# Whole-genome sequencing of half-a-million UK Biobank participants

**DOI:** 10.1101/2023.12.06.23299426

**Authors:** Shuwei Li, Keren J Carss, Bjarni V Halldorsson, Adrian Cortes, UK Biobank Whole-Genome Sequencing Consortium

## Abstract

Whole-genome sequencing (WGS) provides a comprehensive view of the genome, enabling detection of coding and non-coding genetic variation, and surveying complex regions which are difficult to genotype. Here, we report on whole-genome sequencing of 490,640 UK Biobank participants, building on previous genotyping^1^ and whole-exome sequencing (WES) efforts^2,3^. This advance deepens our understanding of how genetics influences disease biology and further enhances the value of this open resource for the study of human biology and health. Coupling this dataset with rich phenotypic data, we surveyed within- and cross-ancestry genomic associations with health-related phenotypes and identified novel genetic and clinical insights. While most genome-wide significant associations with disease traits were primarily observed in Europeans, we also identified strong or novel signals in individuals of African and Asian ancestries. Deeper capture of exonic variation in both coding and UTR sequences, strengthened and surfaced novel insights relative to WES analyses. This landmark dataset, representing the largest collection of WGS and available to the UK Biobank research community, will enable advances into our understanding of the human genome, and facilitate the discovery of new diagnostics, therapeutics with higher efficacy and improved safety profile, and enable precision medicine strategies with the potential to improve global health.

Graphic summary.
Framework of the WGS UKB study. This figure captures the flow of this manuscript. We start with the collection of patient samples by UK Biobank and followed by the strategy taken to perform WGS. We continue with quality control performed on GraphTyper and DRAGEN datasets, followed by variant calling of SNPs, in/dels, and structural variants (SV). Thereafter we defined the phenotypes (binary and quantitative) associated with SV, SNPs and at the gene level (rare variant analysis) and conclude with the definition of five ancestry groups and collective association effect as a cross-ancestry meta-analysis.

## Supplemental Table 6 for "Whole-genome sequencing of half-a-million UK Biobank participants"

### Sheet: quant_traits_metadata
Phenotype	Category ID	Field ID	Description	NFE	AFR	ASJ	SAS	EAS
blood_biochemistry_alb_0	17518	30600	Albumin	395449	7928	2439	8263	1891
blood_biochemistry_alp_0	17518	30610	Alkaline phosphatase	432067	8570	2653	9061	2072
blood_biochemistry_alt_0	17518	30620	Alanine aminotransferase	431897	8570	2653	9046	2071
blood_biochemistry_apoa_0	17518	30630	Apolipoprotein A	393058	7884	2425	8247	1875
blood_biochemistry_apob_0	17518	30640	Apolipoprotein B	429941	8497	2642	8985	2057
blood_biochemistry_ast_0	17518	30650	Aspartate aminotransferase	430461	8523	2648	9032	2056
blood_biochemistry_bild_0	17518	30660	Direct bilirubin	367563	7053	2260	7489	1742
blood_biochemistry_bun_0	17518	30670	Urea	431752	8565	2650	9060	2069
blood_biochemistry_ca_0	17518	30680	Calcium	395303	7926	2440	8266	1895
blood_biochemistry_chol_0	17518	30690	Cholesterol	432053	8568	2653	9060	2072
blood_biochemistry_cre_0	17518	30700	Creatinine	431832	8565	2650	9060	2071
blood_biochemistry_crp_0	17518	30710	C-reactive protein	431118	8554	2652	9032	2065
blood_biochemistry_cys_0	17518	30720	Cystatin C	431858	8565	2651	9057	2072
blood_biochemistry_ggt_0	17518	30730	Gamma glutamyltransferase	431824	8566	2652	9060	2069
blood_biochemistry_glu_0	17518	30740	Glucose	394976	7915	2432	8263	1893
blood_biochemistry_hba1c_0	17518	30750	Glycated haemoglobin (HbA1c)	412626	7012	2534	8508	1976
blood_biochemistry_hdl_0	17518	30760	HDL cholesterol	395267	7925	2438	8256	1893
blood_biochemistry_igf1_0	17518	30770	IGF-1	429580	8510	2640	8995	2063
blood_biochemistry_ldld_0	17518	30780	LDL direct	431240	8553	2649	9041	2070
blood_biochemistry_lpa_0	17518	30790	Lipoprotein A	343821	7169	2325	7951	1846
blood_biochemistry_nap_0	17518		Non-albumin protein	394851	7922	2434	8256	1890
blood_biochemistry_oest_0	17518	30800	Oestradiol	68957	2254	NA	1629	NA
blood_biochemistry_phos_0	17518	30810	Phosphate	394680	7910	2434	8253	1894
blood_biochemistry_shbg_0	17518	30830	SHBG	391493	7848	2410	8205	1880
blood_biochemistry_rhaf_0	17518	30820	Rheumatoid factor	38206	NA	NA	NA	NA
blood_biochemistry_tbil_0	17518	30840	Total bilirubin	430244	8517	2644	9029	2054
blood_biochemistry_tes_0	17518	30850	Testosterone	391296	7746	2306	8208	1918
blood_biochemistry_tp_0	17518	30860	Total protein	394994	7926	2436	8263	1893
blood_biochemistry_trig_0	17518	30870	Triglycerides	431704	8565	2651	9051	2071
blood_biochemistry_ua_0	17518	30880	Urate	431533	8560	2648	9049	2069
blood_biochemistry_ucr_0	100083	30510	Creatinine (enzymatic) in urine	420204	8242	2543	8666	2001
blood_biochemistry_urk_0	100083	30520	Potassium in urine	419278	8238	2539	8652	2000
blood_biochemistry_urma_0	100083	30500	Microalbumin in urine	130269	3747	NA	3160	NA
blood_biochemistry_urna_0	100083	30530	Sodium in urine	419297	8232	2537	8649	1999
blood_biochemistry_vitd_0	17518	30890	Vitamin D	412989	8286	2519	7977	2007
blood_counts_30000_white_blood_cell_leukocyte_count_ins0	100081	30000	White blood cell (leukocyte) count	442098	8694	2693	9191	2122
blood_counts_30010_red_blood_cell_erythrocyte_count_ins0	100081	30010	Red blood cell (erythrocyte) count	442098	8694	2693	9191	2122
blood_counts_30020_haemoglobin_concentration_ins0	100081	30020	Haemoglobin concentration	442098	8694	2693	9191	2122
blood_counts_30030_haematocrit_percentage_ins0	100081	30030	Haematocrit percentage	442098	8694	2693	9191	2122
blood_counts_30040_mean_corpuscular_volume_ins0	100081	30040	Mean corpuscular volume	442096	8694	2693	9191	2122
blood_counts_30050_mean_corpuscular_haemoglobin_ins0	100081	30050	Mean corpuscular haemoglobin	442096	8694	2693	9191	2122
blood_counts_30060_mean_corpuscular_haemoglobin_concentration_ins0	100081	30060	Mean corpuscular haemoglobin concentration	442092	8694	2693	9191	2122
blood_counts_30070_red_blood_cell_erythrocyte_distribution_width_ins0	100081	30070	Red blood cell (erythrocyte) distribution width	442096	8694	2693	9191	2122
blood_counts_30080_platelet_count_ins0	100081	30080	Platelet count	442098	8694	2693	9191	2122
blood_counts_30090_platelet_crit_ins0	100081	30090	Platelet crit	442094	8694	2693	9191	2122
blood_counts_30100_mean_platelet_thrombocyte_volume_ins0	100081	30100	Mean platelet (thrombocyte) volume	442093	8694	2693	9191	2122
blood_counts_30110_platelet_distribution_width_ins0	100081	30110	Platelet distribution width	442093	8694	2693	9191	2122
blood_counts_30120_lymphocyte_count_ins0	100081	30120	Lymphocyte count	441305	8666	2686	9156	2120
blood_counts_30130_monocyte_count_ins0	100081	30130	Monocyte count	441305	8666	2686	9156	2120
blood_counts_30140_neutrophill_count_ins0	100081	30140	Neutrophill count	441305	8666	2686	9156	2120
blood_counts_30150_eosinophill_count_ins0	100081	30150	Eosinophill count	441305	8666	2686	9156	2120
blood_counts_30160_basophill_count_ins0	100081	30160	Basophill count	441305	8666	2686	9156	2120
blood_counts_30180_lymphocyte_percentage_ins0	100081	30180	Lymphocyte percentage	441305	8666	2686	9156	2120
blood_counts_30190_monocyte_percentage_ins0	100081	30190	Monocyte percentage	441305	8666	2686	9156	2120
blood_counts_30200_neutrophill_percentage_ins0	100081	30200	Neutrophill percentage	441305	8666	2686	9156	2120
blood_counts_30210_eosinophill_percentage_ins0	100081	30210	Eosinophill percentage	441305	8666	2686	9156	2120
blood_counts_30220_basophill_percentage_ins0	100081	30220	Basophill percentage	441305	8666	2686	9156	2120
blood_counts_30240_reticulocyte_percentage_ins0	100081	30240	Reticulocyte percentage	434762	8457	2638	8951	2075
blood_counts_30250_reticulocyte_count_ins0	100081	30250	Reticulocyte count	434763	8457	2638	8951	2075
blood_counts_30260_mean_reticulocyte_volume_ins0	100081	30260	Mean reticulocyte volume	434762	8456	2638	8951	2075
blood_counts_30270_mean_sphered_cell_volume_ins0	100081	30270	Mean sphered cell volume	434763	8457	2638	8951	2075
blood_counts_30280_immature_reticulocyte_fraction_ins0	100081	30280	Immature reticulocyte fraction	434762	8456	2638	8951	2075
blood_counts_30290_high_light_scatter_reticulocyte_percentage_ins0	100081	30290	High light scatter reticulocyte percentage	434763	8457	2638	8951	2075
blood_counts_30300_high_light_scatter_reticulocyte_count_ins0	100081	30300	High light scatter reticulocyte count	434763	8457	2638	8951	2075
body_21001_body_mass_index_bmi_0	100010	21001	Body mass index (BMI)	456892	9074	2852	9378	2183
body_48_waist_circumference_0	100010	48	Waist circumference	457594	9107	2852	9517	2187
body_49_hip_circumference_0	100010	49	Hip circumference	457543	9105	2852	9516	2187
body_50_standing_height_0	100010	50	Standing height	457377	9091	2854	9388	2186
body_impedance_23104_body_mass_index_bmi_0	100009	23104	Body mass index (BMI)	450393	8946	2823	9384	2161
bp_4079_diastolic_blood_pressure_0	100011	4079	Diastolic blood pressure, automated reading	431018	9053	2682	9343	2104
bp_4080_systolic_blood_pressure_0	100011	4080	Systolic blood pressure, automated reading	431014	9053	2682	9343	2104

### Sheet: first_ocurrence_ICD10
Phenotype	Description	cases_nfe	controls_nfe	cases_afr	controls_afr	cases_asj	controls_asj	cases_sas	controls_sas	cases_eas	controls_eas
first_occurrence_a02	A02 Other Salmonella infections	747	457693	NA	NA	NA	NA	NA	NA	NA	NA
first_occurrence_b35_b49_mycoses	#N/A	44459	413981	716	8499	390	2473	1208	8405	NA	NA
first_occurrence_d62	D62 Acute posthaemorrhagic anaemia	436	458004	NA	NA	NA	NA	NA	NA	NA	NA
first_occurrence_e03	E03 Other hypothyroidism	37022	421418	377	8838	299	2564	969	8644	NA	NA
first_occurrence_e24	E24 Cushing's syndrome	217	458223	NA	NA	NA	NA	NA	NA	NA	NA
first_occurrence_e53	E53 Deficiency of other B group vitamins	4792	453648	NA	NA	NA	NA	247	9366	NA	NA
first_occurrence_e78	E78 Disorders of lipoprotein metabolism and other lipidaemias	115511	342929	2076	7139	924	1939	3871	5742	395	1803
first_occurrence_f17	F17 Mental and behavioural disorders due to use of tobacco	41745	416695	862	8353	NA	NA	767	8846	NA	NA
first_occurrence_g10_g14_systemic_atrophies_primarily_affecting_the_central_nervous_system	#N/A	1337	457103	NA	NA	NA	NA	NA	NA	NA	NA
first_occurrence_g11	G11 Hereditary ataxia	394	458046	NA	NA	NA	NA	NA	NA	NA	NA
first_occurrence_g70_g73_diseases_of_myoneural_junction_and_muscle	#N/A	1284	457156	NA	NA	NA	NA	NA	NA	NA	NA
first_occurrence_g82	G82 Paraplegia and tetraplegia	669	457771	NA	NA	NA	NA	NA	NA	NA	NA
first_occurrence_j40	J40 Bronchitis, not specified as acute or chronic	9449	448991	NA	NA	NA	NA	NA	NA	NA	NA
first_occurrence_j40_j47_chronic_lower_respiratory_diseases	#N/A	91830	366610	1618	7597	592	2271	1946	7667	299	1899
first_occurrence_k06	K06 Other disorders of gingiva and edentulous alveolar ridge	809	457631	NA	NA	NA	NA	NA	NA	NA	NA
first_occurrence_k25	K25 Gastric ulcer	12139	446301	291	8924	NA	NA	293	9320	NA	NA
first_occurrence_k52	K52 Other non-infective gastro-enteritis and colitis	28503	429937	406	8809	201	2662	644	8969	NA	NA
first_occurrence_l12	L12 Pemphigoid	263	458177	NA	NA	NA	NA	NA	NA	NA	NA
first_occurrence_l56	L56 Other acute skin changes due to ultraviolet radiation	631	457809	NA	NA	NA	NA	NA	NA	NA	NA
first_occurrence_l70	L70 Acne	5714	452726	NA	NA	NA	NA	NA	NA	NA	NA
first_occurrence_l95	L95 Vasculitis limited to skin, not elsewhere classified	332	458108	NA	NA	NA	NA	NA	NA	NA	NA
first_occurrence_m16	M16 Coxarthrosis [arthrosis of hip]	27729	430711	221	8994	NA	NA	NA	NA	NA	NA
first_occurrence_m22	M22 Disorders of patella	3096	455344	NA	NA	NA	NA	NA	NA	NA	NA
first_occurrence_m54	M54 Dorsalgia	75471	382969	1590	7625	603	2260	1922	7691	254	1944
first_occurrence_m67	M67 Other disorders of synovium and tendon	11380	447060	238	8977	NA	NA	217	9396	NA	NA
first_occurrence_o63	O63 Long labour	2169	456271	NA	NA	NA	NA	NA	NA	NA	NA
first_occurrence_o82	O82 Single delivery by Caesarean section	2470	455970	NA	NA	NA	NA	NA	NA	NA	NA
first_occurrence_q00_q07_congenital_malformations_of_the_nervous_system	#N/A	709	457731	NA	NA	NA	NA	NA	NA	NA	NA
first_occurrence_q87	Q87 Other specified congenital malformation syndromes affecting multiple systems	308	458132	NA	NA	NA	NA	NA	NA	NA	NA
first_occurrence_b33	B33 Other viral diseases, not elsewhere classified	220	458220	NA	NA	NA	NA	NA	NA	NA	NA
first_occurrence_e56	E56 Other vitamin deficiencies	255	458185	NA	NA	NA	NA	NA	NA	NA	NA
first_occurrence_f10_f19_mental_and_behavioral_disorders_due_to_psychoactive_substance_use	#N/A	50715	407725	966	8249	NA	NA	861	8752	NA	NA
first_occurrence_g30_g32_other_degenerative_diseases_of_the_nervous_system	#N/A	7181	451259	NA	NA	NA	NA	NA	NA	NA	NA
first_occurrence_g59	G59 Mononeuropathy in diseases classified elsewhere	312	458128	NA	NA	NA	NA	NA	NA	NA	NA
first_occurrence_h02	H02 Other disorders of eyelid	17255	441185	221	8994	NA	NA	317	9296	NA	NA
first_occurrence_h04	H04 Disorders of lachrymal system	14744	443696	326	8889	NA	NA	644	8969	NA	NA
first_occurrence_h10	H10 Conjunctivitis	22272	436168	310	8905	217	2646	576	9037	NA	NA
first_occurrence_h25_h28_disorders_of_lens	#N/A	68641	389799	1553	7662	519	2344	2280	7333	365	1833
first_occurrence_h52	H52 Disorders of refraction and accommodation	14337	444103	207	9008	NA	NA	319	9294	NA	NA
first_occurrence_i10_i15_hypertensive_diseases	#N/A	184261	274179	4484	4731	1189	1674	4578	5035	696	1502
first_occurrence_i73	I73 Other peripheral vascular diseases	13626	444814	NA	NA	NA	NA	253	9360	NA	NA
first_occurrence_j11	J11 Influenza, virus not identified	9913	448527	NA	NA	NA	NA	408	9205	NA	NA
first_occurrence_k00_k14_diseases_of_oral_cavity_and_salivary_glands	#N/A	36455	421985	936	8279	277	2586	910	8703	NA	NA
first_occurrence_k80	K80 Cholelithiasis	33249	425191	333	8882	NA	NA	535	9078	NA	NA
first_occurrence_l72	L72 Follicular cysts of skin and subcutaneous tissue	15320	443120	231	8984	NA	NA	266	9347	NA	NA
first_occurrence_l89	L89 Decubitus ulcer	5926	452514	NA	NA	NA	NA	NA	NA	NA	NA
first_occurrence_m45	M45 Ankylosing spondylitis	2076	456364	NA	NA	NA	NA	NA	NA	NA	NA
first_occurrence_o46	O46 Antepartum haemorrhage, not elsewhere classified	720	457720	NA	NA	NA	NA	NA	NA	NA	NA
first_occurrence_o73	O73 Retained placenta and membranes, without haemorrhage	274	458166	NA	NA	NA	NA	NA	NA	NA	NA
first_occurrence_q38_q45_other_congenital_malformations_of_the_digestive_system	#N/A	2199	456241	NA	NA	NA	NA	NA	NA	NA	NA
first_occurrence_q43	Q43 Other congenital malformations of intestine	584	457856	NA	NA	NA	NA	NA	NA	NA	NA
first_occurrence_q82	Q82 Other congenital malformations of skin	1570	456870	NA	NA	NA	NA	NA	NA	NA	NA
first_occurrence_b34	B34 Viral infection of unspecified site	11162	447278	215	9000	NA	NA	329	9284	NA	NA
first_occurrence_b44	B44 Aspergillosis	456	457984	NA	NA	NA	NA	NA	NA	NA	NA
first_occurrence_d53	D53 Other nutritional anaemias	258	458182	NA	NA	NA	NA	NA	NA	NA	NA
first_occurrence_d70	D70 Agranulocytosis	7384	451056	NA	NA	NA	NA	NA	NA	NA	NA
first_occurrence_f32	F32 Depressive episode	58170	400270	748	8467	377	2486	878	8735	NA	NA
first_occurrence_f60	F60 Specific personality disorders	811	457629	NA	NA	NA	NA	NA	NA	NA	NA
first_occurrence_f80	F80 Specific developmental disorders of speech and language	324	458116	NA	NA	NA	NA	NA	NA	NA	NA
first_occurrence_g03	G03 Meningitis due to other and unspecified causes	2318	456122	NA	NA	NA	NA	NA	NA	NA	NA
first_occurrence_g06	G06 Intracranial and intraspinal abscess and granuloma	356	458084	NA	NA	NA	NA	NA	NA	NA	NA
first_occurrence_g81	G81 Hemiplegia	4617	453823	NA	NA	NA	NA	NA	NA	NA	NA
first_occurrence_g95	G95 Other diseases of spinal cord	1968	456472	NA	NA	NA	NA	NA	NA	NA	NA
first_occurrence_h43	H43 Disorders of vitreous body	11074	447366	NA	NA	NA	NA	230	9383	NA	NA
first_occurrence_h70	H70 Mastoiditis and related conditions	290	458150	NA	NA	NA	NA	NA	NA	NA	NA
first_occurrence_i05_i09_chronic_rheumatic_heart_diseases	#N/A	10742	447698	NA	NA	NA	NA	249	9364	NA	NA
first_occurrence_i62	I62 Other nontraumatic intracranial haemorrhage	1424	457016	NA	NA	NA	NA	NA	NA	NA	NA
first_occurrence_i67	I67 Other cerebrovascular diseases	11942	446498	289	8926	NA	NA	253	9360	NA	NA
first_occurrence_i82	I82 Other venous embolism and thrombosis	1394	457046	NA	NA	NA	NA	NA	NA	NA	NA
first_occurrence_j34	J34 Other disorders of nose and nasal sinuses	17087	441353	209	9006	NA	NA	506	9107	NA	NA
first_occurrence_k36	K36 Other appendicitis	205	458235	NA	NA	NA	NA	NA	NA	NA	NA
first_occurrence_k74	K74 Fibrosis and cirrhosis of liver	2829	455611	NA	NA	NA	NA	NA	NA	NA	NA
first_occurrence_l28	L28 Lichen simplex chronicus and prurigo	1551	456889	NA	NA	NA	NA	NA	NA	NA	NA
first_occurrence_l40_l45_papulosquamous_disorders	#N/A	18730	439710	NA	NA	NA	NA	386	9227	NA	NA
first_occurrence_l66	L66 Cicatricial alopecia [scarring hair loss]	199	458241	NA	NA	NA	NA	NA	NA	NA	NA
first_occurrence_m00_m02_infectious_arthropathies	#N/A	1258	457182	NA	NA	NA	NA	NA	NA	NA	NA
first_occurrence_m60_m63_disorders_of_muscles	#N/A	5730	452710	NA	NA	NA	NA	NA	NA	NA	NA
first_occurrence_m62	M62 Other disorders of muscle	4983	453457	NA	NA	NA	NA	NA	NA	NA	NA
first_occurrence_n00_n08_glomerular_diseases	#N/A	4475	453965	NA	NA	NA	NA	NA	NA	NA	NA
first_occurrence_n17	N17 Acute renal failure	24174	434266	555	8660	NA	NA	575	9038	NA	NA
first_occurrence_n39	N39 Other disorders of urinary system	55333	403107	784	8431	332	2531	1131	8482	NA	NA
first_occurrence_o44	O44 Placenta praevia	211	458229	NA	NA	NA	NA	NA	NA	NA	NA
first_occurrence_q24	Q24 Other congenital malformations of heart	435	458005	NA	NA	NA	NA	NA	NA	NA	NA
first_occurrence_a16	A16 Respiratory tuberculosis, not confirmed bacteriologically or histologically	543	457897	NA	NA	NA	NA	NA	NA	NA	NA
first_occurrence_a87	A87 Viral meningitis	484	457956	NA	NA	NA	NA	NA	NA	NA	NA
first_occurrence_b06	B06 Rubella [German measles]	5707	452733	NA	NA	NA	NA	NA	NA	NA	NA
first_occurrence_b08	B08 Other viral infections characterised by skin and mucous membrane lesions, not elsewhere classified	973	457467	NA	NA	NA	NA	NA	NA	NA	NA
first_occurrence_b24	B24 Unspecified human immunodeficiency virus [HIV] disease	378	458062	NA	NA	NA	NA	NA	NA	NA	NA
first_occurrence_b50_b64_protozoal_diseases	#N/A	1067	457373	227	8988	NA	NA	NA	NA	NA	NA
first_occurrence_e00_e07_disorders_of_thyroid_gland	#N/A	45375	413065	646	8569	379	2484	1162	8451	NA	NA
first_occurrence_e06	E06 Thyroiditis	1391	457049	NA	NA	NA	NA	NA	NA	NA	NA
first_occurrence_e21	E21 Hyperparathyroidism and other disorders of parathyroid gland	2649	455791	NA	NA	NA	NA	NA	NA	NA	NA
first_occurrence_e70_e88_metabolic_disorders	#N/A	139278	319162	2516	6699	1084	1779	4216	5397	462	1736
first_occurrence_f43	F43 Reaction to severe stress, and adjustment disorders	13793	444647	230	8985	NA	NA	279	9334	NA	NA
first_occurrence_f50	F50 Eating disorders	917	457523	NA	NA	NA	NA	NA	NA	NA	NA
first_occurrence_g04	G04 Encephalitis, myelitis and encephalomyelitis	843	457597	NA	NA	NA	NA	NA	NA	NA	NA
first_occurrence_g62	G62 Other polyneuropathies	5338	453102	NA	NA	NA	NA	NA	NA	NA	NA
first_occurrence_g93	G93 Other disorders of brain	6826	451614	NA	NA	NA	NA	NA	NA	NA	NA
first_occurrence_h10_h11_disorders_of_conjunctiva	#N/A	28957	429483	501	8714	256	2607	756	8857	NA	NA
first_occurrence_h21	H21 Other disorders of iris and ciliary body	1396	457044	NA	NA	NA	NA	NA	NA	NA	NA
first_occurrence_h30_h36_disorders_of_choroid_and_retina	#N/A	28473	429967	599	8616	206	2657	910	8703	NA	NA
first_occurrence_h71	H71 Cholesteatoma of middle ear	729	457711	NA	NA	NA	NA	NA	NA	NA	NA
first_occurrence_i05	I05 Rheumatic mitral valve diseases	917	457523	NA	NA	NA	NA	NA	NA	NA	NA
first_occurrence_i35	I35 Nonrheumatic aortic valve disorders	9013	449427	NA	NA	NA	NA	NA	NA	NA	NA
first_occurrence_i60	I60 Subarachnoid haemorrhage	1942	456498	NA	NA	NA	NA	NA	NA	NA	NA
first_occurrence_j13	J13 Pneumonia due to Streptococcus pneumoniae	1018	457422	NA	NA	NA	NA	NA	NA	NA	NA
first_occurrence_j81	J81 Pulmonary oedema	1264	457176	NA	NA	NA	NA	NA	NA	NA	NA
first_occurrence_l02	L02 Cutaneous abscess, furuncle and carbuncle	11639	446801	343	8872	NA	NA	454	9159	NA	NA
first_occurrence_l20	L20 Atopic dermatitis	12675	445765	NA	NA	NA	NA	335	9278	NA	NA
first_occurrence_m13	M13 Other arthritis	42885	415555	828	8387	240	2623	945	8668	NA	NA
first_occurrence_m40_m43_deforming_dorsopathies	#N/A	11553	446887	NA	NA	NA	NA	225	9388	NA	NA
first_occurrence_m41	M41 Scoliosis	4539	453901	NA	NA	NA	NA	NA	NA	NA	NA
first_occurrence_m51	M51 Other intervertebral disk disorders	26978	431462	490	8725	227	2636	577	9036	NA	NA
first_occurrence_n77	N77 Vulvovaginal ulceration and inflammation in diseases classified elsewhere	508	457932	NA	NA	NA	NA	NA	NA	NA	NA
first_occurrence_o14	O14 Gestational [pregnancy-induced] hypertension with significant proteinuria	496	457944	NA	NA	NA	NA	NA	NA	NA	NA
first_occurrence_o64	O64 Obstructed labour due to malposition and malpresentation of foetus	469	457971	NA	NA	NA	NA	NA	NA	NA	NA
first_occurrence_q39	Q39 Congenital malformations of oesophagus	298	458142	NA	NA	NA	NA	NA	NA	NA	NA
first_occurrence_q65	Q65 Congenital deformities of hip	340	458100	NA	NA	NA	NA	NA	NA	NA	NA
first_occurrence_q76	Q76 Congenital malformations of spine and bony thorax	780	457660	NA	NA	NA	NA	NA	NA	NA	NA
first_occurrence_b00_b09_viral_infections_characterized_by_skin_and_mucous_membrane_lesions	#N/A	59275	399165	527	8688	430	2433	846	8767	NA	NA
first_occurrence_b16	B16 Acute hepatitis B	333	458107	NA	NA	NA	NA	NA	NA	NA	NA
first_occurrence_b26	B26 Mumps	10462	447978	NA	NA	NA	NA	NA	NA	NA	NA
first_occurrence_b99	B99 Other and unspecified infectious diseases	1288	457152	NA	NA	NA	NA	NA	NA	NA	NA
first_occurrence_d68	D68 Other coagulation defects	2497	455943	NA	NA	NA	NA	NA	NA	NA	NA
first_occurrence_d80	D80 Immunodeficiency with predominantly antibody defects	441	457999	NA	NA	NA	NA	NA	NA	NA	NA
first_occurrence_e27	E27 Other disorders of adrenal gland	1721	456719	NA	NA	NA	NA	NA	NA	NA	NA
first_occurrence_f03	F03 Unspecified dementia	4906	453534	NA	NA	NA	NA	NA	NA	NA	NA
first_occurrence_g12	G12 Spinal muscular atrophy and related syndromes	787	457653	NA	NA	NA	NA	NA	NA	NA	NA
first_occurrence_g51	G51 Facial nerve disorders	3477	454963	NA	NA	NA	NA	NA	NA	NA	NA
first_occurrence_g89_g99_other_disorders_of_the_nervous_system	#N/A	15021	443419	287	8928	NA	NA	253	9360	NA	NA
first_occurrence_h68	H68 Eustachian salpingitis and obstruction	2363	456077	NA	NA	NA	NA	NA	NA	NA	NA
first_occurrence_i21	I21 Acute myocardial infarction	23055	435385	242	8973	NA	NA	762	8851	NA	NA
first_occurrence_i24	I24 Other acute ischaemic heart diseases	4865	453575	NA	NA	NA	NA	213	9400	NA	NA
first_occurrence_i95	I95 Hypotension	21266	437174	311	8904	NA	NA	464	9149	NA	NA
first_occurrence_k50_k52_noninfective_enteritis_and_colitis	#N/A	33403	425037	447	8768	275	2588	762	8851	NA	NA
first_occurrence_k55	K55 Vascular disorders of intestine	3567	454873	NA	NA	NA	NA	NA	NA	NA	NA
first_occurrence_k61	K61 Abscess of anal and rectal regions	3099	455341	NA	NA	NA	NA	NA	NA	NA	NA
first_occurrence_l60	L60 Nail disorders	10709	447731	NA	NA	NA	NA	211	9402	NA	NA
first_occurrence_m21	M21 Other acquired deformities of limbs	5846	452594	NA	NA	NA	NA	NA	NA	NA	NA
first_occurrence_m24	M24 Other specific joint derangements	5067	453373	NA	NA	NA	NA	NA	NA	NA	NA
first_occurrence_m87	M87 Osteonecrosis	1170	457270	NA	NA	NA	NA	NA	NA	NA	NA
first_occurrence_n20_n23_urolithiasis	#N/A	16023	442417	206	9009	NA	NA	358	9255	NA	NA
first_occurrence_n32	N32 Other disorders of bladder	20850	437590	352	8863	NA	NA	412	9201	NA	NA
first_occurrence_a40	A40 Streptococcal septicaemia	860	457580	NA	NA	NA	NA	NA	NA	NA	NA
first_occurrence_b37	B37 Candidiasis	12410	446030	222	8993	NA	NA	222	9391	NA	NA
first_occurrence_f66	F66 Psychological and behavioural disorders associated with sexual development and orientation	359	458081	NA	NA	NA	NA	NA	NA	NA	NA
first_occurrence_f90_f98_behavioral_and_emotional_disorders_with_onset_usually_occurring_in_childhood_and_adolescence	#N/A	434	458006	NA	NA	NA	NA	NA	NA	NA	NA
first_occurrence_g31	G31 Other degenerative diseases of nervous system, not elsewhere classified	3434	455006	NA	NA	NA	NA	NA	NA	NA	NA
first_occurrence_g60	G60 Hereditary and idiopathic neuropathy	525	457915	NA	NA	NA	NA	NA	NA	NA	NA
first_occurrence_j45	J45 Asthma	67388	391052	1384	7831	484	2379	1683	7930	249	1949
first_occurrence_k35	K35 Acute appendicitis	5176	453264	NA	NA	NA	NA	NA	NA	NA	NA
first_occurrence_k65_k68_diseases_of_peritoneum_and_retroperitoneum	#N/A	12054	446386	NA	NA	NA	NA	NA	NA	NA	NA
first_occurrence_l84	L84 Corns and callosities	3504	454936	NA	NA	NA	NA	NA	NA	NA	NA
first_occurrence_m47	M47 Spondylosis	34707	423733	561	8654	258	2605	769	8844	NA	NA
first_occurrence_m76	M76 Enthesopathies of lower limb, excluding foot	7639	450801	NA	NA	NA	NA	NA	NA	NA	NA
first_occurrence_n30_n39_other_diseases_of_the_urinary_system	#N/A	81555	376885	1225	7990	563	2300	1628	7985	233	1965
first_occurrence_n49	N49 Inflammatory disorders of male genital organs, not elsewhere classified	534	457906	NA	NA	NA	NA	NA	NA	NA	NA
first_occurrence_n71	N71 Inflammatory disease of uterus, except cervix	508	457932	NA	NA	NA	NA	NA	NA	NA	NA
first_occurrence_o12	O12 Gestational [pregnancy-induced] oedema and proteinuria without hypertension	200	458240	NA	NA	NA	NA	NA	NA	NA	NA
first_occurrence_o48	O48 Prolonged pregnancy	1328	457112	NA	NA	NA	NA	NA	NA	NA	NA
first_occurrence_a04	A04 Other bacterial intestinal infections	8055	450385	NA	NA	NA	NA	NA	NA	NA	NA
first_occurrence_a69	A69 Other spirochaetal infections	314	458126	NA	NA	NA	NA	NA	NA	NA	NA
first_occurrence_b01	B01 Varicella [chickenpox]	22029	436411	208	9007	NA	NA	234	9379	NA	NA
first_occurrence_b35	B35 Dermatophytosis	30117	428323	431	8784	302	2561	865	8748	NA	NA
first_occurrence_f42	F42 Obsessive-compulsive disorder	892	457548	NA	NA	NA	NA	NA	NA	NA	NA
first_occurrence_f44	F44 Dissociative [conversion] disorders	364	458076	NA	NA	NA	NA	NA	NA	NA	NA
first_occurrence_g00	G00 Bacterial meningitis, not elsewhere classified	220	458220	NA	NA	NA	NA	NA	NA	NA	NA
first_occurrence_g53	G53 Cranial nerve disorders in diseases classified elsewhere	284	458156	NA	NA	NA	NA	NA	NA	NA	NA
first_occurrence_h00	H00 Hordeolum and chalazion	11696	446744	NA	NA	NA	NA	390	9223	NA	NA
first_occurrence_h01	H01 Other inflammation of eyelid	5816	452624	NA	NA	NA	NA	NA	NA	NA	NA
first_occurrence_h53	H53 Visual disturbances	13239	445201	260	8955	NA	NA	321	9292	NA	NA
first_occurrence_h65_h75_diseases_of_middle_ear_and_mastoid	#N/A	20181	438259	NA	NA	NA	NA	428	9185	NA	NA
first_occurrence_h91	H91 Other hearing loss	19975	438465	NA	NA	NA	NA	300	9313	NA	NA
first_occurrence_i37	I37 Pulmonary valve disorders	956	457484	NA	NA	NA	NA	NA	NA	NA	NA
first_occurrence_i66	I66 Occlusion and stenosis of cerebral arteries, not resulting in cerebral infarction	230	458210	NA	NA	NA	NA	NA	NA	NA	NA
first_occurrence_i77	I77 Other disorders of arteries and arterioles	3540	454900	NA	NA	NA	NA	NA	NA	NA	NA
first_occurrence_j15	J15 Bacterial pneumonia, not elsewhere classified	1544	456896	NA	NA	NA	NA	NA	NA	NA	NA
first_occurrence_j46	J46 Status asthmaticus	478	457962	NA	NA	NA	NA	NA	NA	NA	NA
first_occurrence_j80_j84_other_respiratory_diseases_principally_affecting_the_interstitium	#N/A	6170	452270	NA	NA	NA	NA	NA	NA	NA	NA
first_occurrence_k56	K56 Paralytic ileus and intestinal obstruction without hernia	10464	447976	NA	NA	NA	NA	NA	NA	NA	NA
first_occurrence_k57	K57 Diverticular disease of intestine	69878	388562	738	8477	394	2469	744	8869	NA	NA
first_occurrence_l10_l14_bullous_disorders	#N/A	1382	457058	NA	NA	NA	NA	NA	NA	NA	NA
first_occurrence_l21	L21 Seborrhoeic dermatitis	9292	449148	NA	NA	NA	NA	NA	NA	NA	NA
first_occurrence_l71	L71 Rosacea	6008	452432	NA	NA	NA	NA	NA	NA	NA	NA
first_occurrence_l83	L83 Acanthosis nigricans	228	458212	NA	NA	NA	NA	NA	NA	NA	NA
first_occurrence_m11	M11 Other crystal arthropathies	1240	457200	NA	NA	NA	NA	NA	NA	NA	NA
first_occurrence_n04	N04 Nephrotic syndrome	435	458005	NA	NA	NA	NA	NA	NA	NA	NA
first_occurrence_n18	N18 Chronic renal failure	28187	430253	729	8486	253	2610	758	8855	NA	NA
first_occurrence_n61	N61 Inflammatory disorders of breast	1910	456530	NA	NA	NA	NA	NA	NA	NA	NA
first_occurrence_a08	A08 Viral and other specified intestinal infections	5205	453235	NA	NA	NA	NA	NA	NA	NA	NA
first_occurrence_d52	D52 Folate deficiency anaemia	1015	457425	NA	NA	NA	NA	NA	NA	NA	NA
first_occurrence_d63	D63 Anaemia in chronic diseases classified elsewhere	1779	456661	NA	NA	NA	NA	NA	NA	NA	NA
first_occurrence_d75	D75 Other diseases of blood and blood-forming organs	2828	455612	NA	NA	NA	NA	NA	NA	NA	NA
first_occurrence_f01_f09_mental_disorders_due_to_known_physiological_conditions	#N/A	14291	444149	248	8967	NA	NA	241	9372	NA	NA
first_occurrence_f29	F29 Unspecified nonorganic psychosis	605	457835	NA	NA	NA	NA	NA	NA	NA	NA
first_occurrence_h05	H05 Disorders of orbit	1143	457297	NA	NA	NA	NA	NA	NA	NA	NA
first_occurrence_h49	H49 Paralytic strabismus	893	457547	NA	NA	NA	NA	NA	NA	NA	NA
first_occurrence_i08	I08 Multiple valve diseases	8635	449805	NA	NA	NA	NA	NA	NA	NA	NA
first_occurrence_i20	I20 Angina pectoris	35043	423397	490	8725	220	2643	1271	8342	NA	NA
first_occurrence_i49	I49 Other cardiac arrhythmias	13912	444528	NA	NA	NA	NA	NA	NA	NA	NA
first_occurrence_i80	I80 Phlebitis and thrombophlebitis	18520	439920	316	8899	NA	NA	216	9397	NA	NA
first_occurrence_i88	I88 Nonspecific lymphadenitis	448	457992	NA	NA	NA	NA	NA	NA	NA	NA
first_occurrence_j31	J31 Chronic rhinitis, nasopharyngitis and pharyngitis	6563	451877	NA	NA	NA	NA	NA	NA	NA	NA
first_occurrence_j36	J36 Peritonsillar abscess	911	457529	NA	NA	NA	NA	NA	NA	NA	NA
first_occurrence_k00	K00 Disorders of tooth development and eruption	301	458139	NA	NA	NA	NA	NA	NA	NA	NA
first_occurrence_k31	K31 Other diseases of stomach and duodenum	20368	438072	288	8927	NA	NA	409	9204	NA	NA
first_occurrence_k66	K66 Other disorders of peritoneum	8956	449484	NA	NA	NA	NA	NA	NA	NA	NA
first_occurrence_l25	L25 Unspecified contact dermatitis	3090	455350	NA	NA	NA	NA	NA	NA	NA	NA
first_occurrence_l50	L50 Urticaria	10191	448249	NA	NA	NA	NA	336	9277	NA	NA
first_occurrence_m05_m14_inflammatory_polyarthropathies	#N/A	153461	304979	2403	6812	869	1994	2869	6744	375	1823
first_occurrence_m14	M14 Arthropathies in other diseases classified elsewhere	285	458155	NA	NA	NA	NA	NA	NA	NA	NA
first_occurrence_m60	M60 Myositis	743	457697	NA	NA	NA	NA	NA	NA	NA	NA
first_occurrence_n15	N15 Other renal tubulo-interstitial diseases	222	458218	NA	NA	NA	NA	NA	NA	NA	NA
first_occurrence_o69	O69 Labour and delivery complicated by umbilical cord complications	693	457747	NA	NA	NA	NA	NA	NA	NA	NA
first_occurrence_q85	Q85 Phakomatoses, not elsewhere classified	351	458089	NA	NA	NA	NA	NA	NA	NA	NA
first_occurrence_q89	Q89 Other congenital malformations, not elsewhere classified	379	458061	NA	NA	NA	NA	NA	NA	NA	NA
first_occurrence_b91	B91 Sequelae of poliomyelitis	228	458212	NA	NA	NA	NA	NA	NA	NA	NA
first_occurrence_e66	E66 Obesity	48204	410236	1303	7912	222	2641	1008	8605	NA	NA
first_occurrence_f12	F12 Mental and behavioural disorders due to use of cannabinoids	375	458065	NA	NA	NA	NA	NA	NA	NA	NA
first_occurrence_g72	G72 Other myopathies	457	457983	NA	NA	NA	NA	NA	NA	NA	NA
first_occurrence_h25	H25 Senile cataract	34058	424382	641	8574	221	2642	1075	8538	NA	NA
first_occurrence_h60_h62_diseases_of_external_ear	#N/A	43887	414553	375	8840	284	2579	760	8853	NA	NA
first_occurrence_i71	I71 Aortic aneurysm and dissection	5113	453327	NA	NA	NA	NA	NA	NA	NA	NA
first_occurrence_i99	I99 Other and unspecified disorders of circulatory system	629	457811	NA	NA	NA	NA	NA	NA	NA	NA
first_occurrence_j04	J04 Acute laryngitis and tracheitis	4323	454117	NA	NA	NA	NA	NA	NA	NA	NA
first_occurrence_j32	J32 Chronic sinusitis	12924	445516	NA	NA	NA	NA	258	9355	NA	NA
first_occurrence_j38	J38 Diseases of vocal cords and larynx, not elsewhere classified	4024	454416	NA	NA	NA	NA	NA	NA	NA	NA
first_occurrence_k64	K64 Haemorrhoids and perianal venous thrombosis	46852	411588	838	8377	398	2465	1181	8432	238	1960
first_occurrence_l53	L53 Other erythematous conditions	1808	456632	NA	NA	NA	NA	NA	NA	NA	NA
first_occurrence_m15_m19_osteoarthritis	#N/A	713	457727	NA	NA	NA	NA	NA	NA	NA	NA
first_occurrence_m30_m36_systemic_connective_tissue_disorders	#N/A	10382	448058	NA	NA	NA	NA	216	9397	NA	NA
first_occurrence_m40	M40 Kyphosis and lordosis	1098	457342	NA	NA	NA	NA	NA	NA	NA	NA
first_occurrence_m50	M50 Cervical disk disorders	4815	453625	NA	NA	NA	NA	NA	NA	NA	NA
first_occurrence_m94	M94 Other disorders of cartilage	2680	455760	NA	NA	NA	NA	NA	NA	NA	NA
first_occurrence_n10	N10 Acute tubulo-interstitial nephritis	1523	456917	NA	NA	NA	NA	NA	NA	NA	NA
first_occurrence_n11	N11 Chronic tubulo-interstitial nephritis	336	458104	NA	NA	NA	NA	NA	NA	NA	NA
first_occurrence_n13	N13 Obstructive and reflux uropathy	7392	451048	NA	NA	NA	NA	NA	NA	NA	NA
first_occurrence_n25	N25 Disorders resulting from impaired renal tubular function	236	458204	NA	NA	NA	NA	NA	NA	NA	NA
first_occurrence_o23	O23 Infections of genito-urinary tract in pregnancy	280	458160	NA	NA	NA	NA	NA	NA	NA	NA
first_occurrence_q05	Q05 Spina bifida	387	458053	NA	NA	NA	NA	NA	NA	NA	NA
first_occurrence_q60_q64_congenital_malformations_of_the_urinary_system	#N/A	2294	456146	NA	NA	NA	NA	NA	NA	NA	NA
first_occurrence_b07	B07 Viral warts	16605	441835	NA	NA	NA	NA	375	9238	NA	NA
first_occurrence_b15_b19_viral_hepatitis	#N/A	3183	455257	NA	NA	NA	NA	NA	NA	NA	NA
first_occurrence_b19	B19 Unspecified viral hepatitis	1234	457206	NA	NA	NA	NA	NA	NA	NA	NA
first_occurrence_d50	D50 Iron deficiency anaemia	29629	428811	853	8362	201	2662	1422	8191	NA	NA
first_occurrence_e22	E22 Hyperfunction of pituitary gland	1179	457261	NA	NA	NA	NA	NA	NA	NA	NA
first_occurrence_f06	F06 Other mental disorders due to brain damage and dysfunction and to physical disease	1597	456843	NA	NA	NA	NA	NA	NA	NA	NA
first_occurrence_f39	F39 Unspecified mood [affective] disorder	953	457487	NA	NA	NA	NA	NA	NA	NA	NA
first_occurrence_h40_h42_glaucoma	#N/A	18951	439489	630	8585	NA	NA	482	9131	NA	NA
first_occurrence_h54	H54 Blindness and low vision	4029	454411	NA	NA	NA	NA	NA	NA	NA	NA
first_occurrence_i07	I07 Rheumatic tricuspid valve diseases	1883	456557	NA	NA	NA	NA	NA	NA	NA	NA
first_occurrence_i42	I42 Cardiomyopathy	3578	454862	NA	NA	NA	NA	NA	NA	NA	NA
first_occurrence_i83	I83 Varicose veins of lower extremities	23854	434586	200	9015	NA	NA	387	9226	NA	NA
first_occurrence_j20_j22_other_acute_lower_respiratory_infections	#N/A	63167	395273	819	8396	413	2450	1409	8204	NA	NA
first_occurrence_j37	J37 Chronic laryngitis and laryngotracheitis	572	457868	NA	NA	NA	NA	NA	NA	NA	NA
first_occurrence_j85_j86_suppurative_and_necrotic_conditions_of_the_lower_respiratory_tract	#N/A	1039	457401	NA	NA	NA	NA	NA	NA	NA	NA
first_occurrence_j94	J94 Other pleural conditions	920	457520	NA	NA	NA	NA	NA	NA	NA	NA
first_occurrence_k02	K02 Dental caries	5687	452753	377	8838	NA	NA	NA	NA	NA	NA
first_occurrence_l08	L08 Other local infections of skin and subcutaneous tissue	14809	443631	NA	NA	NA	NA	290	9323	NA	NA
first_occurrence_l43	L43 Lichen planus	2491	455949	NA	NA	NA	NA	NA	NA	NA	NA
first_occurrence_m23	M23 Internal derangement of knee	21876	436564	413	8802	NA	NA	482	9131	NA	NA
first_occurrence_m80_m85_disorders_of_bone_density_and_structure	#N/A	39493	418947	300	8915	379	2484	640	8973	NA	NA
first_occurrence_m95	M95 Other acquired deformities of musculoskeletal system and connective tissue	2085	456355	NA	NA	NA	NA	NA	NA	NA	NA
first_occurrence_n08	N08 Glomerular disorders in diseases classified elsewhere	1041	457399	NA	NA	NA	NA	NA	NA	NA	NA
first_occurrence_q30_q34_congenital_malformations_of_the_respiratory_system	#N/A	267	458173	NA	NA	NA	NA	NA	NA	NA	NA
first_occurrence_q54	Q54 Hypospadias	288	458152	NA	NA	NA	NA	NA	NA	NA	NA
first_occurrence_q61	Q61 Cystic kidney disease	983	457457	NA	NA	NA	NA	NA	NA	NA	NA
first_occurrence_b36	B36 Other superficial mycoses	5178	453262	NA	NA	NA	NA	242	9371	NA	NA
first_occurrence_d73	D73 Diseases of spleen	1387	457053	NA	NA	NA	NA	NA	NA	NA	NA
first_occurrence_e05	E05 Thyrotoxicosis [hyperthyroidism]	7956	450484	207	9008	NA	NA	NA	NA	NA	NA
first_occurrence_e86	E86 Volume depletion	11863	446577	247	8968	NA	NA	266	9347	NA	NA
first_occurrence_f45	F45 Somatoform disorders	2904	455536	NA	NA	NA	NA	NA	NA	NA	NA
first_occurrence_f99	F99 Mental disorder, not otherwise specified	430	458010	NA	NA	NA	NA	NA	NA	NA	NA
first_occurrence_g00_g09_inflammatory_diseases_of_the_central_nervous_system	#N/A	3915	454525	NA	NA	NA	NA	NA	NA	NA	NA
first_occurrence_g24	G24 Dystonia	1195	457245	NA	NA	NA	NA	NA	NA	NA	NA
first_occurrence_g44	G44 Other headache syndromes	5500	452940	NA	NA	NA	NA	215	9398	NA	NA
first_occurrence_g61	G61 Inflammatory polyneuropathy	683	457757	NA	NA	NA	NA	NA	NA	NA	NA
first_occurrence_h46	H46 Optic neuritis	536	457904	NA	NA	NA	NA	NA	NA	NA	NA
first_occurrence_h66	H66 Suppurative and unspecified otitis media	9536	448904	NA	NA	NA	NA	223	9390	NA	NA
first_occurrence_i26_i28_pulmonary_heart_disease_and_diseases_of_pulmonary_circulation	#N/A	15155	443285	302	8913	NA	NA	NA	NA	NA	NA
first_occurrence_i47	I47 Paroxysmal tachycardia	8209	450231	NA	NA	NA	NA	NA	NA	NA	NA
first_occurrence_j69	J69 Pneumonitis due to solids and liquids	3893	454547	NA	NA	NA	NA	NA	NA	NA	NA
first_occurrence_k27	K27 Peptic ulcer, site unspecified	1761	456679	NA	NA	NA	NA	NA	NA	NA	NA
first_occurrence_k86	K86 Other diseases of pancreas	3632	454808	NA	NA	NA	NA	NA	NA	NA	NA
first_occurrence_l00_l08_infections_of_the_skin_and_subcutaneous_tissue	#N/A	52929	405511	779	8436	459	2404	1174	8439	NA	NA
first_occurrence_l04	L04 Acute lymphadenitis	716	457724	NA	NA	NA	NA	NA	NA	NA	NA
first_occurrence_l40	L40 Psoriasis	14842	443598	NA	NA	NA	NA	268	9345	NA	NA
first_occurrence_l85	L85 Other epidermal thickening	3854	454586	NA	NA	NA	NA	NA	NA	NA	NA
first_occurrence_m90	M90 Osteopathies in diseases classified elsewhere	983	457457	NA	NA	NA	NA	NA	NA	NA	NA
first_occurrence_o02	O02 Other abnormal products of conception	2168	456272	NA	NA	NA	NA	NA	NA	NA	NA
first_occurrence_o99	O99 Other maternal diseases classifiable elsewhere but complicating pregnancy, childbirth and the puerperium	2174	456266	NA	NA	NA	NA	NA	NA	NA	NA
first_occurrence_q38	Q38 Other congenital malformations of tongue, mouth and pharynx	624	457816	NA	NA	NA	NA	NA	NA	NA	NA
first_occurrence_a15_a19_tuberculosis	#N/A	2516	455924	NA	NA	NA	NA	NA	NA	NA	NA
first_occurrence_a54	A54 Gonococcal infection	234	458206	NA	NA	NA	NA	NA	NA	NA	NA
first_occurrence_d61	D61 Other aplastic anaemias	1628	456812	NA	NA	NA	NA	NA	NA	NA	NA
first_occurrence_g25	G25 Other extrapyramidal and movement disorders	5642	452798	NA	NA	NA	NA	NA	NA	NA	NA
first_occurrence_g43	G43 Migraine	25393	433047	318	8897	202	2661	373	9240	NA	NA
first_occurrence_g58	G58 Other mononeuropathies	2721	455719	NA	NA	NA	NA	NA	NA	NA	NA
first_occurrence_h35	H35 Other retinal disorders	17813	440627	300	8915	NA	NA	508	9105	NA	NA
first_occurrence_h93	H93 Other disorders of ear, not elsewhere classified	17698	440742	NA	NA	NA	NA	374	9239	NA	NA
first_occurrence_i00	I00 Rheumatic fever without mention of heart involvement	1582	456858	NA	NA	NA	NA	NA	NA	NA	NA
first_occurrence_i30	I30 Acute pericarditis	673	457767	NA	NA	NA	NA	NA	NA	NA	NA
first_occurrence_i30_i52_other_forms_of_heart_disease	#N/A	83174	375266	1203	8012	525	2338	1538	8075	NA	NA
first_occurrence_i98	I98 Other disorders of circulatory system in diseases classified elsewhere	658	457782	NA	NA	NA	NA	NA	NA	NA	NA
first_occurrence_j00_j06_acute_upper_respiratory_infections	#N/A	85824	372616	1314	7901	650	2213	2315	7298	321	1877
first_occurrence_j02	J02 Acute pharyngitis	22222	436218	330	8885	NA	NA	661	8952	NA	NA
first_occurrence_k37	K37 Unspecified appendicitis	6829	451611	NA	NA	NA	NA	NA	NA	NA	NA
first_occurrence_l42	L42 Pityriasis rosea	1559	456881	NA	NA	NA	NA	NA	NA	NA	NA
first_occurrence_l74	L74 Eccrine sweat disorders	1061	457379	NA	NA	NA	NA	NA	NA	NA	NA
first_occurrence_l91	L91 Hypertrophic disorders of skin	4744	453696	NA	NA	NA	NA	NA	NA	NA	NA
first_occurrence_m49	M49 Spondylopathies in diseases classified elsewhere	404	458036	NA	NA	NA	NA	NA	NA	NA	NA
first_occurrence_m71	M71 Other bursopathies	3594	454846	NA	NA	NA	NA	NA	NA	NA	NA
first_occurrence_m99	M99 Biomechanical lesions, not elsewhere classified	546	457894	NA	NA	NA	NA	NA	NA	NA	NA
first_occurrence_n03	N03 Chronic nephritic syndrome	1131	457309	NA	NA	NA	NA	NA	NA	NA	NA
first_occurrence_n23	N23 Unspecified renal colic	5218	453222	NA	NA	NA	NA	NA	NA	NA	NA
first_occurrence_n60_n65_disorders_of_breast	#N/A	35462	422978	575	8640	255	2608	563	9050	NA	NA
first_occurrence_o43	O43 Placental disorders	265	458175	NA	NA	NA	NA	NA	NA	NA	NA
first_occurrence_a49	A49 Bacterial infection of unspecified site	3033	455407	NA	NA	NA	NA	NA	NA	NA	NA
first_occurrence_b02	B02 Zoster [herpes zoster]	17856	440584	NA	NA	NA	NA	207	9406	NA	NA
first_occurrence_e80	E80 Disorders of porphyrin and bilirubin metabolism	1856	456584	NA	NA	NA	NA	NA	NA	NA	NA
first_occurrence_e85	E85 Amyloidosis	520	457920	NA	NA	NA	NA	NA	NA	NA	NA
first_occurrence_f09	F09 Unspecified organic or symptomatic mental disorder	470	457970	NA	NA	NA	NA	NA	NA	NA	NA
first_occurrence_f40	F40 Phobic anxiety disorders	4080	454360	NA	NA	NA	NA	NA	NA	NA	NA
first_occurrence_g23	G23 Other degenerative diseases of basal ganglia	362	458078	NA	NA	NA	NA	NA	NA	NA	NA
first_occurrence_g45	G45 Transient cerebral ischaemic attacks and related syndromes	9846	448594	NA	NA	NA	NA	NA	NA	NA	NA
first_occurrence_g47	G47 Sleep disorders	18968	439472	396	8819	NA	NA	450	9163	NA	NA
first_occurrence_g97	G97 Postprocedural disorders of nervous system, not elsewhere classified	369	458071	NA	NA	NA	NA	NA	NA	NA	NA
first_occurrence_h30	H30 Chorioretinal inflammation	243	458197	NA	NA	NA	NA	NA	NA	NA	NA
first_occurrence_h51	H51 Other disorders of binocular movement	242	458198	NA	NA	NA	NA	NA	NA	NA	NA
first_occurrence_h90	H90 Conductive and sensorineural hearing loss	8445	449995	NA	NA	NA	NA	NA	NA	NA	NA
first_occurrence_j67	J67 Hypersensitivity pneumonitis due to organic dust	263	458177	NA	NA	NA	NA	NA	NA	NA	NA
first_occurrence_k12	K12 Stomatitis and related lesions	4234	454206	NA	NA	NA	NA	NA	NA	NA	NA
first_occurrence_k42	K42 Umbilical hernia	8532	449908	233	8982	NA	NA	NA	NA	NA	NA
first_occurrence_m33	M33 Dermatopolymyositis	253	458187	NA	NA	NA	NA	NA	NA	NA	NA
first_occurrence_m72	M72 Fibroblastic disorders	23616	434824	221	8994	NA	NA	568	9045	NA	NA
first_occurrence_m80	M80 Osteoporosis with pathological fracture	2548	455892	NA	NA	NA	NA	NA	NA	NA	NA
first_occurrence_m81	M81 Osteoporosis without pathological fracture	25063	433377	NA	NA	265	2598	411	9202	NA	NA
first_occurrence_m89	M89 Other disorders of bone	5582	452858	NA	NA	NA	NA	NA	NA	NA	NA
first_occurrence_n34	N34 Urethritis and urethral syndrome	1055	457385	NA	NA	NA	NA	NA	NA	NA	NA
first_occurrence_q14	Q14 Congenital malformations of posterior segment of eye	300	458140	NA	NA	NA	NA	NA	NA	NA	NA
first_occurrence_q65_q79_congenital_malformations_and_deformations_of_the_musculoskeletal_system	#N/A	3505	454935	NA	NA	NA	NA	NA	NA	NA	NA
first_occurrence_a30_a49_other_bacterial_diseases	#N/A	25178	433262	366	8849	NA	NA	423	9190	NA	NA
first_occurrence_b95	B95 Streptococcus and staphylococcus as the cause of diseases classified to other chapters	9029	449411	NA	NA	NA	NA	NA	NA	NA	NA
first_occurrence_f22	F22 Persistent delusional disorders	631	457809	NA	NA	NA	NA	NA	NA	NA	NA
first_occurrence_f34	F34 Persistent mood [affective] disorders	893	457547	NA	NA	NA	NA	NA	NA	NA	NA
first_occurrence_f52	F52 Sexual dysfunction, not caused by organic disorder or disease	2307	456133	NA	NA	NA	NA	NA	NA	NA	NA
first_occurrence_g46	G46 Vascular syndromes of brain in cerebrovascular diseases	282	458158	NA	NA	NA	NA	NA	NA	NA	NA
first_occurrence_g55	G55 Nerve root and plexus compressions in diseases classified elsewhere	8922	449518	209	9006	NA	NA	207	9406	NA	NA
first_occurrence_h55	H55 Nystagmus and other irregular eye movements	763	457677	NA	NA	NA	NA	NA	NA	NA	NA
first_occurrence_h65	H65 Nonsuppurative otitis media	5670	452770	NA	NA	NA	NA	NA	NA	NA	NA
first_occurrence_h83	H83 Other diseases of inner ear	11436	447004	NA	NA	NA	NA	237	9376	NA	NA
first_occurrence_i60_i69_cerebrovascular_diseases	#N/A	24515	433925	486	8729	NA	NA	513	9100	NA	NA
first_occurrence_j92	J92 Pleural plaque	2982	455458	NA	NA	NA	NA	NA	NA	NA	NA
first_occurrence_l90	L90 Atrophic disorders of skin	6193	452247	NA	NA	NA	NA	NA	NA	NA	NA
first_occurrence_m00	M00 Pyogenic arthritis	964	457476	NA	NA	NA	NA	NA	NA	NA	NA
first_occurrence_n26	N26 Unspecified contracted kidney	471	457969	NA	NA	NA	NA	NA	NA	NA	NA
first_occurrence_a07	A07 Other protozoal intestinal diseases	506	457934	NA	NA	NA	NA	NA	NA	NA	NA
first_occurrence_a37	A37 Whooping cough	3132	455308	NA	NA	NA	NA	NA	NA	NA	NA
first_occurrence_a41	A41 Other septicaemia	16802	441638	295	8920	NA	NA	344	9269	NA	NA
first_occurrence_a46	A46 Erysipelas	325	458115	NA	NA	NA	NA	NA	NA	NA	NA
first_occurrence_d56	D56 Thalassaemia	237	458203	NA	NA	NA	NA	211	9402	NA	NA
first_occurrence_e04	E04 Other non-toxic goitre	5232	453208	NA	NA	NA	NA	NA	NA	NA	NA
first_occurrence_e79	E79 Disorders of purine and pyrimidine metabolism	513	457927	NA	NA	NA	NA	NA	NA	NA	NA
first_occurrence_f02	F02 Dementia in other diseases classified elsewhere	1116	457324	NA	NA	NA	NA	NA	NA	NA	NA
first_occurrence_g20_g26_extrapyramidal_and_movement_disorders	#N/A	10811	447629	NA	NA	NA	NA	NA	NA	NA	NA
first_occurrence_h06	H06 Disorders of lachrymal system and orbit in diseases classified elsewhere	210	458230	NA	NA	NA	NA	NA	NA	NA	NA
first_occurrence_h43_h44_disorders_of_vitreous_body_and_globe	#N/A	12869	445571	NA	NA	NA	NA	294	9319	NA	NA
first_occurrence_h47	H47 Other disorders of optic [2nd] nerve and visual pathways	1644	456796	NA	NA	NA	NA	NA	NA	NA	NA
first_occurrence_h58	H58 Other disorders of eye and adnexa in diseases classified elsewhere	226	458214	NA	NA	NA	NA	NA	NA	NA	NA
first_occurrence_h60	H60 Otitis externa	20507	437933	NA	NA	NA	NA	487	9126	NA	NA
first_occurrence_i31	I31 Other diseases of pericardium	3657	454783	NA	NA	NA	NA	NA	NA	NA	NA
first_occurrence_i44	I44 Atrioventricular and left bundle-branch block	13319	445121	NA	NA	NA	NA	300	9313	NA	NA
first_occurrence_i95_i99_other_and_unspecified_disorders_of_the_circulatory_system	#N/A	22106	436334	328	8887	NA	NA	482	9131	NA	NA
first_occurrence_j01	J01 Acute sinusitis	22952	435488	215	9000	NA	NA	398	9215	NA	NA
first_occurrence_j85	J85 Abscess of lung and mediastinum	277	458163	NA	NA	NA	NA	NA	NA	NA	NA
first_occurrence_j86	J86 Pyothorax	795	457645	NA	NA	NA	NA	NA	NA	NA	NA
first_occurrence_k60	K60 Fissure and fistula of anal and rectal regions	6335	452105	NA	NA	NA	NA	279	9334	NA	NA
first_occurrence_l13	L13 Other bullous disorders	963	457477	NA	NA	NA	NA	NA	NA	NA	NA
first_occurrence_l24	L24 Irritant contact dermatitis	1429	457011	NA	NA	NA	NA	NA	NA	NA	NA
first_occurrence_l49_l54_urticaria_and_erythema	#N/A	12476	445964	NA	NA	NA	NA	376	9237	NA	NA
first_occurrence_l98	L98 Other disorders of skin and subcutaneous tissue, not elsewhere classified	46905	411535	326	8889	360	2503	427	9186	NA	NA
first_occurrence_m96	M96 Postprocedural musculoskeletal disorders, not elsewhere classified	1287	457153	NA	NA	NA	NA	NA	NA	NA	NA
first_occurrence_n17_n19_acute_kidney_failure_and_chronic_kidney_disease	#N/A	44816	413624	1066	8149	360	2503	1076	8537	NA	NA
first_occurrence_o13	O13 Gestational [pregnancy-induced] hypertension without significant proteinuria	730	457710	NA	NA	NA	NA	NA	NA	NA	NA
first_occurrence_o35	O35 Maternal care for known or suspected foetal abnormality and damage	300	458140	NA	NA	NA	NA	NA	NA	NA	NA
first_occurrence_o91	O91 Infections of breast associated with childbirth	308	458132	NA	NA	NA	NA	NA	NA	NA	NA
first_occurrence_p90_p96_other_disorders_originating_in_the_perinatal_period	#N/A	339	458101	NA	NA	NA	NA	NA	NA	NA	NA
first_occurrence_q18	Q18 Other congenital malformations of face and neck	227	458213	NA	NA	NA	NA	NA	NA	NA	NA
first_occurrence_a63	A63 Other predominantly sexually transmitted diseases, not elsewhere classified	1734	456706	NA	NA	NA	NA	NA	NA	NA	NA
first_occurrence_a80_a89_viral_and_prion_infections_of_the_central_nervous_system	#N/A	1306	457134	NA	NA	NA	NA	NA	NA	NA	NA
first_occurrence_b05	B05 Measles	15794	442646	NA	NA	NA	NA	NA	NA	NA	NA
first_occurrence_d59	D59 Acquired haemolytic anaemia	366	458074	NA	NA	NA	NA	NA	NA	NA	NA
first_occurrence_g50	G50 Disorders of trigeminal nerve	3129	455311	NA	NA	NA	NA	NA	NA	NA	NA
first_occurrence_g54	G54 Nerve root and plexus disorders	1369	457071	NA	NA	NA	NA	NA	NA	NA	NA
first_occurrence_g70	G70 Myasthenia gravis and other myoneural disorders	541	457899	NA	NA	NA	NA	NA	NA	NA	NA
first_occurrence_g80_g83_cerebral_palsy_and_other_paralytic_syndromes	#N/A	6669	451771	NA	NA	NA	NA	NA	NA	NA	NA
first_occurrence_h17	H17 Corneal scars and opacities	514	457926	NA	NA	NA	NA	NA	NA	NA	NA
first_occurrence_h27	H27 Other disorders of lens	714	457726	NA	NA	NA	NA	NA	NA	NA	NA
first_occurrence_i22	I22 Subsequent myocardial infarction	880	457560	NA	NA	NA	NA	NA	NA	NA	NA
first_occurrence_i48	I48 Atrial fibrillation and flutter	40273	418167	334	8881	225	2638	468	9145	NA	NA
first_occurrence_i61	I61 Intracerebral haemorrhage	2407	456033	NA	NA	NA	NA	NA	NA	NA	NA
first_occurrence_i81	I81 Portal vein thrombosis	476	457964	NA	NA	NA	NA	NA	NA	NA	NA
first_occurrence_i86	I86 Varicose veins of other sites	2164	456276	NA	NA	NA	NA	NA	NA	NA	NA
first_occurrence_j09_j18_influenza_and_pneumonia	#N/A	49930	408510	842	8373	331	2532	1168	8445	NA	NA
first_occurrence_j35	J35 Chronic diseases of tonsils and adenoids	1803	456637	NA	NA	NA	NA	NA	NA	NA	NA
first_occurrence_k13	K13 Other diseases of lip and oral mucosa	7445	450995	NA	NA	NA	NA	NA	NA	NA	NA
first_occurrence_l29	L29 Pruritus	11604	446836	227	8988	NA	NA	427	9186	NA	NA
first_occurrence_l73	L73 Other follicular disorders	3527	454913	NA	NA	NA	NA	NA	NA	NA	NA
first_occurrence_n28	N28 Other disorders of kidney and ureter, not elsewhere classified	10569	447871	212	9003	NA	NA	224	9389	NA	NA
first_occurrence_q44	Q44 Congenital malformations of gallbladder, bile ducts and liver	283	458157	NA	NA	NA	NA	NA	NA	NA	NA
first_occurrence_q63	Q63 Other congenital malformations of kidney	685	457755	NA	NA	NA	NA	NA	NA	NA	NA
first_occurrence_a42	A42 Actinomycosis	204	458236	NA	NA	NA	NA	NA	NA	NA	NA
first_occurrence_a50_a64_infections_with_a_predominantly_sexual_mode_of_transmission	#N/A	2558	455882	NA	NA	NA	NA	NA	NA	NA	NA
first_occurrence_d51	D51 Vitamin B12 deficiency anaemia	3496	454944	NA	NA	NA	NA	NA	NA	NA	NA
first_occurrence_d86	D86 Sarcoidosis	1861	456579	NA	NA	NA	NA	NA	NA	NA	NA
first_occurrence_e07	E07 Other disorders of thyroid	2925	455515	NA	NA	NA	NA	NA	NA	NA	NA
first_occurrence_e73	E73 Lactose intolerance	497	457943	NA	NA	NA	NA	NA	NA	NA	NA
first_occurrence_f25	F25 Schizoaffective disorders	316	458124	NA	NA	NA	NA	NA	NA	NA	NA
first_occurrence_g21	G21 Secondary Parkinsonism	304	458136	NA	NA	NA	NA	NA	NA	NA	NA
first_occurrence_g98	G98 Other disorders of nervous system, not elsewhere classified	2021	456419	NA	NA	NA	NA	NA	NA	NA	NA
first_occurrence_h61	H61 Other disorders of external ear	28540	429900	205	9010	NA	NA	356	9257	NA	NA
first_occurrence_i25	I25 Chronic ischaemic heart disease	51010	407430	637	8578	324	2539	1747	7866	NA	NA
first_occurrence_i33	I33 Acute and subacute endocarditis	644	457796	NA	NA	NA	NA	NA	NA	NA	NA
first_occurrence_j00	J00 Acute nasopharyngitis [common cold]	5143	453297	NA	NA	NA	NA	NA	NA	NA	NA
first_occurrence_j22	J22 Unspecified acute lower respiratory infection	60739	397701	798	8417	394	2469	1375	8238	NA	NA
first_occurrence_j82	J82 Pulmonary eosinophilia, not elsewhere classified	244	458196	NA	NA	NA	NA	NA	NA	NA	NA
first_occurrence_k04	K04 Diseases of pulp and periapical tissues	7734	450706	NA	NA	NA	NA	NA	NA	NA	NA
first_occurrence_k71	K71 Toxic liver disease	206	458234	NA	NA	NA	NA	NA	NA	NA	NA
first_occurrence_k90	K90 Intestinal malabsorption	5438	453002	NA	NA	NA	NA	NA	NA	NA	NA
first_occurrence_l51	L51 Erythema multiforme	331	458109	NA	NA	NA	NA	NA	NA	NA	NA
first_occurrence_l81	L81 Other disorders of pigmentation	4521	453919	NA	NA	NA	NA	NA	NA	NA	NA
first_occurrence_m02	M02 Reactive arthropathies	275	458165	NA	NA	NA	NA	NA	NA	NA	NA
first_occurrence_m20_m25_other_joint_disorders	#N/A	117465	340975	2063	7152	724	2139	2685	6928	366	1832
first_occurrence_m50_m54_other_dorsopathies	#N/A	93732	364708	1860	7355	726	2137	2262	7351	299	1899
first_occurrence_m75	M75 Shoulder lesions	32048	426392	583	8632	203	2660	882	8731	NA	NA
first_occurrence_n44	N44 Torsion of testis	216	458224	NA	NA	NA	NA	NA	NA	NA	NA
first_occurrence_o30	O30 Multiple gestation	582	457858	NA	NA	NA	NA	NA	NA	NA	NA
first_occurrence_q25	Q25 Congenital malformations of great arteries	261	458179	NA	NA	NA	NA	NA	NA	NA	NA
first_occurrence_q66	Q66 Congenital deformities of feet	1104	457336	NA	NA	NA	NA	NA	NA	NA	NA
first_occurrence_a09	A09 Diarrhoea and gastro-enteritis of presumed infectious origin	24873	433567	371	8844	NA	NA	524	9089	NA	NA
first_occurrence_a65_a69_other_spirochetal_diseases	#N/A	340	458100	NA	NA	NA	NA	NA	NA	NA	NA
first_occurrence_b15	B15 Acute hepatitis A	1092	457348	NA	NA	NA	NA	NA	NA	NA	NA
first_occurrence_b54	B54 Unspecified malaria	744	457696	NA	NA	NA	NA	NA	NA	NA	NA
first_occurrence_e15_e16_other_disorders_of_glucose_regulation_and_pancreatic_internal_secretion	#N/A	4586	453854	NA	NA	NA	NA	209	9404	NA	NA
first_occurrence_e74	E74 Other disorders of carbohydrate metabolism	407	458033	NA	NA	NA	NA	NA	NA	NA	NA
first_occurrence_h53_h54_visual_disturbances_and_blindness	#N/A	16643	441797	356	8859	NA	NA	433	9180	NA	NA
first_occurrence_i70	I70 Atherosclerosis	4148	454292	NA	NA	NA	NA	NA	NA	NA	NA
first_occurrence_j20	J20 Acute bronchitis	5115	453325	NA	NA	NA	NA	NA	NA	NA	NA
first_occurrence_j91	J91 Pleural effusion in conditions classified elsewhere	555	457885	NA	NA	NA	NA	NA	NA	NA	NA
first_occurrence_k22	K22 Other diseases of oesophagus	22537	435903	265	8950	NA	NA	431	9182	NA	NA
first_occurrence_k41	K41 Femoral hernia	1594	456846	NA	NA	NA	NA	NA	NA	NA	NA
first_occurrence_k76	K76 Other diseases of liver	15256	443184	299	8916	NA	NA	392	9221	NA	NA
first_occurrence_l20_l30_dermatitis_and_eczema	#N/A	70720	387720	935	8280	526	2337	1688	7925	309	1889
first_occurrence_l80_l99_other_disorders_of_the_skin_and_subcutaneous_tissue	#N/A	89380	369060	923	8292	667	2196	1292	8321	213	1985
first_occurrence_m05	M05 Seropositive rheumatoid arthritis	1385	457055	NA	NA	NA	NA	NA	NA	NA	NA
first_occurrence_m34	M34 Systemic sclerosis	425	458015	NA	NA	NA	NA	NA	NA	NA	NA
first_occurrence_o01	O01 Hydatidiform mole	216	458224	NA	NA	NA	NA	NA	NA	NA	NA
first_occurrence_q21	Q21 Congenital malformations of cardiac septa	1275	457165	NA	NA	NA	NA	NA	NA	NA	NA
first_occurrence_b27	B27 Infectious mononucleosis	3621	454819	NA	NA	NA	NA	NA	NA	NA	NA
first_occurrence_e61	E61 Deficiency of other nutrient elements	1611	456829	NA	NA	NA	NA	NA	NA	NA	NA
first_occurrence_e87	E87 Other disorders of fluid, electrolyte and acid-base balance	26792	431648	520	8695	NA	NA	759	8854	NA	NA
first_occurrence_f07	F07 Personality and behavioural disorders due to brain disease, damage and dysfunction	234	458206	NA	NA	NA	NA	NA	NA	NA	NA
first_occurrence_f13	F13 Mental and behavioural disorders due to use of sedatives or hypnotics	268	458172	NA	NA	NA	NA	NA	NA	NA	NA
first_occurrence_f33	F33 Recurrent depressive disorder	3637	454803	NA	NA	NA	NA	NA	NA	NA	NA
first_occurrence_h34	H34 Retinal vascular occlusions	2677	455763	NA	NA	NA	NA	NA	NA	NA	NA
first_occurrence_h80	H80 Otosclerosis	1024	457416	NA	NA	NA	NA	NA	NA	NA	NA
first_occurrence_i84	I84 Haemorrhoids	28829	429611	589	8626	231	2632	686	8927	NA	NA
first_occurrence_j44	J44 Other chronic obstructive pulmonary disease	26274	432166	228	8987	NA	NA	353	9260	NA	NA
first_occurrence_j90	J90 Pleural effusion, not elsewhere classified	17098	441342	277	8938	NA	NA	325	9288	NA	NA
first_occurrence_k09	K09 Cysts of oral region, not elsewhere classified	905	457535	NA	NA	NA	NA	NA	NA	NA	NA
first_occurrence_k10	K10 Other diseases of jaws	1856	456584	NA	NA	NA	NA	NA	NA	NA	NA
first_occurrence_k38	K38 Other diseases of appendix	623	457817	NA	NA	NA	NA	NA	NA	NA	NA
first_occurrence_k46	K46 Unspecified abdominal hernia	2436	456004	NA	NA	NA	NA	NA	NA	NA	NA
first_occurrence_k73	K73 Chronic hepatitis, not elsewhere classified	290	458150	NA	NA	NA	NA	NA	NA	NA	NA
first_occurrence_l60_l75_disorders_of_skin_appendages	#N/A	42132	416308	652	8563	354	2509	941	8672	NA	NA
first_occurrence_l65	L65 Other nonscarring hair loss	2920	455520	NA	NA	NA	NA	199	9414	NA	NA
first_occurrence_l92	L92 Granulomatous disorders of skin and subcutaneous tissue	1860	456580	NA	NA	NA	NA	NA	NA	NA	NA
first_occurrence_m07	M07 Psoriatic and enteropathic arthropathies	1536	456904	NA	NA	NA	NA	NA	NA	NA	NA
first_occurrence_m15	M15 Polyarthrosis	15557	442883	NA	NA	NA	NA	219	9394	NA	NA
first_occurrence_m18	M18 Arthrosis of first carpometacarpal joint	2890	455550	NA	NA	NA	NA	NA	NA	NA	NA
first_occurrence_m70_m79_other_soft_tissue_disorders	#N/A	135390	323050	2154	7061	900	1963	3243	6370	412	1786
first_occurrence_o24	O24 Diabetes mellitus in pregnancy	634	457806	NA	NA	NA	NA	NA	NA	NA	NA
first_occurrence_o47	O47 False labour	1184	457256	NA	NA	NA	NA	NA	NA	NA	NA
first_occurrence_q12	Q12 Congenital lens malformations	316	458124	NA	NA	NA	NA	NA	NA	NA	NA
first_occurrence_a15	A15 Respiratory tuberculosis, bacteriologically and histologically confirmed	2406	456034	NA	NA	NA	NA	NA	NA	NA	NA
first_occurrence_b49	B49 Unspecified mycosis	515	457925	NA	NA	NA	NA	NA	NA	NA	NA
first_occurrence_e16	E16 Other disorders of pancreatic internal secretion	4573	453867	NA	NA	NA	NA	208	9405	NA	NA
first_occurrence_e55	E55 Vitamin D deficiency	6057	452383	326	8889	NA	NA	474	9139	NA	NA
first_occurrence_e83	E83 Disorders of mineral metabolism	10191	448249	NA	NA	NA	NA	223	9390	NA	NA
first_occurrence_g56	G56 Mononeuropathies of upper limb	24005	434435	432	8783	NA	NA	482	9131	NA	NA
first_occurrence_g63	G63 Polyneuropathy in diseases classified elsewhere	1513	456927	NA	NA	NA	NA	NA	NA	NA	NA
first_occurrence_g83	G83 Other paralytic syndromes	1486	456954	NA	NA	NA	NA	NA	NA	NA	NA
first_occurrence_h26	H26 Other cataract	49565	408875	1275	7940	408	2455	1843	7770	300	1898
first_occurrence_h33	H33 Retinal detachments and breaks	7323	451117	NA	NA	NA	NA	NA	NA	NA	NA
first_occurrence_h40	H40 Glaucoma	18950	439490	630	8585	NA	NA	482	9131	NA	NA
first_occurrence_h44	H44 Disorders of globe	2040	456400	NA	NA	NA	NA	NA	NA	NA	NA
first_occurrence_i26	I26 Pulmonary embolism	12452	445988	237	8978	NA	NA	NA	NA	NA	NA
first_occurrence_i85	I85 Oesophageal varices	1231	457209	NA	NA	NA	NA	NA	NA	NA	NA
first_occurrence_j03	J03 Acute tonsillitis	18473	439967	264	8951	NA	NA	302	9311	NA	NA
first_occurrence_j98	J98 Other respiratory disorders	22373	436067	366	8849	NA	NA	536	9077	NA	NA
first_occurrence_k05	K05 Gingivitis and periodontal diseases	1934	456506	NA	NA	NA	NA	NA	NA	NA	NA
first_occurrence_k14	K14 Diseases of tongue	3849	454591	NA	NA	NA	NA	NA	NA	NA	NA
first_occurrence_k51	K51 Ulcerative colitis	6158	452282	NA	NA	NA	NA	NA	NA	NA	NA
first_occurrence_k58	K58 Irritable bowel syndrome	33501	424939	426	8789	271	2592	492	9121	NA	NA
first_occurrence_k63	K63 Other diseases of intestine	36993	421447	552	8663	267	2596	677	8936	NA	NA
first_occurrence_k91	K91 Postprocedural disorders of digestive system, not elsewhere classified	3518	454922	NA	NA	NA	NA	NA	NA	NA	NA
first_occurrence_l27	L27 Dermatitis due to substances taken internally	1371	457069	NA	NA	NA	NA	NA	NA	NA	NA
first_occurrence_l30	L30 Other dermatitis	46037	412403	556	8659	328	2535	1099	8514	211	1987
first_occurrence_l52	L52 Erythema nodosum	287	458153	NA	NA	NA	NA	NA	NA	NA	NA
first_occurrence_m06	M06 Other rheumatoid arthritis	12034	446406	249	8966	NA	NA	327	9286	NA	NA
first_occurrence_m65	M65 Synovitis and tenosynovitis	18977	439463	367	8848	NA	NA	431	9182	NA	NA
first_occurrence_m77	M77 Other enthesopathies	30544	427896	331	8884	228	2635	794	8819	NA	NA
first_occurrence_n25_n29_other_disorders_of_kidney_and_ureter	#N/A	11171	447269	230	8985	NA	NA	257	9356	NA	NA
first_occurrence_n62	N62 Hypertrophy of breast	2005	456435	NA	NA	NA	NA	NA	NA	NA	NA
first_occurrence_o42	O42 Premature rupture of membranes	1196	457244	NA	NA	NA	NA	NA	NA	NA	NA
first_occurrence_d50_d53_nutritional_anemias	#N/A	32917	425523	887	8328	208	2655	1542	8071	NA	NA
first_occurrence_e46	E46 Unspecified protein-energy malnutrition	635	457805	NA	NA	NA	NA	NA	NA	NA	NA
first_occurrence_f05	F05 Delirium, not induced by alcohol and other psychoactive substances	8461	449979	NA	NA	NA	NA	NA	NA	NA	NA
first_occurrence_f19	F19 Mental and behavioural disorders due to multiple drug use and use of other psychoactive substances	317	458123	NA	NA	NA	NA	NA	NA	NA	NA
first_occurrence_g37	G37 Other demyelinating diseases of central nervous system	636	457804	NA	NA	NA	NA	NA	NA	NA	NA
first_occurrence_g64	G64 Other disorders of peripheral nervous system	275	458165	NA	NA	NA	NA	NA	NA	NA	NA
first_occurrence_g71	G71 Primary disorders of muscles	327	458113	NA	NA	NA	NA	NA	NA	NA	NA
first_occurrence_g91	G91 Hydrocephalus	1226	457214	NA	NA	NA	NA	NA	NA	NA	NA
first_occurrence_h15	H15 Disorders of sclera	1217	457223	NA	NA	NA	NA	NA	NA	NA	NA
first_occurrence_h73	H73 Other disorders of tympanic membrane	733	457707	NA	NA	NA	NA	NA	NA	NA	NA
first_occurrence_i50	I50 Heart failure	19629	438811	309	8906	NA	NA	514	9099	NA	NA
first_occurrence_i69	I69 Sequelae of cerebrovascular disease	3577	454863	NA	NA	NA	NA	NA	NA	NA	NA
first_occurrence_i74	I74 Arterial embolism and thrombosis	2178	456262	NA	NA	NA	NA	NA	NA	NA	NA
first_occurrence_i87	I87 Other disorders of veins	2127	456313	NA	NA	NA	NA	NA	NA	NA	NA
first_occurrence_j18	J18 Pneumonia, organism unspecified	37433	421007	531	8684	218	2645	646	8967	NA	NA
first_occurrence_k07	K07 Dentofacial anomalies [including malocclusion]	2517	455923	NA	NA	NA	NA	NA	NA	NA	NA
first_occurrence_k20	K20 Oesophagitis	18364	440076	207	9008	NA	NA	365	9248	NA	NA
first_occurrence_k26	K26 Duodenal ulcer	9327	449113	NA	NA	NA	NA	201	9412	NA	NA
first_occurrence_k44	K44 Diaphragmatic hernia	57148	401292	698	8517	433	2430	1029	8584	NA	NA
first_occurrence_l94	L94 Other localised connective tissue disorders	585	457855	NA	NA	NA	NA	NA	NA	NA	NA
first_occurrence_m43	M43 Other deforming dorsopathies	6651	451789	NA	NA	NA	NA	NA	NA	NA	NA
first_occurrence_m79	M79 Other soft tissue disorders, not elsewhere classified	82791	375649	1517	7698	643	2220	2233	7380	243	1955
first_occurrence_m84	M84 Disorders of continuity of bone	4206	454234	NA	NA	NA	NA	NA	NA	NA	NA
first_occurrence_n19	N19 Unspecified renal failure	3495	454945	NA	NA	NA	NA	NA	NA	NA	NA
first_occurrence_n36	N36 Other disorders of urethra	1701	456739	NA	NA	NA	NA	NA	NA	NA	NA
first_occurrence_q27	Q27 Other congenital malformations of peripheral vascular system	346	458094	NA	NA	NA	NA	NA	NA	NA	NA
first_occurrence_d55_d59_hemolytic_anemias	#N/A	847	457593	722	8493	NA	NA	244	9369	NA	NA
first_occurrence_d60_d64_aplastic_and_other_anemias_and_other_bone_marrow_failure_syndromes	#N/A	34171	424269	977	8238	264	2599	1164	8449	NA	NA
first_occurrence_d80_d89_certain_disorders_involving_the_immune_mechanism	#N/A	3187	455253	NA	NA	NA	NA	NA	NA	NA	NA
first_occurrence_e23	E23 Hypofunction and other disorders of pituitary gland	1188	457252	NA	NA	NA	NA	NA	NA	NA	NA
first_occurrence_e89	E89 Postprocedural endocrine and metabolic disorders, not elsewhere classified	3439	455001	NA	NA	NA	NA	NA	NA	NA	NA
first_occurrence_f23	F23 Acute and transient psychotic disorders	308	458132	NA	NA	NA	NA	NA	NA	NA	NA
first_occurrence_g35_g37_demyelinating_diseases_of_the_central_nervous_system	#N/A	2813	455627	NA	NA	NA	NA	NA	NA	NA	NA
first_occurrence_g40	G40 Epilepsy	8269	450171	NA	NA	NA	NA	NA	NA	NA	NA
first_occurrence_i36	I36 Nonrheumatic tricuspid valve disorders	682	457758	NA	NA	NA	NA	NA	NA	NA	NA
first_occurrence_j96_j99_other_diseases_of_the_respiratory_system	#N/A	28848	429592	531	8684	NA	NA	728	8885	NA	NA
first_occurrence_k55_k64_other_diseases_of_intestines	#N/A	170732	287708	2786	6429	1173	1690	3306	6307	557	1641
first_occurrence_k70	K70 Alcoholic liver disease	2247	456193	NA	NA	NA	NA	NA	NA	NA	NA
first_occurrence_m12	M12 Other specific arthropathies	713	457727	NA	NA	NA	NA	NA	NA	NA	NA
first_occurrence_m31	M31 Other necrotising vasculopathies	2055	456385	NA	NA	NA	NA	NA	NA	NA	NA
first_occurrence_m32	M32 Systemic lupus erythematosus	912	457528	NA	NA	NA	NA	NA	NA	NA	NA
first_occurrence_m53	M53 Other dorsopathies, not elsewhere classified	6048	452392	NA	NA	NA	NA	NA	NA	NA	NA
first_occurrence_m86_m90_other_osteopathies	#N/A	10604	447836	235	8980	NA	NA	203	9410	NA	NA
first_occurrence_q20_q28_congenital_malformations_of_the_circulatory_system	#N/A	3128	455312	NA	NA	NA	NA	NA	NA	NA	NA
first_occurrence_b00	B00 Herpesviral [herpes simplex] infections	4798	453642	NA	NA	NA	NA	NA	NA	NA	NA
first_occurrence_b90_b94_sequelae_of_infectious_and_parasitic_diseases	#N/A	440	458000	NA	NA	NA	NA	NA	NA	NA	NA
first_occurrence_b96	B96 Other bacterial agents as the cause of diseases classified to other chapters	18579	439861	409	8806	NA	NA	503	9110	NA	NA
first_occurrence_d72	D72 Other disorders of white blood cells	1709	456731	NA	NA	NA	NA	NA	NA	NA	NA
first_occurrence_e08_e13_diabetes_mellitus	#N/A	40937	417503	1754	7461	319	2544	2707	6906	230	1968
first_occurrence_e10	E10 Insulin-dependent diabetes mellitus	4652	453788	NA	NA	NA	NA	232	9381	NA	NA
first_occurrence_f70_f79_intellectual_disabilities	#N/A	227	458213	NA	NA	NA	NA	NA	NA	NA	NA
first_occurrence_g99	G99 Other disorders of nervous system in diseases classified elsewhere	2608	455832	NA	NA	NA	NA	NA	NA	NA	NA
first_occurrence_h11	H11 Other disorders of conjunctiva	8112	450328	218	8997	NA	NA	216	9397	NA	NA
first_occurrence_h20	H20 Iridocyclitis	2727	455713	NA	NA	NA	NA	NA	NA	NA	NA
first_occurrence_h55_h57_other_disorders_of_eye_and_adnexa	#N/A	8369	450071	NA	NA	NA	NA	326	9287	NA	NA
first_occurrence_h90_h94_other_disorders_of_ear	#N/A	51606	406834	532	8683	357	2506	1084	8529	NA	NA
first_occurrence_h92	H92 Otalgia and effusion of ear	15033	443407	208	9007	NA	NA	455	9158	NA	NA
first_occurrence_j06	J06 Acute upper respiratory infections of multiple and unspecified sites	46969	411471	878	8337	430	2433	1727	7886	225	1973
first_occurrence_j33	J33 Nasal polyp	7447	450993	NA	NA	NA	NA	NA	NA	NA	NA
first_occurrence_k08	K08 Other disorders of teeth and supporting structures	5044	453396	NA	NA	NA	NA	NA	NA	NA	NA
first_occurrence_l57	L57 Skin changes due to chronic exposure to nonionising radiation	20862	437578	NA	NA	NA	NA	NA	NA	NA	NA
first_occurrence_m46	M46 Other inflammatory spondylopathies	4922	453518	NA	NA	NA	NA	NA	NA	NA	NA
first_occurrence_m66	M66 Spontaneous rupture of synovium and tendon	1468	456972	NA	NA	NA	NA	NA	NA	NA	NA
first_occurrence_m91_m94_chondropathies	#N/A	4307	454133	NA	NA	NA	NA	NA	NA	NA	NA
first_occurrence_n31	N31 Neuromuscular dysfunction of bladder, not elsewhere classified	4730	453710	NA	NA	NA	NA	NA	NA	NA	NA
first_occurrence_o00	O00 Ectopic pregnancy	931	457509	NA	NA	NA	NA	NA	NA	NA	NA
first_occurrence_o68	O68 Labour and delivery complicated by foetal stress [distress]	3716	454724	NA	NA	NA	NA	NA	NA	NA	NA
first_occurrence_a00_a09_intestinal_infectious_diseases	#N/A	36991	421449	604	8611	258	2605	867	8746	NA	NA
first_occurrence_a05	A05 Other bacterial foodborne intoxications	365	458075	NA	NA	NA	NA	NA	NA	NA	NA
first_occurrence_b65_b83_helminthiases	#N/A	1077	457363	NA	NA	NA	NA	NA	NA	NA	NA
first_occurrence_b98	B98 Other specified infectious agents as the cause of diseases classified to other chapters	4423	454017	NA	NA	NA	NA	NA	NA	NA	NA
first_occurrence_d58	D58 Other hereditary haemolytic anaemias	240	458200	NA	NA	NA	NA	NA	NA	NA	NA
first_occurrence_d69	D69 Purpura and other haemorrhagic conditions	5827	452613	NA	NA	NA	NA	NA	NA	NA	NA
first_occurrence_e29	E29 Testicular dysfunction	577	457863	NA	NA	NA	NA	NA	NA	NA	NA
first_occurrence_f00	F00 Dementia in Alzheimer's disease	3046	455394	NA	NA	NA	NA	NA	NA	NA	NA
first_occurrence_f11	F11 Mental and behavioural disorders due to use of opioids	288	458152	NA	NA	NA	NA	NA	NA	NA	NA
first_occurrence_f48	F48 Other neurotic disorders	1100	457340	NA	NA	NA	NA	NA	NA	NA	NA
first_occurrence_f84	F84 Pervasive developmental disorders	300	458140	NA	NA	NA	NA	NA	NA	NA	NA
first_occurrence_g35	G35 Multiple sclerosis	2429	456011	NA	NA	NA	NA	NA	NA	NA	NA
first_occurrence_g41	G41 Status epilepticus	371	458069	NA	NA	NA	NA	NA	NA	NA	NA
first_occurrence_g52	G52 Disorders of other cranial nerves	483	457957	NA	NA	NA	NA	NA	NA	NA	NA
first_occurrence_g96	G96 Other disorders of central nervous system	579	457861	NA	NA	NA	NA	NA	NA	NA	NA
first_occurrence_h16	H16 Keratitis	1711	456729	NA	NA	NA	NA	NA	NA	NA	NA
first_occurrence_h46_h47_disorders_of_optic_nerve_and_visual_pathways	#N/A	2109	456331	NA	NA	NA	NA	NA	NA	NA	NA
first_occurrence_h74	H74 Other disorders of middle ear and mastoid	917	457523	NA	NA	NA	NA	NA	NA	NA	NA
first_occurrence_i34	I34 Nonrheumatic mitral valve disorders	7955	450485	NA	NA	NA	NA	NA	NA	NA	NA
first_occurrence_i63	I63 Cerebral infarction	10206	448234	205	9010	NA	NA	220	9393	NA	NA
first_occurrence_j60_j70_lung_diseases_due_to_external_agents	#N/A	5276	453164	NA	NA	NA	NA	NA	NA	NA	NA
first_occurrence_j96	J96 Respiratory failure, not elsewhere classified	8637	449803	NA	NA	NA	NA	238	9375	NA	NA
first_occurrence_k43	K43 Ventral hernia	7366	451074	NA	NA	NA	NA	NA	NA	NA	NA
first_occurrence_k85	K85 Acute pancreatitis	4688	453752	NA	NA	NA	NA	NA	NA	NA	NA
first_occurrence_k90_k95_other_diseases_of_the_digestive_system	#N/A	32598	425842	581	8634	218	2645	651	8962	NA	NA
first_occurrence_l23	L23 Allergic contact dermatitis	1383	457057	NA	NA	NA	NA	NA	NA	NA	NA
first_occurrence_l97	L97 Ulcer of lower limb, not elsewhere classified	3990	454450	NA	NA	NA	NA	NA	NA	NA	NA
first_occurrence_m19	M19 Other arthrosis	86033	372407	1168	8047	469	2394	1389	8224	NA	NA
first_occurrence_m20	M20 Acquired deformities of fingers and toes	20814	437626	321	8894	NA	NA	277	9336	NA	NA
first_occurrence_m35	M35 Other systemic involvement of connective tissue	7493	450947	NA	NA	NA	NA	NA	NA	NA	NA
first_occurrence_m85	M85 Other disorders of bone density and structure	15459	442981	NA	NA	NA	NA	240	9373	NA	NA
first_occurrence_m92	M92 Other juvenile osteochondrosis	668	457772	NA	NA	NA	NA	NA	NA	NA	NA
first_occurrence_n12	N12 Tubulo-interstitial nephritis, not specified as acute or chronic	2619	455821	NA	NA	NA	NA	NA	NA	NA	NA
first_occurrence_n63	N63 Unspecified lump in breast	15125	443315	238	8977	NA	NA	NA	NA	NA	NA
first_occurrence_q28	Q28 Other congenital malformations of circulatory system	264	458176	NA	NA	NA	NA	NA	NA	NA	NA
first_occurrence_q79	Q79 Congenital malformations of musculoskeletal system, not elsewhere classified	305	458135	NA	NA	NA	NA	NA	NA	NA	NA
first_occurrence_q80_q89_other_congenital_malformations	#N/A	2959	455481	NA	NA	NA	NA	NA	NA	NA	NA
first_occurrence_b18	B18 Chronic viral hepatitis	666	457774	NA	NA	NA	NA	NA	NA	NA	NA
first_occurrence_b25_b34_other_viral_diseases	#N/A	24910	433530	307	8908	NA	NA	437	9176	NA	NA
first_occurrence_e02	E02 Subclinical iodine-deficiency hypothyroidism	209	458231	NA	NA	NA	NA	NA	NA	NA	NA
first_occurrence_e34	E34 Other endocrine disorders	403	458037	NA	NA	NA	NA	NA	NA	NA	NA
first_occurrence_f60_f69_disorders_of_adult_personality_and_behavior	#N/A	1429	457011	NA	NA	NA	NA	NA	NA	NA	NA
first_occurrence_g57	G57 Mononeuropathies of lower limb	5054	453386	NA	NA	NA	NA	NA	NA	NA	NA
first_occurrence_g60_g65_polyneuropathies_and_other_disorders_of_the_peripheral_nervous_system	#N/A	7370	451070	NA	NA	NA	NA	NA	NA	NA	NA
first_occurrence_h50	H50 Other strabismus	2595	455845	NA	NA	NA	NA	NA	NA	NA	NA
first_occurrence_h57	H57 Other disorders of eye and adnexa	7629	450811	NA	NA	NA	NA	307	9306	NA	NA
first_occurrence_h80_h83_diseases_of_inner_ear	#N/A	22918	435522	249	8966	NA	NA	463	9150	NA	NA
first_occurrence_i00_i02_acute_rheumatic_fever	#N/A	1628	456812	NA	NA	NA	NA	NA	NA	NA	NA
first_occurrence_i12	I12 Hypertensive renal disease	1928	456512	NA	NA	NA	NA	NA	NA	NA	NA
first_occurrence_i46	I46 Cardiac arrest	3146	455294	NA	NA	NA	NA	NA	NA	NA	NA
first_occurrence_j12	J12 Viral pneumonia, not elsewhere classified	3261	455179	NA	NA	NA	NA	NA	NA	NA	NA
first_occurrence_k29	K29 Gastritis and duodenitis	59353	399087	1153	8062	356	2507	1616	7997	270	1928
first_occurrence_k30	K30 Dyspepsia	18905	439535	507	8708	NA	NA	550	9063	NA	NA
first_occurrence_k62	K62 Other diseases of anus and rectum	45567	412873	806	8409	362	2501	923	8690	NA	NA
first_occurrence_k72	K72 Hepatic failure, not elsewhere classified	1261	457179	NA	NA	NA	NA	NA	NA	NA	NA
first_occurrence_k92	K92 Other diseases of digestive system	24855	433585	505	8710	NA	NA	560	9053	NA	NA
first_occurrence_l03	L03 Cellulitis	31758	426682	336	8879	265	2598	556	9057	NA	NA
first_occurrence_l55	L55 Sunburn	392	458048	NA	NA	NA	NA	NA	NA	NA	NA
first_occurrence_l82	L82 Seborrhoeic keratosis	30519	427921	NA	NA	214	2649	NA	NA	NA	NA
first_occurrence_m30	M30 Polyarteritis nodosa and related conditions	213	458227	NA	NA	NA	NA	NA	NA	NA	NA
first_occurrence_m45_m49_spondylopathies	#N/A	48510	409930	777	8438	341	2522	1013	8600	NA	NA
first_occurrence_m86	M86 Osteomyelitis	2676	455764	NA	NA	NA	NA	NA	NA	NA	NA
first_occurrence_m93	M93 Other osteochondropathies	832	457608	NA	NA	NA	NA	NA	NA	NA	NA
first_occurrence_o62	O62 Abnormalities of forces of labour	496	457944	NA	NA	NA	NA	NA	NA	NA	NA
first_occurrence_q67	Q67 Congenital musculoskeletal deformities of head, face, spine and chest	319	458121	NA	NA	NA	NA	NA	NA	NA	NA
first_occurrence_a38	A38 Scarlet fever	1933	456507	NA	NA	NA	NA	NA	NA	NA	NA
first_occurrence_b85	B85 Pediculosis and phthiriasis	295	458145	NA	NA	NA	NA	NA	NA	NA	NA
first_occurrence_d89	D89 Other disorders involving the immune mechanism, not elsewhere classified	751	457689	NA	NA	NA	NA	NA	NA	NA	NA
first_occurrence_e50_e64_other_nutritional_deficiencies	#N/A	12000	446440	415	8800	NA	NA	758	8855	NA	NA
first_occurrence_g20	G20 Parkinson's disease	4217	454223	NA	NA	NA	NA	NA	NA	NA	NA
first_occurrence_g30	G30 Alzheimer's disease	4146	454294	NA	NA	NA	NA	NA	NA	NA	NA
first_occurrence_g90	G90 Disorders of autonomic nervous system	760	457680	NA	NA	NA	NA	NA	NA	NA	NA
first_occurrence_h18	H18 Other disorders of cornea	5385	453055	NA	NA	NA	NA	NA	NA	NA	NA
first_occurrence_h36	H36 Retinal disorders in diseases classified elsewhere	4429	454011	279	8936	NA	NA	420	9193	NA	NA
first_occurrence_i10	I10 Essential (primary) hypertension	184088	274352	4481	4734	1187	1676	4574	5039	694	1504
first_occurrence_i27	I27 Other pulmonary heart diseases	3124	455316	NA	NA	NA	NA	NA	NA	NA	NA
first_occurrence_i64	I64 Stroke, not specified as haemorrhage or infarction	9474	448966	NA	NA	NA	NA	NA	NA	NA	NA
first_occurrence_i65	I65 Occlusion and stenosis of precerebral arteries, not resulting in cerebral infarction	2983	455457	NA	NA	NA	NA	NA	NA	NA	NA
first_occurrence_i78	I78 Diseases of capillaries	2934	455506	NA	NA	NA	NA	NA	NA	NA	NA
first_occurrence_k83	K83 Other diseases of biliary tract	5795	452645	NA	NA	NA	NA	NA	NA	NA	NA
first_occurrence_n05	N05 Unspecified nephritic syndrome	814	457626	NA	NA	NA	NA	NA	NA	NA	NA
first_occurrence_n20	N20 Calculus of kidney and ureter	11891	446549	NA	NA	NA	NA	255	9358	NA	NA
first_occurrence_a80	A80 Acute poliomyelitis	498	457942	NA	NA	NA	NA	NA	NA	NA	NA
first_occurrence_b25	B25 Cytomegaloviral disease	261	458179	NA	NA	NA	NA	NA	NA	NA	NA
first_occurrence_e13	E13 Other specified diabetes mellitus	528	457912	NA	NA	NA	NA	NA	NA	NA	NA
first_occurrence_e14	E14 Unspecified diabetes mellitus	22000	436440	1018	8197	NA	NA	1627	7986	NA	NA
first_occurrence_e40_e46_malnutrition	#N/A	682	457758	NA	NA	NA	NA	NA	NA	NA	NA
first_occurrence_e88	E88 Other metabolic disorders	1692	456748	NA	NA	NA	NA	NA	NA	NA	NA
first_occurrence_f30	F30 Manic episode	480	457960	NA	NA	NA	NA	NA	NA	NA	NA
first_occurrence_g40_g47_episodic_and_paroxysmal_disorders	#N/A	61514	396926	998	8217	470	2393	1216	8397	NA	NA
first_occurrence_h72	H72 Perforation of tympanic membrane	2052	456388	NA	NA	NA	NA	NA	NA	NA	NA
first_occurrence_h81	H81 Disorders of vestibular function	12508	445932	NA	NA	NA	NA	233	9380	NA	NA
first_occurrence_j14	J14 Pneumonia due to Haemophilus influenzae	267	458173	NA	NA	NA	NA	NA	NA	NA	NA
first_occurrence_j30_j39_other_diseases_of_upper_respiratory_tract	#N/A	80634	377806	1409	7806	590	2273	1900	7713	554	1644
first_occurrence_j93	J93 Pneumothorax	3584	454856	NA	NA	NA	NA	NA	NA	NA	NA
first_occurrence_j95	J95 Postprocedural respiratory disorders, not elsewhere classified	795	457645	NA	NA	NA	NA	NA	NA	NA	NA
first_occurrence_k35_k38_diseases_of_appendix	#N/A	12022	446418	NA	NA	NA	NA	NA	NA	NA	NA
first_occurrence_k50	K50 Crohn's disease [regional enteritis]	3192	455248	NA	NA	NA	NA	NA	NA	NA	NA
first_occurrence_k81	K81 Cholecystitis	6376	452064	NA	NA	NA	NA	NA	NA	NA	NA
first_occurrence_k82	K82 Other diseases of gallbladder	4528	453912	NA	NA	NA	NA	NA	NA	NA	NA
first_occurrence_l01	L01 Impetigo	1390	457050	NA	NA	NA	NA	NA	NA	NA	NA
first_occurrence_l05	L05 Pilonidal cyst	1466	456974	NA	NA	NA	NA	NA	NA	NA	NA
first_occurrence_l63	L63 Alopecia areata	800	457640	NA	NA	NA	NA	NA	NA	NA	NA
first_occurrence_l93	L93 Lupus erythematosus	458	457982	NA	NA	NA	NA	NA	NA	NA	NA
first_occurrence_m10	M10 Gout	19142	439298	301	8914	NA	NA	442	9171	NA	NA
first_occurrence_m70	M70 Soft tissue disorders related to use, overuse and pressure	15998	442442	NA	NA	NA	NA	NA	NA	NA	NA
first_occurrence_n02	N02 Recurrent and persistent haematuria	1525	456915	NA	NA	NA	NA	NA	NA	NA	NA
first_occurrence_n21	N21 Calculus of lower urinary tract	1875	456565	NA	NA	NA	NA	NA	NA	NA	NA
first_occurrence_n30	N30 Cystitis	18010	440430	NA	NA	NA	NA	299	9314	NA	NA
first_occurrence_n35	N35 Urethral stricture	5787	452653	NA	NA	NA	NA	NA	NA	NA	NA
first_occurrence_q23	Q23 Congenital malformations of aortic and mitral valves	738	457702	NA	NA	NA	NA	NA	NA	NA	NA
first_occurrence_q50_q56_congenital_malformations_of_genital_organs	#N/A	1798	456642	NA	NA	NA	NA	NA	NA	NA	NA
first_occurrence_q60	Q60 Renal agenesis and other reduction defects of kidney	354	458086	NA	NA	NA	NA	NA	NA	NA	NA
first_occurrence_q74	Q74 Other congenital malformations of limb(s)	260	458180	NA	NA	NA	NA	NA	NA	NA	NA
first_occurrence_e20_e35_disorders_of_other_endocrine_glands	#N/A	9621	448819	253	8962	NA	NA	282	9331	NA	NA
first_occurrence_f20	F20 Schizophrenia	1189	457251	NA	NA	NA	NA	NA	NA	NA	NA
first_occurrence_f31	F31 Bipolar affective disorder	2384	456056	NA	NA	NA	NA	NA	NA	NA	NA
first_occurrence_f51	F51 Nonorganic sleep disorders	560	457880	NA	NA	NA	NA	NA	NA	NA	NA
first_occurrence_f80_f89_pervasive_and_specific_developmental_disorders	#N/A	1032	457408	NA	NA	NA	NA	NA	NA	NA	NA
first_occurrence_f81	F81 Specific developmental disorders of scholastic skills	427	458013	NA	NA	NA	NA	NA	NA	NA	NA
first_occurrence_h31	H31 Other disorders of choroid	988	457452	NA	NA	NA	NA	NA	NA	NA	NA
first_occurrence_i11	I11 Hypertensive heart disease	994	457446	NA	NA	NA	NA	NA	NA	NA	NA
first_occurrence_i45	I45 Other conduction disorders	8175	450265	NA	NA	NA	NA	199	9414	NA	NA
first_occurrence_i51	I51 Complications and ill-defined descriptions of heart disease	23301	435139	469	8746	NA	NA	483	9130	NA	NA
first_occurrence_i97	I97 Postprocedural disorders of circulatory system, not elsewhere classified	383	458057	NA	NA	NA	NA	NA	NA	NA	NA
first_occurrence_j17	J17 Pneumonia in diseases classified elsewhere	388	458052	NA	NA	NA	NA	NA	NA	NA	NA
first_occurrence_j61	J61 Pneumoconiosis due to asbestos and other mineral fibres	791	457649	NA	NA	NA	NA	NA	NA	NA	NA
first_occurrence_j90_j94_other_diseases_of_the_pleura	#N/A	22482	435958	319	8896	NA	NA	377	9236	NA	NA
first_occurrence_k65	K65 Peritonitis	3630	454810	NA	NA	NA	NA	NA	NA	NA	NA
first_occurrence_m48	M48 Other spondylopathies	16586	441854	315	8900	NA	NA	336	9277	NA	NA
first_occurrence_n99	N99 Postprocedural disorders of genito-urinary system, not elsewhere classified	1871	456569	NA	NA	NA	NA	NA	NA	NA	NA
first_occurrence_b17	B17 Other acute viral hepatitis	421	458019	NA	NA	NA	NA	NA	NA	NA	NA
first_occurrence_b86	B86 Scabies	2243	456197	NA	NA	NA	NA	NA	NA	NA	NA
first_occurrence_b95_b97_bacterial_and_viral_infectious_agents	#N/A	28131	430309	695	8520	NA	NA	751	8862	NA	NA
first_occurrence_d84	D84 Other immunodeficiencies	205	458235	NA	NA	NA	NA	NA	NA	NA	NA
first_occurrence_e20	E20 Hypoparathyroidism	245	458195	NA	NA	NA	NA	NA	NA	NA	NA
first_occurrence_f50_f59_behavioral_syndromes_associated_with_physiological_disturbances_and_physical_factors	#N/A	4992	453448	NA	NA	NA	NA	NA	NA	NA	NA
first_occurrence_h59	H59 Postprocedural disorders of eye and adnexa, not elsewhere classified	610	457830	NA	NA	NA	NA	NA	NA	NA	NA
first_occurrence_i20_i25_ischemic_heart_diseases	#N/A	61137	397303	868	8347	379	2484	2013	7600	NA	NA
first_occurrence_i38	I38 Endocarditis, valve unspecified	1129	457311	NA	NA	NA	NA	NA	NA	NA	NA
first_occurrence_i89	I89 Other non-infective disorders of lymphatic vessels and lymph nodes	3106	455334	NA	NA	NA	NA	NA	NA	NA	NA
first_occurrence_j30	J30 Vasomotor and allergic rhinitis	46689	411751	974	8241	383	2480	1172	8441	453	1745
first_occurrence_j39	J39 Other diseases of upper respiratory tract	1894	456546	NA	NA	NA	NA	NA	NA	NA	NA
first_occurrence_j42	J42 Unspecified chronic bronchitis	744	457696	NA	NA	NA	NA	NA	NA	NA	NA
first_occurrence_k11	K11 Diseases of salivary glands	3463	454977	NA	NA	NA	NA	NA	NA	NA	NA
first_occurrence_k40	K40 Inguinal hernia	31155	427285	294	8921	223	2640	492	9121	NA	NA
first_occurrence_k40_k46_hernia	#N/A	94039	364401	1254	7961	693	2170	1636	7977	NA	NA
first_occurrence_k45	K45 Other abdominal hernia	292	458148	NA	NA	NA	NA	NA	NA	NA	NA
first_occurrence_k59	K59 Other functional intestinal disorders	36459	421981	832	8383	279	2584	832	8781	NA	NA
first_occurrence_k70_k77_diseases_of_liver	#N/A	20073	438367	390	8825	NA	NA	488	9125	NA	NA
first_occurrence_l80	L80 Vitiligo	1049	457391	NA	NA	NA	NA	NA	NA	NA	NA
first_occurrence_m17	M17 Gonarthrosis [arthrosis of knee]	44190	414250	878	8337	222	2641	1125	8488	NA	NA
first_occurrence_m65_m67_disorders_of_synovium_and_tendon	#N/A	30207	428233	593	8622	219	2644	631	8982	NA	NA
first_occurrence_m88	M88 Paget's disease of bone [osteitis deformans]	480	457960	NA	NA	NA	NA	NA	NA	NA	NA
first_occurrence_q40	Q40 Other congenital malformations of upper alimentary tract	337	458103	NA	NA	NA	NA	NA	NA	NA	NA
first_occurrence_a60	A60 Anogenital herpesviral [herpes simplex] infections	408	458032	NA	NA	NA	NA	NA	NA	NA	NA
first_occurrence_b80	B80 Enterobiasis	719	457721	NA	NA	NA	NA	NA	NA	NA	NA
first_occurrence_b97	B97 Viral agents as the cause of diseases classified to other chapters	4357	454083	199	9016	NA	NA	NA	NA	NA	NA
first_occurrence_d64	D64 Other anaemias	32091	426349	924	8291	250	2613	1128	8485	NA	NA
first_occurrence_e11	E11 Non-insulin-dependent diabetes mellitus	39733	418707	1717	7498	307	2556	2693	6920	228	1970
first_occurrence_f01	F01 Vascular dementia	2074	456366	NA	NA	NA	NA	NA	NA	NA	NA
first_occurrence_f10	F10 Mental and behavioural disorders due to use of alcohol	12591	445849	NA	NA	NA	NA	NA	NA	NA	NA
first_occurrence_f41	F41 Other anxiety disorders	38796	419644	485	8730	242	2621	619	8994	NA	NA
first_occurrence_g80	G80 Infantile cerebral palsy	305	458135	NA	NA	NA	NA	NA	NA	NA	NA
first_occurrence_h69	H69 Other disorders of Eustachian tube	2549	455891	NA	NA	NA	NA	NA	NA	NA	NA
first_occurrence_i15	I15 Secondary hypertension	269	458171	NA	NA	NA	NA	NA	NA	NA	NA
first_occurrence_i72	I72 Other aneurysm	1644	456796	NA	NA	NA	NA	NA	NA	NA	NA
first_occurrence_j10	J10 Influenza due to identified influenza virus	1598	456842	NA	NA	NA	NA	NA	NA	NA	NA
first_occurrence_j43	J43 Emphysema	5744	452696	NA	NA	NA	NA	NA	NA	NA	NA
first_occurrence_j47	J47 Bronchiectasis	6822	451618	NA	NA	NA	NA	NA	NA	NA	NA
first_occurrence_j80	J80 Adult respiratory distress syndrome	408	458032	NA	NA	NA	NA	NA	NA	NA	NA
first_occurrence_j84	J84 Other interstitial pulmonary diseases	4477	453963	NA	NA	NA	NA	NA	NA	NA	NA
first_occurrence_j99	J99 Respiratory disorders in diseases classified elsewhere	539	457901	NA	NA	NA	NA	NA	NA	NA	NA
first_occurrence_k01	K01 Embedded and impacted teeth	2605	455835	NA	NA	NA	NA	NA	NA	NA	NA
first_occurrence_k21	K21 Gastro-oesophageal reflux disease	75338	383102	1144	8071	540	2323	1695	7918	223	1975
first_occurrence_k75	K75 Other inflammatory liver diseases	3071	455369	NA	NA	NA	NA	NA	NA	NA	NA
first_occurrence_m25	M25 Other joint disorders, not elsewhere classified	85970	372470	1525	7690	531	2332	2179	7434	282	1916
first_occurrence_n00	N00 Acute nephritic syndrome	282	458158	NA	NA	NA	NA	NA	NA	NA	NA
first_occurrence_n82	N82 Fistulae involving female genital tract	354	458086	NA	NA	NA	NA	NA	NA	NA	NA
first_occurrence_o41	O41 Other disorders of amniotic fluid and membranes	290	458150	NA	NA	NA	NA	NA	NA	NA	NA
first_occurrence_o75	O75 Other complications of labour and delivery, not elsewhere classified	884	457556	NA	NA	NA	NA	NA	NA	NA	NA
first_occurrence_d57	D57 Sickle-cell disorders	NA	NA	578	8637	NA	NA	NA	NA	NA	NA
