## Supplemental Table 8 for "Whole-genome sequencing of half-a-million UK Biobank participants" (part 1 of 3)

### Sheet: a.Quantitative traits
Table JnJS1. Trans-ancestry meta-GWAS results for a) 68 quantitative traits.
MARKERNAME	SYMBOL	EA	BETA	SE	LOG10P	HetISq	HetChiSq	HetDf	HetPVal	HLA	region_start	region_end	region_size	region_index	distance_to_midreg	ID	Consequence	IMPACT	LOG10P_AFR	LOG10P_ASJ	LOG10P_EAS	LOG10P_NFE	LOG10P_SAS	BETA_AFR	BETA_ASJ	BETA_EAS	BETA_NFE	BETA_SAS	EAF_AFR	EAF_ASJ	EAF_EAS	EAF_NFE	EAF_SAS	PHENOTYPE
1:100237779:G:A	DBT	A	-0.0263	0.0044	8.70841	0	1.063	4	0.9001	0	99451199	100861534	1410335	431_24	81412.5	chr1_100237779_G_A	intron_variant	MODIFIER	0.412124	0.509536	0.305549	8.37169	0.245397	-0.0942216	-0.0646979	-0.121996	-0.0259818	-0.0212256	0.00434496	0.0408199	0.00594694	0.0458746	0.0356306	X50
1:100357745:T:TAA	CDC14A	TAA	0.0179	0.0021	17.4199	8.7	4.383	4	0.3566	0	99833488	101105485	1271997	1038_27	111742	chr1_100357745_T_TAA	intron_variant	MODIFIER	0.244736	0.185808	0.790959	17.7631	0.251189	-0.011731	-0.0126431	0.0398463	0.0184784	0.00826652	0.156042	0.341192	0.49638	0.373844	0.449431	cys
1:100357745:T:TAA	CDC14A	TAA	0.0149	0.0021	11.3879	0	1.935	4	0.7477	0	99842807	100997923	1155116	465_11	62620	chr1_100357745_T_TAA	intron_variant	MODIFIER	0.0905719	0.111479	0.391131	11.6315	0.0270308	0.00495744	-0.00814037	0.0239845	0.0153829	0.00110295	0.156217	0.341509	0.495892	0.373841	0.449283	bun
1:100360348:C:CT	CDC14A	CT	0.0201	0.0021	21.0998	0	0.772	4	0.9421	0	99833488	101225310	1391822	796_21	169051	chr1_100360348_C_CT	intron_variant	MODIFIER	0.176916	0.656715	0.151212	20.3348	0.923232	0.00820441	0.0343832	0.0110828	0.0201903	0.0223173	0.171512	0.358491	0.580637	0.384663	0.462307	cre
1:100360348:C:CT	CDC14A	CT	0.0125	0.0021	8.72793	0	2.544	4	0.6368	0	99842807	101786765	1943958	380_19	454438	chr1_100360348_C_CT	intron_variant	MODIFIER	0.119481	0.138444	0.579631	8.41369	0.939847	-0.00598672	-0.00961783	0.033218	0.0125602	0.0230058	0.171093	0.357955	0.581677	0.384736	0.461979	igf1
1:100382413:G:A	CDC14A	A	-0.0141	0.0022	10.0641	0	3.078	4	0.5449	0	99836843	101032124	1195281	256_17	52070.5	chr1_100382413_G_A	intron_variant	MODIFIER	0.112017	1.40298	0.53844	9.17612	0.694797	-0.0120261	-0.0592876	-0.0360814	-0.0135975	-0.020101	0.0485596	0.336819	0.257338	0.358736	0.309767	hba1c
1:100444811:G:A	CDC14A	A	0.0201	0.0028	11.8665	17.9	4.873	4	0.3006	0	99837771	100961546	1123775	1018_5	45152.5	chr1_100444811_G_A	intron_variant	MODIFIER	0.233729	0.804933	0.358255	12.294	0.0682814	-0.00925909	0.0433851	0.0353757	0.0210972	-0.00438375	0.661718	0.280016	0.132594	0.173608	0.109524	glu
1:100677785:T:C	-	C	-0.0202	0.002	23.6739	0	2.193	4	0.7003	0	99904862	101230103	1325241	112_17	110302	chr1_100677785_T_C	intergenic_variant	MODIFIER	1.52882	0.0989644	0.175111	22.4936	0.969264	-0.0369925	0.0066672	-0.0119708	-0.0201319	-0.0233524	0.246365	0.535555	0.452123	0.460349	0.543469	X30130
1:100757251:A:G	-	G	0.0124	0.002	8.82681	0	0.753	4	0.9446	0	100250002	101655173	1405171	330_17	195336	chr1_100757251_A_G	intergenic_variant	MODIFIER	0.468704	0.532611	0.0487381	8.27722	0.558463	0.0141294	0.0295673	-0.00400441	0.0122459	0.0161286	0.49261	0.351213	0.341687	0.41103	0.387387	X30290
1:100757677:A:T	-	T	0.0117	0.002	8.00939	0	1.145	4	0.887	0	100252658	101635193	1382535	347_15	186248	chr1_100757677_A_T	intergenic_variant	MODIFIER	0.437964	0.369585	0.250691	7.64427	0.494922	0.0133694	0.0222948	-0.0172713	0.0117394	0.0147085	0.492314	0.350834	0.341687	0.409623	0.387163	X30300
1:100758690:T:C	-	C	0.0116	0.0021	7.65758	0	1.73	4	0.7852	0	100255409	101303438	1048029	133_14	20733.5	chr1_100758690_T_C	intergenic_variant	MODIFIER	0.893993	0.287446	0.268892	7.19092	0.39245	0.0227013	-0.0184938	0.0185449	0.0115082	0.0123897	0.549905	0.350834	0.343373	0.411232	0.39666	X30280
1:100759064:C:T	-	T	0.0187	0.002	19.2817	19.5	4.968	4	0.2906	0	100247316	101779090	1531774	545_17	254139	chr1_100759064_C_T	intergenic_variant	MODIFIER	0.069479	0.0430864	0.279218	20.2356	0.168824	0.00266036	-0.00329762	0.0188849	0.0196974	-0.0060972	0.549977	0.343669	0.344015	0.409425	0.393537	X30000
1:101133683:C:G	AC093157.3	G	-0.0179	0.0032	7.80715	0	0.635	4	0.959	0	100614381	101636374	1021993	163_15	8305.5	chr1_101133683_C_G	downstream_gene_variant	MODIFIER	0.33769	0.414608	0.24236	7.58186	0.0539769	-0.0112892	-0.032241	-0.0261012	-0.0182699	-0.00403969	0.39488	0.155989	0.110602	0.112123	0.0736789	X30240
1:101155490:T:C	-	C	0.0209	0.0033	9.72492	0	3.722	4	0.4449	0	100564108	101693787	1129679	730_13	26542.5	chr1_101155490_T_C	intergenic_variant	MODIFIER	2.44665	0.0373035	0.237415	8.59086	0.0366842	0.0483959	0.00440439	-0.0443782	0.0200421	0.00506672	0.355893	0.111572	0.0306615	0.11409	0.0215012	alt
1:101172296:G:C	-	C	0.0224	0.0032	11.8259	0	1.858	4	0.7618	0	100462748	101717017	1254269	18_11	82413.5	chr1_101172296_G_C	intergenic_variant	MODIFIER	0.659058	1.01753	0.13874	11.2451	0.1092	0.0341645	0.0695696	-0.0296327	0.0220306	0.0155693	0.0752042	0.112891	0.027751	0.113681	0.0170511	alp
1:101187569:T:G	AC119501.1	G	-0.0444	0.0032	42.7069	0	1.986	4	0.7384	0	100116308	101734092	1617784	909_16	262369	chr1_101187569_T_G	upstream_gene_variant	MODIFIER	1.66507	1.51296	0.643294	40.6288	0.124593	-0.0487516	-0.0916011	-0.103602	-0.0440406	-0.0180419	0.140953	0.111876	0.0264151	0.110794	0.0163827	X30210
1:101187569:T:G	AC119501.1	G	-0.0402	0.0032	35.2348	0	1.676	4	0.795	0	100247316	101734092	1486776	760_15	196865	chr1_101187569_T_G	upstream_gene_variant	MODIFIER	1.57396	1.04007	0.857893	33.3152	0.319928	-0.0468234	-0.0712686	-0.12544	-0.0396975	-0.0402797	0.140953	0.111876	0.0264151	0.110794	0.0163827	X30150
1:101193787:T:C	AC119501.1	C	0.0327	0.0022	47.4062	0	1.614	4	0.8062	0	100247316	101769711	1522395	164_21	185274	chr1_101193787_T_C	downstream_gene_variant	MODIFIER	1.34931	0.0686827	0.851636	45.7115	1.11927	0.0370969	0.00507184	0.0628556	0.0326579	0.0373726	0.181123	0.278281	0.109473	0.267826	0.12351	ggt
1:101270361:C:T	PPIAP7	T	0.0143	0.0023	8.9694	8.3	4.364	4	0.359	0	100770361	101793286	1022925	1157_8	11462.5	chr1_101270361_C_T	downstream_gene_variant	MODIFIER	1.43344	0.357376	0.410566	8.66258	0.0772276	0.0357671	-0.0230577	0.0265281	0.0144114	-0.00356211	0.294345	0.353209	0.404067	0.310325	0.261757	tes
1:101279090:C:G	-	G	-0.6469	0.0253	143.228	0	0.008	1	0.9305	0	98440966	102209417	3768451	460_20	953898	chr1_101279090_C_G	intergenic_variant	MODIFIER				138.174	5.84595				-0.646458	-0.658575				0.00160093	0.00267584	X30120
1:101279090:C:G	-	G	-0.5741	0.0256	111.047	28.1	1.391	1	0.2382	0	98705540	102209417	3503877	565_22	821612	chr1_101279090_C_G	intergenic_variant	MODIFIER				109.36	2.60215				-0.579824	-0.415021				0.00160093	0.00267584	X30180
1:101279090:C:G	-	G	0.4297	0.0256	62.4695	0	0.158	1	0.6907	0	99943460	102032366	2088906	600_20	291177	chr1_101279090_C_G	intergenic_variant	MODIFIER				60.8699	2.20922				0.431676	0.376056				0.00160093	0.00267584	X30200
1:101279090:C:G	-	G	0.2182	0.0251	17.4455	0	0.119	1	0.7306	0	99875800	101779090	1903290	110_18	451645	chr1_101279090_C_G	intergenic_variant	MODIFIER				17.1291	0.673428				0.219851	0.171674				0.00160093	0.00267584	X30190
1:101286635:A:G	-	G	-0.0115	0.0021	7.49255	49.8	7.972	4	0.09261	0	100786635	101786635	1000000	551_20	0	chr1_101286635_A_G	intergenic_variant	MODIFIER	0.395786	1.43382	0.145497	7.80965	0.613699	0.0261783	0.0567883	-0.0107989	-0.0120168	-0.0173668	0.0682655	0.379688	0.338596	0.34098	0.34697	X30090
1:10211630:C:G	KIF1B	G	0.0848	0.0029	183.517	30.5	4.315	3	0.2294	0	7150564	11216558	4065994	59_3	1028069	chr1_10211630_C_G	5_prime_UTR_variant	MODIFIER	4.315	1.83522		176.862	3.37948	0.0605052	0.0803284		0.0864124	0.0637745	0.41868	0.198292		0.114332	0.192036	X30100
1:10211630:C:G	KIF1B	G	-0.0406	0.003	40.5219	35.4	4.646	3	0.1996	0	7162386	11035925	3873539	224_4	1.11247e+06	chr1_10211630_C_G	5_prime_UTR_variant	MODIFIER	0.704831	0.0371036		40.8468	0.651666	-0.0192921	-0.00342751		-0.0424487	-0.0221541	0.41868	0.198292		0.114333	0.192036	X30080
1:10244315:C:CT	KIF1B	CT	0.0245	0.0029	16.3694	48.2	7.722	4	0.1023	0	9440418	11186398	1745980	750_3	69093	chr1_10244315_C_CT	intron_variant	MODIFIER	0.634899	0.602982	0.304031	17.0355	0.649216	0.0216527	0.0378511	-0.0904599	0.0257708	-0.0219715	0.213883	0.202934	0.0115457	0.138486	0.196333	X30030
1:10244315:C:CT	KIF1B	CT	0.021	0.0029	12.3109	55.9	9.075	4	0.05925	0	9440418	11236809	1796391	833_3	94298.5	chr1_10244315_C_CT	intron_variant	MODIFIER	0.536927	0.458155	0.685546	13.0669	0.820484	0.0190706	0.0306553	-0.168855	0.0223256	-0.0258771	0.213883	0.202934	0.0115457	0.138486	0.196333	X30020
1:10244315:C:CT	KIF1B	CT	0.0191	0.0029	10.5904	14.2	4.664	4	0.3235	0	9488092	11182859	1694767	663_3	91160.5	chr1_10244315_C_CT	intron_variant	MODIFIER	0.190169	0.360801	0.0424433	11.4034	0.163492	0.00824427	-0.0255425	-0.0150029	0.020492	-0.00726497	0.213883	0.202934	0.0115457	0.138486	0.196333	X30010
1:1027511:C:T	AGRN	T	-0.0118	0.002	8.27197	15.3	4.722	4	0.3171	0	504716	1539411	1034695	50_1	5447.5	chr1_1027511_C_T	intron_variant	MODIFIER	0.216201	1.73585	0.056282	7.40979	1.00705	-0.00845546	-0.0636655	0.00574351	-0.0114017	-0.0245298	0.27416	0.593668	0.815396	0.578717	0.611645	chol
1:102887245:G:A	COL11A1	A	-0.0129	0.002	9.60293	26.8	5.467	4	0.2427	0	101597626	103791317	2193691	721_19	192774	chr1_102887245_G_A	intron_variant	MODIFIER	0.887942	0.1188	0.228197	10.2083	0.0945706	0.0414244	-0.00800897	-0.0158022	-0.0136263	0.00350137	0.100769	0.553647	0.652721	0.609161	0.570565	X49
1:10297748:G:C	KIF1B	C	-0.0617	0.0097	9.65679	51.3	2.055	1	0.1517	0	9797748	10797748	1000000	399_3	0	chr1_10297748_G_C	intron_variant	MODIFIER				9.89674	0.490247				-0.0627232	0.13776				0.0114127	0.00273045	X30140
1:102998654:T:C	COL11A1	C	-0.0276	0.0019	49.3585	54.9	8.867	4	0.06452	0	101937262	103791525	1854263	431_25	134260	chr1_102998654_T_C	intron_variant	MODIFIER	0.929914	0.330056	0.430619	47.5053	3.64197	-0.0287235	0.0185715	0.0428854	-0.0275359	-0.0555554	0.205038	0.523476	0.909652	0.589747	0.693279	X50
1:10459730:A:T	DFFA	T	0.0119	0.002	8.37376	0	2.922	4	0.571	0	9925120	10999541	1074421	28_2	2600.5	chr1_10459730_A_T	3_prime_UTR_variant	MODIFIER	0.450292	0.245294	0.456835	7.84058	1.14639	0.014283	0.0144527	-0.0246429	0.0117403	0.0259887	0.319324	0.52583	0.47385	0.515104	0.419066	crp
1:10561004:A:G	PEX14	G	0.0175	0.0022	14.9889	0	1.735	4	0.7843	0	9924919	11078547	1153628	380_3	59271	chr1_10561004_A_G	intron_variant	MODIFIER	0.251875	1.07869	0.216118	14.5499	0.140871	0.0163478	0.0516541	0.0157976	0.0174821	0.00618556	0.0770858	0.260795	0.339796	0.327696	0.225514	igf1
1:106747188:C:T	-	T	0.0139	0.0024	7.97675	8.8	4.387	4	0.3561	0	106224493	107358875	1134382	1018_6	44496	chr1_106747188_C_T	regulatory_region_variant	MODIFIER	0.107428	0.567905	0.541427	8.4105	0.0543791	0.00429981	-0.0309689	0.0350003	0.0147093	-0.0025109	0.447315	0.634663	0.665082	0.732331	0.742043	glu
1:1068249:C:T	AL390719.1	T	-0.0134	0.0022	8.79833	0	3.194	4	0.5259	0	502415	1609216	1106801	164_1	12433.5	chr1_1068249_C_T	intron_variant	MODIFIER	0.782438	0.677355	0.904049	7.63065	0.963093	-0.0200535	-0.0390794	-0.0685147	-0.0126651	-0.0274698	0.441746	0.799585	0.896568	0.725499	0.792991	ggt
1:107015739:A:T	-	T	0.0131	0.0021	9.15933	0	3.257	4	0.5159	0	106508396	107585075	1076679	380_20	30996.5	chr1_107015739_A_T	intergenic_variant	MODIFIER	1.40992	0.356616	1.01335	8.13057	0.212432	0.0314042	0.0225262	0.0519414	0.0126259	0.00782615	0.366569	0.315909	0.309258	0.34706	0.334853	igf1
1:107025843:A:G	-	G	0.0142	0.0024	8.66055	3.9	4.162	4	0.3845	0	106525843	107563303	1037460	284_18	18730	chr1_107025843_A_G	intergenic_variant	MODIFIER	0.461335	0.450672	0.208675	9.04449	0.296539	-0.0423762	0.0309044	0.019142	0.0148126	-0.0113685	0.0311709	0.204605	0.150566	0.235323	0.233652	X30070
1:107030375:T:C	-	C	-0.0167	0.0019	17.5827	3.5	4.144	4	0.3868	0	106495294	108563281	2067987	884_11	498912	chr1_107030375_T_C	intergenic_variant	MODIFIER	1.1128	0.206885	0.323128	17.516	0.346014	-0.0242267	-0.0140379	-0.0219246	-0.0171142	0.0106247	0.515498	0.289145	0.305258	0.351527	0.35386	tbil
1:107030375:T:C	-	C	0.0154	0.0021	12.6527	2.6	4.108	4	0.3916	0	106495294	107585075	1089781	50_13	9809.5	chr1_107030375_T_C	intergenic_variant	MODIFIER	0.521876	0.448274	0.562981	11.7057	1.663	0.0152079	-0.0276715	0.0345904	0.0151321	0.0351216	0.515114	0.288918	0.304778	0.351531	0.353477	chol
1:107036918:G:A	-	A	0.0181	0.0021	17.114	57.2	9.336	4	0.05323	0	106494177	107591130	1096953	1038_28	5735.5	chr1_107036918_G_A	intergenic_variant	MODIFIER	2.69011	0.421897	0.612787	16.3515	0.549192	0.0921096	0.0265127	-0.03543	0.0179975	0.0162642	0.0731465	0.280649	0.30333	0.350489	0.330352	cys
1:107050337:A:G	-	G	-0.0134	0.0021	9.62635	39.1	6.564	4	0.1608	0	106496630	107934453	1437823	810_26	165204	chr1_107050337_A_G	intergenic_variant	MODIFIER	1.59942	0.657718	0.284789	9.54097	0.0434099	-0.0630391	0.0367543	-0.0191698	-0.0135825	-0.00178006	0.921434	0.737202	0.702561	0.656266	0.671745	X48
1:107056380:A:C	PRMT6	C	-0.0455	0.0022	93.1319	0	1.574	4	0.8134	0	106450467	107828719	1378252	549_14	83213	chr1_107056380_A_C	upstream_gene_variant	MODIFIER	1.27215	0.583615	0.445935	91.112	1.60057	-0.0313442	-0.0354122	-0.029141	-0.0460962	-0.035723	0.659149	0.736515	0.698138	0.655515	0.649665	shbg
1:107056636:A:T	PRMT6	T	-0.0124	0.0022	7.84103	13.8	4.643	4	0.326	0	106530375	107585075	1054700	1216_5	1089	chr1_107056636_A_T	upstream_gene_variant	MODIFIER	0.135253	0.0473763	0.347878	8.40644	0.626735	0.0111029	-0.00411616	-0.0252249	-0.0130962	0.0191793	0.0674181	0.261504	0.297359	0.343552	0.329283	bild
1:107064413:T:TCAG	PRMT6	TCAG	-0.0181	0.0021	17.2653	0	2.427	4	0.6578	0	106495294	107585594	1090300	164_22	23969	chr1_107064413_T_TCAG	intron_variant	MODIFIER	0.416781	0.111926	0.180622	17.5705	0.010415	-0.0257447	0.00819692	-0.0129302	-0.0186355	-0.000441984	0.930072	0.737557	0.704688	0.656467	0.670364	ggt
1:107079705:A:AT	-	AT	-0.0137	0.0021	10.0947	0	2.455	4	0.6528	0	106495294	107585075	1089781	18_12	39520.5	chr1_107079705_A_AT	intergenic_variant	MODIFIER	0.505107	0.0729901	0.777107	9.26335	1.14025	-0.0309321	0.00583924	-0.043535	-0.013324	-0.0270229	0.931097	0.738221	0.70584	0.656797	0.649652	alp
1:107082434:C:T	-	T	-0.026	0.0023	28.7206	0	2.486	4	0.6471	0	106471485	107591130	1119645	1157_9	51126.5	chr1_107082434_C_T	intergenic_variant	MODIFIER	0.300956	0.170017	0.574994	28.1426	1.14928	0.0216123	-0.0136615	-0.0360824	-0.0262153	-0.0288571	0.929318	0.740026	0.692649	0.656656	0.65028	tes
1:10736490:G:A	CASZ1	A	0.0215	0.0022	22.1236	0	3.798	4	0.4341	0	10191096	11242920	1051824	855_5	19482	chr1_10736490_G_A	intron_variant	MODIFIER	1.85559	0.28138	0.69135	19.6024	2.14084	0.0479263	0.0190712	0.0360174	0.0206958	0.0402081	0.165415	0.25522	0.604563	0.336573	0.361822	X4080
1:10738495:T:C	CASZ1	C	-0.0134	0.0021	9.83803	0	2.177	4	0.7032	0	9969839	11241932	1272093	50_2	132610	chr1_10738495_T_C	intron_variant	MODIFIER	0.380868	0.731958	0.265729	9.23075	0.837859	-0.0258516	-0.0391215	0.0221379	-0.0131317	-0.021329	0.922211	0.272522	0.799952	0.368062	0.445088	chol
1:10738495:T:C	CASZ1	C	-0.0128	0.002	9.33078	0	1.597	4	0.8094	0	9965857	11239520	1273663	22_2	135806	chr1_10738495_T_C	intron_variant	MODIFIER	0.402675	0.476984	0.0448742	8.52109	1.22768	-0.0268432	-0.0285006	-0.00449248	-0.0123495	-0.0274975	0.922031	0.272332	0.800194	0.368145	0.444853	apob
1:10738495:T:C	CASZ1	C	-0.0122	0.0021	8.43533	0	1.818	4	0.7692	0	10236490	11239520	1003030	32_2	490	chr1_10738495_T_C	intron_variant	MODIFIER	0.333988	0.621138	0.151074	7.80698	0.962162	-0.023302	-0.034614	0.013668	-0.0119344	-0.0234536	0.92225	0.272556	0.8	0.3681	0.444973	ldld
1:10739520:T:C	CASZ1	C	-0.0132	0.0021	9.29602	31.9	5.874	4	0.2088	0	10229577	11239520	1009943	182_1	4971.5	chr1_10739520_T_C	intron_variant	MODIFIER	1.05496	0.757544	0.410157	9.33214	0.194096	-0.02786	0.0401423	0.0279998	-0.0135309	-0.00686891	0.273205	0.269332	0.714148	0.345473	0.419235	trig
1:10739520:T:C	CASZ1	C	-0.0119	0.0021	7.99311	0	3.814	4	0.4317	0	10236490	11239520	1003030	551_4	1515	chr1_10739520_T_C	intron_variant	MODIFIER	0.384993	0.920805	0.450201	7.86693	0.291966	-0.0136648	-0.0452609	-0.0290332	-0.0120377	0.00953701	0.272544	0.270516	0.714892	0.345437	0.418562	X30090
1:107419706:G:A	NTNG1	A	-0.014	0.0022	9.9307	0	1.536	4	0.8202	0	106842396	107959738	1117342	721_20	18639	chr1_107419706_G_A	intron_variant	MODIFIER	0.197701	0.0548499	0.264456	10.0453	0.280047	-0.00881571	-0.00431535	0.0171915	-0.0144261	-0.00940095	0.185228	0.268934	0.45176	0.296218	0.325557	X49
1:107434453:A:C	NTNG1	C	-0.0141	0.0022	9.90448	0	3.957	4	0.4119	0	106471485	107959738	1488253	645_25	218842	chr1_107434453_A_C	intron_variant	MODIFIER	0.0461056	0.0944078	0.660886	9.84162	0.984054	0.00301588	-0.0073176	0.0376164	-0.0142902	-0.0252711	0.107199	0.26107	0.274873	0.298289	0.275842	X23104
1:107434453:A:C	NTNG1	C	-0.0139	0.0022	9.87811	9.5	4.42	4	0.3521	0	106471485	107959738	1488253	640_27	218842	chr1_107434453_A_C	intron_variant	MODIFIER	0.00711816	0.0647331	0.737764	9.75011	1.13059	-0.000482637	-0.0051482	0.0404408	-0.0141127	-0.0278378	0.107064	0.261045	0.275996	0.298213	0.274792	X21001
1:107794486:G:A	VAV3	A	-0.0109	0.002	7.32066	0	0.643	4	0.9582	0	107294486	108294486	1000000	760_16	0	chr1_107794486_G_A	intron_variant	MODIFIER	0.0112046	0.190317	0.0322078	7.35017	0.228839	-0.000473554	-0.0124192	-0.00264915	-0.0112115	-0.00783973	0.463882	0.402643	0.362736	0.499124	0.430865	X30150
1:107824008:C:T	VAV3	T	1.117	0.1998	7.64302	0	0	0	1	0	107324008	108324008	1000000	200_15	0	chr1_107824008_C_T	intron_variant	MODIFIER				7.64299					1.11697					3.03802e-05		tp
1:107851897:A:T	VAV3	T	-0.013	0.0023	7.80189	0	3.559	4	0.469	0	107351897	108363335	1011438	909_17	5719	chr1_107851897_A_T	intron_variant	MODIFIER	0.188031	0.0358404	0.228591	8.47448	0.0752238	0.00718765	0.00276421	0.0153449	-0.0139876	-0.00302394	0.663974	0.665302	0.445519	0.74722	0.658148	X30210
1:107903594:G:A	VAV3	A	0.0429	0.007	9.00331	48.5	5.823	3	0.1205	0	107262116	108403594	1141478	117_12	70739	chr1_107903594_G_A	intron_variant	MODIFIER	0.209324	0.914265		9.5571	0.391844	-0.0787484	-0.145564		0.044489	-0.144006	0.00227215	0.022802		0.0246992	0.00193798	nap
1:10796635:C:T	CASZ1	T	-0.0141	0.0021	10.9367	72	14.278	4	0.006457	0	9925552	11296635	1371083	796_2	185542	chr1_10796635_C_T	5_prime_UTR_variant	MODIFIER	2.27879	0.147803	0.678472	11.2893	1.13011	0.0752927	0.00998389	0.216281	-0.0146017	-0.025942	0.0941039	0.561509	0.00748431	0.580576	0.415673	cre
1:108034314:T:C	-	C	0.027	0.0045	8.6187	0	3.111	4	0.5393	0	107532194	108551397	1019203	256_18	7481.5	chr1_108034314_T_C	regulatory_region_variant	MODIFIER	0.00421338	0.552675	0.597932	8.65611	0.306016	0.000838171	-0.063752	0.0774785	0.027518	0.0211189	0.0141187	0.0552486	0.0493421	0.0555964	0.0583568	hba1c
1:108095317:C:T	-	T	-0.0149	0.0024	9.28853	50.7	8.121	4	0.08724	0	107575600	108621219	1045619	43_19	3092.5	chr1_108095317_C_T	intergenic_variant	MODIFIER	1.42194	0.345868	0.663136	8.31569	1.86521	-0.0553798	-0.0241256	0.0394528	-0.0142916	-0.0460162	0.0863781	0.226118	0.257349	0.230118	0.187577	X30270
1:108202312:G:A	AL359258.3	A	-0.0182	0.002	19.1494	0	0.913	4	0.9227	0	107650683	108714814	1064131	110_19	19563.5	chr1_108202312_G_A	non_coding_transcript_exon_variant	MODIFIER	0.333722	0.51425	0.770397	18.3002	0.596618	-0.0109569	-0.0275988	-0.0397276	-0.0182384	-0.017345	0.588391	0.418652	0.49033	0.535143	0.64728	X30190
1:108202312:G:A	AL359258.3	A	0.015	0.002	12.8333	0	1.146	4	0.8869	0	107650683	109263749	1613066	399_18	254904	chr1_108202312_G_A	non_coding_transcript_exon_variant	MODIFIER	0.448935	0.090129	0.06281	12.8788	0.0172748	0.0130673	0.00645884	0.00491237	0.0154019	0.000746932	0.588391	0.418652	0.49033	0.535143	0.64728	X30140
1:108202312:G:A	AL359258.3	A	0.0138	0.002	10.9359	0	2.081	4	0.7209	0	107650970	108702312	1051342	600_21	25671	chr1_108202312_G_A	non_coding_transcript_exon_variant	MODIFIER	0.239555	0.170253	0.0440468	11.2857	0.00482031	0.00810077	-0.0113767	0.00349333	0.0144132	-0.000209605	0.588391	0.418652	0.49033	0.535143	0.64728	X30200
1:108763749:AT:A	STXBP3	A	-0.0133	0.0022	8.66035	0	2.871	4	0.5797	0	107251771	109263749	2011978	545_18	505989	chr1_108763749_AT_A	intron_variant	MODIFIER	0.388641	1.36189	0.540523	7.78975	0.458778	-0.0125012	-0.0558355	-0.037356	-0.0128942	-0.0139488	0.689671	0.655217	0.223139	0.714232	0.639919	X30000
1:109093491:C:CA	TMEM167B	CA	-0.0269	0.0026	23.6674	0	0.368	4	0.985	0	108445109	109649436	1204327	18_13	46218.5	chr1_109093491_C_CA	non_coding_transcript_exon_variant	MODIFIER	0.586164	0.584842	0.128485	22.4009	1.21122	-0.0194343	-0.035314	-0.0259752	-0.0269059	-0.0326484	0.24224	0.231813	0.0335425	0.168654	0.212283	alp
1:109272258:C:T	CELSR2	T	-0.0261	0.0028	20.542	0	0.676	4	0.9542	0	108733663	110453465	1719802	845_15	321306	chr1_109272258_C_T	intron_variant	MODIFIER	0.992744	0.219648	0.498216	19.1138	1.14099	-0.0267461	-0.0233647	-0.0768411	-0.0258352	-0.0354995	0.324168	0.115416	0.0417768	0.187554	0.174815	alb
1:109274241:T:TC	CELSR2	TC	-0.0183	0.0028	10.1637	9.4	4.417	4	0.3525	0	108772258	109779175	1006917	878_12	1475.5	chr1_109274241_T_TC	3_prime_UTR_variant	MODIFIER	0.0945608	1.02194	0.535163	10.2226	0.179769	-0.00553004	-0.0759809	-0.0814694	-0.0187815	0.00892935	0.137711	0.11168	0.0408971	0.181781	0.168703	ca
1:109274241:T:TC	CELSR2	TC	0.0171	0.0026	10.0664	0	2.018	4	0.7325	0	108756099	109796778	1040679	28_13	2197.5	chr1_109274241_T_TC	3_prime_UTR_variant	MODIFIER	0.224197	0.297234	0.212183	10.0233	0.573124	-0.0109356	0.0273557	0.0336314	0.0173792	0.0210488	0.138356	0.111237	0.0401937	0.181825	0.167792	crp
1:109274570:A:G	CELSR2	G	0.0274	0.0024	28.453	4.3	4.178	4	0.3825	0	108757699	110849839	2092140	796_22	529199	chr1_109274570_A_G	3_prime_UTR_variant	MODIFIER	0.574124	0.174092	0.840613	28.198	0.743936	0.0178953	0.0154026	-0.0943196	0.0280102	0.0219453	0.273789	0.176415	0.0543216	0.222173	0.261755	cre
1:109274570:A:G	CELSR2	G	0.0183	0.0025	12.2605	33.5	6.017	4	0.1979	0	108772258	109779386	1007128	570_7	1252	chr1_109274570_A_G	3_prime_UTR_variant	MODIFIER	0.050852	0.845556	0.953488	12.2082	0.671337	-0.00233959	0.0543216	-0.103952	0.0186897	0.0218229	0.275284	0.175268	0.0548082	0.224167	0.263132	vitd
1:109274570:A:G	CELSR2	G	0.0163	0.0024	10.8265	36.9	6.34	4	0.1751	0	108774570	109779175	1004605	43_20	2302.5	chr1_109274570_A_G	3_prime_UTR_variant	MODIFIER	0.143877	1.42105	1.04507	9.6484	1.42841	0.00607448	0.073962	0.109011	0.0156795	0.0345776	0.275275	0.177597	0.0527711	0.222082	0.260027	X30270
1:109274570:A:G	CELSR2	G	-0.0143	0.0024	8.82045	0	0.458	4	0.9775	0	108774241	109779175	1004934	164_23	2138	chr1_109274570_A_G	3_prime_UTR_variant	MODIFIER	0.132074	0.279515	0.122995	8.452	0.655182	-0.00542291	-0.0211966	-0.0188609	-0.0143714	-0.0195584	0.273815	0.176471	0.0543741	0.22214	0.26181	ggt
1:109274968:G:T	CELSR2	T	-0.2053	0.0024	1637.34	64.5	11.275	4	0.02364	0	106495294	110323461	3828167	22_12	865590	chr1_109274968_G_T	3_prime_UTR_variant	MODIFIER	25.0984	2.66072	4.01669	1576.34	35.3237	-0.17532	-0.109502	-0.259605	-0.206287	-0.208198	0.254619	0.176003	0.0529898	0.221541	0.259989	apob
1:109274968:G:T	CELSR2	T	-0.1705	0.0024	1101.16	64	11.12	4	0.02525	0	106495294	110311858	3816564	32_12	871392	chr1_109274968_G_T	3_prime_UTR_variant	MODIFIER	21.5754	0.93147	2.61274	1059.84	21.8028	-0.162544	-0.0558824	-0.200958	-0.17139	-0.162671	0.25494	0.176293	0.0528986	0.221526	0.260535	ldld
1:109274968:G:T	CELSR2	T	-0.1454	0.0024	793.418	67.3	12.248	4	0.0156	0	107977438	110292190	2314752	50_14	140154	chr1_109274968_G_T	3_prime_UTR_variant	MODIFIER	18.6857	0.558893	2.60966	765.098	12.061	-0.150985	-0.0389879	-0.201302	-0.146243	-0.119164	0.255194	0.176404	0.0528475	0.221543	0.260541	chol
1:109274968:G:T	CELSR2	T	0.0475	0.0025	77.5585	0	2.444	4	0.6546	0	108591719	110462041	1870322	442_15	251912	chr1_109274968_G_T	3_prime_UTR_variant	MODIFIER	0.836585	0.468102	0.0190779	75.219	2.84233	0.0256305	0.0355557	-0.00358435	0.0479192	0.0549029	0.255137	0.177526	0.0528	0.221268	0.26258	apoa
1:109274968:G:T	CELSR2	T	0.0303	0.0024	34.8557	0	1.449	4	0.8357	0	108726164	110917803	2191639	380_21	547016	chr1_109274968_G_T	3_prime_UTR_variant	MODIFIER	2.3297	0.457644	0.0365795	32.0814	1.65953	0.0475232	0.0332464	0.00670314	0.0298055	0.0382084	0.255053	0.176515	0.0528357	0.221608	0.260756	igf1
1:109274968:G:T	CELSR2	T	0.0155	0.0022	11.8483	0	0.599	4	0.9631	0	108772258	110363013	1590755	431_26	292668	chr1_109274968_G_T	3_prime_UTR_variant	MODIFIER	0.136675	0.19251	0.0941968	11.8318	0.223117	0.00558397	0.0156688	0.0153173	0.0157977	0.00832661	0.256792	0.176244	0.0523788	0.221495	0.261344	X50
1:109275908:C:T	CELSR2	T	-0.0309	0.0025	34.5916	0	3.279	4	0.5123	0	108585335	110473677	1888342	335_12	253598	chr1_109275908_C_T	downstream_gene_variant	MODIFIER	0.570238	1.11475	0.0322053	32.4332	2.51905	-0.0175307	-0.0660102	0.00589708	-0.0306659	-0.0509437	0.63489	0.820345	0.945325	0.777829	0.736313	hdl
1:109275908:C:T	CELSR2	T	-0.0162	0.0025	10.27	0	1.685	4	0.7934	0	108774570	109779175	1004605	1216_6	964.5	chr1_109275908_C_T	downstream_gene_variant	MODIFIER	0.21148	0.178355	0.23665	10.3095	0.415452	-0.00804733	0.016228	0.0367031	-0.0166153	-0.0150982	0.63356	0.822788	0.942882	0.776748	0.737815	bild
1:109278685:G:T	CELSR2	T	0.0138	0.0025	7.67819	30.6	5.764	4	0.2175	0	108778685	109779175	1000490	730_14	245	chr1_109278685_G_T	downstream_gene_variant	MODIFIER	0.184841	0.338829	0.671216	8.45101	0.0173878	-0.0082724	-0.025902	-0.0681909	0.0148557	0.0008115	0.237165	0.818507	0.930468	0.77274	0.732534	alt
1:109279175:G:A	CELSR2	A	0.0192	0.0022	18.0227	0	1.715	4	0.7879	0	108764661	109779386	1014725	1366_3	7151.5	chr1_109279175_G_A	downstream_gene_variant	MODIFIER	0.435578	0.901429	0.613752	17.1318	0.576921	0.0172949	0.0532581	0.0730812	0.0190836	0.0182487	0.236783	0.81957	0.943933	0.772904	0.732415	lpa
1:109539929:T:G	GPR61	G	0.0661	0.0063	25.0732	0	1.284	3	0.7328	0	108801124	110251455	1450331	640_28	13639.5	chr1_109539929_T_G	5_prime_UTR_variant	MODIFIER	0.484437	0.823981		24.6844	0.0630825	0.145521	0.153124		0.0659513	0.0151246	0.00236941	0.0147265		0.026236	0.006238	X21001
1:109539929:T:G	GPR61	G	0.0641	0.0063	23.2109	6.8	3.218	3	0.3592	0	108818458	110251455	1432997	645_26	4972.5	chr1_109539929_T_G	5_prime_UTR_variant	MODIFIER	0.92985	0.847032		22.8794	0.141453	0.238342	0.155852		0.0639165	-0.0315819	0.00229153	0.0148778		0.0261949	0.00623402	X23104
1:109539929:T:G	GPR61	G	0.058	0.0063	19.3143	0	2.528	3	0.4703	0	108818458	110173814	1355356	721_21	43793	chr1_109539929_T_G	5_prime_UTR_variant	MODIFIER	0.479559	1.07906		18.9913	0.0906753	0.144189	0.182299		0.0577503	-0.0211626	0.00236134	0.0147265		0.0262423	0.00620008	X49
1:109539929:T:G	GPR61	G	0.0559	0.0063	17.8807	12.2	3.416	3	0.3319	0	109015712	112304634	3288922	810_27	1120244	chr1_109539929_T_G	5_prime_UTR_variant	MODIFIER	0.973535	0.766818		17.6027	0.183017	0.241615	0.146552		0.0557131	-0.0394929	0.00236082	0.0147265		0.0262449	0.00619943	X48
1:109604699:C:T	GNAT2	T	0.0376	0.0062	8.77521	34.8	4.602	3	0.2034	0	109039929	110144409	1104480	173_13	12530	chr1_109604699_C_T	intron_variant	MODIFIER	0.227948	0.198221		9.64317	0.176874	-0.0147959	0.0520581		0.0408178	-0.0387577	0.0780958	0.0145393		0.026261	0.0064648	ua
1:109650768:A:G	RPL7P8	G	-0.0109	0.002	7.30338	18.7	4.917	4	0.2959	0	109150768	110150768	1000000	663_21	0	chr1_109650768_A_G	upstream_gene_variant	MODIFIER	1.61907	0.173289	1.067	6.48424	0.252321	-0.0333919	0.0112414	-0.0515502	-0.0104922	-0.00836681	0.582586	0.584478	0.68968	0.55374	0.545806	X30010
1:109708936:A:G	GSTM2	G	0.0247	0.004	9.1567	0	0.693	3	0.8748	0	108772258	110253609	1481351	549_15	196002	chr1_109708936_A_G	3_prime_UTR_variant	MODIFIER	0.603455	0.265916		8.52682	0.751659	0.0417444	0.0297929		0.0241816	0.0488482	0.0474006	0.0929461		0.075313	0.0453991	shbg
1:109819735:T:G	-	G	-0.0205	0.0022	20.5724	0	0.51	4	0.9725	0	108714673	110792021	2077348	200_16	66388	chr1_109819735_T_G	intergenic_variant	MODIFIER	0.522646	0.00476045	0.252997	19.909	0.836073	-0.0205689	-0.000395311	-0.0251887	-0.020561	-0.022348	0.805892	0.635878	0.137612	0.535074	0.536488	tp
1:109819735:T:G	-	G	-0.017	0.0021	14.6488	0	1.016	4	0.9074	0	109306035	110924568	1618533	117_13	295566	chr1_109819735_T_G	intergenic_variant	MODIFIER	0.75518	0.0859496	0.244923	14.2229	0.408279	-0.0267691	0.00648359	-0.0240724	-0.0171026	-0.0130971	0.80592	0.63599	0.137566	0.535083	0.536579	nap
1:109928142:G:A	CSF1	A	-0.0492	0.0029	65.2611	0	2.06	4	0.7246	0	109304203	110629486	1325283	676_15	38702.5	chr1_109928142_G_A	intron_variant	MODIFIER	0.770177	1.75498	1.53311	61.3977	2.21394	-0.0802952	-0.0954695	-0.0672812	-0.0488897	-0.0441263	0.0178341	0.128399	0.282101	0.14982	0.283105	ast
1:109928142:G:A	CSF1	A	0.0353	0.0028	35.9543	22.6	5.166	4	0.2707	0	108772630	110899272	2126642	1038_29	92191	chr1_109928142_G_A	intron_variant	MODIFIER	0.640066	0.0367337	1.41483	32.3038	4.22727	0.0701469	0.00408537	0.0653565	0.0342049	0.0632615	0.017805	0.128065	0.282336	0.149852	0.28282	cys
1:109928142:G:A	CSF1	A	0.0329	0.0028	31.542	0	1.55	4	0.8177	0	109311385	111166096	1854711	112_18	310598	chr1_109928142_G_A	intron_variant	MODIFIER	0.752471	0.371289	1.32236	29.7355	1.19246	0.0764383	0.031063	0.0634345	0.0326566	0.0296944	0.0182322	0.127327	0.280896	0.149901	0.284622	X30130
1:109928142:G:A	CSF1	A	0.0245	0.0028	18.129	40.9	6.769	4	0.1486	0	109427970	110453465	1025495	551_21	12575.5	chr1_109928142_G_A	intron_variant	MODIFIER	0.219275	1.54923	1.62279	17.3312	0.187607	-0.0297522	0.0866846	0.0718547	0.0244937	0.00723657	0.0181735	0.127182	0.280867	0.149903	0.284354	X30090
1:109928142:G:A	CSF1	A	0.0243	0.0028	17.1757	5.8	4.248	4	0.3734	0	109015712	112615902	3600190	460_21	887665	chr1_109928142_G_A	intron_variant	MODIFIER	0.794532	1.03324	1.07833	16.3558	0.173641	0.0803932	0.0669513	0.0545753	0.0242419	0.00675908	0.0182322	0.127327	0.280896	0.149901	0.284622	X30120
1:109928142:G:A	CSF1	A	0.0232	0.0028	15.7364	52	8.331	4	0.08017	0	109327406	110453465	1126059	545_19	37706.5	chr1_109928142_G_A	intron_variant	MODIFIER	1.82564	1.72811	0.618186	14.6977	0.192497	0.133362	0.0929129	0.0373938	0.0229536	0.00743606	0.0181735	0.127182	0.280867	0.149903	0.284354	X30000
1:109928142:G:A	CSF1	A	0.017	0.0028	8.71354	0	2.925	4	0.5704	0	109155507	110428142	1272635	833_24	136318	chr1_109928142_G_A	intron_variant	MODIFIER	0.0775892	0.266914	0.383985	9.04775	0.251288	0.0117946	0.0243003	0.0267124	0.0177473	-0.00924477	0.0181735	0.127182	0.280867	0.149903	0.284354	X30020
1:109928142:G:A	CSF1	A	0.0168	0.0028	8.46572	0	2.923	4	0.5707	0	109155507	110428142	1272635	750_23	136318	chr1_109928142_G_A	intron_variant	MODIFIER	0.208808	0.509126	0.371149	8.63502	0.208817	0.0285662	0.0406041	0.0259018	0.0173628	-0.00794003	0.0181735	0.127182	0.280867	0.149903	0.284354	X30030
1:11019901:A:G	TARDBP	G	0.017	0.0029	8.43192	0	0.805	4	0.9378	0	10512060	11764136	1252076	200_3	118197	chr1_11019901_A_G	intron_variant	MODIFIER	0.469093	0.281535	0.153003	8.28448	0.00648194	0.0183111	0.0204549	0.0171142	0.0173278	0.000350862	0.792329	0.730501	0.872953	0.833697	0.791904	tp
1:110336291:T:TATGTC	RBM15-AS1	TATGTC	-0.012	0.002	8.80855	58.2	9.569	4	0.04834	0	109781555	110955435	1173880	480_21	32204	chr1_110336291_T_TATGTC	intron_variant	MODIFIER	1.30697	0.858888	0.370126	9.05952	0.730813	-0.0299474	0.0482329	-0.0247175	-0.0124367	0.0196324	0.32948	0.21723	0.255655	0.47104	0.366609	X30040
1:11035528:A:AATC	MASP2	AATC	0.0148	0.0026	7.63339	36.7	6.319	4	0.1765	0	10535528	11535528	1000000	600_4	0	chr1_11035528_A_AATC	intron_variant	MODIFIER	0.33834	0.208059	0.538485	7.73015	1.33398	-0.0114536	0.0154079	-0.0394825	0.0153661	0.0341052	0.691553	0.747952	0.817689	0.823517	0.769768	X30200
1:110372675:T:C	AL355488.1	C	-0.0117	0.002	8.07181	9.3	4.409	4	0.3535	0	109823317	111658366	1835049	61_16	368166	chr1_110372675_T_C	non_coding_transcript_exon_variant	MODIFIER	1.48323	0.00774577	0.0802385	7.95606	0.246915	-0.0368129	0.000746138	0.0069727	-0.0118109	0.00862616	0.257036	0.201478	0.256627	0.469238	0.364708	X30260
1:110443162:A:G	LAMTOR5-AS1	G	-0.014	0.0022	9.85761	8.9	4.391	4	0.3557	0	109822643	110955435	1132792	43_21	54123	chr1_110443162_A_G	intron_variant	MODIFIER	1.21439	0.626823	0.224422	9.62139	0.215358	-0.0497568	0.0442388	-0.0364531	-0.0140008	-0.0100619	0.0918174	0.151251	0.0453012	0.317836	0.162608	X30270
1:11059078:G:A	SRM	A	0.0135	0.0024	7.94923	0	3.474	4	0.4818	0	10551919	11738766	1186847	730_2	86264.5	chr1_11059078_G_A	intron_variant	MODIFIER	0.878694	0.312187	0.00860572	7.36845	1.16484	0.0398871	-0.0182952	0.00081165	0.0132193	0.0275635	0.11727	0.567659	0.758571	0.742936	0.645423	alt
1:110652871:A:G	AL365361.1	G	-0.0194	0.0027	12.3872	27.7	5.531	4	0.237	0	109330729	111185621	1854892	110_20	394696	chr1_110652871_A_G	downstream_gene_variant	MODIFIER	2.06273	0.904812	0.076797	11.5344	0.117474	-0.0658232	-0.0655488	0.00981986	-0.0190322	-0.00562806	0.0956035	0.108712	0.096934	0.168867	0.177916	X30190
1:11070265:T:TAA	EXOSC10	TAA	-0.017	0.0024	12.2264	0	0.872	4	0.9286	0	10543910	11766865	1222955	549_1	85122.5	chr1_11070265_T_TAA	intron_variant	MODIFIER	0.11952	0.138378	0.59615	11.9388	0.377242	-0.0061376	-0.00949768	-0.0404539	-0.017197	-0.0131218	0.206932	0.552075	0.776596	0.732649	0.690067	shbg
1:110796050:G:A	-	A	-0.0265	0.0047	7.76624	49	5.887	3	0.1172	0	110296050	111296050	1000000	721_22	0	chr1_110796050_G_A	intergenic_variant	MODIFIER	1.16232	0.821934		7.80858	0.243395	-0.185546	0.0932556		-0.0266956	-0.0428917	0.00510708	0.0410238		0.0486697	0.00861707	X49
1:110891000:C:T	CD53	T	0.0126	0.002	9.44563	0	3.807	4	0.4328	0	110272619	111402517	1129898	760_17	53432	chr1_110891000_C_T	intron_variant	MODIFIER	1.80135	0.00782707	0.0876994	8.83106	0.3908	0.0563245	-0.000601173	0.00650676	0.0124246	0.0121176	0.124971	0.531087	0.403538	0.499011	0.422619	X30150
1:110891000:C:T	CD53	T	0.0117	0.002	8.14327	0	1.705	4	0.7899	0	110387058	111402517	1015459	909_18	3787.5	chr1_110891000_C_T	intron_variant	MODIFIER	0.980079	0.0376976	0.31371	7.58272	0.5257	0.0380406	-0.00281628	0.0198777	0.0114562	0.0151687	0.124971	0.531087	0.403538	0.499011	0.422619	X30210
1:11089996:CT:C	EXOSC10	C	0.0174	0.0025	11.8058	0	2.406	4	0.6616	0	10500333	11800900	1300567	845_3	60620.5	chr1_11089996_CT_C	intron_variant	MODIFIER	0.0204036	0.177695	0.31119	12.0888	0.301045	0.00104136	0.0120909	-0.0257195	0.0180507	0.0112412	0.734233	0.561501	0.769434	0.734492	0.705434	alb
1:11110686:G:A	MTOR	A	-0.0191	0.0023	16.0177	15.4	4.73	4	0.3162	0	10500333	12344019	1843686	43_3	311490	chr1_11110686_G_A	intron_variant	MODIFIER	0.214845	0.435336	0.339279	16.6979	0.0432135	-0.0144636	0.0239603	-0.0265899	-0.0199507	0.00180468	0.107071	0.554208	0.798313	0.741351	0.648028	X30270
1:111143432:T:C	CEPT1	C	-0.0178	0.0029	9.15689	0	3.609	4	0.4615	0	110630733	112001785	1371052	730_15	172827	chr1_111143432_T_C	intron_variant	MODIFIER	0.0626781	0.385504	0.303008	9.04245	1.06904	0.00270291	0.0331846	-0.0219599	-0.018448	-0.0262564	0.304434	0.121749	0.237808	0.142554	0.34916	alt
1:111190174:A:AACAAAACAAAACAAAAC	DENND2D	AACAAAACAAAACAAAAC	-0.0351	0.003	30.1858	0	3.4	4	0.4932	0	110507815	111697477	1189662	164_24	87528	chr1_111190174_A_AACAAAACAAAACAAAAC	intron_variant	MODIFIER	1.50108	0.271844	0.378645	29.2762	0.772843	-0.0473166	0.0260996	-0.0290934	-0.0358232	-0.0208116	0.11569	0.0937029	0.159981	0.113843	0.296302	ggt
1:111191102:G:C	DENND2D	C	0.0335	0.002	61.486	51.9	8.316	4	0.08066	0	107701269	115539452	7838183	59_20	429258	chr1_111191102_G_C	intron_variant	MODIFIER	0.0759773	1.05852	0.460468	61.4476	1.50583	0.00340609	0.0550462	-0.0264388	0.0341102	0.0359044	0.241488	0.21723	0.410462	0.335036	0.235502	X30100
1:111191500:C:T	DENND2D	T	0.0186	0.0022	16.76	0	0.928	4	0.9205	0	110504265	111695494	1191229	600_22	91620.5	chr1_111191500_C_T	intron_variant	MODIFIER	1.16621	0.0659541	0.0201672	15.926	0.612144	0.0269743	0.00483236	0.00167535	0.0185783	0.0212537	0.648915	0.580603	0.65	0.6839	0.803135	X30200
1:111191500:C:T	DENND2D	T	-0.017	0.0022	14.2066	0	0.599	4	0.9632	0	110504265	112193897	1689632	565_23	157581	chr1_111191500_C_T	intron_variant	MODIFIER	0.699036	0.156898	0.0415894	13.6542	0.59308	-0.0189366	-0.0105308	0.00336957	-0.0170895	-0.0207574	0.648915	0.580603	0.65	0.6839	0.803135	X30180
1:111191500:C:T	DENND2D	T	0.0158	0.0022	12.3364	11	4.494	4	0.3432	0	110504265	111694561	1190296	399_19	92087	chr1_111191500_C_T	intron_variant	MODIFIER	1.13712	0.013575	0.775809	11.941	0.550557	0.025905	0.00105209	-0.0408322	0.0158837	0.0198214	0.648915	0.580603	0.65	0.6839	0.803135	X30140
1:111194561:C:T	DENND2D	T	-0.0124	0.0022	7.71197	0	1.064	4	0.8999	0	110691500	111694561	1003061	676_16	1530.5	chr1_111194561_C_T	intron_variant	MODIFIER	0.169754	0.590269	0.119434	7.50895	0.286044	-0.0082557	-0.0311207	0.00868028	-0.0125122	-0.0118828	0.828757	0.582893	0.652481	0.685251	0.802978	ast
1:111195294:T:C	DENND2D	C	-0.0131	0.0023	7.98213	2.4	4.099	4	0.3927	0	110694015	111695294	1001279	163_16	639.5	chr1_111195294_T_C	non_coding_transcript_exon_variant	MODIFIER	1.07193	0.149383	1.10331	7.49803	0.0972643	-0.0259296	-0.0111094	-0.0879813	-0.0129743	0.00412392	0.423614	0.274829	0.0831325	0.265974	0.278516	X30240
1:111197723:C:G	DENND2D	G	0.0179	0.0025	12.5117	0	2.104	4	0.7166	0	110697723	112615208	1917485	256_19	458742	chr1_111197723_C_G	non_coding_transcript_exon_variant	MODIFIER	0.273314	0.252484	0.190918	12.0156	1.18699	0.0102897	-0.0181385	0.0155367	0.0180561	0.0296741	0.496863	0.750395	0.747217	0.776296	0.700987	hba1c
1:111638425:TTTTC:T	RAP1A	T	0.0161	0.0022	12.5654	0	1.329	4	0.8564	0	111090170	112220406	1130236	1038_30	16863	chr1_111638425_TTTTC_T	intron_variant	MODIFIER	0.882651	0.153229	0.612723	11.4007	1.02822	0.0272492	0.0113146	0.0377073	0.0155942	0.0263515	0.209807	0.301018	0.255792	0.28943	0.285911	cys
1:111668100:C:T	RAP1A	T	0.0187	0.0029	9.7113	49	7.846	4	0.09738	0	111096569	112220406	1123837	878_13	9612.5	chr1_111668100_C_T	intron_variant	MODIFIER	0.134589	0.332858	1.32415	9.97035	0.831594	0.0178327	-0.0256282	-0.0822682	0.0193349	0.0294754	0.0228362	0.19918	0.162005	0.162999	0.173421	ca
1:111747361:C:T	AL049557.1	T	0.0149	0.002	12.6012	7.4	4.322	4	0.3642	0	110270345	112304634	2034289	640_29	459872	chr1_111747361_C_T	non_coding_transcript_exon_variant	MODIFIER	0.195849	0.464644	0.270193	13.2012	0.126603	0.00774266	-0.0256516	-0.0175432	0.0156273	0.00480747	0.714018	0.366935	0.34219	0.380703	0.329548	X21001
1:111747361:C:T	AL049557.1	T	0.0148	0.0021	12.3266	0	3.744	4	0.4417	0	110270345	112304634	2034289	645_27	459872	chr1_111747361_C_T	non_coding_transcript_exon_variant	MODIFIER	0.220309	0.508692	0.165261	12.7664	0.227148	0.00860613	-0.0275358	-0.0116544	0.0154673	0.00797555	0.714006	0.366985	0.339889	0.380639	0.32939	X23104
1:111785623:C:T	KCND3	T	0.0118	0.0021	7.65541	56.9	9.29	4	0.05425	0	111281489	112285623	1004134	347_16	2067	chr1_111785623_C_T	intron_variant	MODIFIER	0.259687	0.911132	0.330739	8.71153	0.591699	-0.0110919	-0.0455979	0.0211739	0.0129207	-0.0174934	0.774861	0.292456	0.370602	0.359358	0.32879	X30300
1:111787356:T:G	KCND3	G	0.0165	0.0026	9.39394	0	3.782	4	0.4362	0	111247361	112304367	1057006	28_14	11492	chr1_111787356_T_G	intron_variant	MODIFIER	0.8105	0.45591	0.747879	8.35302	1.27676	0.0219659	-0.0293028	0.0391281	0.0160982	0.0323063	0.635668	0.207579	0.275545	0.171708	0.236769	crp
1:11193949:AC:A	MTOR	A	-0.0168	0.0024	11.3705	0	1.927	4	0.7493	0	10535528	12421082	1885554	721_3	284356	chr1_11193949_AC_A	intron_variant	MODIFIER	0.769888	0.762388	0.393662	10.7141	0.298718	-0.0634958	-0.0381774	-0.0441167	-0.0164994	-0.0128316	0.973092	0.696353	0.924783	0.780969	0.843842	X49
1:11193949:AC:A	MTOR	A	-0.0154	0.0024	9.71579	30.4	5.749	4	0.2187	0	10535528	12421082	1885554	640_4	284356	chr1_11193949_AC_A	intron_variant	MODIFIER	1.24432	1.64552	0.0186443	8.99895	0.154739	-0.0883772	-0.0645046	-0.00269509	-0.0149601	-0.00740454	0.97311	0.696178	0.924645	0.780973	0.843943	X21001
1:11193949:AC:A	MTOR	A	-0.0152	0.0024	9.37151	38.1	6.458	4	0.1674	0	10535528	11766865	1231337	645_3	42752.5	chr1_11193949_AC_A	intron_variant	MODIFIER	1.56635	1.48521	0.0549994	8.65683	0.185432	-0.103429	-0.0605452	0.00768639	-0.0147568	-0.00863512	0.973172	0.695537	0.924572	0.780947	0.843777	X23104
1:112496139:G:C	WNT2B	C	0.0363	0.004	18.7875	37	6.354	4	0.1742	0	111966693	113416365	1449672	855_17	195390	chr1_112496139_G_C	intron_variant	MODIFIER	1.20599	0.852872	0.95871	17.6486	1.16703	-0.165723	0.109569	0.0465734	0.0360686	0.0433192	0.00695902	0.0341163	0.351236	0.0711102	0.100343	X4080
1:11250227:A:AC	MTOR	AC	-0.0182	0.0022	15.9348	0	0.923	4	0.9212	0	10140391	12335738	2195347	1038_5	12162.5	chr1_11250227_A_AC	intron_variant	MODIFIER	0.419358	0.914659	0.337544	15.1628	0.401143	-0.0170649	-0.0416399	-0.0250395	-0.0180988	-0.0129453	0.208547	0.596756	0.782095	0.712517	0.688859	cys
1:112503773:T:C	WNT2B	C	0.0208	0.0024	17.6411	0	0.069	4	0.9994	0	111979532	113524285	1544753	1080_10	248136	chr1_112503773_T_C	intron_variant	MODIFIER	0.688785	0.321552	0.382396	16.8473	0.463971	0.0196581	0.0230048	0.0255825	0.0208417	0.01737	0.684801	0.787099	0.717443	0.748281	0.815263	X4079
1:112512401:G:A	WNT2B	A	-0.0156	0.0028	7.64302	44.1	7.152	4	0.1281	0	112012401	113174689	1162288	284_19	81144	chr1_112512401_G_A	intron_variant	MODIFIER	1.44131	0.455108	0.346645	7.66384	0.572826	-0.0481313	-0.0300846	0.0299709	-0.0160507	0.0219262	0.111859	0.215559	0.148445	0.150419	0.157165	X30070
1:112534197:T:A	ST7L	A	-0.0215	0.0023	20.8706	60.4	10.097	4	0.03882	0	112004556	113250580	1246024	431_27	93371	chr1_112534197_T_A	intron_variant	MODIFIER	0.853507	0.0293081	0.690708	22.1282	0.345872	0.0423063	-0.0023979	0.0349904	-0.022614	-0.0126597	0.0667693	0.25	0.456999	0.204706	0.214636	X50
1:112553089:T:TA	ST7L	TA	0.014	0.0025	7.82886	0	3.937	4	0.4146	0	112029152	113200426	1171274	110_21	61700	chr1_112553089_T_TA	intron_variant	MODIFIER	0.936627	0.643163	0.864724	7.31789	0.103906	0.0467297	0.0371209	0.0431116	0.0138175	-0.00473047	0.0668705	0.249255	0.45566	0.20447	0.213903	X30190
1:112553233:A:AACAC	ST7L	AACAC	-0.0162	0.0028	8.13579	0	3.085	4	0.5437	0	112029152	113203884	1174732	730_16	63285	chr1_112553233_A_AACAC	intron_variant	MODIFIER	0.189852	0.5065	0.803606	7.36937	1.15302	0.011455	-0.0324167	-0.0404911	-0.0157445	-0.0330774	0.097783	0.220317	0.405843	0.160088	0.194727	alt
1:112641981:T:TA	CAPZA1	TA	-0.0177	0.0025	11.969	0	3.275	4	0.513	0	112012401	113204941	1192540	676_17	33310	chr1_112641981_T_TA	intron_variant	MODIFIER	0.510022	0.179115	1.70801	10.7528	0.828979	-0.030382	-0.0132346	-0.0638465	-0.0170939	-0.0247477	0.0677578	0.269449	0.470331	0.21755	0.231621	ast
1:112646736:AT:A	CAPZA1	A	-0.0141	0.0025	7.92885	32.3	5.912	4	0.2058	0	112087437	113174689	1087252	884_12	15673	chr1_112646736_AT_A	intron_variant	MODIFIER	0.0271589	0.805733	0.0678681	7.73037	1.53388	-0.00213697	0.0432198	0.00927914	-0.0141528	-0.0398812	0.0641071	0.227307	0.0869036	0.165673	0.157105	tbil
1:112652479:C:CA	CAPZA1	CA	0.0156	0.0026	8.41398	0	0.665	4	0.9556	0	112017810	113185202	1167392	549_16	50973	chr1_112652479_C_CA	intron_variant	MODIFIER	0.360742	0.0305908	0.00718175	8.32596	0.29667	0.0221792	-0.00278487	0.000608887	0.0158195	0.0123157	0.0828874	0.244191	0.444149	0.199752	0.211639	shbg
1:112664230:CA:C	CAPZA1	C	-0.0303	0.002	53.3491	47.2	7.582	4	0.1082	0	109412683	113221089	3808406	224_24	1347344	chr1_112664230_CA_C	intron_variant	MODIFIER	1.13219	0.0166887	0.813102	53.842	0.114391	-0.0262791	0.00125892	-0.041746	-0.0311806	0.00423795	0.521509	0.504642	0.344722	0.519211	0.603582	X30080
1:112664230:CA:C	CAPZA1	C	-0.0199	0.002	23.0575	7	4.302	4	0.3667	0	110697723	113205743	2508020	551_22	712497	chr1_112664230_CA_C	intron_variant	MODIFIER	1.23063	0.251856	0.339447	23.0204	0.0325137	-0.0279306	0.0153367	-0.0219865	-0.0203303	0.00130527	0.521509	0.504642	0.344722	0.519211	0.603582	X30090
1:112665417:T:C	CAPZA1	C	0.0463	0.002	119.415	0	0.402	4	0.9823	0	111530643	113221089	1690446	39_21	289551	chr1_112665417_T_C	intron_variant	MODIFIER	2.3003	1.02659	1.15576	113.722	3.41426	0.0412305	0.0445046	0.054708	0.0462208	0.0529562	0.523867	0.509283	0.347549	0.525998	0.632467	X30110
1:112696883:T:C	MOV10	C	-0.031	0.0056	7.39158	0	0.713	3	0.8701	0	112196883	113196883	1000000	182_11	0	chr1_112696883_T_C	intron_variant	MODIFIER	0.196518	0.129453		7.47682	0.00693528	0.0665018	-0.0507713		-0.0313295	0.00139779	0.00268535	0.00754432		0.0344669	0.0108275	trig
1:112712834:C:A	PPM1J	A	0.0507	0.0031	60.5455	0	2.077	3	0.5567	0	111890990	113608801	1717811	796_23	37061.5	chr1_112712834_C_A	missense_variant	MODERATE	0.926834	2.19113		57.6302	1.74336	0.0859018	0.0946516		0.0501802	0.0552961	0.0180969	0.184906		0.128794	0.103642	cre
1:1129916:T:C	-	C	-0.0153	0.0023	10.3829	0	3.3	4	0.509	0	629916	2334667	1704751	90_1	352376	chr1_1129916_T_C	intergenic_variant	MODIFIER	0.155457	0.0872064	0.0510829	10.0156	1.52866	0.0070985	-0.00691081	-0.00430575	-0.0153719	-0.0366551	0.764286	0.69433	0.602165	0.68142	0.720041	phos
1:11311829:T:C	AL031291.1	C	0.058	0.0103	7.72285	0	0.957	2	0.6197	0	10807988	11811829	1003841	18_2	1920.5	chr1_11311829_T_C	non_coding_transcript_exon_variant	MODIFIER		0.215019		7.87426	0.0502263		-0.0909727		0.0587935	-0.0218646		0.00546551		0.0097589	0.00204172	alp
1:113761186:C:A	PHTF1	A	-0.0276	0.0034	15.7481	0	1.36	3	0.7148	0	113050718	114334946	1284228	18_14	68354	chr1_113761186_C_A	upstream_gene_variant	MODIFIER	0.900697	0.142421		15.4674	0.162442	-0.114555	-0.0229655		-0.0274662	-0.0244845	0.0100933	0.0429702		0.101425	0.0140713	alp
1:113761186:C:A	PHTF1	A	0.0285	0.0035	15.6463	0	0.995	3	0.8024	0	113130788	114334946	1204158	278_8	28319	chr1_113761186_C_A	upstream_gene_variant	MODIFIER	0.223706	0.394034		15.5815	0.239848	-0.0395162	0.0549586		0.0285634	0.0336187	0.00998154	0.04207		0.101476	0.0142529	X30220
1:113761186:C:A	PHTF1	A	0.0184	0.0034	7.36181	54.9	6.648	3	0.084	0	113261186	114334946	1073760	110_22	36880	chr1_113761186_C_A	upstream_gene_variant	MODIFIER	1.55566	0.211577		7.65721	0.202326	-0.165213	-0.0330192		0.0189066	0.0293495	0.00998154	0.04207		0.101476	0.0142529	X30190
1:113834946:A:G	PTPN22	G	0.0525	0.0034	53.2304	50	5.996	3	0.1118	0	112777660	114489835	1712175	460_22	201198	chr1_113834946_A_G	missense_variant	MODERATE	0.221633	2.52758		52.4268	0.350769	-0.0391946	0.182486		0.0523146	0.045867	0.989903	0.951787		0.898504	0.985802	X30120
1:113834946:A:G	PTPN22	G	0.0463	0.0034	41.4496	52.2	6.28	3	0.09877	0	112798204	114439337	1641133	545_20	216176	chr1_113834946_A_G	missense_variant	MODERATE	0.850723	0.0203336		41.5652	1.23306	-0.104739	0.00349329		0.0465453	0.114793	0.989821	0.951727		0.898518	0.985856	X30000
1:113834946:A:G	PTPN22	G	0.0343	0.0034	22.8834	71	10.337	3	0.01591	0	112873508	114388892	1515384	399_20	203746	chr1_113834946_A_G	missense_variant	MODERATE	1.36124	0.442283		23.2473	1.28193	-0.142493	-0.0565742		0.0346809	0.118402	0.989903	0.951787		0.898504	0.985802	X30140
1:113834946:A:G	PTPN22	G	-0.021	0.0034	9.40241	0	1.814	3	0.6119	0	113261186	114334946	1073760	1038_31	36880	chr1_113834946_A_G	missense_variant	MODERATE	1.89622e-05	0.998474		9.13502	0.240988	4.07666e-06	-0.100034		-0.020798	-0.0339069	0.989784	0.950773		0.898585	0.985978	cys
1:113834946:A:G	PTPN22	G	0.019	0.0033	7.8193	0	2.255	3	0.5212	0	113261186	114334946	1073760	112_19	36880	chr1_113834946_A_G	missense_variant	MODERATE	0.572445	0.127186		7.49215	0.911385	0.0819218	0.019461		0.0185958	0.0938328	0.989903	0.951787		0.898504	0.985802	X30130
1:114380168:C:T	-	T	0.027	0.0022	32.7279	32.1	5.892	4	0.2074	0	113006415	115611181	2604766	480_22	71370	chr1_114380168_C_T	TF_binding_site_variant	MODIFIER	2.54004	0.0440192	0.46998	29.9137	2.55701	0.0426446	-0.00344937	-0.0717028	0.0264095	0.0484505	0.406947	0.363721	0.0348728	0.253473	0.262757	X30040
1:114380168:C:T	-	T	0.0243	0.0022	26.7562	30.4	5.747	4	0.2188	0	113399733	115611181	2211448	608_19	125289	chr1_114380168_C_T	TF_binding_site_variant	MODIFIER	2.24364	0.060587	0.537167	24.3994	2.26297	0.0392829	-0.0046148	-0.078844	0.0237487	0.0447134	0.406947	0.363721	0.0348728	0.253473	0.262757	X30050
1:114380168:C:T	-	T	0.0204	0.0023	18.0411	57	9.313	4	0.05374	0	113345200	115561833	2216633	43_22	73348.5	chr1_114380168_C_T	TF_binding_site_variant	MODIFIER	3.14354	1.41414	0.182902	14.7072	2.45825	0.0509566	0.0593464	0.0352141	0.0187653	0.0482192	0.407177	0.362206	0.0344578	0.253545	0.262876	X30270
1:114380168:C:T	-	T	-0.0165	0.0023	12.2316	63.7	11.023	4	0.02631	0	113877475	115810463	1932988	663_22	463801	chr1_114380168_C_T	TF_binding_site_variant	MODIFIER	1.81221	0.511915	1.47362	11.1315	1.48708	-0.0356614	0.0290588	0.163715	-0.016068	-0.0348498	0.406947	0.363721	0.0348728	0.253474	0.262757	X30010
1:114390243:G:C	TRIM33	C	0.0215	0.0023	20.0753	57.5	9.411	4	0.05161	0	113877475	115555971	1678496	61_17	326480	chr1_114390243_G_C	downstream_gene_variant	MODIFIER	2.77342	0.428466	0.512065	16.6607	3.56356	0.0475054	0.0256094	0.0815989	0.0200239	0.0602466	0.407107	0.369598	0.0344578	0.255935	0.263043	X30260
1:114398704:C:T	TRIM33	T	0.012	0.0021	7.75498	0	2.564	4	0.6332	0	113898704	115003043	1104339	549_17	52169.5	chr1_114398704_C_T	intron_variant	MODIFIER	0.207841	0.16474	0.563111	7.85686	0.318332	0.00999983	0.011498	0.0322085	0.012309	-0.011595	0.797528	0.573444	0.416489	0.431294	0.698294	shbg
1:114439537:C:CA	TRIM33	CA	-0.0143	0.0024	8.46206	0	3.448	4	0.4858	0	113939537	114994123	1054586	347_17	27293	chr1_114439537_C_CA	intron_variant	MODIFIER	1.43808	0.378858	0.495529	7.86435	0.125799	-0.0397529	-0.0233122	0.103771	-0.0140762	-0.0054832	0.181802	0.315959	0.0192771	0.224047	0.22545	X30300
1:114490030:T:C	TRIM33	C	0.0148	0.0023	9.95234	0	2.45	4	0.6536	0	113877475	115020828	1143353	284_20	40878.5	chr1_114490030_T_C	intron_variant	MODIFIER	0.352886	0.477817	0.489712	8.91548	1.49849	0.011897	0.0273932	0.0755561	0.0143303	0.035177	0.315908	0.363349	0.0348728	0.253023	0.262703	X30070
1:114499793:C:T	TRIM33	T	-0.0139	0.0023	9.19375	0.8	4.033	4	0.4015	0	113898704	115563945	1665241	810_28	231532	chr1_114499793_C_T	intron_variant	MODIFIER	0.380686	0.641641	0.593714	9.26493	0.235797	-0.0121493	0.0328918	-0.0831642	-0.0143896	-0.00830934	0.36741	0.373072	0.0363512	0.263394	0.305506	X48
1:114587887:A:G	DENND2C	G	-0.1851	0.0136	41.4054	0	0	0	1	0	113841557	115783368	1941811	39_22	224576	chr1_114587887_A_G	missense_variant	MODERATE				41.4057					-0.185053					0.00560176		X30110
1:114628319:C:CA	DENND2C	CA	-0.023	0.0042	7.30848	63.3	8.167	3	0.04268	0	114128319	115128319	1000000	760_18	0	chr1_114628319_C_CA	intron_variant	MODIFIER	0.503677	1.36503		6.92974	1.53334	-0.0250733	0.150421		-0.0227801	-0.0946107	0.0973344	0.0329486		0.0602078	0.0282875	X30150
1:114637082:TAAAAC:T	DENND2C	T	-0.0727	0.0117	9.22856	78.5	4.642	1	0.0312	0	114100249	115137082	1036833	224_25	18416.5	chr1_114637082_TAAAAC_T	intron_variant	MODIFIER				8.75377	2.03391				-0.0708119	-0.416562				0.00726762	0.00201284	X30080
1:114695395:C:CA	AMPD1	CA	-0.0224	0.0031	12.4607	36.8	6.33	4	0.1758	0	114070268	115412556	1342288	796_24	46017	chr1_114695395_C_CA	intron_variant	MODIFIER	0.615917	1.40221	0.160103	12.5735	0.0936923	0.0528052	-0.102057	0.0171383	-0.0227474	-0.00915887	0.0260362	0.0788679	0.125785	0.12914	0.0377483	cre
1:114709988:G:C	NRAS	C	-0.0127	0.0021	8.94195	0	1.315	3	0.7257	0	113981641	115583113	1601472	640_30	72389	chr1_114709988_G_C	intron_variant	MODIFIER	0.129641	0.167149		9.17245	0.00636426	-0.0126633	0.0112698		-0.0130451	0.000329048	0.956524	0.667076		0.643384	0.811954	X21001
1:114710234:AATATATATT:A	NRAS	A	-0.012	0.0022	7.46712	0	1.119	4	0.8913	0	114210234	115284976	1074742	1513_4	37371	chr1_114710234_AATATATATT_A	intron_variant	MODIFIER	0.726825	0.264594	0.0742247	7.23186	0.0579307	-0.0301398	-0.0173512	0.0160126	-0.0120179	-0.00256364	0.870688	0.617067	0.964232	0.603745	0.711412	urna
1:114714048:G:A	NRAS	A	-0.0124	0.0021	8.40649	0	1.607	3	0.6578	0	114209988	115582460	1372472	645_28	182176	chr1_114714048_G_A	intron_variant	MODIFIER	0.0746662	0.280633		8.66429	0.0252827	-0.0076179	0.0175126		-0.0127408	-0.00127768	0.955399	0.664718		0.643365	0.810955	X23104
1:115035800:C:T	TSHB	T	-0.0396	0.0067	8.52462	25.3	4.013	3	0.26	0	113871321	115535800	1664479	164_25	332240	chr1_115035800_C_T	downstream_gene_variant	MODIFIER	1.11131	0.206963		8.57849	0.281587	-0.281437	0.0750282		-0.039872	0.0591279	0.00204296	0.00697587		0.0234135	0.00529801	ggt
1:115282037:C:T	AL049825.1	T	0.0129	0.0021	9.00222	69.7	13.183	4	0.01042	0	114769118	115783491	1014373	750_24	5732.5	chr1_115282037_C_T	intron_variant	MODIFIER	0.0710802	2.23226	0.0175726	9.59385	1.05033	-0.0032742	0.0734165	-0.00142276	0.0136697	-0.0243733	0.738498	0.448199	0.534873	0.359211	0.543684	X30030
1:115282037:C:T	AL049825.1	T	0.0126	0.0021	8.71874	41.9	6.887	4	0.142	0	114767227	115783491	1016264	833_25	6678	chr1_115282037_C_T	intron_variant	MODIFIER	0.158951	1.3287	0.0733668	9.05074	0.580501	0.00675298	0.0526379	-0.0056337	0.0132009	-0.0160079	0.738498	0.448199	0.534873	0.359211	0.543684	X30020
1:115284079:T:G	NGF-AS1	G	0.0584	0.0085	11.2096	0	0.205	2	0.9025	0	114642930	115835592	1192662	855_18	44818	chr1_115284079_T_G	intron_variant	MODIFIER		0.263321		11.1731	0.0237397		0.0745559		0.0585634	-0.010631		0.011745		0.0156619	0.00203361	X4080
1:115286557:C:T	NGF	T	0.0558	0.008	11.4296	42.6	5.225	3	0.1561	0	114596366	115856060	1259694	1080_11	60344	chr1_115286557_C_T	missense_variant	MODERATE	0.124297	0.995381		10.7362	1.73671	0.0529469	0.199036		0.0542567	0.320601	0.00187783	0.0119314		0.0175457	0.00278283	X4079
1:1159750:T:C	-	C	-0.0216	0.0024	18.7462	0	0.663	4	0.9558	0	630420	1667770	1037350	878_1	10655	chr1_1159750_T_C	intergenic_variant	MODIFIER	0.391704	0.258978	0.407356	17.862	1.05377	-0.0167017	-0.0209184	-0.0631993	-0.0214965	-0.0314096	0.182248	0.201639	0.0474934	0.288041	0.221389	ca
1:116285811:C:CAA	AL355538.2	CAA	0.0151	0.0022	11.2599	16.3	4.779	4	0.3108	0	115766955	116791483	1024528	878_14	6592	chr1_116285811_C_CAA	downstream_gene_variant	MODIFIER	0.189324	0.362848	0.716022	11.6173	0.373607	-0.00946531	0.0223054	-0.0404837	0.0157231	0.0129318	0.173543	0.395697	0.581794	0.416288	0.348173	ca
1:116469655:C:CATTT	LINC01762	CATTT	-0.0179	0.0025	11.8297	41.2	6.801	4	0.1468	0	115969655	116980809	1011154	1038_32	5577	chr1_116469655_C_CATTT	intron_variant	MODIFIER	2.62579	0.488788	0.669557	10.3348	0.742495	-0.0479618	-0.0322283	0.0497859	-0.0171652	-0.0212821	0.345067	0.219163	0.148649	0.18779	0.274705	cys
1:116477366:G:C	LINC01762	C	-0.019	0.0025	13.9144	0	1.469	4	0.8321	0	115969655	116980809	1011154	796_25	2134	chr1_116477366_G_C	intron_variant	MODIFIER	1.32804	0.0247983	0.616743	12.6714	0.738519	-0.0315345	-0.0023016	-0.0513622	-0.0186017	-0.0213785	0.665266	0.211698	0.129889	0.216164	0.273896	cre
1:116477366:G:C	LINC01762	C	-0.0156	0.0025	9.25751	0	2.803	4	0.5912	0	115972496	116978529	1006033	465_12	1853.5	chr1_116477366_G_C	intron_variant	MODIFIER	0.842096	0.3674	0.566177	8.45444	0.926464	-0.0243255	0.0261055	-0.0476977	-0.0152381	-0.0254728	0.665266	0.211509	0.129773	0.216158	0.273896	bun
1:116540350:TA:T	CD58	T	-0.0185	0.0033	7.48585	16.9	4.815	4	0.3068	0	116039561	117058153	1018592	117_14	8507	chr1_116540350_TA_T	intron_variant	MODIFIER	0.339239	1.10453	0.585946	5.89757	2.08075	-0.0130404	-0.09668	-0.0323197	-0.0170472	-0.0433908	0.252335	0.0727198	0.515873	0.108478	0.309835	nap
1:116741973:G:A	NEFHP1	A	0.0147	0.0024	8.99225	0	1.48	4	0.8303	0	116229315	118085604	1856289	909_19	415486	chr1_116741973_G_A	non_coding_transcript_exon_variant	MODIFIER	0.584126	0.075449	0.0348235	9.01377	0.0991823	0.0239857	0.00755117	-0.00760196	0.0150384	-0.00466311	0.143146	0.154691	0.0341981	0.225583	0.200197	X30210
1:116819861:C:T	-	T	0.0187	0.0032	8.08307	24.4	5.294	4	0.2585	0	116309949	117368761	1058812	760_19	19494	chr1_116819861_C_T	intergenic_variant	MODIFIER	1.96224	0.212012	0.207268	7.6909	0.100191	0.053239	-0.0193724	0.044527	0.0187227	-0.0050681	0.144877	0.136262	0.0240566	0.105443	0.167104	X30150
1:117001709:A:C	CD101	C	-0.0297	0.0039	13.5201	0	1.727	3	0.631	0	116501709	117501709	1000000	399_21	0	chr1_117001709_A_C	upstream_gene_variant	MODIFIER	0.515451	0.853313		13.1442	0.184943	-0.086787	-0.123819		-0.0293515	-0.0362017	0.00692361	0.0258749		0.0759803	0.00819135	X30140
1:117001709:A:C	CD101	C	-0.0262	0.0039	10.8283	34.5	4.581	3	0.2052	0	116501709	117501709	1000000	545_21	0	chr1_117001709_A_C	upstream_gene_variant	MODIFIER	0.450023	1.68306		10.3345	0.358921	-0.0790545	-0.190489		-0.0256631	-0.0620036	0.00695882	0.0259933		0.0759933	0.00821456	X30000
1:117001709:A:C	CD101	C	-0.0224	0.0039	7.93181	0	0.888	3	0.8283	0	116501709	117501709	1000000	600_23	0	chr1_117001709_A_C	upstream_gene_variant	MODIFIER	0.0586548	0.277824		7.96959	0.230994	-0.0137797	0.0529472		-0.0225181	-0.0433494	0.00692361	0.0258749		0.0759803	0.00819135	X30200
1:117334455:GAA:G	-	G	-0.0153	0.002	13.8251	61.4	10.366	4	0.03469	0	116834455	118049545	1215090	18_15	107545	chr1_117334455_GAA_G	intergenic_variant	MODIFIER	0.465689	0.022188	0.269435	15.6043	0.50208	0.0140015	0.00165136	0.0177841	-0.0166631	0.0145935	0.43944	0.409913	0.516651	0.519997	0.565556	alp
1:11747913:A:G	AGTRAP	G	-0.0166	0.0029	7.90728	0	1.216	4	0.8754	0	11240966	12251216	1010250	278_2	1822	chr1_11747913_A_G	intron_variant	MODIFIER	0.287656	0.345682	0.297507	7.78632	0.243241	0.0377287	-0.0271549	-0.0486606	-0.016677	-0.0115872	0.0170782	0.162509	0.0367925	0.149738	0.139526	X30220
1:117596918:C:T	AL157902.1	T	0.03	0.003	22.9326	50.5	8.078	4	0.08877	0	117083999	118226850	1142851	110_23	58506.5	chr1_117596918_C_T	non_coding_transcript_exon_variant	MODIFIER	1.07019	0.271907	0.360757	22.4565	1.91597	-0.0802454	-0.0257935	0.0378045	0.030354	0.0440246	0.0266559	0.112621	0.0985849	0.127571	0.212593	X30190
1:117601326:A:G	AL157902.1	G	-0.0237	0.0022	25.5547	6.1	4.261	4	0.3718	0	116484283	118521583	2037300	256_20	98393	chr1_117601326_A_G	intron_variant	MODIFIER	1.03155	0.666781	0.551005	25.2767	0.0401759	-0.0351336	-0.0427118	0.0549978	-0.0239125	-0.00212298	0.810896	0.81768	0.906883	0.68344	0.821227	hba1c
1:117609619:T:C	TENT5C	C	0.0229	0.0024	21.1792	13.3	4.615	4	0.3292	0	117083999	118159656	1075657	663_23	12208.5	chr1_117609619_T_C	intron_variant	MODIFIER	0.527813	2.23332	0.823718	19.5342	0.610023	0.0171404	0.0807242	0.0444891	0.0226484	0.0180977	0.263975	0.294838	0.282752	0.222202	0.295017	X30010
1:117611355:T:G	TENT5C	G	0.0312	0.0021	48.9863	32	5.887	4	0.2078	0	116788578	118758652	1970074	608_20	162260	chr1_117611355_T_G	intron_variant	MODIFIER	0.184628	0.0352021	1.71657	48.7812	0.542463	0.00767532	0.0031798	0.109887	0.0316983	0.0196799	0.215723	0.194393	0.0935438	0.317759	0.17664	X30050
1:117611355:T:G	TENT5C	G	0.0147	0.0022	10.4052	41.3	6.813	4	0.1461	0	117096431	118132803	1036372	445_11	3262	chr1_117611355_T_G	intron_variant	MODIFIER	0.329428	0.00297773	1.01222	11.0794	0.317781	-0.0127679	0.000280245	0.081435	0.0154835	-0.0131952	0.215723	0.194393	0.0935438	0.31776	0.17664	X30060
1:117612209:T:C	TENT5C	C	0.0212	0.0024	18.5311	0	2.023	4	0.7314	0	117084379	118136749	1052370	551_23	1645	chr1_117612209_T_C	intron_variant	MODIFIER	0.0871185	0.0134324	0.679852	18.261	0.692169	0.00382282	0.00110913	0.0436784	0.0216148	0.0199159	0.2634	0.29391	0.219604	0.222499	0.293874	X30090
1:117612347:C:CTT	TENT5C	CTT	-0.0515	0.0027	79.0081	22.4	5.158	4	0.2715	0	116691978	118772119	2080141	330_18	119702	chr1_117612347_C_CTT	intron_variant	MODIFIER	0.265576	0.804537	0.928368	75.1754	4.64146	0.0258241	-0.0476204	-0.0747944	-0.0512585	-0.0731852	0.0330495	0.209818	0.099759	0.166955	0.232209	X30290
1:117612347:C:CTT	TENT5C	CTT	-0.0484	0.0027	69.3577	30.2	5.734	4	0.2199	0	116691978	118791204	2099226	163_17	129244	chr1_117612347_C_CTT	intron_variant	MODIFIER	0.426396	0.110307	0.454426	67.7893	3.08625	0.0380204	-0.00958773	-0.0447953	-0.0487858	-0.0579984	0.0330495	0.209818	0.099759	0.166956	0.232209	X30240
1:117612347:C:CTT	TENT5C	CTT	-0.0478	0.0027	67.9654	21.6	5.099	4	0.2773	0	116691978	118758652	2066674	347_18	112968	chr1_117612347_C_CTT	intron_variant	MODIFIER	0.218665	0.640605	0.806029	64.3575	4.6403	0.0218909	-0.0403153	-0.067131	-0.0473994	-0.0730423	0.0330495	0.209818	0.099759	0.166955	0.232209	X30300
1:117612347:C:CTT	TENT5C	CTT	-0.0434	0.0027	55.9215	40.1	6.683	4	0.1536	0	116691978	118758652	2066674	167_13	112968	chr1_117612347_C_CTT	intron_variant	MODIFIER	0.429432	0.0315307	0.378209	54.3037	3.42401	0.0379964	0.00293886	-0.0382747	-0.0435868	-0.0614341	0.0330495	0.209818	0.099759	0.166955	0.232209	X30250
1:117612347:C:CTT	TENT5C	CTT	-0.0357	0.0028	37.4095	0	2.907	4	0.5735	0	117083999	118234518	1150519	133_15	46911.5	chr1_117612347_C_CTT	intron_variant	MODIFIER	0.0471586	0.760884	0.325819	34.9886	3.18082	0.00546279	-0.0462871	-0.0345829	-0.0351973	-0.0592002	0.0330535	0.209818	0.099759	0.166955	0.232209	X30280
1:117612998:G:A	TENT5C	A	-0.0447	0.0023	85.957	0	3.095	4	0.5421	0	117064031	118793633	1729602	59_21	315834	chr1_117612998_G_A	intron_variant	MODIFIER	3.69513	0.335944	0.0358638	82.3092	1.71669	-0.0578597	-0.0213817	-0.00342759	-0.0449266	-0.0363464	0.326317	0.294096	0.226202	0.22253	0.294527	X30100
1:117612998:G:A	TENT5C	A	0.0399	0.0023	64.5864	0	1.992	4	0.7373	0	117080663	118758653	1677990	224_26	306660	chr1_117612998_G_A	intron_variant	MODIFIER	1.29502	0.283987	0.484619	63.3607	0.923486	0.0305676	0.018925	0.0334137	0.0406473	0.0243261	0.326317	0.294096	0.226202	0.222532	0.294527	X30080
1:117612998:G:A	TENT5C	A	-0.0327	0.0024	42.5426	1.7	4.069	4	0.3967	0	117064031	118159656	1095625	39_23	1154.5	chr1_117612998_G_A	intron_variant	MODIFIER	1.06316	0.0320581	0.493138	42.5046	0.23974	-0.0268593	0.00263018	-0.0349169	-0.0336815	-0.00877661	0.326317	0.294096	0.226202	0.22253	0.294527	X30110
1:117614511:T:A	TENT5C	A	-0.0214	0.0027	14.2428	0	3.898	4	0.4199	0	117083999	118140170	1056171	278_9	2426.5	chr1_117614511_T_A	intron_variant	MODIFIER	1.81126	0.154257	0.216149	12.6638	1.5391	-0.0494393	0.0125935	-0.0239871	-0.0206399	-0.0372116	0.149146	0.216493	0.0997642	0.168888	0.227228	X30220
1:117618398:T:G	TENT5C	G	-0.017	0.0027	9.31524	39.8	6.642	4	0.1561	0	117093462	118129068	1035606	555_7	7133	chr1_117618398_T_G	intron_variant	MODIFIER	2.74284	0.228838	0.00505347	8.15594	0.750875	-0.0625774	0.0167786	-0.000673402	-0.0162735	-0.0226555	0.149954	0.216493	0.1	0.163981	0.226791	X30160
1:117622316:CGTGT:C	TENT5C	C	0.0258	0.002	36.4445	0	0.554	4	0.968	0	116939639	118761245	1821606	480_23	228126	chr1_117622316_CGTGT_C	intron_variant	MODIFIER	0.767493	0.293665	0.824432	35.1559	0.821722	0.0259379	0.0216161	0.0524857	0.0257244	0.0257563	0.1696	0.20739	0.163761	0.380295	0.194375	X30040
1:117624164:C:CT	TENT5C	CT	0.0231	0.0023	22.3679	0	3.338	4	0.5029	0	117084112	118190702	1106590	1018_7	13243	chr1_117624164_C_CT	3_prime_UTR_variant	MODIFIER	1.18119	0.466051	0.128094	22.0258	0.321789	0.0341551	-0.0319963	0.0173524	0.0233519	0.0132174	0.211939	0.200452	0.0945589	0.316291	0.198838	glu
1:117626204:C:T	TENT5C	T	0.0241	0.0027	18.4429	0	3.306	4	0.508	0	117083999	118148983	1064984	112_20	9713	chr1_117626204_C_T	3_prime_UTR_variant	MODIFIER	1.03926	0.0156586	0.247632	17.0447	1.9625	0.0870367	0.0014217	0.0276687	0.0235387	0.0431998	0.0223286	0.216493	0.0981132	0.164484	0.235911	X30130
1:117637977:C:T	VDAC2P3	T	0.017	0.0021	14.8216	2.2	4.091	4	0.3939	0	117096431	120643209	3546778	1038_33	1231843	chr1_117637977_C_T	downstream_gene_variant	MODIFIER	0.389343	1.10353	0.461121	14.6889	0.0634649	0.0219811	0.0530093	-0.0347592	0.0171924	0.00297508	0.0892002	0.264429	0.18388	0.33347	0.211052	cys
1:117677566:GA:G	-	G	-0.0133	0.0022	8.72239	0	2.59	4	0.6286	0	117143464	118182488	1039024	117_15	14590	chr1_117677566_GA_G	intergenic_variant	MODIFIER	0.680823	0.00110842	0.81227	8.48884	0.0581436	-0.023908	9.4576e-05	-0.0595468	-0.0134022	0.00275016	0.206135	0.324158	0.148942	0.368016	0.257146	nap
1:117722730:A:G	-	G	-0.0211	0.0024	17.4476	0	3.505	4	0.4771	0	117149907	118455056	1305149	284_21	79751.5	chr1_117722730_A_G	intergenic_variant	MODIFIER	0.380953	1.20766	0.290205	16.8006	0.766649	0.0262276	-0.055382	-0.0185088	-0.02115	-0.0225109	0.0562457	0.2772	0.377238	0.21828	0.24981	X30070
1:11796321:G:A	MTHFR	A	0.0245	0.0021	29.4489	0	0.794	4	0.9393	0	10500333	12443301	1942968	61_2	324504	chr1_11796321_G_A	missense_variant	MODERATE	0.83566	0.726588	0.477674	28.4872	0.278635	0.0363762	0.0356551	0.0330967	0.024428	0.0128076	0.10324	0.476497	0.250843	0.33663	0.150486	X30260
1:11796321:G:A	MTHFR	A	0.02	0.0021	20.1126	37.1	6.36	4	0.1738	0	11296321	12347546	1051225	284_4	25612.5	chr1_11796321_G_A	missense_variant	MODERATE	0.937789	0.118861	1.09373	19.974	0.615424	0.038288	0.00806372	-0.0574114	0.0202317	0.0233941	0.103347	0.476049	0.250471	0.336619	0.150256	X30070
1:11798900:T:C	MTHFR	C	0.0219	0.0026	16.8523	47.5	7.624	4	0.1064	0	11272311	12444422	1172111	59_4	59466.5	chr1_11798900_T_C	intron_variant	MODIFIER	1.90771	0.856499	0.936184	15.3476	1.22237	0.0549908	-0.0707763	0.0630959	0.0212335	0.0348505	0.124741	0.0839213	0.156221	0.164203	0.182896	X30100
1:11798900:T:C	MTHFR	C	-0.0205	0.0027	13.1302	0	1.041	4	0.9035	0	11270112	12344019	1073907	380_4	8165.5	chr1_11798900_T_C	intron_variant	MODIFIER	0.817122	0.174088	0.335772	12.4597	0.595529	-0.0316313	0.0205667	-0.0303078	-0.0203715	-0.0215806	0.125558	0.0840909	0.160204	0.164315	0.183213	igf1
1:11800786:G:A	MTHFR	A	-0.0246	0.0026	20.2606	0	3.253	4	0.5165	0	11265487	12443301	1177814	608_4	53608	chr1_11800786_G_A	non_coding_transcript_exon_variant	MODIFIER	0.234571	0.0649503	1.08311	19.2029	1.52627	-0.00911767	0.0081563	-0.0667183	-0.0246288	-0.0397748	0.234127	0.0894913	0.156456	0.164257	0.183658	X30050
1:118321993:A:G	-	G	-0.0477	0.0021	117.272	0	2.787	4	0.5941	0	117200242	120231832	3031590	431_28	394044	chr1_118321993_A_G	intergenic_variant	MODIFIER	3.38658	1.61775	2.25721	109.316	3.75783	-0.0648652	-0.0612799	-0.0796921	-0.04705	-0.0562815	0.177593	0.309215	0.350869	0.26219	0.308319	X50
1:11835738:G:A	CLCN6	A	-0.0453	0.0028	57.8993	0	2.551	4	0.6355	0	11264076	12530619	1266543	855_6	61609.5	chr1_11835738_G_A	intron_variant	MODIFIER	0.376879	0.061766	0.910192	56.2894	2.05962	-0.0193764	0.00820067	-0.0600294	-0.0457134	-0.0488823	0.101679	0.0812826	0.157795	0.162853	0.183078	X4080
1:11836799:C:A	CLCN6	A	-0.0598	0.0046	38.2049	0	0.56	3	0.9056	0	10207845	12463443	2255598	1080_3	501155	chr1_11836799_C_A	intron_variant	MODIFIER	1.28904	0.000222235		36.7574	1.18324	-0.0817749	-7.3224e-05		-0.0595477	-0.0630531	0.0305424	0.0139821		0.0550835	0.0459702	X4079
1:11844019:T:C	CLCN6	C	-0.0215	0.0023	20.8732	19.8	4.987	4	0.2887	0	11265487	12426564	1161077	480_3	2006.5	chr1_11844019_T_C	3_prime_UTR_variant	MODIFIER	0.0508449	0.175289	1.04321	20.7531	0.934331	0.00199807	0.0163673	-0.0626044	-0.0220443	-0.024738	0.552105	0.145934	0.170123	0.247977	0.28789	X30040
1:11874596:T:C	SBF1P2	C	-0.0102	0.0018	7.4045	4.2	4.176	4	0.3827	0	11374596	12374596	1000000	884_2	0	chr1_11874596_T_C	upstream_gene_variant	MODIFIER	0.95469	0.190954	0.456786	6.53844	1.44616	-0.0274688	0.0118653	-0.0301226	-0.0096644	-0.0307973	0.801456	0.442133	0.716407	0.547486	0.698915	tbil
1:118996267:C:T	AL139420.1	T	-0.0151	0.0023	9.9694	0	0.383	4	0.9839	0	117810352	119720628	1910276	645_29	230777	chr1_118996267_C_T	downstream_gene_variant	MODIFIER	0.592802	0.0809323	0.0718052	9.29126	0.819519	-0.0187312	-0.00574966	-0.00773979	-0.0149426	-0.0213056	0.74089	0.64683	0.867422	0.764391	0.668798	X23104
1:118996267:C:T	AL139420.1	T	-0.0149	0.0023	9.92336	0	0.492	4	0.9743	0	117810352	119720628	1910276	640_31	230777	chr1_118996267_C_T	downstream_gene_variant	MODIFIER	0.690838	0.0210433	0.0591221	9.31268	0.684734	-0.0208263	-0.00158431	-0.00642383	-0.0148471	-0.0187713	0.740743	0.647791	0.867613	0.764352	0.668533	X21001
1:119000848:G:A	AL139420.1	A	-0.0184	0.0022	16.1793	0	1.376	4	0.8483	0	118407479	119720628	1313149	721_23	63205.5	chr1_119000848_G_A	non_coding_transcript_exon_variant	MODIFIER	0.783965	0.0278764	0.137844	15.5372	0.869242	-0.0227481	0.0020261	0.0144134	-0.0185388	-0.0219162	0.742065	0.614656	0.866941	0.720856	0.652795	X49
1:11921082:C:CGG	KIAA2013	CGG	0.0182	0.0033	7.67101	23.1	5.201	4	0.2673	0	11421082	12421082	1000000	810_4	0	chr1_11921082_C_CGG	intron_variant	MODIFIER	1.00591	1.63529	0.508515	6.83869	0.0129247	0.0275769	0.112108	0.0475181	0.0177849	-0.000750965	0.244867	0.078892	0.0909922	0.101026	0.136177	X48
1:119724280:C:G	PHGDH	G	-0.0126	0.0022	8.15027	0	2.614	4	0.6243	0	119212503	120224882	1012379	43_23	5587.5	chr1_119724280_C_G	intron_variant	MODIFIER	0.297184	0.388052	0.759133	7.96758	0.3024	-0.0173382	-0.0232743	0.0851094	-0.0125906	-0.0115581	0.904517	0.669636	0.945301	0.680288	0.76444	X30270
1:119724882:C:G	PHGDH	G	-0.0209	0.0022	21.6381	0	2.884	4	0.5775	0	119113307	120231832	1118525	663_24	52312.5	chr1_119724882_C_G	splice_region_variant	LOW	0.0631719	0.202143	0.74212	21.7804	0.174405	0.0040101	-0.0136308	-0.0820909	-0.0213367	-0.0071971	0.111859	0.331415	0.0544298	0.319728	0.235121	X30010
1:119724882:C:G	PHGDH	G	-0.0151	0.0022	11.415	0	2.052	4	0.7262	0	119163507	120229854	1066347	833_26	28201.5	chr1_119724882_C_G	splice_region_variant	LOW	0.0560043	0.812189	0.516892	11.1657	0.0996544	-0.00360511	-0.0399646	-0.0656886	-0.0151966	-0.00438854	0.111859	0.331415	0.0544298	0.319728	0.235121	X30020
1:119727368:C:G	PHGDH	G	0.0161	0.0021	14.2729	7.5	4.323	4	0.364	0	119157983	120230103	1072120	750_25	33325	chr1_119727368_C_G	non_coding_transcript_exon_variant	MODIFIER	0.133752	0.149373	0.751611	14.6662	0.305326	0.00708544	0.0101075	0.0769851	0.0166596	-0.0108275	0.846101	0.58355	0.930019	0.57791	0.711185	X30030
1:11982386:C:T	MFN2	T	-0.0452	0.002	114.996	32.6	5.938	4	0.2038	0	11266028	12612810	1346782	551_5	42967	chr1_11982386_C_T	intron_variant	MODIFIER	0.466722	0.680887	1.18657	114.113	1.36702	-0.0141673	-0.0358173	-0.0560537	-0.046115	-0.0295249	0.583218	0.324359	0.667295	0.466834	0.591394	X30090
1:11982386:C:T	MFN2	T	-0.0359	0.002	74.0248	50.9	8.144	4	0.08646	0	11266028	12616200	1350172	224_5	41272	chr1_11982386_C_T	intron_variant	MODIFIER	0.150416	0.158737	0.857661	75.1264	0.357671	-0.00556035	-0.011349	-0.0444717	-0.0369585	-0.0112724	0.583218	0.324359	0.667295	0.466831	0.591394	X30080
1:11984107:C:T	MFN2	T	-0.0122	0.0022	7.67121	0	1.848	4	0.7637	0	11482204	12484107	1001903	90_3	951.5	chr1_11984107_C_T	intron_variant	MODIFIER	0.0979163	0.145217	0.0410477	7.87209	0.408857	0.00423271	0.0109525	0.00382946	-0.0126409	-0.013404	0.655752	0.324569	0.712777	0.466776	0.602508	phos
1:119927525:AT:A	NOTCH2	A	0.0216	0.0032	10.647	0	2.142	4	0.7096	0	119395095	120596003	1200908	256_21	68024	chr1_119927525_AT_A	intron_variant	MODIFIER	1.70522	0.0696278	0.466671	9.62648	0.261637	0.0390284	-0.010053	0.0648317	0.0212711	0.0113002	0.46014	0.0686661	0.048836	0.110571	0.193465	hba1c
1:119942095:T:C	NOTCH2	C	0.0663	0.012	7.53195	0	0	0	1	0	119442095	120442095	1000000	442_16	0	chr1_119942095_T_C	intron_variant	MODIFIER				7.532					0.0663118					0.00820871		apoa
1:120074258:T:C	NOTCH2	C	0.0182	0.003	8.65738	0	0.957	4	0.9162	0	119396486	120588509	1192023	460_23	81760.5	chr1_120074258_T_C	non_coding_transcript_exon_variant	MODIFIER	0.589348	0.221448	0.644985	7.57917	1.01629	0.0180353	0.021609	0.0547123	0.0176814	0.0265192	0.356648	0.115786	0.116509	0.1169	0.283093	X30120
1:120091523:C:CA	NOTCH2	CA	0.0263	0.0031	16.4579	0	3.132	4	0.536	0	119311433	120598662	1287229	164_26	136476	chr1_120091523_C_CA	intron_variant	MODIFIER	1.17209	0.546329	0.0247035	15.4603	1.12297	0.0275972	-0.0455415	0.00394089	0.0264927	0.0324132	0.587088	0.0946456	0.060174	0.108369	0.176344	ggt
1:120105035:C:T	NOTCH2	T	-0.0159	0.0021	12.8404	0	2.24	4	0.6918	0	119600161	120690200	1090039	909_20	40145.5	chr1_120105035_C_T	upstream_gene_variant	MODIFIER	0.649755	0.0317245	0.339487	12.4097	0.845888	-0.0283163	0.00278368	0.0292223	-0.015831	-0.0250584	0.853623	0.235294	0.155425	0.332602	0.234546	X30210
1:120109572:A:T	-	T	-0.0148	0.0022	11.1211	0	1.151	4	0.8861	0	119600161	120688474	1088313	760_20	34745.5	chr1_120109572_A_T	intergenic_variant	MODIFIER	0.830307	0.00336773	0.136857	10.7759	0.316826	-0.026474	-0.000309567	0.0135332	-0.0148345	-0.0126149	0.765117	0.219099	0.151887	0.317106	0.20664	X30150
1:120116883:T:G	-	G	-0.0139	0.0024	8.23702	15.3	4.722	4	0.317	0	119605412	120617168	1011756	200_17	5593	chr1_120116883_T_G	intergenic_variant	MODIFIER	0.206701	0.154599	0.10823	8.76451	0.770613	-0.009188	-0.0132421	0.0170047	-0.0146297	0.0271892	0.745836	0.219212	0.0639197	0.288613	0.1825	tp
1:120117168:C:T	-	T	-0.0153	0.0026	8.49689	0	3.94	4	0.4141	0	119212503	120631442	1418939	117_16	195196	chr1_120117168_C_T	intergenic_variant	MODIFIER	0.857351	0.207128	1.10725	8.14003	0.00775958	-0.0253715	0.0196543	-0.106248	-0.0152506	-0.000445989	0.272911	0.144618	0.0626984	0.220763	0.172541	nap
1:12039288:A:G	RN7SL649P	G	0.0371	0.0034	27.363	0	1.56	3	0.6685	0	11356176	12704298	1348122	760_3	9051	chr1_12039288_A_G	upstream_gene_variant	MODIFIER	0.427851	0.948767		26.9691	0.0828353	0.0612275	0.0617046		0.0372269	0.0065807	0.012174	0.135331		0.10013	0.0603976	X30150
1:120858225:A:T	-	T	-0.6187	0.113	7.35468	0	0	0	1	0	120358225	121358225	1000000	480_24	0	chr1_120858225_A_T	regulatory_region_variant	MODIFIER				7.35469					-0.618748					6.02361e-05		X30040
1:121017558:T:C	AC241377.2	C	0.0865	0.0122	11.7905	49.5	1.98	1	0.1594	0	120517558	121517558	1000000	431_29	0	chr1_121017558_T_C	intron_variant	MODIFIER				12.06	0.41724				0.0877589	-0.142391				0.00577095	0.00181082	X50
1:121062032:A:G	AC241377.1	G	0.1116	0.0171	10.1652	0	0	0	1	0	120455698	122770059	2314361	442_17	550846	chr1_121062032_A_G	upstream_gene_variant	MODIFIER				10.1651					0.111553					0.00399305		apoa
1:121062032:A:G	AC241377.1	G	0.1096	0.0169	10.0927	0	0	0	1	0	119846931	122770059	2923128	335_13	246463	chr1_121062032_A_G	upstream_gene_variant	MODIFIER				10.0928					0.109555					0.00398718		hdl
1:12182039:C:T	TNFRSF1B	T	-0.037	0.0055	10.8821	4.3	4.179	4	0.3823	0	11555413	12706599	1151186	117_3	51033	chr1_12182039_C_T	intron_variant	MODIFIER	1.5944	1.00549	0.85941	9.239	0.704248	-0.0709811	-0.13109	-0.13896	-0.0347565	-0.063383	0.0629891	0.0318406	0.0232804	0.0396023	0.0239826	nap
1:121885334:A:G	-	G	0.8444	0.146	8.13942	0	0	0	1	0	121385334	122385334	1000000	278_10	0	chr1_121885334_A_G	intergenic_variant	MODIFIER				8.13948					0.84444					4.05776e-05		X30220
1:12458684:A:G	VPS13D	G	0.0814	0.0116	11.5522	49.5	1.981	1	0.1593	0	11771544	12979153	1207609	442_2	83335.5	chr1_12458684_A_G	intron_variant	MODIFIER		0.428858		11.8148			-0.141802		0.0825929			0.00804124		0.00859161		apoa
1:12458684:A:G	VPS13D	G	0.0637	0.0115	7.55768	38.5	1.627	1	0.2021	0	11948003	12958684	1010681	335_2	5340.5	chr1_12458684_A_G	intron_variant	MODIFIER		0.41784		7.7508			-0.139802		0.0647595			0.00799836		0.00860558		hdl
1:125079549:C:A	-	A	-0.4033	0.0167	127.719	0	0	0	1	0	116642154	125676603	9034449	173_14	3.92017e+06	chr1_125079549_C_A	intergenic_variant	MODIFIER				127.72					-0.403265					0.00380852		ua
1:125079549:C:A	-	A	0.1207	0.0173	11.5712	0	0	0	1	0	124326195	125656551	1330356	335_14	88176	chr1_125079549_C_A	intergenic_variant	MODIFIER				11.5713					0.120651					0.00380502		hdl
1:125079549:C:A	-	A	0.1211	0.0175	11.3479	0	0	0	1	0	124326195	125676603	1350408	442_18	78150	chr1_125079549_C_A	intergenic_variant	MODIFIER				11.348					0.121123					0.00380987		apoa
1:125079549:C:A	-	A	0.0936	0.0166	7.75129	0	0	0	1	0	124445671	125579549	1133878	50_15	66939	chr1_125079549_C_A	intergenic_variant	MODIFIER				7.75124					0.0935737					0.00381666		chol
1:12600476:C:T	DHRS3	T	0.02	0.0027	12.8579	41.4	6.831	4	0.1451	0	12087141	13115695	1028554	750_4	942	chr1_12600476_C_T	intron_variant	MODIFIER	2.01838	0.588654	1.0652	11.8637	0.273418	0.0388993	0.0393329	0.0883935	0.0197963	-0.0107884	0.578905	0.825288	0.912347	0.834628	0.783701	X30030
1:12600476:C:T	DHRS3	T	0.019	0.0027	11.8033	21	5.062	4	0.281	0	12087141	13115695	1028554	833_4	942	chr1_12600476_C_T	intron_variant	MODIFIER	1.63751	0.42394	0.44951	11.2753	0.37508	0.0340009	0.0305496	0.047807	0.0192001	-0.0138607	0.578905	0.825288	0.912347	0.834628	0.783701	X30020
1:12603324:G:A	DHRS3	A	0.0181	0.0026	11.3277	0	3.003	4	0.5573	0	11279866	13114266	1834400	663_4	406258	chr1_12603324_G_A	intron_variant	MODIFIER	0.572721	0.409988	1.04717	9.98857	1.3908	0.016673	0.0288548	0.0892857	0.0174978	0.0355832	0.605763	0.808949	0.924599	0.82826	0.790175	X30010
1:13526188:A:G	-	G	-0.0141	0.0023	9.28542	49.9	7.99	4	0.09196	0	13018502	14119984	1101482	431_4	43055	chr1_13526188_A_G	intergenic_variant	MODIFIER	1.72085	2.01924	0.245914	8.26562	0.0586727	-0.0360374	-0.0924934	-0.0250401	-0.0135789	0.00264127	0.704598	0.856342	0.884492	0.80213	0.780731	X50
1:13760619:A:C	PRDM2	C	0.0136	0.0025	7.44709	0	1.022	4	0.9064	0	13178128	14260619	1082491	845_4	41245.5	chr1_13760619_A_C	intron_variant	MODIFIER	0.147665	0.0858257	0.318113	7.52038	0.0340977	0.00724534	-0.00817878	0.0254678	0.0139473	0.00172485	0.188887	0.193932	0.219989	0.260499	0.222861	alb
1:13790076:CTT:C	PRDM2	C	0.0132	0.0024	7.39137	0	3.856	4	0.4259	0	13290076	14290076	1000000	676_3	0	chr1_13790076_CTT_C	intron_variant	MODIFIER	0.291731	0.328586	0.29713	7.94022	0.00864125	-0.0310271	-0.0258171	-0.0220751	0.0139249	0.000423344	0.0278658	0.175415	0.214737	0.244727	0.233725	ast
1:143271159:T:C	-	C	0.122	0.0213	8.02471	0	0	0	1	0	142771159	143784422	1013263	117_17	6631.5	chr1_143271159_T_C	intergenic_variant	MODIFIER				8.02472					0.121984					0.00265163		nap
1:143534878:CTTG:C	-	C	0.0571	0.0101	7.7508	0	0.699	1	0.4031	0	143034878	144035791	1000913	663_25	456.5	chr1_143534878_CTTG_C	intergenic_variant	MODIFIER		0.592559		7.61808			0.214913		0.05664			0.00502232		0.00993757		X30010
1:143828073:C:T	AC239798.1	T	0.0232	0.0038	8.87517	64.5	8.441	3	0.03773	0	143328073	144328076	1000003	878_15	1.5	chr1_143828073_C_T	upstream_gene_variant	MODIFIER		1.42215	0.715084	9.3154	0.300731		0.0920631	-0.0539994	0.0242823	-0.0173388		0.125103	0.187832	0.0904842	0.104077	ca
1:145419535:T:C	-	C	0.0561	0.01	7.64532	0	0.985	2	0.6111	0	144919535	145919535	1000000	663_26	0	chr1_145419535_T_C	intergenic_variant	MODIFIER	1.25227	0.520758		6.80801		0.08758	0.16808		0.0540607		0.0255924	0.00686966		0.00991864		X30010
1:145531164:C:T	-	T	-0.4899	0.0125	336.77	0	0	0	1	0	142725228	152815666	10090438	173_15	2239283	chr1_145531164_C_T	intergenic_variant	MODIFIER				336.768					-0.489915					0.00682105		ua
1:145531164:C:T	-	T	0.1664	0.0128	37.7238	0	0	0	1	0	142725228	146565680	3840452	335_15	885710	chr1_145531164_C_T	intergenic_variant	MODIFIER				37.7241					0.166441					0.00685614		hdl
1:145531164:C:T	-	T	0.16	0.0131	33.8008	0	0	0	1	0	142725228	146565680	3840452	442_19	885710	chr1_145531164_C_T	intergenic_variant	MODIFIER				33.8009					0.159968					0.0068298		apoa
1:145531164:C:T	-	T	0.1144	0.0124	19.5204	0	0	0	1	0	143900378	146462347	2561969	50_16	349802	chr1_145531164_C_T	intergenic_variant	MODIFIER				19.5202					0.114363					0.00682325		chol
1:145531164:C:T	-	T	0.1046	0.0124	16.5972	0	0	0	1	0	143900378	146376557	2476179	1038_34	392696	chr1_145531164_C_T	intergenic_variant	MODIFIER				16.5972					0.104584					0.0068217		cys
1:145795343:A:G	RNF115	G	-0.0144	0.0025	8.10391	0	1.149	4	0.8865	0	145221780	146337167	1115387	1080_12	15869.5	chr1_145795343_A_G	intron_variant	MODIFIER	0.201003	0.15985	0.112036	8.03516	0.493005	0.0202595	-0.0148653	0.0118273	-0.0145408	-0.0187849	0.967745	0.855145	0.860504	0.772834	0.829819	X4079
1:145820623:C:G	RNF115	G	-0.0146	0.0023	9.43168	0	3.554	4	0.4697	0	145218839	146337167	1118328	224_27	42620	chr1_145820623_C_G	intron_variant	MODIFIER	0.967715	0.607641	0.0739879	9.07569	0.558907	-0.028218	0.0389339	0.00787619	-0.0145953	-0.0204697	0.68162	0.812964	0.85509	0.767018	0.822163	X30080
1:146015196:G:A	HJV	A	0.0353	0.0052	11.1202	0	0.697	3	0.8738	0	144994020	146550716	1556696	39_24	242828	chr1_146015196_G_A	downstream_gene_variant	MODIFIER	0.194154	0.204437		10.8639	0.624201	0.054597	0.0489605		0.0349727	0.110756	0.00402576	0.0174527		0.0400628	0.00598411	X30110
1:146037054:T:A	HJV	A	0.0132	0.0022	9.05286	0	1.52	4	0.8232	0	145500313	146626802	1126489	845_16	26503.5	chr1_146037054_T_A	upstream_gene_variant	MODIFIER	0.1158	0.343712	0.0707325	8.53948	1.11598	0.00484692	0.0211804	-0.00592112	0.0131459	0.0266971	0.334258	0.445674	0.457959	0.476329	0.494373	alb
1:146050716:T:G	AC239799.2	G	-0.0316	0.0049	9.96218	0	1.468	3	0.6898	0	145287571	146550716	1263145	59_22	131572	chr1_146050716_T_G	non_coding_transcript_exon_variant	MODIFIER	0.175114	0.875249		9.74375	0.0425105	-0.0464373	-0.147287		-0.0313393	-0.0104997	0.00460087	0.0176383		0.04028	0.00641932	X30100
1:146387441:C:T	SEC22B4P	T	-0.0499	0.009	7.60206	0	1.488	2	0.4752	0	145887441	146963287	1075846	730_17	37923	chr1_146387441_C_T	intron_variant	MODIFIER		0.805569		7.48502	0.0183857		-0.151169		-0.0500947	0.00363326		0.0154542		0.0137035	0.0109993	alt
1:146560880:A:T	HYDIN2	T	0.0177	0.0029	9.23463	0	2.996	3	0.3922	0	146060880	147060880	1000000	117_18	0	chr1_146560880_A_T	intron_variant	MODIFIER	0.96911	0.64108		8.48823	0.889213	0.0853514	0.0471367		0.0170539	0.0412722	0.0237344	0.144412		0.174557	0.0870276	nap
1:147275797:G:A	CHD1L	A	-0.0257	0.0027	20.1757	0	2.06	4	0.7248	0	145876818	148161337	2284519	431_30	256720	chr1_147275797_G_A	intron_variant	MODIFIER	0.188098	0.223606	1.00078	19.6706	0.552081	-0.00758175	-0.0207976	-0.0531613	-0.0261906	-0.0197688	0.261357	0.117905	0.296203	0.122179	0.171336	X50
1:147275797:G:A	CHD1L	A	0.0179	0.0031	8.05458	0	1.366	4	0.8501	0	145945330	147828376	1883046	256_22	388944	chr1_147275797_G_A	intron_variant	MODIFIER	0.102347	0.101584	0.0231375	7.71365	1.01102	0.00509409	0.0110753	-0.0022209	0.0180741	0.0321843	0.260411	0.117995	0.295294	0.122106	0.171662	hba1c
1:147561000:G:A	BCL9	A	0.0327	0.0054	8.94692	28.6	4.204	3	0.2403	0	147061000	148079016	1018016	640_32	9008	chr1_147561000_G_A	intron_variant	MODIFIER	0.149972	0.901521		8.46094	1.31518	0.0450794	0.243049		0.0318405	0.15302	0.00363676	0.00683731		0.0365535	0.00826402	X21001
1:147561000:G:A	BCL9	A	0.0321	0.0054	8.51187	27.4	4.13	3	0.2477	0	147061000	148079016	1018016	645_30	9008	chr1_147561000_G_A	intron_variant	MODIFIER	0.129526	0.980355		8.05321	1.19712	0.0395883	0.256965		0.0312331	0.144607	0.0036888	0.00690755		0.0365481	0.00815217	X23104
1:147809005:C:CA	-	CA	0.0278	0.0028	22.7392	0	2.343	4	0.6729	0	147240637	148375582	1134945	833_27	895.5	chr1_147809005_C_CA	intergenic_variant	MODIFIER	0.373301	0.295482	0.458445	22.6643	0.402735	0.0153344	-0.0299705	0.0422974	0.0283925	0.0194558	0.17213	0.0997029	0.115928	0.156046	0.10766	X30020
1:147825188:TA:T	-	T	0.0278	0.0028	22.4996	43.4	7.062	4	0.1327	0	147240637	148375582	1134945	750_26	17078.5	chr1_147825188_TA_T	intergenic_variant	MODIFIER	0.100391	0.0949884	1.94502	22.4489	0.413945	-0.0056271	-0.01129	0.117926	0.0283474	0.0197777	0.13354	0.0989603	0.108624	0.155926	0.110924	X30030
1:147825188:TA:T	-	T	0.026	0.0028	20.3943	0	2.084	4	0.7202	0	147240637	148375582	1134945	663_27	17078.5	chr1_147825188_TA_T	intergenic_variant	MODIFIER	1.42159	0.129565	0.434791	19.6511	0.203705	0.0441817	-0.0148936	0.0404744	0.0260121	0.0110638	0.13354	0.0989603	0.108624	0.155926	0.110924	X30010
1:148521789:G:A	RNVU1-27	A	0.0399	0.0061	10.1195	0	0.046	3	0.9974	0	147898126	150661210	2763084	39_25	757879	chr1_148521789_G_A	upstream_gene_variant	MODIFIER	0.0867995	0.191882		10.0226	0.192005	0.0276043	0.0478362		0.0398496	0.0636317	0.00327812	0.01671		0.0279477	0.00277445	X30110
1:149159485:C:T	RNVU1-24	T	-0.011	0.002	7.35684	49	7.842	4	0.09754	0	148659485	149659485	1000000	347_19	0	chr1_149159485_C_T	downstream_gene_variant	MODIFIER	1.0078	0.267533	0.613657	8.08017	0.148376	0.0254608	-0.016451	-0.0431892	-0.0118252	0.00538017	0.410488	0.538855	0.18506	0.495326	0.461122	X30300
1:149883005:C:CTTT	H2AC20	CTTT	-0.0273	0.0038	12.3755	0	2.526	3	0.4706	0	149256627	151485196	2228569	182_12	487906	chr1_149883005_C_CTTT	upstream_gene_variant	MODIFIER	0.577126	0.161671		12.6226	0.0253517	0.0763585	-0.0197562		-0.027742	0.0052024	0.0117922	0.0788382		0.0796912	0.00972268	trig
1:149934520:T:C	MTMR11	C	0.0492	0.0019	152.983	53.9	8.674	4	0.06977	0	148322795	152661660	4338865	431_31	557708	chr1_149934520_T_C	missense_variant	MODERATE	0.285389	2.13277	1.9288	151.176	1.08936	-0.0218478	0.0760471	0.0749581	0.0495588	0.025596	0.0560444	0.285564	0.325252	0.407038	0.335002	X50
1:150023307:G:A	-	A	0.0204	0.002	22.71	36.8	6.328	4	0.176	0	149420979	151575563	2154584	721_24	474964	chr1_150023307_G_A	intergenic_variant	MODIFIER	0.0281448	0.451044	0.434171	23.5086	0.501523	-0.00272359	0.026362	0.0293299	0.0210901	-0.0149276	0.0546952	0.296809	0.253544	0.396842	0.333649	X49
1:150223751:A:AT	ANP32E	AT	0.0165	0.003	7.34592	27.1	4.118	3	0.2491	0	149723751	150723751	1000000	750_27	0	chr1_150223751_A_AT	intron_variant	MODIFIER	0.94011	0.613834		7.39304	0.0922109	-0.0908405	0.0511725		0.016672	0.0107488	0.0169657	0.10453		0.13433	0.0264933	X30030
1:150348590:T:G	PRPF3	G	0.0141	0.0021	10.9884	0	1.218	4	0.8751	0	149280394	152231516	2951122	399_22	407365	chr1_150348590_T_G	intron_variant	MODIFIER	0.53348	0.143247	0.424815	10.361	0.81118	0.0146474	-0.00992771	0.0306367	0.0140238	0.0212334	0.47421	0.613366	0.218868	0.613122	0.407438	X30140
1:150384683:T:G	RPRD2	G	-0.0159	0.0021	13.8938	0	0.685	4	0.9531	0	149693583	151592039	1898456	32_13	258128	chr1_150384683_T_G	intron_variant	MODIFIER	0.480441	0.38654	0.0612891	13.2599	0.776432	-0.0256028	-0.0223546	0.00586434	-0.015785	-0.0209815	0.0887993	0.428464	0.212802	0.374117	0.34797	ldld
1:150384683:T:G	RPRD2	G	-0.0142	0.0021	11.1197	0	2.708	4	0.6079	0	149693583	151571113	1877530	50_17	247665	chr1_150384683_T_G	intron_variant	MODIFIER	1.14999	0.475173	0.0495943	10.0579	1.1544	-0.0476624	-0.0262934	-0.00481211	-0.0136805	-0.0275631	0.0887021	0.42876	0.212597	0.374139	0.348013	chol
1:150433415:T:TAC	RPRD2	TAC	-0.0147	0.0021	11.9686	0	1.537	4	0.82	0	149693583	152331737	2638154	22_13	579245	chr1_150433415_T_TAC	intron_variant	MODIFIER	0.148917	0.644788	0.275729	11.5798	0.594078	-0.00721905	-0.0335808	0.0303989	-0.0147477	-0.0186452	0.173591	0.404239	0.113272	0.359287	0.276127	apob
1:150515485:C:G	FALEC	G	0.0225	0.002	27.6568	0	3.681	4	0.4509	0	149581307	152481901	2900594	551_24	516119	chr1_150515485_C_G	upstream_gene_variant	MODIFIER	0.873959	0.126202	0.800268	26.1318	1.91892	0.0478813	-0.00851201	0.0468991	0.0221482	0.0387676	0.0641247	0.482919	0.226437	0.396523	0.321238	X30090
1:150515485:C:G	FALEC	G	0.0198	0.002	22.0166	0	1.735	4	0.7843	0	149434520	151865312	2430792	224_28	134431	chr1_150515485_C_G	upstream_gene_variant	MODIFIER	1.0191	0.172439	0.69089	20.8531	0.934962	0.0528884	0.0113373	0.0417795	0.0195083	0.0242198	0.0641247	0.482919	0.226437	0.396521	0.321238	X30080
1:150571427:T:TA	ADAMTSL4-AS1	TA	0.0353	0.0049	12.3044	16.5	3.593	3	0.3089	0	149799621	151486360	1686739	480_25	71563.5	chr1_150571427_T_TA	intron_variant	MODIFIER	0.470027	1.8636		10.8508	1.12374	0.0720441	0.115762		0.033729	0.0517613	0.00908673	0.0894913		0.041516	0.064574	X30040
1:150571427:T:TA	ADAMTSL4-AS1	TA	0.0346	0.0049	11.9112	30.8	4.337	3	0.2273	0	149799621	151486360	1686739	608_21	71563.5	chr1_150571427_T_TA	intron_variant	MODIFIER	0.237315	2.18169		10.4626	1.12807	0.0414999	0.12611		0.0330534	0.0515649	0.00908673	0.0894913		0.0415148	0.064574	X30050
1:150571617:T:C	ADAMTSL4-AS1	C	0.0453	0.0026	68.096	31.9	5.874	4	0.2087	0	149404572	151876209	2471637	117_19	68773.5	chr1_150571617_T_C	intron_variant	MODIFIER	0.17541	0.77661	0.279221	68.7791	0.206322	-0.0201262	0.05683	0.0205031	0.0462218	0.00986901	0.029538	0.130855	0.285185	0.223242	0.174964	nap
1:150571617:T:C	ADAMTSL4-AS1	C	0.029	0.0026	28.1133	0	2.431	4	0.657	0	149713795	151485192	1771397	200_18	27876.5	chr1_150571617_T_C	intron_variant	MODIFIER	0.122812	0.290933	0.111416	28.4823	0.145778	-0.0147743	0.0273448	0.0094617	0.0296429	0.00736039	0.0295231	0.130747	0.285526	0.223235	0.175057	tp
1:150611627:G:T	ENSA	T	-0.0682	0.0024	175.538	35.3	6.183	4	0.1859	0	149256627	151883084	2626457	112_21	41771.5	chr1_150611627_G_T	intron_variant	MODIFIER	0.0363568	0.163414	2.0307	174.472	1.3815	-0.00491447	-0.0156203	-0.083894	-0.0689519	-0.0390333	0.0250404	0.127141	0.278302	0.222321	0.171745	X30130
1:150611627:G:T	ENSA	T	-0.0604	0.0024	136.676	0	2.759	4	0.599	0	149256627	151883084	2626457	110_24	41771.5	chr1_150611627_G_T	intron_variant	MODIFIER	2.0611	0.615926	1.52347	133.198	1.79136	-0.129141	-0.0461628	-0.0708865	-0.0604543	-0.0459315	0.0250404	0.127141	0.278302	0.222321	0.171745	X30190
1:150611627:G:T	ENSA	T	-0.0431	0.0024	69.4309	12.8	4.589	4	0.3321	0	149581315	151802889	2221574	760_21	80475	chr1_150611627_G_T	intron_variant	MODIFIER	0.119492	0.526008	0.276082	66.3047	4.51095	-0.0151879	-0.0408939	-0.0199297	-0.0426575	-0.0800845	0.0250404	0.127141	0.278302	0.222321	0.171745	X30150
1:150611627:G:T	ENSA	T	-0.0373	0.0024	52.3088	26.3	5.427	4	0.2462	0	149713795	151725475	2011680	909_21	108008	chr1_150611627_G_T	intron_variant	MODIFIER	0.638987	0.658362	0.172436	49.1891	4.33668	-0.0598673	-0.0484448	-0.0135832	-0.036702	-0.0781704	0.0250404	0.127141	0.278302	0.222321	0.171745	X30210
1:150611627:G:T	ENSA	T	-0.0204	0.0024	16.1826	77.3	17.627	4	0.001459	0	149774912	152231516	2456604	545_22	391587	chr1_150611627_G_T	intron_variant	MODIFIER	3.56513	0.151025	0.412152	16.4973	0.81873	0.171628	0.0147923	-0.0277688	-0.020939	-0.0273546	0.0250173	0.12681	0.278746	0.222332	0.171418	X30000
1:150623061:G:T	ENSA	T	-0.0169	0.0025	11.2182	0	1.217	4	0.8753	0	149774912	151376595	1601683	555_8	47307.5	chr1_150623061_G_T	intron_variant	MODIFIER	0.0445854	0.722998	0.00475002	10.9341	0.416309	0.00533168	-0.0498448	-0.000497816	-0.0169498	-0.0163684	0.0305216	0.125093	0.174528	0.223091	0.168851	X30160
1:150660603:A:G	GOLPH3L	G	0.0305	0.002	49.5693	1.9	4.078	4	0.3956	0	149218029	151976111	2758082	600_24	63533	chr1_150660603_A_G	intron_variant	MODIFIER	0.569712	0.112922	0.755084	47.236	3.18928	0.0236104	-0.00826854	0.0388643	0.0303617	0.0523126	0.138588	0.348474	0.45283	0.514492	0.323722	X30200
1:150713240:T:C	HORMAD1	C	-0.0239	0.0038	9.61961	2.5	3.077	3	0.3799	0	149305414	151662485	2357071	465_13	229290	chr1_150713240_T_C	intron_variant	MODIFIER	1.0078	0.842525		9.2201	0.0112315	-0.130368	-0.0843778		-0.0235077	-0.00185526	0.00957385	0.059434		0.0856626	0.0162252	bun
1:150741884:AG:A	CTSS	A	-0.0201	0.002	22.0633	0	1.667	4	0.7968	0	149246272	151865312	2619040	565_24	186092	chr1_150741884_AG_A	intron_variant	MODIFIER	0.403754	0.0793898	0.78754	21.0808	1.19397	-0.0178224	0.00579338	-0.0398864	-0.0199846	-0.0282279	0.144184	0.392033	0.454481	0.525976	0.330111	X30180
1:150825859:A:C	ARNT	C	-0.0122	0.0019	9.88074	28.4	5.589	4	0.232	0	150048623	151484471	1435848	884_13	59312	chr1_150825859_A_C	intron_variant	MODIFIER	2.32547	0.359152	0.00100116	8.23692	1.44088	-0.0385838	-0.0201884	-8.29457e-05	-0.0113541	-0.0279972	0.517201	0.433056	0.391188	0.360755	0.535386	tbil
1:150879491:TAA:T	ARNT	T	-0.0228	0.002	29.1828	71.3	13.922	4	0.007547	0	149784873	151866094	2081221	460_24	54007.5	chr1_150879491_TAA_T	upstream_gene_variant	MODIFIER	1.13923	0.208057	2.14693	29.7345	0.391094	0.0389157	0.0138016	-0.0761239	-0.0234431	-0.0127571	0.140203	0.357036	0.372877	0.509821	0.309851	X30120
1:150898754:C:CA	CTXND2	CA	-0.0285	0.0027	24.8425	0	3.449	4	0.4856	0	149099520	151867361	2767841	256_23	415314	chr1_150898754_C_CA	intron_variant	MODIFIER	0.242084	0.504179	0.0574502	25.2704	0.148041	-0.011854	-0.0408142	0.00931093	-0.0293023	0.00935598	0.184897	0.132202	0.0632591	0.173417	0.0920898	hba1c
1:150898929:A:T	CTXND2	T	0.0156	0.0025	9.21774	0	3.785	4	0.4359	0	149803594	151460220	1656626	278_11	267022	chr1_150898929_A_T	intron_variant	MODIFIER	0.207236	1.66613	0.367549	8.67083	0.117001	0.013009	0.0754695	0.0405575	0.0153579	0.00620521	0.0860835	0.21519	0.0785377	0.214513	0.137779	X30220
1:150905623:TC:T	CTXND2	T	0.0369	0.0026	45.8645	0	2.069	4	0.7231	0	147129827	152029951	4900124	442_20	1325734	chr1_150905623_TC_T	intron_variant	MODIFIER	1.6824	0.811713	0.301971	43.6926	1.39079	0.0761437	0.0512805	0.0594679	0.0363922	0.0529565	0.0587265	0.187423	0.0293333	0.2204	0.0928216	apoa
1:150905623:TC:T	CTXND2	T	0.023	0.0025	18.9662	0	3.925	4	0.4162	0	146734441	151879550	5145109	335_16	1.59863e+06	chr1_150905623_TC_T	intron_variant	MODIFIER	1.74147	0.565459	0.0032754	17.6208	1.1477	0.0775004	0.0396115	0.000826668	0.0224033	0.0465786	0.058612	0.187449	0.0295827	0.220457	0.092781	hdl
1:150963335:C:T	SETDB1	T	-0.0821	0.0083	22.2564	12.7	2.292	2	0.318	0	149099091	151932450	2833359	730_18	447564	chr1_150963335_C_T	non_coding_transcript_exon_variant	MODIFIER		0.590467		21.7446	1.16962		-0.154245		-0.0813593	-0.363937		0.00961176		0.0162296	0.00132655	alt
1:150964929:C:T	CERS2	T	-0.0329	0.0024	40.8336	0	1.799	4	0.7726	0	149451049	151829155	2378106	1038_35	324827	chr1_150964929_C_T	intron_variant	MODIFIER	0.295878	1.21649	0.550376	40.0178	0.285701	-0.021138	-0.0643058	-0.092015	-0.0329384	-0.0172392	0.0586106	0.189174	0.0282336	0.219969	0.0760738	cys
1:150968149:T:G	CERS2	G	-0.0427	0.0025	64.7627	63.2	10.881	4	0.02793	0	149510529	152029951	2519422	796_26	197909	chr1_150968149_T_G	missense_variant	MODERATE	0.468988	1.05112	1.6169	65.1904	0.0632799	-0.0434814	-0.05948	0.196006	-0.0432409	0.00461474	0.0272037	0.186981	0.0287301	0.219852	0.0748896	cre
1:150968149:T:G	CERS2	G	0.026	0.0026	21.9863	66	11.753	4	0.01928	0	149212583	152029951	2817368	878_16	346882	chr1_150968149_T_G	missense_variant	MODERATE	1.96853	0.233281	1.9593	21.6509	0.0336402	0.125642	-0.0199213	0.230947	0.0260036	-0.0027162	0.0271259	0.184426	0.0295515	0.219848	0.0744012	ca
1:150979001:T:C	CERS2	C	0.0194	0.0025	14.1918	2.8	4.116	4	0.3905	0	149539120	151486360	1947240	167_14	466261	chr1_150979001_T_C	upstream_gene_variant	MODIFIER	0.0377814	0.378922	0.884454	14.1013	0.677947	-0.00490707	-0.0279392	0.133592	0.0195242	0.0340191	0.0274329	0.185368	0.026988	0.217582	0.0767512	X30250
1:150979001:T:C	CERS2	C	0.0189	0.0025	13.6019	0	2.984	4	0.5605	0	150053930	151486360	1432430	347_20	208856	chr1_150979001_T_C	upstream_gene_variant	MODIFIER	0.075976	0.127598	0.673695	13.2066	1.09817	0.00943083	-0.0112172	0.110346	0.0188067	0.0474613	0.0274329	0.185368	0.026988	0.217582	0.0767512	X30300
1:150979001:T:C	CERS2	C	0.0188	0.0025	13.3948	0	3.421	4	0.49	0	150053930	151482195	1428265	163_18	210938	chr1_150979001_T_C	upstream_gene_variant	MODIFIER	0.156501	0.296698	0.630996	13.0752	1.0406	0.0183484	-0.0231354	0.106791	0.0187522	0.0459993	0.0274329	0.185368	0.026988	0.217582	0.0767512	X30240
1:150979001:T:C	CERS2	C	0.0183	0.0025	12.7018	0	3.236	4	0.5191	0	150053930	151482195	1428265	330_19	210938	chr1_150979001_T_C	upstream_gene_variant	MODIFIER	0.202373	0.0599576	0.622082	12.1578	1.35415	0.0226749	-0.00563127	0.105221	0.0179842	0.0545965	0.0274329	0.185368	0.026988	0.217582	0.0767512	X30290
1:150985192:A:T	ANXA9	T	-0.0244	0.0021	31.1154	0	1.715	4	0.7881	0	149307374	151744936	2437562	676_18	459037	chr1_150985192_A_T	intron_variant	MODIFIER	0.9229	1.15079	0.672602	28.8313	1.57314	-0.0247839	-0.0546951	-0.0367272	-0.0239999	-0.0358576	0.570867	0.704116	0.664154	0.567676	0.713906	ast
1:150985657:T:C	ANXA9	C	0.018	0.0022	16.1105	69.4	13.073	4	0.01092	0	149798366	152336388	2538022	845_17	81720	chr1_150985657_T_C	intron_variant	MODIFIER	1.65892	0.129351	0.529461	17.474	0.288152	-0.0380349	-0.00957934	0.0316306	0.0192653	0.0101731	0.693744	0.641861	0.563458	0.509437	0.633124	alb
1:150986360:A:G	ANXA9	G	-0.0259	0.0029	18.5233	41.2	6.805	4	0.1465	0	149256627	152611563	3354936	549_18	52265	chr1_150986360_A_G	missense_variant	MODERATE	0.110541	0.84185	0.344413	19.3641	0.182226	-0.00999264	0.055105	-0.0676577	-0.0268304	0.0135508	0.0517966	0.160996	0.0268617	0.161002	0.0637416	shbg
1:150986360:A:G	ANXA9	G	-0.0203	0.0028	12.6521	0	1.436	4	0.8379	0	150215890	151486360	1270470	43_24	135235	chr1_150986360_A_G	missense_variant	MODERATE	0.0540284	0.265755	0.130482	12.8473	0.0845611	0.0049819	-0.022021	-0.0296926	-0.0206856	0.00651818	0.0521462	0.162623	0.026747	0.160998	0.0647972	X30270
1:150986360:A:G	ANXA9	G	-0.0183	0.0028	10.3714	9.1	4.402	4	0.3543	0	150046135	151486360	1440225	61_18	220112	chr1_150986360_A_G	missense_variant	MODERATE	0.245423	0.27759	0.556692	10.7446	0.436126	0.0193767	-0.0230768	-0.0983898	-0.0188281	0.0264299	0.0521523	0.162623	0.026747	0.160998	0.0647972	X30260
1:150986360:A:G	ANXA9	G	-0.0187	0.003	9.38174	0	3.789	4	0.4353	0	150486360	151486360	1000000	1157_10	0	chr1_150986360_A_G	missense_variant	MODERATE	0.0590685	0.285874	0.702729	9.60142	0.395628	0.00571354	-0.0252608	-0.118702	-0.0191702	0.0257131	0.0509295	0.162186	0.0268509	0.160713	0.065424	tes
1:151003094:C:G	MINDY1	G	0.9768	0.1699	8.05144	0	0	0	1	0	149523307	151770725	2247418	810_29	356078	chr1_151003094_C_G	intron_variant	MODIFIER				8.05147					0.976846					3.60582e-05		X48
1:151005474:G:GA	MINDY1	GA	0.0723	0.0079	19.1517	0	0.23	3	0.9726	0	148315346	152024900	3709554	59_23	835351	chr1_151005474_G_GA	intron_variant	MODIFIER	1.8194	0.354546		17.5776	0.465698	0.0850183	0.0515793		0.0719347	0.0700306	0.0450311	0.041218		0.0139733	0.00913938	X30100
1:151061503:C:T	MLLT11	T	-0.0159	0.0024	10.8055	74.6	15.766	4	0.003349	0	150133635	151643803	1510168	645_31	172784	chr1_151061503_C_T	intron_variant	MODIFIER	1.21608	2.32637	0.0959553	11.7366	0.000965533	0.0280409	-0.0963176	0.0110266	-0.0171299	4.58687e-05	0.437179	0.818278	0.886395	0.772329	0.760923	X23104
1:151061503:C:T	MLLT11	T	-0.0156	0.0023	10.4651	71.5	14.036	4	0.007182	0	150133635	151630677	1497042	640_33	179347	chr1_151061503_C_T	intron_variant	MODIFIER	0.943726	2.15428	0.129	11.3729	0.0955639	0.0235024	-0.091459	0.0143066	-0.0167191	0.00412839	0.437569	0.818724	0.885937	0.772394	0.760717	X21001
1:151150232:C:T	SEMA6C	T	0.0478	0.0077	9.30504	26.6	4.086	3	0.2524	0	149855420	152331737	2476317	28_15	56653.5	chr1_151150232_C_T	upstream_gene_variant	MODIFIER	0.157831	1.10869		9.43183	0.211265	0.0694632	-0.33904		0.0484428	0.0381233	0.00163666	0.00433635		0.0182769	0.00874668	crp
1:151371967:G:GGGCATTCTGCCAGCTC	SELENBP1	GGGCATTCTGCCAGCTC	0.0168	0.0022	13.2474	0	2.6	3	0.4575	0	149785535	151883084	2097549	284_22	537658	chr1_151371967_G_GGGCATTCTGCCAGCTC	intron_variant	MODIFIER	0.090172	0.741113		13.3396	0.252439	0.0100326	0.0397182		0.0170351	-0.0119777	0.0346791	0.286669		0.289541	0.142585	X30070
1:151775323:G:A	TDRKH	A	-0.0146	0.0022	10.7986	0	3.563	4	0.4684	0	151009999	152311212	1301213	750_28	114718	chr1_151775323_G_A	intron_variant	MODIFIER	0.672943	1.26237	0.26208	9.38363	1.42503	-0.0205135	-0.0514482	-0.0202497	-0.0139042	-0.0340962	0.726708	0.543632	0.751649	0.679901	0.732619	X30030
1:151785836:A:G	TDRKH	G	0.0129	0.0021	8.76095	0	1.785	4	0.7753	0	151238451	152311212	1072761	833_28	11004.5	chr1_151785836_A_G	intron_variant	MODIFIER	0.159523	0.589855	0.172081	8.25585	0.924656	0.00709489	0.0299321	-0.0134905	0.0127506	0.0251603	0.211928	0.474749	0.300189	0.338035	0.271842	X30020
1:151831737:G:A	RORC	A	-0.101	0.0175	8.11634	0	0	0	1	0	151285111	152331737	1046626	663_28	23313	chr1_151831737_G_A	stop_gained	HIGH				8.1164					-0.100999					0.0034144		X30010
1:152312600:CACTG:C	FLG	C	0.157	0.007	109.381	0	1.588	3	0.6621	0	150098467	153688197	3589730	570_8	419268	chr1_152312600_CACTG_C	frameshift_variant	HIGH	0.908995	0.0435195		108.695	0.903089	0.231246	-0.0218661		0.157483	0.112059	0.002414	0.00575625		0.0239268	0.0112198	vitd
1:152958123:G:A	-	A	0.1753	0.0292	8.71399	93.7	15.842	1	6.886e-05	0	152458123	153865467	1407344	399_23	203672	chr1_152958123_G_A	intergenic_variant	MODIFIER	12.209		0.120139			0.259691		0.0152859			0.0516386		0.10684			X30140
1:153359373:G:A	S100A9	A	-0.0168	0.0024	11.7647	27.5	5.517	4	0.2383	0	152859373	153865467	1006094	278_12	3047	chr1_153359373_G_A	intron_variant	MODIFIER	0.438138	0.00943524	0.184973	12.5257	0.515653	-0.0322602	-0.000894054	0.013068	-0.0176909	0.0181142	0.0469075	0.206999	0.362264	0.25287	0.212757	X30220
1:153379651:C:T	S100A12	T	-0.0192	0.0032	8.8791	0	3.373	4	0.4974	0	152867306	153916405	1049099	600_25	12204.5	chr1_153379651_C_T	upstream_gene_variant	MODIFIER	1.40957	0.841068	0.299496	8.02689	0.254663	-0.0397621	-0.0657978	0.0344266	-0.0187175	-0.0140244	0.162936	0.0960536	0.0882075	0.115899	0.102119	X30200
1:153646361:GT:G	CHTOP	G	0.0124	0.0022	8.01832	0	2.583	4	0.6298	0	153131636	154173970	1042334	878_17	6442	chr1_153646361_GT_G	downstream_gene_variant	MODIFIER	1.50902	0.0317784	0.336757	7.42438	0.0667757	0.0332909	-0.0025182	0.0240637	0.0121996	0.00292198	0.540121	0.485656	0.692876	0.540293	0.663562	ca
1:153689947:G:A	NPR1	A	0.065	0.0081	15.1307	0	2.389	3	0.4957	0	153134003	154189947	1055944	855_19	27972	chr1_153689947_G_A	missense_variant	MODERATE	0.514365	0.141748		14.6952	1.13	0.176015	0.0423246		0.0642727	0.291991	0.00176737	0.0123043		0.0174449	0.00192658	X4080
1:153689947:G:A	NPR1	A	0.0601	0.0081	13.0213	0	2.154	3	0.5411	0	153134003	154189947	1055944	1080_13	27972	chr1_153689947_G_A	missense_variant	MODERATE	0.483591	0.12423		12.6408	1.031	0.168137	0.0379575		0.0594102	0.273855	0.00176737	0.0123043		0.0174459	0.00192658	X4079
1:153910693:C:T	GATAD2B	T	0.0119	0.0022	7.35744	31.5	5.837	4	0.2117	0	153410693	154410693	1000000	1018_8	0	chr1_153910693_C_T	intron_variant	MODIFIER	0.61098	0.100781	1.67461	6.41413	1.16044	0.0189587	0.0073223	0.138916	0.0112573	0.0280645	0.681428	0.408512	0.933439	0.479195	0.632397	glu
1:154124192:G:GA	NUP210L	GA	0.0167	0.0019	17.7562	0	1.648	4	0.8002	0	153527080	155040507	1513427	59_24	159602	chr1_154124192_G_GA	intron_variant	MODIFIER	0.308199	0.0840019	0.785521	17.5217	0.211701	0.0108341	0.006019	0.0500806	0.0168969	0.00702146	0.656315	0.519681	0.200283	0.543595	0.49592	X30100
1:154169432:A:G	TPM3	G	-0.0236	0.002	31.493	6.1	4.261	4	0.3718	0	153105743	154920511	1814768	39_26	156305	chr1_154169432_A_G	intron_variant	MODIFIER	1.4346	0.394943	0.66383	30.6994	0.595802	-0.0414307	-0.0226855	0.0509415	-0.0236991	-0.0171473	0.828847	0.508169	0.856268	0.506566	0.64672	X30110
1:154182111:T:C	TPM3	C	-0.0363	0.0047	13.8897	4.3	3.136	3	0.3712	0	153371013	154786073	1415060	61_19	103568	chr1_154182111_T_C	intron_variant	MODIFIER	0.384457	0.723922		14.0513	0.0254415	0.0539835	-0.123164		-0.0368176	-0.00373459	0.0130676	0.0208491		0.0495098	0.0200536	X30260
1:154270981:A:T	UBAP2L	T	0.0209	0.003	11.575	18.2	4.89	4	0.2988	0	153770981	155725280	1954299	50_18	477150	chr1_154270981_A_T	3_prime_UTR_variant	MODIFIER	0.501688	0.0739882	0.733409	11.9622	0.248809	-0.0514454	0.0104833	-0.086023	0.0215337	0.0136569	0.0220588	0.0670939	0.0528475	0.132157	0.10447	chol
1:154270981:A:T	UBAP2L	T	0.0195	0.003	10.2495	0	3.855	4	0.426	0	153571977	155669753	2097776	32_14	349884	chr1_154270981_A_T	3_prime_UTR_variant	MODIFIER	0.18401	0.153567	0.699794	10.5868	0.253384	-0.0228528	-0.020218	-0.0829941	0.02008	0.0138626	0.0220975	0.0670064	0.0528986	0.132151	0.104358	ldld
1:154287174:G:A	AL354980.1	A	-0.0201	0.0022	18.8983	0	3.01	4	0.5562	0	153282965	154787885	1504920	182_13	251749	chr1_154287174_G_A	upstream_gene_variant	MODIFIER	1.92942	0.185768	0.161281	17.9743	0.321058	-0.0412707	-0.0148475	0.0117312	-0.0200021	-0.0131743	0.262347	0.209732	0.438677	0.297052	0.186167	trig
1:154318896:C:T	AQP10	T	0.0222	0.0022	22.9322	0	3.868	4	0.4242	0	153292517	155083257	1790740	480_26	131009	chr1_154318896_C_T	upstream_gene_variant	MODIFIER	1.53705	0.101874	0.399753	22.548	0.102039	0.0312088	-0.00968824	0.0259041	0.0225906	-0.00431214	0.432022	0.162458	0.26508	0.261716	0.249864	X30040
1:154376047:C:CT	RPSAP17	CT	-0.0158	0.0022	12.5085	0	1.498	4	0.827	0	153732337	154946403	1214066	43_25	36677	chr1_154376047_C_CT	downstream_gene_variant	MODIFIER	1.16442	0.174173	0.236284	11.9938	0.0488552	-0.0308576	-0.0134529	-0.0171673	-0.0157705	-0.00217747	0.288991	0.755307	0.673976	0.684835	0.731594	X30270
1:154382775:G:T	RPSAP17	T	-0.0246	0.0022	29.3685	35.7	6.222	4	0.1832	0	153614778	157327510	3712732	117_20	1088369	chr1_154382775_G_T	upstream_gene_variant	MODIFIER	0.710613	0.0260573	0.104194	29.3363	1.49761	0.0345025	-0.00205403	-0.007956	-0.0250839	-0.0325628	0.104708	0.556902	0.594444	0.436742	0.488554	nap
1:154382775:G:T	RPSAP17	T	-0.0242	0.0022	28.0454	46	7.409	4	0.1158	0	153287071	157259057	3971986	200_19	890289	chr1_154382775_G_T	upstream_gene_variant	MODIFIER	0.706791	0.245322	0.637462	27.8629	1.54847	0.0344728	0.0162398	-0.0359256	-0.0246047	-0.0335111	0.104845	0.557061	0.594559	0.436759	0.488503	tp
1:154452980:G:A	IL6R	A	0.0184	0.002	19.6139	0	3.788	4	0.4354	0	153292517	155127302	1834785	608_22	243070	chr1_154452980_G_A	intron_variant	MODIFIER	0.335864	1.48694	0.11778	19.2848	0.113582	0.016627	0.0557006	-0.0086599	0.0185746	0.00446272	0.118012	0.411994	0.344722	0.408739	0.309705	X30050
1:154453788:C:T	IL6R	T	-0.0336	0.002	60.655	0	1.906	4	0.753	0	153821449	155158022	1336573	18_16	35947.5	chr1_154453788_C_T	intron_variant	MODIFIER	0.393655	1.33069	0.0863125	58.4467	2.16963	-0.0195824	-0.0517753	-0.00692785	-0.0335208	-0.0419632	0.120012	0.413494	0.343388	0.408306	0.309513	alp
1:154453788:C:T	IL6R	T	0.0192	0.002	20.5945	0	1.55	4	0.8178	0	152866838	155113118	2246280	112_22	463810	chr1_154453788_C_T	intron_variant	MODIFIER	0.144365	0.502516	0.0951623	19.5264	1.64827	0.00841407	0.0259625	0.00754268	0.0190422	0.0356859	0.11949	0.412137	0.345283	0.408573	0.310452	X30130
1:154454494:A:C	IL6R	C	-0.0887	0.0021	403.728	0	0.837	4	0.9335	0	152938108	156844836	3906728	28_16	436978	chr1_154454494_A_C	missense_variant	MODERATE	4.81059	3.83126	1.8839	387.606	8.65963	-0.0988829	-0.0947859	-0.0685068	-0.0886523	-0.0919029	0.118132	0.412896	0.343584	0.408633	0.309566	crp
1:154455807:A:G	IL6R	G	0.0224	0.002	27.7338	0	2.222	4	0.6949	0	152857702	155083257	2225555	110_25	485328	chr1_154455807_A_G	intron_variant	MODIFIER	1.24966	1.02519	0.150115	25.3739	1.94683	0.0283286	0.043986	0.0114592	0.0218819	0.0394441	0.531387	0.411392	0.346226	0.40912	0.311654	X30190
1:154502399:G:A	SHE	A	0.1751	0.0228	13.7729	0	0	0	1	0	153960401	155032794	1072393	399_24	5801.5	chr1_154502399_G_A	5_prime_UTR_variant	MODIFIER	13.7729					0.175088					0.147934					X30140
1:154502399:G:A	SHE	A	0.1478	0.0231	9.803	0	0	0	1	0	154002399	155032794	1030395	545_23	15197.5	chr1_154502399_G_A	5_prime_UTR_variant	MODIFIER	9.80296					0.147783					0.147918					X30000
1:154507194:C:T	TDRD10	T	0.1431	0.0245	8.30356	0	0	0	1	0	154002399	155032794	1030395	600_26	10402.5	chr1_154507194_C_T	intron_variant	MODIFIER	8.3035					0.14312					0.130164					X30200
1:154590803:AT:A	ADAR	A	-0.0228	0.002	28.512	21.1	5.068	4	0.2804	0	153189947	156609820	3419873	380_22	309080	chr1_154590803_AT_A	intron_variant	MODIFIER	0.0561068	0.326346	0.142374	29.4596	0.0995842	0.0028274	-0.0190863	0.0104093	-0.023701	-0.00383764	0.208578	0.493182	0.549443	0.489955	0.417343	igf1
1:154608755:G:C	ADAR	C	0.0281	0.0021	39.7284	0	3.437	4	0.4875	0	153923363	156494907	2571544	549_19	600380	chr1_154608755_G_C	5_prime_UTR_variant	MODIFIER	1.36261	1.51189	0.0103803	38.3137	0.553198	0.0471145	0.0596157	0.000849075	0.0281021	0.0165678	0.138124	0.490871	0.552394	0.478017	0.418464	shbg
1:154616756:C:T	ADAR	T	0.0133	0.0021	9.92628	0	2.677	4	0.6133	0	153114780	156546703	3431923	1216_7	213986	chr1_154616756_C_T	intron_variant	MODIFIER	1.30562	0.162014	0.225988	9.52482	0.172882	0.0358904	0.0112162	-0.0160397	0.0132812	0.00653081	0.248972	0.490708	0.532147	0.479666	0.419081	bild
1:154617489:T:C	ADAR	C	0.0148	0.0018	15.0369	0	2.037	4	0.729	0	153504854	157323340	3818486	884_14	796608	chr1_154617489_T_C	intron_variant	MODIFIER	0.711962	0.0170837	0.253605	14.9367	0.302727	0.0267622	0.00121937	-0.016634	0.0150057	0.00919877	0.137842	0.492625	0.536758	0.478598	0.420478	tbil
1:154623646:A:T	ADAR	T	0.0178	0.0021	16.357	0	1.645	4	0.8006	0	153952980	155525096	1572116	442_21	115392	chr1_154623646_A_T	intron_variant	MODIFIER	0.577662	0.290658	0.319096	16.2396	0.0210616	0.0260032	0.0182401	0.0207522	0.0180645	-0.000907998	0.137811	0.491134	0.534933	0.478358	0.421426	apoa
1:1546863:A:C	SSU72	C	0.0169	0.0024	11.7009	23.1	5.201	4	0.2673	0	1037160	2080890	1043730	845_1	12162	chr1_1546863_A_C	intron_variant	MODIFIER	0.0985075	0.95486	0.623166	11.9343	0.154701	-0.00466087	0.048899	0.0363645	0.0175862	-0.00588227	0.222755	0.293768	0.504231	0.270061	0.391262	alb
1:15490595:C:T	CELA2B	T	-0.0263	0.0022	33.0438	0	2.814	4	0.5894	0	14972441	17605186	2632745	173_3	798218	chr1_15490595_C_T	intron_variant	MODIFIER	0.535328	0.169231	0.0196075	32.6882	1.12003	-0.0193399	0.0129903	0.0015372	-0.0266899	-0.0300795	0.202629	0.234705	0.554857	0.314173	0.228976	ua
1:155021439:CT:C	DCST2	C	0.0271	0.0023	32.2272	0	1.933	4	0.7482	0	154503661	157023558	2519897	1038_36	742170	chr1_155021439_CT_C	intron_variant	MODIFIER	0.687785	0.0432583	0.0300059	31.1475	1.65725	0.0228935	-0.00397275	0.00479562	0.0271527	0.0455181	0.207005	0.205394	0.0668436	0.265278	0.148559	cys
1:155021439:CT:C	DCST2	C	0.0242	0.0023	25.9523	0	3.077	4	0.545	0	154472259	157027346	2555087	721_25	728364	chr1_155021439_CT_C	intron_variant	MODIFIER	0.0414476	0.179244	0.21517	26.2477	0.583236	0.00200879	-0.0141656	0.0286872	0.0247631	0.0219954	0.20615	0.203541	0.0683585	0.265261	0.148592	X49
1:155025096:G:A	DCST2	A	-0.0262	0.0043	8.80272	33.9	4.537	3	0.209	0	154339924	155525096	1185172	335_17	92586	chr1_155025096_G_A	intron_variant	MODIFIER	1.25644	0.321623		8.37305	0.884737	-0.186163	0.047834		-0.0257822	-0.0539912	0.00643533	0.0461444		0.062368	0.0457849	hdl
1:155033975:C:G	DCST1	G	0.0247	0.0023	26.8742	50.9	8.155	4	0.08607	0	153201735	157295592	4093857	431_32	214688	chr1_155033975_C_G	5_prime_UTR_variant	MODIFIER	0.198998	2.63045	0.358205	25.7218	1.16676	0.00980358	0.108759	-0.0448443	0.0244359	0.0439163	0.138764	0.149264	0.0619854	0.205627	0.0910737	X50
1:155058081:A:C	ADAM15	C	-0.0133	0.002	10.2804	53.1	8.532	4	0.07393	0	154515050	155558081	1043031	909_22	21515.5	chr1_155058081_A_C	synonymous_variant	LOW	0.259725	1.23337	0.0882818	11.1579	0.351124	-0.00888992	0.0514274	-0.0452928	-0.0141364	0.0120343	0.473286	0.434475	0.00542453	0.534465	0.309142	X30210
1:155060832:G:A	ADAM15	A	0.0475	0.0029	58.4508	10.5	4.468	4	0.3463	0	153922736	156865320	2942584	845_18	333196	chr1_155060832_G_A	splice_region_variant	LOW	0.551735	1.63562	0.237296	57.4057	0.98049	-0.0611999	0.0726252	0.0690209	0.0477359	0.0384956	0.0209384	0.268348	0.0153358	0.165718	0.11134	alb
1:155113422:C:A	-	A	-0.0516	0.002	147.839	31.7	5.853	4	0.2104	0	149099091	157595137	8496046	164_27	1766308	chr1_155113422_C_A	regulatory_region_variant	MODIFIER	0.719372	1.00373	0.846563	142.772	5.69385	-0.019571	-0.0428185	-0.0594413	-0.0519642	-0.0661009	0.364464	0.368967	0.873852	0.436479	0.496634	ggt
1:155132912:T:TTTTG	EFNA1	TTTTG	-0.0278	0.0021	39.6421	2.5	4.103	4	0.3922	0	154367323	157003322	2635999	730_19	552410	chr1_155132912_T_TTTTG	intron_variant	MODIFIER	0.28293	0.176654	1.55921	39.0458	0.620336	-0.010136	-0.0118762	-0.0750172	-0.0282484	-0.0170355	0.326779	0.369582	0.776919	0.411364	0.502985	alt
1:155132912:T:TTTTG	EFNA1	TTTTG	-0.0243	0.0021	30.857	0	2.231	4	0.6933	0	154568261	156252715	1684454	676_19	277576	chr1_155132912_T_TTTTG	intron_variant	MODIFIER	0.158774	0.415848	1.04336	29.9424	0.980499	-0.00626933	-0.024261	-0.056708	-0.0245199	-0.0235455	0.326646	0.369902	0.775535	0.411371	0.5031	ast
1:155149226:AT:A	HMGN2P18	A	0.0428	0.002	99.5361	49.1	7.863	4	0.09671	0	153102576	156653439	3550863	173_16	271218	chr1_155149226_AT_A	downstream_gene_variant	MODIFIER	0.0631707	0.181842	0.600805	97.4051	4.22399	0.00296391	0.0119396	0.0374531	0.0432679	0.0590891	0.747956	0.496412	0.242388	0.496099	0.37844	ua
1:155151361:G:C	HMGN2P18	C	-0.0136	0.002	10.8413	12.6	4.574	4	0.3338	0	153571977	155725280	2153303	22_14	502732	chr1_155151361_G_C	downstream_gene_variant	MODIFIER	0.26813	0.547107	0.762004	11.0977	0.0693701	-0.00973319	-0.0290899	0.050066	-0.0140788	0.00288274	0.315935	0.43187	0.207098	0.393435	0.312187	apob
1:155199409:CA:C	THBS3	C	0.0188	0.0022	17.4075	75.1	16.07	4	0.002926	0	154592683	156252715	1660032	90_15	223290	chr1_155199409_CA_C	intron_variant	MODIFIER	0.299041	0.315399	2.15838	19.0716	0.22079	0.0111421	-0.0195809	-0.0939483	0.0201956	-0.00796232	0.652402	0.492194	0.750264	0.532766	0.553011	phos
1:155206101:G:A	THBS3	A	0.0135	0.0021	10.2658	0	1.599	4	0.809	0	154651361	155727671	1076310	445_12	16585	chr1_155206101_G_A	intron_variant	MODIFIER	0.0643928	0.668977	0.422034	10.0681	0.150436	0.00266288	0.0332054	0.0298632	0.0137094	0.00541589	0.354842	0.494616	0.233977	0.468949	0.438962	X30060
1:155208991:T:A	MTX1	A	-0.0337	0.0021	58.7948	0	3.071	4	0.5459	0	154357369	156680397	2323028	750_29	309892	chr1_155208991_T_A	missense_variant	MODERATE	0.413517	0.253824	0.344027	56.7739	2.96631	-0.0136386	-0.0160232	-0.0258228	-0.0338687	-0.0482049	0.340407	0.461196	0.236334	0.398102	0.381895	X30030
1:155208991:T:A	MTX1	A	-0.0295	0.0021	45.7755	0	3.181	4	0.5281	0	154357369	157413754	3056385	833_29	676570	chr1_155208991_T_A	missense_variant	MODERATE	0.550738	0.0266025	0.0658465	44.4384	2.35658	-0.0168814	0.00202404	-0.00612288	-0.0297835	-0.0418814	0.340407	0.461196	0.236334	0.398102	0.381895	X30020
1:155208991:T:A	MTX1	A	-0.027	0.002	39.5177	0	2.893	4	0.5759	0	154381501	157413754	3032253	663_29	688636	chr1_155208991_T_A	missense_variant	MODERATE	0.667406	0.270997	0.267325	39.325	0.650016	-0.0192939	-0.0168602	0.0203084	-0.0276097	-0.0178459	0.340407	0.461196	0.236334	0.398102	0.381895	X30010
1:155208991:T:A	MTX1	A	0.0267	0.0022	33.0687	0	0.574	4	0.9659	0	154541232	157343858	2802626	878_18	733554	chr1_155208991_T_A	missense_variant	MODERATE	0.647173	0.87975	0.255965	31.8202	0.858731	0.0199185	0.0431272	0.0212882	0.0268345	0.023244	0.340588	0.46168	0.23905	0.398031	0.383136	ca
1:155215184:G:A	GBAP1	A	0.0537	0.0021	141.879	0	0.699	4	0.9515	0	154315259	156859380	2544121	465_14	372136	chr1_155215184_G_A	non_coding_transcript_exon_variant	MODIFIER	3.40203	0.973589	1.59906	135.451	2.82482	0.0564146	0.0445915	0.0741381	0.0537641	0.0473811	0.335183	0.458679	0.246254	0.397859	0.38096	bun
1:155227671:C:T	GBAP1	T	0.0172	0.0021	16.2357	0	1.636	4	0.8024	0	153923363	157004327	3080964	256_24	236174	chr1_155227671_C_T	upstream_gene_variant	MODIFIER	0.45139	0.649855	0.220809	15.9072	0.325163	0.0159513	0.0335989	-0.0175163	0.0174091	0.0106322	0.641826	0.480663	0.746204	0.501755	0.556417	hba1c
1:15527133:C:T	DNAJC16	T	0.0199	0.0021	19.8256	62.6	10.695	4	0.03021	0	14972441	16275443	1303002	1038_6	96809	chr1_15527133_C_T	intron_variant	MODIFIER	0.761793	1.76934	3.19543	17.831	0.342418	0.0227284	0.0735435	0.0967688	0.0192927	0.0124406	0.269235	0.238401	0.58832	0.312266	0.229546	cys
1:155275527:A:G	CLK2	G	0.0136	0.0024	7.96537	0	2.569	4	0.6324	0	154686468	155798329	1111861	1526_1	33128.5	chr1_155275527_A_G	intron_variant	MODIFIER	7.60832e-05	0.294037	0.521238	7.74555	0.81625	-3.4235e-06	-0.0224274	0.0320336	0.013837	0.0223683	0.539876	0.218787	0.66525	0.264586	0.33969	urk
1:155278322:A:T	HCN3	T	0.0141	0.0024	8.36593	0	1.825	4	0.768	0	154729524	155810313	1080789	1425_3	8403.5	chr1_155278322_A_T	intron_variant	MODIFIER	0.073578	0.106189	0.188144	8.65149	0.195528	-0.00325026	-0.00928409	0.0142796	0.0147207	0.00742541	0.304174	0.219622	0.666667	0.263428	0.32639	ucr
1:155291918:G:A	PKLR	A	0.3057	0.0195	54.6859	0	0.066	1	0.797	0	153732337	156862748	3130411	163_19	5624.5	chr1_155291918_G_A	missense_variant	MODERATE				53.3786	1.86011				0.306624	0.277225				0.00275093	0.00413362	X30240
1:155291918:G:A	PKLR	A	0.2906	0.0194	49.7981	1.5	1.015	1	0.3136	0	153682111	156862748	3180637	330_20	19488.5	chr1_155291918_G_A	missense_variant	MODERATE				49.4636	0.957188				0.294013	0.179191				0.00275092	0.00413362	X30290
1:155291918:G:A	PKLR	A	0.2701	0.0195	42.908	0	0.392	1	0.5314	0	153615782	156862748	3246966	167_15	52653	chr1_155291918_G_A	missense_variant	MODERATE				42.293	1.13505				0.272292	0.200985				0.00275092	0.00413362	X30250
1:155291918:G:A	PKLR	A	0.264	0.0195	41.2418	28.5	1.398	1	0.237	0	153615782	156859756	3243974	347_21	54149	chr1_155291918_G_A	missense_variant	MODERATE				41.2367	0.632227				0.268065	0.133551				0.00275092	0.00413362	X30300
1:155291918:G:A	PKLR	A	0.1498	0.0197	13.5178	33.3	1.498	1	0.2209	0	154720491	156382332	1661841	133_16	259494	chr1_155291918_G_A	missense_variant	MODERATE				13.8453	0.0443117				0.1541	0.0137585				0.00275093	0.00413362	X30280
1:155670324:C:T	YY1AP1	T	0.0305	0.0049	9.38143	0	2.58	3	0.4611	0	154929501	156527572	1598071	1157_11	58212.5	chr1_155670324_C_T	missense_variant	MODERATE	0.613306	0.155862		9.37002	0.538072	0.137574	0.0307189		0.0305476	-0.121262	0.00451846	0.0338248		0.0547463	0.00438596	tes
1:15573257:C:CA	AGMAT	CA	0.0211	0.0022	20.8681	36.3	6.283	4	0.179	0	14972441	16818263	1845822	796_3	322095	chr1_15573257_C_CA	3_prime_UTR_variant	MODIFIER	0.219718	0.348942	2.34031	19.7721	0.91195	-0.0138627	0.0238287	0.0826129	0.0208457	0.0259383	0.0813193	0.233208	0.596089	0.313563	0.229912	cre
1:155830888:A:G	GON4L	G	0.0591	0.0071	15.9634	0	0.765	3	0.8578	0	154376105	156848259	2472154	796_27	218706	chr1_155830888_A_G	intron_variant	MODIFIER	0.0853785	0.0115928		16.0945	0.136452	-0.0380633	-0.00625337		0.0597847	0.0226985	0.00180969	0.00509434		0.0216531	0.011755	cre
1:155858703:ATT:A	GON4L	A	-0.0163	0.0022	12.8066	0	2.277	4	0.6849	0	154084187	156541653	2457466	570_9	545783	chr1_155858703_ATT_A	intron_variant	MODIFIER	0.07052	0.0609828	0.258726	13.0474	0.419501	-0.0029172	-0.00463863	0.018361	-0.0168575	-0.0137081	0.37322	0.624057	0.338565	0.653842	0.600226	vitd
1:156080086:C:T	MEX3A	T	0.0281	0.0029	21.33	52.1	6.261	3	0.09959	0	154511887	157045087	2533200	640_34	301599	chr1_156080086_C_T	intron_variant	MODIFIER	0.606485	0.0828387		20.8114	2.14654	-0.0726207	-0.0090623		0.028005	0.0760484	0.0144369	0.109397		0.137256	0.0647793	X21001
1:156080086:C:T	MEX3A	T	0.0279	0.0029	20.6708	34.3	4.563	3	0.2068	0	154511887	157037912	2526025	645_32	305186	chr1_156080086_C_T	intron_variant	MODIFIER	0.544722	0.00326284		20.2174	1.7175	-0.0671145	0.000388954		0.027792	0.0661176	0.0146434	0.109458		0.137238	0.0647911	X23104
1:156080086:C:T	MEX3A	T	0.025	0.0029	16.803	0	1.133	3	0.7691	0	154989364	156850733	1861369	810_30	160038	chr1_156080086_C_T	intron_variant	MODIFIER	0.183623	0.107319		16.196	1.24167	0.0282025	0.0115524		0.0247522	0.0533038	0.0143845	0.109572		0.137244	0.0653042	X48
1:156110650:A:AC	LMNA	AC	-0.0135	0.0024	7.79371	0	1.947	4	0.7455	0	155589485	156610653	1021168	855_20	10581	chr1_156110650_A_AC	intron_variant	MODIFIER	0.82375	0.191523	0.0927705	6.95442	1.17232	-0.0228862	-0.0151966	0.0117178	-0.0129665	-0.0352184	0.290677	0.196309	0.0874525	0.250277	0.163277	X4080
1:15611659:A:G	RNU7-179P	G	-0.0157	0.0023	10.7862	23.6	5.234	4	0.2641	0	14978565	16223398	1244833	855_7	10677.5	chr1_15611659_A_G	upstream_gene_variant	MODIFIER	1.87846	0.316962	0.147969	9.54202	1.35961	-0.041176	0.0197879	-0.0226834	-0.0150081	-0.0343148	0.73724	0.314691	0.0529943	0.273025	0.229637	X4080
1:156139303:CA:C	LMNA	C	-0.0239	0.0034	11.3974	0	1.168	4	0.8833	0	155547077	156639303	1092226	335_18	46113	chr1_156139303_CA_C	3_prime_UTR_variant	MODIFIER	0.0655981	0.0659009	0.161618	11.1841	0.776969	0.0119316	0.00750388	-0.0206049	-0.0239895	-0.0409615	0.0135647	0.125513	0.0940306	0.102476	0.06789	hdl
1:156176849:G:A	SEMA4A	A	-0.0463	0.0051	19.2314	0	0.269	3	0.9657	0	155505411	157582228	2076817	112_23	366970	chr1_156176849_G_A	missense_variant	MODERATE	0.428642	0.810404		18.3982	0.576463	-0.0732699	-0.0629152		-0.0460804	-0.0412827	0.00790445	0.0954952		0.0406068	0.0390454	X30130
1:156298247:C:CA	GLMP	CA	0.0113	0.002	7.51913	0	1.216	4	0.8754	0	155797689	156844836	1047147	278_13	23015.5	chr1_156298247_C_CA	upstream_gene_variant	MODIFIER	0.11074	0.00722069	0.209035	7.58484	0.354953	-0.00458783	-0.000550238	0.0140846	0.0116465	0.0109199	0.299215	0.562919	0.466038	0.501943	0.522717	X30220
1:156323264:CCATT:C	CCT3	C	0.0129	0.002	9.68909	0	2.077	4	0.7216	0	155619818	156844836	1225018	555_9	90937	chr1_156323264_CCATT_C	intron_variant	MODIFIER	0.546902	0.320989	0.0664932	9.42726	0.677324	0.0171684	-0.0180852	-0.00503419	0.0130361	0.0176828	0.291426	0.56143	0.47217	0.504482	0.524465	X30160
1:156339262:CA:C	TSACC	C	-0.0115	0.002	7.9165	0	2.933	4	0.569	0	155774030	156844836	1070806	182_14	29829	chr1_156339262_CA_C	intron_variant	MODIFIER	1.35014	0.124614	0.404405	7.47474	0.0838751	-0.0353618	0.00853204	-0.0255279	-0.0114177	-0.00324077	0.22697	0.553187	0.474167	0.504281	0.558723	trig
1:156351807:C:T	CCT3	T	-0.1519	0.0169	18.5879	64.4	5.624	2	0.0601	0	153819482	157320892	3501410	284_23	781620	chr1_156351807_C_T	intron_variant	MODIFIER			2.51632	10.832	7.81347			-0.0956734	-0.19946	-0.151457			0.250943	0.00120788	0.0788815	X30070
1:156463126:G:A	MEF2D	A	-0.0139	0.0025	7.75105	52.3	8.394	4	0.07818	0	155963126	157004327	1041201	442_22	20600.5	chr1_156463126_G_A	downstream_gene_variant	MODIFIER	0.332582	0.173839	1.0988	6.38218	2.97227	-0.0148949	-0.0179293	-0.0625688	-0.0127755	-0.0600447	0.173833	0.125773	0.226133	0.239846	0.221899	apoa
1:156483234:C:T	MEF2D	T	-0.4757	0.0867	7.38648	0	0	0	1	0	155983234	156983234	1000000	909_23	0	chr1_156483234_C_T	splice_region_variant	LOW				7.38646					-0.475719					0.000140492		X30210
1:156496907:G:A	MEF2D	A	-0.0283	0.0021	41.4694	0	1.264	4	0.8675	0	153105743	158556500	5450757	551_25	665786	chr1_156496907_G_A	intron_variant	MODIFIER	0.947429	0.543323	0.0429815	39.7076	1.76248	-0.0265363	-0.02922	0.00394136	-0.0282487	-0.0370068	0.281458	0.654103	0.755419	0.652972	0.689479	X30090
1:15658754:T:TA	DDI2	TA	-0.0136	0.002	11.0442	0	1.688	4	0.7928	0	15096388	17492792	2396404	640_5	635836	chr1_15658754_T_TA	intron_variant	MODIFIER	0.419747	0.0689481	0.127479	10.2677	1.41381	-0.0128043	0.00502522	-0.0135007	-0.0134246	-0.0290146	0.447487	0.357819	0.878607	0.424236	0.443698	X21001
1:15658754:T:TA	DDI2	TA	-0.0133	0.002	10.3777	0	1.305	4	0.8606	0	15096388	17518578	2422190	645_4	648729	chr1_15658754_T_TA	intron_variant	MODIFIER	0.377575	0.000636954	0.10702	9.64188	1.31301	-0.0118799	5.00583e-05	-0.0116458	-0.0130748	-0.0275779	0.446121	0.357598	0.879454	0.424264	0.44416	X23104
1:156719168:C:CT	ISG20L2	CT	0.013	0.0022	8.23277	0	1.892	4	0.7557	0	156219168	157219168	1000000	1018_9	0	chr1_156719168_C_CT	downstream_gene_variant	MODIFIER	0.151654	0.224909	0.231309	8.48377	0.0818744	-0.00609207	0.0150148	0.0242307	0.0135014	0.0034179	0.67031	0.660362	0.868463	0.63542	0.680382	glu
1:156899922:G:A	PEAR1	A	-0.0881	0.0033	158.075	52	8.327	4	0.08032	0	156208711	157847377	1638666	59_25	128122	chr1_156899922_G_A	intron_variant	MODIFIER	13.3979	0.355794	5.84984	134.825	8.30561	-0.113954	-0.0306649	-0.138042	-0.0863501	-0.0888014	0.389004	0.126996	0.434731	0.0841723	0.324557	X30100
1:156899922:G:A	PEAR1	A	0.0432	0.0034	36.767	30.8	5.778	4	0.2164	0	153105743	157596659	4490916	224_29	1548721	chr1_156899922_G_A	intron_variant	MODIFIER	5.32579	0.0834005	1.32664	32.112	0.843505	0.0693146	0.00889919	0.0562976	0.0429807	0.02235	0.389004	0.126996	0.434731	0.0841714	0.324557	X30080
1:156899922:G:A	PEAR1	A	-0.0426	0.0034	34.7075	0	1.231	4	0.873	0	156369182	157588359	1219177	39_27	78848.5	chr1_156899922_G_A	intron_variant	MODIFIER	2.51033	0.134899	0.76361	31.775	1.31922	-0.0448808	-0.0137684	-0.0399169	-0.0434299	-0.0303439	0.389004	0.126996	0.434731	0.0841723	0.324557	X30110
1:156988680:G:A	ARHGEF11	A	-0.0258	0.0037	11.2563	0	0.271	3	0.9654	0	156379126	157583322	1204196	460_25	7456	chr1_156988680_G_A	intron_variant	MODIFIER	0.0617279	0.299702		10.9817	0.508559	0.0130834	-0.0301343		-0.0258003	-0.0294246	0.00934687	0.0988459		0.0801645	0.0661861	X30120
1:157000104:G:T	ARHGEF11	T	0.0176	0.0023	13.3402	44.2	5.378	3	0.1461	0	155949994	157595551	1645557	110_26	227332	chr1_157000104_G_T	intron_variant	MODIFIER	0.732329	0.099057		12.4966	2.17914	0.0443993	0.00779412		0.0171007	0.0833298	0.946804	0.738459		0.746682	0.939602	X30190
1:157585219:C:T	FCRL4	T	0.3342	0.0326	23.9097	0	0	0	1	0	155249676	158137729	2888053	399_25	891516	chr1_157585219_C_T	intron_variant	MODIFIER	23.9098					0.334166					0.0575237					X30140
1:157653486:GT:G		G	0.9452	0.1705	7.53018	0	0	0	1	0	157153486	158153486	1000000	1425_4	0	chr1_157653486_GT_G						7.53016					0.945169					4.04565e-05		ucr
1:158542829:T:A	OR6Y1	A	0.0159	0.0024	10.7014	0	3.3	4	0.5089	0	157969184	159161381	1192197	50_19	22453.5	chr1_158542829_T_A	downstream_gene_variant	MODIFIER	1.48001	0.418878	0.378486	9.36286	1.17659	0.0465503	0.0278515	0.0245588	0.0150538	0.0346797	0.129085	0.223897	0.403475	0.234842	0.181954	chol
1:158542829:T:A	OR6Y1	A	0.0145	0.0024	9.09969	0	2.486	4	0.6472	0	157983649	159161381	1177732	32_15	29686	chr1_158542829_T_A	downstream_gene_variant	MODIFIER	0.94986	0.378773	0.850761	8.01051	0.810366	0.0346391	0.0256931	0.0445978	0.0137695	0.0268728	0.129194	0.223481	0.40314	0.234808	0.182004	ldld
1:158555010:C:CT	OR6Y1	CT	-0.0156	0.0023	10.766	0	2.923	4	0.5708	0	157971672	159161381	1189709	833_30	11516.5	chr1_158555010_C_CT	upstream_gene_variant	MODIFIER	0.568524	0.423363	0.296987	10.7553	0.331058	-0.0170406	-0.025945	-0.0200941	-0.0160706	0.0122904	0.34242	0.2785	0.406927	0.248037	0.235339	X30020
1:158613048:G:C	SPTA1	C	-0.026	0.0023	27.9523	38	6.455	4	0.1677	0	157919611	159207297	1287686	1216_8	49594	chr1_158613048_G_C	intron_variant	MODIFIER	2.65501	0.212466	0.318607	27.0566	0.289918	-0.0669208	-0.0163341	0.0217485	-0.0260555	-0.0127623	0.143698	0.245133	0.4469	0.264106	0.186607	bild
1:158616487:G:A	SPTA1	A	0.03	0.0023	38.2885	61.4	10.363	4	0.03473	0	157919611	159252853	1333242	460_26	30255	chr1_158616487_G_A	intron_variant	MODIFIER	0.391635	0.0373027	0.552991	39.7335	0.768009	0.0280749	-0.00317926	0.0303219	0.031032	-0.0252204	0.0525617	0.243299	0.449764	0.265625	0.185179	X30120
1:158617176:A:T	SPTA1	T	-0.0586	0.0022	149.107	84.8	26.387	4	2.643e-05	0	157488650	159429969	1941319	347_22	157866	chr1_158617176_A_T	intron_variant	MODIFIER	0.552451	0.0269336	0.408715	151.275	3.85417	0.0183879	-0.00220849	-0.0243428	-0.0604769	-0.0642699	0.240747	0.295679	0.453012	0.278555	0.241593	X30300
1:158617176:A:T	SPTA1	T	-0.0596	0.0023	148.339	37.2	6.373	4	0.173	0	157677399	159368222	1690823	445_13	94365.5	chr1_158617176_A_T	intron_variant	MODIFIER	0.648961	2.13071	1.83435	144.602	2.55625	-0.020434	-0.077549	-0.068908	-0.0603682	-0.0497461	0.240511	0.296695	0.452639	0.278561	0.241541	X30060
1:158617176:A:T	SPTA1	T	-0.0573	0.0022	142.812	82.1	22.285	4	0.0001758	0	157586423	159429969	1843546	330_21	108980	chr1_158617176_A_T	intron_variant	MODIFIER	0.364115	0.101612	0.381457	143.819	4.27019	0.0134172	-0.00777579	-0.0233041	-0.058913	-0.0682863	0.240747	0.295679	0.453012	0.278555	0.241593	X30290
1:158617176:A:T	SPTA1	T	0.0449	0.0022	89.5867	69.4	13.083	4	0.01088	0	157550143	159368222	1818079	284_24	157994	chr1_158617176_A_T	intron_variant	MODIFIER	0.468478	1.56613	0.139023	91.12	0.14059	0.0161582	0.0639299	-0.00970858	0.0464355	0.00591704	0.240511	0.296695	0.452639	0.278561	0.241541	X30070
1:158617176:A:T	SPTA1	T	-0.021	0.0022	20.6014	59.4	9.862	4	0.04282	0	157969184	159168470	1199286	39_28	48349	chr1_158617176_A_T	intron_variant	MODIFIER	1.03112	0.0716041	0.136179	21.4445	1.09146	0.0285961	0.00561117	-0.0099243	-0.0219208	-0.0291928	0.240511	0.296695	0.452639	0.278562	0.241541	X30110
1:158618068:G:A	SPTA1	A	0.0194	0.0022	17.7364	0	3.305	4	0.5082	0	157919611	159168470	1248859	663_30	74027.5	chr1_158618068_G_A	non_coding_transcript_exon_variant	MODIFIER	1.45332	0.640686	0.267184	16.2868	1.24713	0.0385528	0.0335442	-0.0215104	0.0190027	0.0320761	0.194847	0.34961	0.191329	0.280454	0.238331	X30010
1:158626648:G:T	SPTA1	T	0.1457	0.0023	884.073	78	18.169	4	0.001143	0	156508406	159431337	2922931	43_26	656776	chr1_158626648_G_T	intron_variant	MODIFIER	3.83835	8.09294	0.891045	867.055	11.0378	0.101262	0.181878	0.0434014	0.146799	0.126944	0.0856096	0.230857	0.448916	0.265529	0.18484	X30270
1:158626648:G:T	SPTA1	T	0.134	0.0023	746.064	86.8	30.356	4	4.142e-06	0	157099093	159431337	2332244	61_20	361433	chr1_158626648_G_T	intron_variant	MODIFIER	1.71602	4.44319	0.0173041	738.998	9.66904	0.0625842	0.131757	-0.00141336	0.135684	0.118654	0.0856197	0.230857	0.448916	0.265529	0.18484	X30260
1:158626648:G:T	SPTA1	T	0.0278	0.0023	32.0806	0	2.578	4	0.6308	0	157924522	159254679	1330157	133_17	37047.5	chr1_158626648_G_T	intron_variant	MODIFIER	1.13532	0.615396	0.115431	31.4516	0.427093	0.0469315	0.0373955	-0.00852752	0.0279963	0.0167029	0.0856197	0.230857	0.448916	0.265529	0.18484	X30280
1:158626734:A:G	SPTA1	G	-0.042	0.0022	82.5027	41.1	6.792	4	0.1473	0	157601368	159385236	1783868	480_27	133432	chr1_158626734_A_G	intron_variant	MODIFIER	0.924747	3.6741	0.318992	77.6141	3.4109	-0.0281691	-0.10322	-0.024177	-0.0415696	-0.0592723	0.189153	0.351281	0.191093	0.280283	0.238331	X30040
1:158633223:C:G	SPTA1	G	-0.0223	0.0021	24.8526	24	5.264	4	0.2613	0	157917970	159249080	1331110	608_23	49698	chr1_158633223_C_G	intron_variant	MODIFIER	1.22794	2.60712	0.08302	22.5322	1.1007	-0.0264748	-0.0809384	-0.00743563	-0.0217444	-0.0274668	0.473545	0.40531	0.192743	0.293115	0.29469	X30050
1:158638145:T:G	SPTA1	G	-0.0912	0.0023	344.311	76.5	17.039	4	0.0019	0	157423668	159429969	2006301	167_16	211326	chr1_158638145_T_G	missense_variant	MODERATE	0.836303	0.373011	0.405357	342.636	5.39727	-0.0331729	-0.0251667	-0.0241044	-0.0927414	-0.0860645	0.117831	0.231804	0.454458	0.266782	0.184505	X30250
1:158642758:T:A	SPTA1	A	-0.0908	0.0023	339.932	68.7	12.762	4	0.0125	0	157488650	159429969	1941319	163_20	183448	chr1_158642758_T_A	intron_variant	MODIFIER	0.752095	0.535557	0.461494	336.413	6.26958	-0.0358455	-0.0333938	-0.0270372	-0.0918711	-0.094032	0.0857278	0.231804	0.45494	0.266742	0.183778	X30240
1:158642758:T:A	SPTA1	A	0.0791	0.0023	249.481	65.5	11.584	4	0.02073	0	157556028	159890249	2334221	256_25	80380.5	chr1_158642758_T_A	intron_variant	MODIFIER	1.63763	1.0442	1.22449	249.248	0.525472	0.0658096	0.0544358	0.0547194	0.0803981	0.0197419	0.0875642	0.229479	0.452429	0.266911	0.184297	hba1c
1:158642758:T:A	SPTA1	A	-0.0327	0.0021	54.9481	54.9	8.867	4	0.06451	0	157919611	159252853	1333242	884_15	56526	chr1_158642758_T_A	intron_variant	MODIFIER	0.853449	0.0227671	0.0682734	56.3405	0.218011	-0.0358852	-0.0019198	0.00523814	-0.0336661	0.00891088	0.0866502	0.231467	0.453505	0.266688	0.183907	tbil
1:158648665:G:A	SPTA1	A	0.0159	0.0022	12.4014	13.8	4.642	4	0.326	0	157969184	159168075	1198891	59_26	80035.5	chr1_158648665_G_A	intron_variant	MODIFIER	0.966766	0.0503819	0.295126	11.13	2.17169	0.037149	0.00445523	0.0189765	0.0152909	0.0527991	0.113987	0.210917	0.426249	0.249789	0.159504	X30100
1:15881968:G:A		A	0.8564	0.1438	8.59176	0	0	0	1	0	15381968	16381968	1000000	90_4	0	chr1_15881968_G_A						8.59172					0.856414					5.95419e-05		phos
1:159031738:T:C	IFI16	C	0.02	0.0029	11.0575	18.4	4.905	4	0.2972	0	158519013	159587573	1068560	1038_37	21555	chr1_159031738_T_C	intron_variant	MODIFIER	0.47423	0.47016	1.04166	11.1016	0.0207825	0.0165495	-0.0391985	0.0503703	0.0208716	-0.000954213	0.254816	0.123538	0.381033	0.128347	0.255714	cys
1:159204893:T:C	ACKR1	C	-0.53	0.0192	166.73	98.7	227.698	3	4.35e-49	0	158151703	162761692	4609989	399_26	1.2518e+06	chr1_159204893_T_C	5_prime_UTR_variant	MODIFIER	180.223	2.11917		33.0631	3.20698	-0.908168	-0.246279		-0.308766	-0.468091	0.884433	0.0219657		0.00169271	0.00327654	X30140
1:159204893:T:C	ACKR1	C	-0.4435	0.0192	117.047	98.3	175.542	3	8.091e-38	0	155499378	163267326	7767948	545_24	178459	chr1_159204893_T_C	5_prime_UTR_variant	MODIFIER	130.568	1.45827		22.5875	2.79996	-0.78073	-0.191731		-0.252191	-0.429534	0.884403	0.0219087		0.0016908	0.00326406	X30000
1:159204893:T:C	ACKR1	C	-0.4185	0.0194	102.248	97.7	131.479	3	2.596e-28	0	156127286	161330690	5203404	600_27	475905	chr1_159204893_T_C	5_prime_UTR_variant	MODIFIER	107.26	1.56331		23.0692	0.923018	-0.715637	-0.203235		-0.257338	-0.211254	0.884433	0.0219657		0.00169271	0.00327654	X30200
1:159204893:T:C	ACKR1	C	0.3871	0.0194	88.0109	97.3	111.77	3	4.564e-24	0	157085219	162957815	5872596	565_25	816624	chr1_159204893_T_C	5_prime_UTR_variant	MODIFIER	91.8112	1.63563		20.1653	0.575427	0.660754	0.207655		0.239385	0.150876	0.884433	0.0219657		0.00169271	0.00327654	X30180
1:159204893:T:C	ACKR1	C	0.165	0.0194	16.7411	88.4	25.808	3	1.046e-05	0	158704893	159707958	1003065	110_27	1532.5	chr1_159204893_T_C	5_prime_UTR_variant	MODIFIER	18.0604	0.041152		4.11729	1.38052	0.296187	0.0103686		0.0991673	0.276842	0.884433	0.0219657		0.00169271	0.00327654	X30190
1:159205564:G:A	ACKR1	A	0.0261	0.0021	34.6062	48.1	7.711	4	0.1028	0	158674791	160105524	1430733	278_14	184594	chr1_159205564_G_A	missense_variant	MODERATE	2.0007	0.498677	0.429849	33.9278	0.91019	0.0988281	-0.0270774	0.0524498	0.0262045	0.0226851	0.951362	0.556776	0.0608491	0.579537	0.374672	X30220
1:159205564:G:A	ACKR1	A	0.023	0.002	29.0059	86.2	28.928	4	8.084e-06	0	157969184	160427598	2458414	112_24	7173	chr1_159205564_G_A	missense_variant	MODERATE	5.07095	0.187298	0.470643	29.1965	2.11533	-0.169783	-0.0120038	0.0574601	0.023387	0.039616	0.951362	0.556776	0.0608491	0.579537	0.374672	X30130
1:159205564:G:A	ACKR1	A	0.0232	0.0021	28.2162	58.8	9.709	4	0.04563	0	158700518	159950360	1249842	555_10	119875	chr1_159205564_G_A	missense_variant	MODERATE	1.12794	0.000341064	0.923608	27.2196	2.48592	-0.0673697	2.53119e-05	0.0909382	0.0230916	0.0426402	0.951362	0.556776	0.0608491	0.579537	0.374672	X30160
1:159603889:G:A	OR10J6P	A	0.0987	0.0073	40.4093	59.3	7.379	3	0.06074	0	158454800	160252563	1797763	90_16	250208	chr1_159603889_G_A	downstream_gene_variant	MODIFIER	2.81489		0.689614	38.312	1.67919	0.554326		0.113114	0.0990454	0.0744142	0.00202276		0.030359	0.0223143	0.0635526	phos
1:159724989:T:C	-	C	-0.1646	0.0021	1277.68	41.6	6.855	4	0.1438	0	157076434	161308920	4232486	28_17	532312	chr1_159724989_T_C	intergenic_variant	MODIFIER	28.5896	11.322	14.3726	1205.97	23.0996	-0.199328	-0.177833	-0.203898	-0.163852	-0.155439	0.207564	0.40083	0.561259	0.329695	0.304916	crp
1:160088822:C:T	KCNJ9	T	-0.0116	0.0021	7.38091	58.5	9.642	4	0.0469	0	159588822	160588822	1000000	663_31	0	chr1_160088822_C_T	3_prime_UTR_variant	MODIFIER	1.77245	0.0254967	0.0288529	7.49693	1.18706	-0.0408258	0.00196001	-0.00252432	-0.0119192	0.0315713	0.241718	0.379874	0.26673	0.338782	0.225492	X30010
1:160115670:TGTTTCAACAAAC:T	ATP1A2	T	-0.0351	0.0062	7.91793	0	2.657	3	0.4475	0	159615670	160615670	1000000	61_21	0	chr1_160115670_TGTTTCAACAAAC_T	upstream_gene_variant	MODIFIER	0.104985	0.949125		7.91724	0.0980969	0.0436834	-0.27544		-0.0352918	0.0200536	0.0021878	0.0060652		0.0284661	0.00882583	X30260
1:16043064:T:C	CLCNKB	C	0.0196	0.0021	20.2434	0	2.689	4	0.6111	0	14978215	17480180	2501965	663_5	186134	chr1_16043064_T_C	upstream_gene_variant	MODIFIER	1.04432	0.089777	0.429998	20.014	0.0357703	0.0445342	0.00658421	0.0263271	0.0198296	0.0014658	0.0902922	0.331166	0.669887	0.367633	0.370689	X30010
1:16043277:C:G	CLCNKB	G	0.0215	0.0021	24.4652	22	5.131	4	0.2742	0	14996566	17586006	2589440	833_5	248009	chr1_16043277_C_G	upstream_gene_variant	MODIFIER	0.32675	0.0958232	1.96229	23.9346	0.315032	0.0176998	-0.00674261	0.077795	0.0216665	0.0101862	0.106338	0.39636	0.668944	0.395686	0.407192	X30020
1:16043277:C:G	CLCNKB	G	0.0209	0.0021	22.9662	16.9	4.816	4	0.3067	0	14987474	17584062	2596588	750_5	242491	chr1_16043277_C_G	upstream_gene_variant	MODIFIER	0.195952	0.111926	0.952986	23.3909	0.07395	0.0116418	-0.00780754	0.0484421	0.0214823	-0.00288365	0.106338	0.39636	0.668944	0.395686	0.407192	X30030
1:16045015:G:A	CLCNKB	A	0.0141	0.0023	9.47327	3.3	4.135	4	0.388	0	14683415	16545787	1862372	465_2	430414	chr1_16045015_G_A	intron_variant	MODIFIER	0.229333	0.078905	0.417932	9.97353	0.425451	-0.0093145	-0.00692644	-0.0269431	0.0148638	0.0158533	0.250029	0.19781	0.31682	0.308529	0.208057	bun
1:160615207:GTAAGTC:G	SLAMF1	G	-0.014	0.002	11.4073	68.4	12.65	4	0.01312	0	160015662	161716513	1700851	909_24	250880	chr1_160615207_GTAAGTC_G	intron_variant	MODIFIER	3.50882	0.984775	1.19963	9.97315	0.0211236	-0.0737127	-0.0435107	-0.0651611	-0.0132764	-0.000968824	0.169628	0.514334	0.791038	0.504999	0.72062	X30210
1:160821988:G:A	LY9	A	-0.0266	0.002	38.4198	17.2	4.83	4	0.3052	0	160228486	162236081	2007595	460_27	410296	chr1_160821988_G_A	intron_variant	MODIFIER	0.134687	0.374708	0.357964	38.9548	0.505089	0.00552765	-0.0212134	-0.0241075	-0.0274713	-0.0146083	0.302562	0.487528	0.275708	0.576385	0.402578	X30120
1:161044688:TA:T	USF1	T	0.0173	0.002	16.5479	70.7	13.668	4	0.008432	0	160464312	163225163	2760851	112_25	800050	chr1_161044688_TA_T	intron_variant	MODIFIER	4.111	0.00974772	0.850675	15.3038	0.665386	0.0718516	-0.000731871	-0.044719	0.0169591	0.0178101	0.216767	0.575391	0.336557	0.616866	0.464559	X30130
1:161166001:T:C	PPOX	C	0.0711	0.0113	9.49744	0	0	0	1	0	160666001	161729914	1063913	884_16	31956.5	chr1_161166001_T_C	upstream_gene_variant	MODIFIER				9.49736					0.071072					0.00690074		tbil
1:161182988:CA:C	ADAMTS4	C	0.013	0.0021	9.50197	16.1	4.768	4	0.3119	0	160623635	161716523	1092888	608_24	12909	chr1_161182988_CA_C	downstream_gene_variant	MODIFIER	0.292423	0.191884	0.880896	9.15488	1.18697	-0.0120644	-0.0131977	0.0410278	0.01305	0.0281463	0.182137	0.318232	0.392083	0.333858	0.315254	X30050
1:161182988:CA:C	ADAMTS4	C	0.0116	0.0021	7.65975	0	2.944	4	0.5673	0	160682988	161682988	1000000	480_28	0	chr1_161182988_CA_C	downstream_gene_variant	MODIFIER	0.114975	0.456834	0.456452	7.74004	0.411589	-0.00545411	-0.0269537	0.0255898	0.0119202	0.0132629	0.182137	0.318232	0.392083	0.33386	0.315254	X30040
1:161185602:G:A	ADAMTS4	A	0.0247	0.0024	24.6409	57.5	9.412	4	0.05159	0	160240453	162767865	2527412	110_28	318557	chr1_161185602_G_A	3_prime_UTR_variant	MODIFIER	1.57142	1.17053	0.360969	24.3883	0.719646	-0.0828294	0.0585514	0.0240381	0.0249348	0.0279783	0.0426956	0.226173	0.317217	0.234918	0.132645	X30190
1:161197908:T:G	ADAMTS4	G	-0.0114	0.002	7.74763	0	3.612	4	0.461	0	160693247	161712694	1019447	721_26	5062.5	chr1_161197908_T_G	intron_variant	MODIFIER	0.115415	1.13246	0.232672	7.62404	0.350464	0.00448451	-0.0477212	0.024022	-0.0115351	-0.012201	0.656617	0.613604	0.889346	0.589859	0.746112	X49
1:161198399:C:T	ADAMTS4	T	-0.0269	0.0033	15.5588	6.3	4.27	4	0.3708	0	160015662	161727454	1711792	760_22	326841	chr1_161198399_C_T	missense_variant	MODERATE	1.15722	0.122174	0.294236	14.2947	1.88778	-0.121252	-0.0171713	-0.101319	-0.0260473	-0.0612568	0.0128087	0.0604989	0.00849057	0.106343	0.0952381	X30150
1:161212694:A:G	NDUFS2	G	-0.0165	0.002	15.1239	21	5.061	4	0.281	0	160534450	161720364	1185914	1038_38	85287	chr1_161212694_A_G	intron_variant	MODIFIER	0.914769	0.532561	1.61713	14.271	0.254805	-0.050315	-0.0288365	-0.101668	-0.0161803	-0.00951857	0.936311	0.608072	0.891409	0.58373	0.744728	cys
1:161219103:T:G	FCER1G	G	-0.0565	0.0033	64.3228	0	1.891	4	0.7558	0	159414174	162643176	3229002	59_27	190428	chr1_161219103_T_G	3_prime_UTR_variant	MODIFIER	2.08988	0.442419	0.181524	62.2501	1.17767	-0.0915737	-0.0444734	0.0745897	-0.0565253	-0.0454552	0.0461238	0.0796509	0.0070688	0.0904979	0.0899249	X30100
1:161219103:T:G	FCER1G	G	-0.0571	0.0035	59.7016	0	3.814	4	0.4317	0	159414174	162068453	2654279	39_29	477790	chr1_161219103_T_G	3_prime_UTR_variant	MODIFIER	1.31764	0.269034	0.771082	59.0584	0.355349	-0.0688204	-0.0304085	-0.236903	-0.0577748	-0.0192721	0.0461238	0.0796509	0.0070688	0.0904979	0.0899249	X30110
1:161219103:T:G	FCER1G	G	0.0256	0.0034	13.0871	0	3.027	4	0.5534	0	160665631	162204142	1538511	224_30	215784	chr1_161219103_T_G	3_prime_UTR_variant	MODIFIER	0.0451132	1.14076	0.289601	12.692	0.544856	-0.00431053	0.0886799	-0.109268	0.025619	0.0266242	0.0461238	0.0796509	0.0070688	0.0904992	0.0899249	X30080
1:161233437:G:A	NR1I3	A	0.0131	0.0023	7.91865	0	1.847	4	0.7639	0	160724731	161754953	1030222	284_25	6405	chr1_161233437_G_A	intron_variant	MODIFIER	0.686593	0.07239	0.75767	7.55021	0.0436431	0.0193187	-0.00583363	0.0383736	0.0131358	0.0019241	0.345411	0.257891	0.436381	0.250569	0.280601	X30070
1:1613330:A:AT	MIB2	AT	-0.0131	0.002	10.0373	0	2.434	4	0.6564	0	1086626	3308910	2222284	721_1	584438	chr1_1613330_A_AT	upstream_gene_variant	MODIFIER	0.0721124	1.14503	0.0707143	9.69959	0.37107	-0.00329303	-0.0479489	0.00571491	-0.0131659	-0.0132898	0.226249	0.384292	0.30064	0.402644	0.22541	X49
1:161509955:A:G	FCGR2A	G	0.021	0.0021	23.6578	20.1	5.004	4	0.2869	0	160830175	162501798	1671623	278_15	156032	chr1_161509955_A_G	missense_variant	MODERATE	0.00473493	0.01024	0.0605467	24.747	0.0264468	0.000200341	0.00079491	0.00490491	0.0220728	0.00106733	0.552562	0.412695	0.321698	0.53253	0.434742	X30220
1:161509955:A:G	FCGR2A	G	0.0189	0.0022	17.5967	0	3.906	4	0.4189	0	160937447	162236081	1298634	845_19	76809	chr1_161509955_A_G	missense_variant	MODERATE	0.41829	0.984502	0.292753	15.7449	2.44296	0.0135046	0.0462531	0.0215049	0.0182739	0.0441562	0.550139	0.412464	0.322845	0.532056	0.436161	alb
1:161533223:A:G	AL590385.2	G	0.0229	0.0038	8.67244	0	1.906	3	0.5922	0	160986396	162065442	1079046	22_15	7304	chr1_161533223_A_G	intron_variant	MODIFIER	0.517341	0.285519		8.76851	0.00304236	-0.0856414	0.025311		0.023188	-0.000459065	0.00806167	0.142316		0.0743697	0.0192543	apob
1:161554999:C:G	AL590385.2	G	0.0342	0.0032	25.3199	0	1.543	3	0.6724	0	160811873	162272762	1460889	833_31	12681.5	chr1_161554999_C_G	intron_variant	MODIFIER	0.0112279	0.559947		24.4148	1.46566	0.00133396	0.0394187		0.0339777	0.0618567	0.0327812	0.170256		0.116211	0.0642142	X30020
1:161561550:G:A	AL590385.2	A	0.027	0.0039	11.5032	0	2.791	3	0.4249	0	160934761	162180116	1245355	50_20	4111.5	chr1_161561550_G_A	intron_variant	MODIFIER	0.428755	0.170528		11.8091	0.294597	-0.071467	-0.0163811		0.0276296	0.0355387	0.008345	0.140596		0.074361	0.0186044	chol
1:161561550:G:A	AL590385.2	A	0.0243	0.0039	9.51371	0	1.293	3	0.7308	0	160986396	162091939	1105543	32_16	22382.5	chr1_161561550_G_A	intron_variant	MODIFIER	0.262155	0.00608221		9.71513	0.0567696	-0.0481846	0.000679754		0.0247741	0.00825212	0.00835964	0.140053		0.0743412	0.0186435	ldld
1:161565442:A:G	AL590385.2	G	0.0329	0.0032	23.6605	0	1.476	3	0.6878	0	160826562	162219070	1392508	750_30	42626	chr1_161565442_A_G	intron_variant	MODIFIER	0.0222435	0.73924		22.6295	1.44345	-0.00400721	0.0495284		0.0325002	0.0608686	0.0135866	0.166914		0.116932	0.0644389	X30030
1:161565442:A:G	AL590385.2	G	0.0248	0.0032	14.1957	39	4.92	3	0.1778	0	160937447	162703794	1766347	663_32	255178	chr1_161565442_A_G	intron_variant	MODIFIER	0.677049	1.22536		13.5065	1.05866	-0.0793117	0.0697676		0.0243785	0.0493722	0.0135866	0.166914		0.116932	0.0644389	X30010
1:161594882:T:C	FCGR2C	C	0.0272	0.003	18.563	0	3.096	4	0.5419	0	160993811	162186107	1192296	555_11	4923	chr1_161594882_T_C	non_coding_transcript_exon_variant	MODIFIER	0.143921	0.164422	0.0011505	19.1733	0.0563385	0.0112751	0.0144529	0.000105367	0.0284735	0.00277588	0.0502445	0.142111	0.241714	0.129602	0.178274	X30160
1:161642069:C:G	-	G	-0.0182	0.0031	8.2714	0	1.205	3	0.7518	0	161132464	162150642	1018178	133_18	516	chr1_161642069_C_G	intergenic_variant	MODIFIER	0.785117	0.259488		7.96702	0.221365	-0.0835991	-0.0221808		-0.01799	-0.0163014	0.0157751	0.179127		0.130641	0.0575717	X30280
1:161644700:T:G	-	G	-0.0791	0.0022	294.68	87	30.736	4	3.465e-06	0	160230157	162809372	2579215	200_20	124936	chr1_161644700_T_G	intergenic_variant	MODIFIER	0.354761	1.47053	1.25143	298.169	1.82834	-0.0113706	-0.059795	-0.0784934	-0.0816041	-0.0366122	0.57873	0.553637	0.86366	0.539747	0.551611	tp
1:161644700:T:G	-	G	0.0144	0.0021	11.122	47.3	7.587	4	0.1079	0	160999264	162180116	1180852	442_23	55010	chr1_161644700_T_G	intergenic_variant	MODIFIER	0.0107284	0.283027	1.32462	11.8394	0.0185714	0.000452037	0.0178949	-0.0810579	0.0153041	-0.000776594	0.578513	0.553262	0.863417	0.539714	0.551705	apoa
1:161644700:T:G	-	G	0.0127	0.0021	8.95979	39.3	6.594	4	0.1589	0	160557158	162180116	1622958	335_19	276063	chr1_161644700_T_G	intergenic_variant	MODIFIER	0.241355	0.5173	1.52219	8.85132	0.499029	0.00825964	0.0288293	-0.0890742	0.012894	0.0147702	0.57874	0.553799	0.86366	0.53975	0.551655	hdl
1:161650642:C:T	-	T	-0.0175	0.003	8.11498	0	0.557	3	0.9062	0	161142069	162150642	1008573	330_22	4286.5	chr1_161650642_C_T	intergenic_variant	MODIFIER	0.114298	0.462624		7.94401	0.253057	0.0174773	-0.0339871		-0.017507	-0.0178133	0.0165089	0.185747		0.134721	0.0601319	X30290
1:161680116:CAA:C	FCGR2B	C	-0.1228	0.0027	455.804	92.8	55.74	4	2.273e-11	0	160170346	162809372	2639026	117_21	190257	chr1_161680116_CAA_C	downstream_gene_variant	MODIFIER	0.434705	2.21472	0.265309	465.084	1.42355	-0.0183573	-0.0868527	0.0231659	-0.126831	-0.0468947	0.170348	0.252465	0.174603	0.194591	0.128149	nap
1:161680116:CAA:C	FCGR2B	C	0.0497	0.0026	82.3086	53.5	8.607	4	0.0717	0	160806586	162467984	1661398	676_20	42831	chr1_161680116_CAA_C	downstream_gene_variant	MODIFIER	0.128705	1.21771	0.885796	81.1096	2.37653	-0.00644642	0.0575809	0.0545064	0.05048	0.061823	0.170891	0.249245	0.177772	0.194575	0.127823	ast
1:161680116:CAA:C	FCGR2B	C	0.0317	0.0025	36.5911	18.3	4.896	4	0.2981	0	160765006	162436547	1671541	164_28	79339.5	chr1_161680116_CAA_C	downstream_gene_variant	MODIFIER	0.0904259	0.121248	0.236538	36.5168	1.53978	-0.00452344	0.00886733	0.019437	0.0323903	0.045418	0.170792	0.248869	0.177622	0.194609	0.128091	ggt
1:161680116:CAA:C	FCGR2B	C	0.0274	0.0026	25.5319	67.7	12.371	4	0.0148	0	160920726	162462292	1541566	730_20	11393	chr1_161680116_CAA_C	downstream_gene_variant	MODIFIER	1.35085	0.714872	0.792541	26.0981	0.82991	-0.0393127	0.0394482	0.051242	0.0283852	0.0312063	0.170653	0.248963	0.177451	0.194609	0.128012	alt
1:161680116:CAA:C	FCGR2B	C	0.023	0.0025	19.4025	0	0.438	4	0.9793	0	160811873	162436547	1624674	18_17	55906	chr1_161680116_CAA_C	downstream_gene_variant	MODIFIER	1.12504	0.222353	0.219279	18.4156	0.567453	0.034878	0.0158447	0.0194901	0.0228287	0.0235471	0.170653	0.248963	0.177365	0.194616	0.128021	alp
1:16174028:C:T	-	T	0.0234	0.0021	27.4698	0	1.39	4	0.846	0	15553748	17602337	2048589	549_2	404014	chr1_16174028_C_T	intergenic_variant	MODIFIER	1.41668	0.303203	0.153437	25.7322	1.45138	0.0438604	0.0189143	0.0127024	0.0230869	0.0317408	0.168132	0.477801	0.749468	0.571372	0.412919	shbg
1:16178825:A:G	-	G	0.0799	0.002	346.618	0.1	4.005	4	0.4054	0	15032092	17554677	2522585	164_3	114560	chr1_16178825_A_G	intergenic_variant	MODIFIER	2.44598	3.473	3.12865	335.916	5.23237	0.0553875	0.0900991	0.105753	0.0803596	0.063136	0.181765	0.503017	0.761721	0.579613	0.425221	ggt
1:16178825:A:G	-	G	0.0383	0.0021	74.2134	48.1	7.708	4	0.1029	0	15541201	16916680	1375479	730_3	50115.5	chr1_16178825_A_G	intergenic_variant	MODIFIER	0.0868414	1.8501	1.65028	73.169	0.567172	0.00448358	0.0653391	0.0745607	0.03882	0.0159168	0.181564	0.502827	0.761709	0.579613	0.425216	alt
1:16178825:A:G	-	G	0.0334	0.0021	57.2687	48.2	7.716	4	0.1025	0	15621530	16916680	1295150	676_4	90280	chr1_16178825_A_G	intergenic_variant	MODIFIER	0.292525	2.47455	1.87492	55.4246	0.502795	0.0129896	0.0792087	0.0797057	0.0335382	0.0145617	0.181568	0.502832	0.761916	0.579648	0.425266	ast
1:16179765:A:G	-	G	0.014	0.0021	10.9788	0	2.149	4	0.7083	0	15670777	16702348	1031571	39_4	6797.5	chr1_16179765_A_G	intergenic_variant	MODIFIER	0.0788417	0.116289	0.0994582	11.4073	0.0433521	0.00443977	-0.00819304	0.0110543	0.0145455	-0.00169749	0.853807	0.595247	0.872762	0.62374	0.490317	X30110
1:16180431:CAA:C	-	C	0.0139	0.0022	9.45742	6.9	4.298	4	0.3671	0	15677886	16756191	1078305	200_4	36607.5	chr1_16180431_CAA_C	intergenic_variant	MODIFIER	0.116073	1.75494	0.16437	8.59606	0.881313	0.00461197	0.0676586	0.0163612	0.0135059	0.0227589	0.456977	0.573071	0.841257	0.622096	0.486748	tp
1:16181123:T:C	-	C	-0.0118	0.0021	7.86902	0	1.763	4	0.7793	0	15677886	16684303	1006417	760_4	28.5	chr1_16181123_T_C	intergenic_variant	MODIFIER	0.275482	0.85862	0.0186176	7.12862	0.938012	-0.0134534	-0.0401682	-0.00217999	-0.0113868	-0.0226713	0.85472	0.595309	0.873585	0.623811	0.481105	X30150
1:16184399:C:T	-	T	0.0274	0.0022	35.0323	0	3.882	4	0.4222	0	15301411	16905015	1603604	845_5	81186	chr1_16184399_C_T	intergenic_variant	MODIFIER	0.848083	0.803372	1.50608	31.9627	2.59801	0.0410902	0.0398044	0.0747502	0.026642	0.0457832	0.0964934	0.50041	0.734532	0.579372	0.406511	alb
1:16184399:C:T	-	T	0.0211	0.002	25.1486	0	3.496	4	0.4785	0	14985383	16905015	1919632	22_3	239200	chr1_16184399_C_T	intergenic_variant	MODIFIER	0.220853	0.152683	0.220097	24.8259	1.41368	-0.0138532	-0.0102318	0.0173327	0.0212808	0.0300654	0.0969166	0.500189	0.734079	0.579305	0.407179	apob
1:16184399:C:T	-	T	0.0203	0.0022	19.534	0	2.996	4	0.5586	0	15602833	16905015	1302182	878_2	69525	chr1_16184399_C_T	intergenic_variant	MODIFIER	0.308581	0.964428	0.302739	17.7338	2.25289	0.0193336	0.0451791	0.0233881	0.0196222	0.0427082	0.0965178	0.50041	0.734301	0.579388	0.406726	ca
1:16184399:C:T	-	T	0.0187	0.002	19.389	0	3.442	4	0.4867	0	15090219	16905015	1814796	50_3	186782	chr1_16184399_C_T	intergenic_variant	MODIFIER	0.391955	0.563258	0.0864472	19.4936	0.505694	0.0221927	-0.0295149	0.00756522	0.0191037	0.0147639	0.0968137	0.501696	0.734556	0.579319	0.40734	chol
1:16184399:C:T	-	T	0.0122	0.0022	7.49241	48.3	7.737	4	0.1017	0	15678825	16684399	1005574	1157_1	2787	chr1_16184399_C_T	intergenic_variant	MODIFIER	1.08546	1.60865	0.524632	6.60048	0.96064	0.0497843	0.0651578	-0.0350366	0.0116215	0.0245878	0.0964369	0.501518	0.736444	0.578683	0.407773	tes
1:16185573:AT:A	-	A	0.0199	0.002	21.7545	50	8.003	4	0.09148	0	14989084	16905015	1915931	32_3	238524	chr1_16185573_AT_A	intergenic_variant	MODIFIER	0.215573	0.384571	0.0405373	23.3006	0.0271203	-0.00767756	-0.0222282	0.00480688	0.0211604	0.00108809	0.603472	0.57701	0.869082	0.617294	0.487059	ldld
1:16187848:A:G	-	G	0.0118	0.0018	9.9838	0	1.908	4	0.7527	0	15677886	16715171	1037285	884_3	8680.5	chr1_16187848_A_G	TF_binding_site_variant	MODIFIER	0.971167	0.0280961	0.582592	9.53398	0.0964006	0.0262614	0.00203511	0.0384555	0.0117865	0.00345202	0.225901	0.405068	0.773856	0.475603	0.365101	tbil
1:16199699:G:C	ARHGEF19	C	-0.0173	0.002	16.8881	0	3.503	4	0.4774	0	15299531	17573416	2273885	380_5	236774	chr1_16199699_G_C	intron_variant	MODIFIER	0.863137	0.196465	0.0990734	15.571	2.08491	-0.0218432	0.0130856	-0.00830101	-0.0169813	-0.0382888	0.514689	0.383523	0.712797	0.475758	0.425681	igf1
1:16212040:G:A	ARHGEF19	A	0.0204	0.0031	10.4647	10.1	3.337	3	0.3426	0	15688403	17840845	2152442	600_5	552584	chr1_16212040_G_A	intron_variant	MODIFIER	0.366385	0.44312		10.3033	0.972549	0.0145343	-0.0369885		0.020622	0.0644811	0.182091	0.122115		0.126229	0.033803	X30200
1:16212040:G:A	ARHGEF19	A	-0.0197	0.0031	9.87844	0	2.941	3	0.4008	0	15688403	16902007	1213604	565_4	83165	chr1_16212040_G_A	intron_variant	MODIFIER	0.865986	0.409935		9.39935	0.841456	-0.0274254	0.0345849		-0.0195836	-0.0583337	0.182091	0.122115		0.126229	0.033803	X30180
1:162195643:G:A	NOS1AP	A	0.0117	0.0021	7.49771	40	6.666	4	0.1546	0	161695643	162696253	1000610	796_28	305	chr1_162195643_G_A	intron_variant	MODIFIER	0.551624	1.2052	0.0855414	7.93683	0.0435421	-0.0154033	0.0505	0.00649085	0.0124264	-0.00172531	0.53958	0.534528	0.519073	0.356401	0.566832	cre
1:162196856:G:A	NOS1AP	A	0.0177	0.0025	12.2729	23	5.192	4	0.2681	0	161676919	162781309	1104390	61_22	32258	chr1_162196856_G_A	intron_variant	MODIFIER	0.0276182	0.0911182	0.0904451	13.3202	0.249205	0.00124353	0.00761356	-0.00701813	0.0191195	-0.00879428	0.312855	0.238249	0.39012	0.207366	0.342364	X30260
1:162225320:C:T	NOS1AP	T	0.0124	0.0023	7.33283	0	2.177	4	0.7032	0	161725320	162725320	1000000	480_29	0	chr1_162225320_C_T	intron_variant	MODIFIER	0.836671	0.231023	0.0562694	7.27454	0.0193846	0.0208222	-0.0164416	0.00422156	0.0127554	-0.000800561	0.457212	0.264389	0.393968	0.237255	0.367805	X30040
1:162235117:T:C	NOS1AP	C	0.0169	0.0023	12.2434	0	2.669	4	0.6147	0	161696253	162770857	1074604	43_27	1562	chr1_162235117_T_C	intron_variant	MODIFIER	0.134442	0.254102	0.0386093	12.6385	0.282318	-0.00519682	0.0178188	0.00310903	0.0176926	0.00953903	0.396595	0.268196	0.394217	0.23715	0.368953	X30270
1:16224504:C:CA	ANO7L1	CA	0.0122	0.0021	8.16203	0	2.337	4	0.6741	0	15720019	16741058	1021039	43_4	6034.5	chr1_16224504_C_CA	intron_variant	MODIFIER	0.0289738	0.152342	0.285853	7.92095	1.03825	-0.0016701	-0.0111876	0.0257985	0.0121995	0.0331774	0.162883	0.28677	0.154217	0.361942	0.160764	X30270
1:162608174:AT:A	-	A	-0.0111	0.002	7.37654	0	1.627	4	0.8039	0	162108174	163108174	1000000	173_17	0	chr1_162608174_AT_A	intergenic_variant	MODIFIER	0.654832	0.283767	0.0196457	7.29348	0.114292	-0.0189672	-0.0186832	0.00153171	-0.0112776	0.00436786	0.357301	0.322508	0.428468	0.444375	0.374019	ua
1:1629572:TG:T	MIB2	T	-0.0152	0.0021	12.4815	15	4.707	4	0.3187	0	1086425	3337947	2251522	810_1	582614	chr1_1629572_TG_T	splice_region_variant	LOW	0.119672	0.522669	1.01585	12.1167	0.922983	-0.0112264	-0.0282654	0.0848391	-0.0150837	-0.0307605	0.0482596	0.379558	0.0745313	0.377288	0.147788	X48
1:1629572:TG:T	MIB2	T	-0.015	0.0021	11.9115	52.4	8.397	4	0.07806	0	1092572	2171148	1078576	28_1	2288	chr1_1629572_TG_T	splice_region_variant	LOW	0.577293	1.03448	1.47194	11.8664	0.0470818	-0.0403823	-0.0440611	0.103923	-0.0151369	0.00259627	0.0479308	0.380279	0.0753027	0.377234	0.147254	crp
1:163050351:C:G	-	G	-0.0408	0.0058	11.8097	16.5	3.591	3	0.3091	0	162550351	163557476	1007125	380_23	3562.5	chr1_163050351_C_G	intergenic_variant	MODIFIER	0.846685	0.0313071		11.3132	1.25727	-0.169516	0.00861469		-0.0401162	-0.165545	0.00417156	0.0189394		0.0329263	0.00700389	igf1
1:163246220:T:TAA	RGS5	TAA	0.0178	0.0029	8.89928	0	1.614	4	0.8063	0	162724984	163818876	1093892	1157_12	25710	chr1_163246220_T_TAA	intron_variant	MODIFIER	0.553837	0.611306	0.046919	8.67576	0.107259	0.0353934	0.042612	0.0115602	0.0178416	-0.00760548	0.0605474	0.188205	0.0286757	0.167436	0.0863791	tes
1:16335869:C:CA	FBXO42	CA	-0.0165	0.003	7.55783	0	1.658	4	0.7983	0	15801686	16877562	1075876	909_3	3755	chr1_16335869_C_CA	intron_variant	MODIFIER	0.525265	0.365078	0.213955	7.33359	0.395196	-0.017036	0.0313259	-0.0352519	-0.0165902	-0.0298928	0.295754	0.12379	0.0424528	0.131857	0.0431957	X30210
1:163770480:A:G	AL355862.1	G	0.0172	0.002	16.9446	43.1	7.034	4	0.1341	0	163111873	164344337	1232464	173_18	42375	chr1_163770480_A_G	upstream_gene_variant	MODIFIER	0.465124	0.776924	0.135083	17.7973	0.20076	0.0145748	-0.0378558	0.012251	0.0180743	-0.00701216	0.369626	0.411065	0.809087	0.497441	0.577964	ua
1:163770480:A:G	AL355862.1	G	0.0145	0.002	11.95	65.8	11.696	4	0.01976	0	163111873	164288843	1176970	796_29	70122	chr1_163770480_A_G	upstream_gene_variant	MODIFIER	3.75148	0.627648	0.58389	10.815	0.117104	0.0556379	-0.0326966	0.0420258	0.0140642	0.00434502	0.369586	0.410189	0.809029	0.497448	0.578201	cre
1:163771526:A:G	AL355862.1	G	0.0158	0.002	14.7226	16.6	4.795	4	0.309	0	163111873	164299690	1187817	1038_39	65744.5	chr1_163771526_A_G	upstream_gene_variant	MODIFIER	0.377129	0.835048	0.411787	14.9441	0.2246	0.0120715	-0.0392766	0.0314965	0.016328	0.00759129	0.428897	0.420596	0.80888	0.497594	0.578282	cys
1:164559883:G:A	PBX1	A	0.0206	0.0023	18.4641	40.3	6.705	4	0.1523	0	164014942	165060047	1045105	59_28	22388.5	chr1_164559883_G_A	missense_variant	MODERATE	0.509949	0.454888	1.4557	18.2522	0.601147	-0.0485092	-0.0286337	0.0608675	0.0209271	0.0167923	0.0259949	0.247122	0.591423	0.216165	0.387335	X30100
1:164560047:GTTTT:G	PBX1	G	0.0186	0.0027	11.3959	0	1.27	3	0.7362	0	164047612	165060047	1012435	663_33	6217.5	chr1_164560047_GTTTT_G	non_coding_transcript_exon_variant	MODIFIER	0.750181	0.393757		11.0377	0.26702	0.083512	0.0294551		0.0185294	0.012774	0.0151829	0.17137		0.169781	0.132467	X30010
1:164560047:GTTTT:G	PBX1	G	-0.0166	0.0027	9.05769	0	2.476	3	0.4797	0	164039153	165060047	1020894	61_23	10447	chr1_164560047_GTTTT_G	non_coding_transcript_exon_variant	MODIFIER	0.293218	0.315254		9.38383	0.112698	0.0419493	0.0251997		-0.0171262	-0.006168	0.0152554	0.170205		0.169781	0.132499	X30260
1:164560047:GTTTT:G	PBX1	G	0.0165	0.0027	8.945	26.2	4.063	3	0.2548	0	164060047	165060047	1000000	545_25	0	chr1_164560047_GTTTT_G	non_coding_transcript_exon_variant	MODIFIER	1.32551	0.447112		8.77657	0.0698788	0.118761	0.032218		0.0165584	-0.00394714	0.0151829	0.17137		0.169781	0.132467	X30000
1:164560047:GTTTT:G	PBX1	G	0.0149	0.0027	7.30531	0	1.491	3	0.6844	0	164060047	165060047	1000000	750_31	0	chr1_164560047_GTTTT_G	non_coding_transcript_exon_variant	MODIFIER	0.053456	0.456147		6.76335	1.08278	-0.00912287	0.0330891		0.0144398	0.0364291	0.0151829	0.17137		0.169781	0.132467	X30030
1:164589690:G:A	PBX1	A	0.0137	0.002	10.8851	33.4	6.007	4	0.1987	0	164089275	165100151	1010876	460_28	5023	chr1_164589690_G_A	intron_variant	MODIFIER	0.165121	0.781162	0.747342	11.3288	0.129728	0.00780945	0.0383195	-0.0374701	0.0143052	-0.00470081	0.185264	0.394825	0.544811	0.462581	0.490771	X30120
1:164744918:G:A	PBX1	A	-0.0127	0.0022	8.30155	0	3.222	4	0.5213	0	164218060	165246544	1028484	224_31	12616	chr1_164744918_G_A	intron_variant	MODIFIER	0.693062	0.696662	0.453826	8.0492	0.198715	-0.0211513	-0.0458055	-0.0279356	-0.0128313	0.00688117	0.269151	0.168028	0.321866	0.276995	0.475574	X30080
1:16537592:C:T	LINC01783	T	0.0125	0.002	9.31203	0	2.034	4	0.7296	0	15984309	17496773	1512464	810_5	202949	chr1_16537592_C_T	upstream_gene_variant	MODIFIER	0.280099	1.15601	0.286378	8.74374	0.309006	0.00981575	0.0493294	0.0283623	0.0124077	0.00973229	0.340617	0.506487	0.895062	0.486687	0.560313	X48
1:165399616:T:TA	RXRG	TA	-0.0125	0.002	9.75056	37.7	6.425	4	0.1696	0	164292604	166132128	1839524	431_33	187250	chr1_165399616_T_TA	downstream_gene_variant	MODIFIER	0.422342	1.24021	0.24216	10.133	0.00657584	-0.0134375	0.0491233	-0.0158647	-0.0130065	0.000295458	0.322187	0.391556	0.371683	0.312878	0.25964	X50
1:1661177:A:G	FO704657.1	G	-0.0202	0.0023	18.3709	26	5.403	4	0.2483	0	1086425	3338415	2251990	640_1	551243	chr1_1661177_A_G	intron_variant	MODIFIER	0.155476	0.430068	0.800116	18.8823	0.149574	-0.0166765	-0.0251438	0.0674531	-0.0207863	0.00740055	0.0315737	0.303296	0.0777523	0.263925	0.142156	X21001
1:1661177:A:G	FO704657.1	G	-0.0198	0.0023	17.3863	10.5	4.468	4	0.3464	0	1086425	3338732	2252307	645_1	551402	chr1_1661177_A_G	intron_variant	MODIFIER	0.249361	0.470787	0.728479	17.7049	0.0588195	-0.025068	-0.0270831	0.0634723	-0.0202444	0.00314715	0.0316901	0.302869	0.0776182	0.263952	0.142971	X23104
1:16652291:A:G	CROCCP2	G	0.0148	0.0027	7.31533	0	2.623	4	0.6227	0	16152291	17152291	1000000	460_3	0	chr1_16652291_A_G	intron_variant	MODIFIER	0.514	0.011346	0.429412	7.02098	0.829364	0.0189579	-0.00117006	-0.026892	0.014894	0.0279201	0.22051	0.185289	0.626298	0.164277	0.167395	X30120
1:1668542:C:T	SLC35E2B	T	-0.015	0.0023	10.0649	12	4.546	4	0.3371	0	1148636	2175091	1026455	460_1	6678.5	chr1_1668542_C_T	intron_variant	MODIFIER	0.667026	0.3266	0.110665	10.599	0.0235135	0.054731	0.0204713	-0.0151257	-0.0156374	-0.00138448	0.0315024	0.308265	0.075	0.26136	0.134407	X30120
1:166859720:A:G	TADA1	G	-0.0185	0.0025	12.5896	0	2.201	4	0.6988	0	166342733	168131605	1788872	399_27	377449	chr1_166859720_A_G	intron_variant	MODIFIER	0.031799	0.237605	0.222768	12.6084	0.663288	-0.00150595	0.0202612	-0.0154999	-0.0191252	-0.0196383	0.210247	0.161765	0.587264	0.197016	0.298274	X30140
1:166860280:G:A	TADA1	A	0.3873	0.0555	11.5259	0	0	0	1	0	166360280	167360280	1000000	59_29	0	chr1_166860280_G_A	stop_gained	HIGH				11.5259					0.387272					0.000304235		X30100
1:166860280:G:A	TADA1	A	0.3602	0.0583	9.20183	0	0	0	1	0	166360280	167460427	1100147	39_30	50073.5	chr1_166860280_G_A	stop_gained	HIGH				9.20182					0.360238					0.000304235		X30110
1:166860280:G:A	TADA1	A	-0.3359	0.0573	8.32707	0	0	0	1	0	166360280	167360280	1000000	224_32	0	chr1_166860280_G_A	stop_gained	HIGH				8.32706					-0.335883					0.000304231		X30080
1:166869937:G:A	TADA1	A	-0.0146	0.0025	8.01296	0	1.389	4	0.8461	0	166369044	167487473	1118429	600_28	58321.5	chr1_166869937_G_A	intron_variant	MODIFIER	0.0633136	0.0767812	0.0314366	7.83878	0.828874	0.00422319	0.00739275	-0.00254558	-0.0147454	-0.0226554	0.0916224	0.165488	0.573349	0.200974	0.303899	X30200
1:167455687:C:T	CD247	T	-0.0211	0.0021	23.7245	0	1.586	4	0.8114	0	166708546	167969773	1261227	909_25	116528	chr1_167455687_C_T	intron_variant	MODIFIER	0.720171	0.116552	0.214856	23.3435	0.581961	-0.0450433	-0.00798678	0.0269796	-0.0211979	-0.0182779	0.0586199	0.415302	0.0775943	0.401671	0.266383	X30210
1:167455687:C:T	CD247	T	-0.0176	0.0021	16.8671	0	0.382	4	0.9839	0	166708546	167969773	1261227	760_23	116528	chr1_167455687_C_T	intron_variant	MODIFIER	0.377203	0.596466	0.0306795	16.2808	0.525554	-0.0276432	-0.0303351	-0.00446575	-0.0175247	-0.0169776	0.0586199	0.415302	0.0775943	0.401671	0.266383	X30150
1:167631605:C:T	RCSD1	T	0.014	0.0021	11.0287	10.6	4.472	4	0.3459	0	166342733	168131605	1788872	545_26	394436	chr1_167631605_C_T	intron_variant	MODIFIER	1.87907	0.151498	0.185348	10.5816	0.017235	0.0639582	0.0103939	0.0143703	0.013936	-0.000861999	0.0909248	0.371704	0.274976	0.423246	0.207921	X30000
1:168144472:C:T	-	T	0.0409	0.005	15.432	0	2.658	4	0.6165	0	167414428	168709089	1294661	256_26	82713.5	chr1_168144472_C_T	intergenic_variant	MODIFIER	0.631194	0.376996	0.35136	14.0483	1.91391	0.0801455	0.0518013	0.0519973	0.039571	0.100026	0.0147604	0.0463694	0.0468117	0.0446118	0.0349671	hba1c
1:168168635:AT:A	-	A	0.0448	0.0049	18.9821	0	3.32	4	0.5058	0	167369399	168709976	1340577	284_26	128948	chr1_168168635_AT_A	intergenic_variant	MODIFIER	0.100158	0.0259733	1.36322	18.7664	0.153608	0.0216116	-0.00439947	0.207141	0.0449121	0.0264736	0.00793651	0.049016	0.0183789	0.0445231	0.0109346	X30070
1:168958651:G:T	LINC00970	T	0.6869	0.1257	7.32864	0	0	0	1	0	168458651	169458651	1000000	551_26	0	chr1_168958651_G_T	intron_variant	MODIFIER				7.32862					0.686913					6.44659e-05		X30090
1:1691377:C:T	SLC35E2B	T	0.0167	0.0022	13.7474	0	0.734	4	0.9471	0	514863	3337947	2823084	200_1	235028	chr1_1691377_C_T	5_prime_UTR_variant	MODIFIER	0.362298	0.0522718	0.106046	13.4463	0.622888	0.0117146	-0.00409946	0.00825081	0.0169524	0.0180593	0.537138	0.633005	0.488636	0.602553	0.596268	tp
1:169156102:G:C	NME7	C	-0.1014	0.0175	8.16948	0	0	0	1	0	168546732	169656102	1109370	173_19	54685	chr1_169156102_G_C	intron_variant	MODIFIER				8.16954					-0.101351					0.00346555		ua
1:169303213:A:T	NME7	T	-0.0285	0.0051	7.73826	13.4	3.462	3	0.3257	0	168645784	169803215	1157431	460_29	78713.5	chr1_169303213_A_T	non_coding_transcript_exon_variant	MODIFIER	1.3083	0.453604		7.14835	0.613684	-0.221353	-0.0702225		-0.027615	-0.045461	0.99573	0.967238		0.957661	0.966142	X30120
1:169420397:CT:C	CCDC181	C	0.0124	0.002	9.17764	0	1.606	4	0.8078	0	168920397	170256891	1336494	18_18	168247	chr1_169420397_CT_C	intron_variant	MODIFIER	0.301887	0.0821459	0.730573	8.50783	0.904448	0.00999898	0.00577263	0.0455902	0.0121338	0.0244523	0.516103	0.534301	0.223456	0.557969	0.285178	alp
1:169683631:T:C	C1orf112	C	0.0156	0.0022	11.5733	0	0.786	4	0.9403	0	169129757	170288346	1158589	200_21	25420.5	chr1_169683631_T_C	splice_region_variant	LOW	0.226498	0.290539	0.264608	11.3993	0.315101	0.0084264	0.0188029	-0.0803051	0.0158148	0.0123881	0.588948	0.378284	0.0129424	0.370523	0.244403	tp
1:169693837:A:G	SELL	G	0.0158	0.0021	12.8145	0	0.671	4	0.9549	0	169184654	170347313	1162659	760_24	72146.5	chr1_169693837_A_G	intron_variant	MODIFIER	0.744722	0.589707	0.00612179	11.876	0.754756	0.0207359	0.0315518	-0.000793888	0.0155486	0.0206569	0.617471	0.330789	0.106132	0.323898	0.342781	X30150
1:169695726:A:G	SELL	G	-0.0196	0.0021	19.2054	0	2.321	4	0.6769	0	169056319	170549810	1493491	112_26	107338	chr1_169695726_A_G	intron_variant	MODIFIER	1.64053	0.0982823	0.176456	17.7287	1.24109	-0.034587	-0.00705223	0.0196048	-0.0193008	-0.0289721	0.615336	0.328742	0.109198	0.308231	0.337374	X30130
1:169697846:G:A	SELL	A	0.0181	0.0022	16.227	0	3.304	4	0.5083	0	169184654	170383372	1198718	909_26	86167	chr1_169697846_G_A	intron_variant	MODIFIER	1.1147	1.05299	0.0887263	14.2564	1.88355	0.0274786	0.0477183	0.0106573	0.0173538	0.0379148	0.615163	0.323716	0.106368	0.310966	0.337593	X30210
1:169697846:G:A	SELL	A	-0.0169	0.0022	14.3303	19.1	4.947	4	0.2927	0	169065728	171285709	2219981	110_29	477872	chr1_169697846_G_A	intron_variant	MODIFIER	1.55022	0.308935	0.508965	13.51	0.899456	-0.0336581	0.0192974	0.047105	-0.0167571	-0.0232673	0.615163	0.323716	0.106368	0.310966	0.337593	X30190
1:169756891:G:T	C1orf112	T	0.0125	0.0023	7.38669	36.6	6.307	4	0.1774	0	169250696	170263302	1012606	278_16	108	chr1_169756891_G_T	intron_variant	MODIFIER	0.1168	0.973082	1.6076	6.87773	0.442556	0.00626697	0.0481035	0.366382	0.0122564	0.017691	0.141646	0.282576	0.00754717	0.290691	0.167759	X30220
1:169773073:A:G	C1orf112	G	0.0213	0.0021	22.5622	0	1.353	4	0.8523	0	169110407	170623370	1512963	117_22	93815.5	chr1_169773073_A_G	intron_variant	MODIFIER	0.580682	0.797096	0.720213	20.8794	1.36163	0.0177298	0.0391093	0.0463607	0.0209459	0.0303984	0.374085	0.549507	0.21164	0.526829	0.515443	nap
1:16981759:T:C	AL049569.1	C	0.0417	0.0018	115.01	67.9	12.466	4	0.0142	0	15677886	17969392	2291506	431_5	158120	chr1_16981759_T_C	intron_variant	MODIFIER	5.16713	0.145007	1.2084	112.367	0.412372	0.0892841	0.00901798	0.0599405	0.0419083	0.0119469	0.161203	0.483357	0.237649	0.521224	0.467938	X50
1:170152506:C:T	METTL11B	T	-1.0098	0.1846	7.34795	0	0	0	1	0	169652506	170652506	1000000	565_26	0	chr1_170152506_C_T	intron_variant	MODIFIER				7.34803					-1.00983					3.17241e-05		X30180
1:170152506:C:T	METTL11B	T	1.0098	0.185	7.31785	0	0	0	1	0	169652506	170652506	1000000	600_29	0	chr1_170152506_C_T	intron_variant	MODIFIER				7.31798					1.00978					3.17241e-05		X30200
1:170396254:CCCTGTCA:C	-	C	-0.0158	0.0022	11.766	0	0.601	4	0.963	0	169773534	170932945	1159411	721_27	43014.5	chr1_170396254_CCCTGTCA_C	intergenic_variant	MODIFIER	0.645631	0.279645	0.296446	11.3724	0.0984675	-0.0184031	-0.016872	-0.0219864	-0.0159054	-0.0041148	0.663537	0.632889	0.774577	0.732069	0.749527	X49
1:170714566:T:TA	PRRX1	TA	0.012	0.0022	7.54318	0	2.512	4	0.6424	0	170214566	171223948	1009382	90_17	4691	chr1_170714566_T_TA	intron_variant	MODIFIER	0.739113	0.113278	0.364906	6.52773	1.48436	0.020832	0.0082921	0.0239117	0.0113998	0.0346919	0.450253	0.607642	0.590285	0.465525	0.666364	phos
1:171097229:A:C	FMO3	C	0.0117	0.002	8.32112	44.8	7.249	4	0.1233	0	170592849	171644749	1051900	28_18	21570	chr1_171097229_A_C	intron_variant	MODIFIER	0.503079	0.71173	0.109944	8.84584	0.836308	-0.0153464	-0.0336534	-0.00769946	0.0124421	0.0206389	0.686112	0.392157	0.38184	0.465177	0.502547	crp
1:171119273:A:G	BX284613.2	G	-0.014	0.0024	8.23426	0	3.561	4	0.4686	0	170591680	171660189	1068509	32_17	6661.5	chr1_171119273_A_G	intron_variant	MODIFIER	0.059304	0.276724	1.11339	7.78396	0.811196	-0.00255556	-0.020923	-0.189509	-0.0139746	-0.0231944	0.299953	0.207437	0.0195652	0.216657	0.275467	ldld
1:171119714:A:G	BX284613.2	G	-0.0152	0.0024	9.50266	0	1.773	4	0.7774	0	170587550	171660189	1072639	50_21	4155.5	chr1_171119714_A_G	intron_variant	MODIFIER	0.00293254	0.0928787	0.24646	9.14017	1.08355	-0.000134376	-0.00812909	-0.0615103	-0.0153223	-0.0282971	0.299953	0.207312	0.0195463	0.216539	0.275442	chol
1:171128422:C:T	BX284613.2	T	-0.017	0.0021	14.7913	68.5	12.68	4	0.01295	0	170577741	171657264	1079523	549_20	10919.5	chr1_171128422_C_T	intron_variant	MODIFIER	0.310103	0.854718	0.0886942	16.4426	0.93578	-0.0111731	0.0426109	0.00701445	-0.0184409	0.0240128	0.643349	0.393983	0.383511	0.460343	0.513041	shbg
1:171445439:GA:G	CYCSP53	G	-0.0204	0.0036	7.67965	1.4	4.055	4	0.3986	0	170945439	171974229	1028790	442_24	14395	chr1_171445439_GA_G	upstream_gene_variant	MODIFIER	0.928904	1.18331	0.292126	6.95193	0.509384	-0.0890012	-0.115867	-0.0306596	-0.0195457	-0.0362688	0.0189625	0.0521649	0.109867	0.0942291	0.0477749	apoa
1:171461343:G:A	-	A	0.0219	0.0036	8.76498	58	9.527	4	0.04919	0	170945439	172047724	1102285	1425_5	35238.5	chr1_171461343_G_A	intergenic_variant	MODIFIER	0.707053	0.40284	0.61675	8.54021	2.03373	-0.0804416	0.054588	-0.0547721	0.0218706	0.0900586	0.0154089	0.0487613	0.109945	0.0958523	0.0493307	ucr
1:171509567:T:A	PRRC2C	A	-0.0166	0.0021	15.1609	43.4	7.067	4	0.1324	0	170293539	172935106	2641567	796_30	104756	chr1_171509567_T_A	non_coding_transcript_exon_variant	MODIFIER	0.190504	0.665366	0.0186939	16.3231	0.080065	0.00681992	0.0337906	-0.00168676	-0.0176888	-0.0034137	0.606305	0.490377	0.305408	0.466222	0.708775	cre
1:171547724:A:G	PRRC2C	G	0.0238	0.0035	11.2253	5.2	4.218	4	0.3773	0	170945439	172098996	1153557	640_35	25506.5	chr1_171547724_A_G	intron_variant	MODIFIER	0.269174	0.0849345	0.574072	11.4404	0.681422	-0.0400916	-0.0157889	-0.0556867	0.0243015	0.0480829	0.0127287	0.0354137	0.0771874	0.092361	0.0356153	X21001
1:171547724:A:G	PRRC2C	G	0.0237	0.0035	10.9296	0	3.321	4	0.5056	0	170945439	172098996	1153557	645_33	25506.5	chr1_171547724_A_G	intron_variant	MODIFIER	0.0983513	0.0772815	0.518575	11.0623	0.672553	-0.0170825	-0.014448	-0.0519201	0.0240561	0.0474515	0.0124637	0.0357775	0.0770477	0.092265	0.0358589	X23104
1:171547724:A:G	PRRC2C	G	-0.0206	0.0036	7.84315	13.9	4.647	4	0.3254	0	170960270	172047724	1087454	335_20	43727	chr1_171547724_A_G	intron_variant	MODIFIER	0.263403	0.691836	0.0711136	8.05494	0.709747	-0.0414046	-0.0959445	0.0105322	-0.0211096	0.053486	0.0129968	0.0350697	0.0763339	0.0922617	0.0347626	hdl
1:171583232:C:T	PRRC2C	T	0.0152	0.0025	8.70952	0	1.694	4	0.7918	0	170945439	172101134	1155695	608_25	59945.5	chr1_171583232_C_T	intron_variant	MODIFIER	0.977165	0.135854	0.291823	8.37956	0.0119042	0.0258115	-0.0114147	0.0280362	0.0152517	0.000682995	0.738613	0.802265	0.88737	0.819457	0.855892	X30050
1:171592168:A:G	PRRC2C	G	0.0146	0.0027	7.36613	0	2.134	4	0.7112	0	171073379	172096202	1022823	445_14	7377.5	chr1_171592168_A_G	3_prime_UTR_variant	MODIFIER	0.865281	0.34041	0.387028	7.04289	0.140528	0.0244415	-0.0248452	0.0367312	0.0146659	0.00722254	0.738785	0.800965	0.88737	0.819462	0.855511	X30060
1:171970150:C:A	DNM3	A	0.1647	0.0025	942.358	24.4	5.292	4	0.2586	0	169873148	173795077	3921929	39_31	136038	chr1_171970150_C_A	5_prime_UTR_variant	MODIFIER	12.4257	3.06696	9.72864	904.914	16.9289	0.139627	0.126529	0.217307	0.16517	0.157213	0.823039	0.857779	0.762959	0.803896	0.813568	X30110
1:171970150:C:A	DNM3	A	0.1303	0.0024	648.011	72.5	14.542	4	0.005751	0	170303127	173482597	3179470	59_30	77288	chr1_171970150_C_A	5_prime_UTR_variant	MODIFIER	9.21836	0.686993	6.54868	632.506	5.0268	0.118202	0.0473502	0.17135	0.131478	0.0805703	0.823039	0.857779	0.762959	0.803896	0.813568	X30100
1:171970150:C:A	DNM3	A	-0.0698	0.0025	175.495	0	2.572	4	0.6317	0	170576388	173025142	2448754	224_33	169385	chr1_171970150_C_A	5_prime_UTR_variant	MODIFIER	4.51896	0.684839	1.6528	169.499	1.82661	-0.0800562	-0.0478768	-0.0756	-0.0701139	-0.0445403	0.823039	0.857779	0.762959	0.803898	0.813568	X30080
1:172129996:T:C	DNM3	C	-0.0127	0.0022	8.21219	0	1.848	4	0.7637	0	171626086	172629996	1003910	1157_13	1955	chr1_172129996_T_C	intron_variant	MODIFIER	0.235918	0.261906	0.512121	7.78644	0.816292	-0.0100839	0.0172941	-0.0318487	-0.0126262	-0.0218741	0.74064	0.516045	0.663973	0.472629	0.497807	tes
1:172164308:T:G	DNM3	G	0.0131	0.002	10.1615	0	1.205	4	0.8772	0	171629654	172899170	1269516	721_28	100104	chr1_172164308_T_G	intron_variant	MODIFIER	0.100128	0.518894	0.0305317	10.1541	0.12461	0.00416007	0.0267971	-0.00286593	0.0134172	0.00451906	0.703844	0.432504	0.219021	0.423591	0.390027	X49
1:172190253:A:G	DNM3	G	-0.0199	0.002	21.8989	13.3	4.614	4	0.3292	0	171502534	172899170	1396636	750_32	10599	chr1_172190253_A_G	intron_variant	MODIFIER	0.650152	0.0144744	0.801447	21.6058	0.936742	-0.0186162	0.00108702	0.049576	-0.0202366	-0.0226371	0.701058	0.418307	0.200754	0.411513	0.377054	X30030
1:172190253:A:G	DNM3	G	-0.0197	0.002	21.7199	0	3.933	4	0.4152	0	171430115	172981250	1551135	833_32	15429.5	chr1_172190253_A_G	intron_variant	MODIFIER	0.58487	0.0186592	0.66254	21.485	0.863388	-0.0171691	0.00138689	0.0434807	-0.0201089	-0.0213388	0.701058	0.418307	0.200754	0.411513	0.377054	X30020
1:172212688:C:T	DNM3	T	-0.02	0.0022	19.716	0	0.862	4	0.9299	0	171502534	175686071	4183537	663_34	1.38161e+06	chr1_172212688_C_T	intron_variant	MODIFIER	1.27522	0.238344	0.325169	18.6463	0.551975	-0.0327023	-0.0162534	-0.0732874	-0.0198402	-0.0188843	0.246664	0.277943	0.0188501	0.311741	0.208954	X30010
1:172258392:A:G	DNM3	G	0.0524	0.0024	101.038	2.2	3.067	3	0.3814	0	169709375	175397732	5688357	431_34	295162	chr1_172258392_A_G	intron_variant	MODIFIER	0.492566	1.17416		100.756	0.0574012	0.0525335	0.0684713		0.0525973	-0.00530077	0.0190298	0.128591		0.171349	0.0433	X50
1:17233700:C:T	PADI1	T	-0.0206	0.0022	19.6651	58.1	9.558	4	0.04857	0	16730544	17752399	1021855	570_2	7771.5	chr1_17233700_C_T	intron_variant	MODIFIER	0.0487704	0.00569927	0.272531	21.3587	0.637618	0.0020045	-0.000463403	-0.021437	-0.0220482	0.0186189	0.472122	0.371973	0.23418	0.342283	0.426978	vitd
1:172377226:C:CT	DNM3	CT	-0.0168	0.0021	15.0277	0	1.885	4	0.7569	0	171431523	172984700	1553177	256_27	169114	chr1_172377226_C_CT	intron_variant	MODIFIER	0.514609	0.202306	0.45743	14.663	0.618896	-0.0237349	-0.0133434	0.0397615	-0.0168846	-0.0174604	0.169067	0.561365	0.859312	0.567644	0.560766	hba1c
1:172380106:A:C	DNM3	C	-0.0187	0.0021	18.0323	0	2.906	4	0.5737	0	171482662	172984700	1502038	167_17	146425	chr1_172380106_A_C	intron_variant	MODIFIER	0.400623	0.213114	1.06528	17.4799	0.655755	0.0322828	-0.0146671	-0.047799	-0.0186447	-0.02023	0.0468251	0.317286	0.54	0.371895	0.263714	X30250
1:172380106:A:C	DNM3	C	-0.0168	0.0021	14.821	0	3.815	4	0.4316	0	171470150	172984700	1514550	163_21	152681	chr1_172380106_A_C	intron_variant	MODIFIER	0.496932	0.00179192	1.1308	14.5373	0.469723	0.0382994	-0.000150238	-0.0505183	-0.0169145	-0.0158522	0.0468251	0.317286	0.54	0.371894	0.263714	X30240
1:172385852:C:T	DNM3	T	-0.0137	0.0021	10.6091	0	2.139	4	0.7103	0	171839098	172980459	1141361	182_15	23926.5	chr1_172385852_C_T	intron_variant	MODIFIER	0.0660035	0.0637414	0.661051	10.6913	0.179076	0.00416162	0.00464937	-0.0526484	-0.0140012	-0.00641233	0.124694	0.561109	0.859247	0.566879	0.557618	trig
1:172386255:AT:A	DNM3	A	-0.0118	0.0021	7.83033	37.1	6.36	4	0.1738	0	171839098	172899170	1060072	730_21	17121	chr1_172386255_AT_A	intron_variant	MODIFIER	0.671399	1.20021	1.51035	6.74081	0.673722	-0.0294354	-0.0496697	-0.088018	-0.0111086	-0.0182791	0.126429	0.561063	0.859005	0.567381	0.557484	alt
1:172388301:G:T	DNM3	T	-0.0141	0.0021	10.6743	0	0.65	4	0.9574	0	171839098	172899170	1060072	1080_14	19167	chr1_172388301_G_T	intron_variant	MODIFIER	0.519406	0.00263401	0.0836598	10.0735	0.872456	-0.019359	0.000205338	-0.00925238	-0.0139366	-0.021664	0.19546	0.557606	0.864068	0.570651	0.561811	X4079
1:172394384:C:T	PIGC	T	0.0167	0.002	15.8952	48	7.69	4	0.1036	0	171837866	175532574	3694708	1038_40	1290836	chr1_172394384_C_T	non_coding_transcript_exon_variant	MODIFIER	1.48309	2.50751	0.454482	14.2191	0.540993	0.0458158	0.079867	0.0383927	0.0160657	0.015235	0.152656	0.560543	0.859797	0.565931	0.556696	cys
1:172404351:GA:G	DNM3	G	0.0132	0.002	10.5608	23.2	5.209	4	0.2665	0	171902011	172984700	1082689	551_27	39004.5	chr1_172404351_GA_G	intron_variant	MODIFIER	0.0758562	0.125787	0.544852	9.67939	2.3042	-0.00498213	-0.00849524	0.0321729	0.0128264	0.0402298	0.112951	0.466394	0.655042	0.516325	0.498205	X30090
1:172426880:A:G	C1orf105	G	-0.011	0.002	7.45432	0	1.997	4	0.7363	0	171926880	172926880	1000000	18_19	0	chr1_172426880_A_G	intron_variant	MODIFIER	0.00394382	0.497671	0.000979944	6.82374	1.29354	-0.000366041	-0.0264832	-8.57852e-05	-0.010676	-0.0278185	0.0684364	0.458538	0.653234	0.499166	0.49553	alp
1:172432987:C:G	C1orf105	G	0.0236	0.002	30.7637	24.4	5.288	4	0.259	0	171833118	172994204	1161086	43_28	19326	chr1_172432987_C_G	intron_variant	MODIFIER	2.103	0.160678	0.0836615	30.1025	0.51312	0.0850091	0.0107227	-0.00674032	0.0237243	0.0147247	0.0711836	0.455838	0.656386	0.487555	0.499777	X30270
1:172452604:G:A	C1orf105	A	0.0304	0.0021	48.7375	0	3.386	4	0.4954	0	170987532	172991845	2004313	133_19	462916	chr1_172452604_G_A	intron_variant	MODIFIER	0.686737	1.06895	0.302133	47.0207	1.90274	0.0385137	0.0470206	-0.0207782	0.0304061	0.0363856	0.0756859	0.443139	0.672771	0.495647	0.534968	X30280
1:172456389:C:G	C1orf105	G	0.0433	0.002	101.067	0	1.687	4	0.7931	0	170987611	172995357	2007746	61_24	464905	chr1_172456389_C_G	intron_variant	MODIFIER	0.998354	0.536698	0.0996139	98.8216	2.35871	0.051095	0.0287986	0.00802481	0.0435758	0.0413035	0.075272	0.443328	0.672289	0.496239	0.53508	X30260
1:172456389:C:G	C1orf105	G	0.0269	0.002	40.0708	0	2.34	4	0.6735	0	171146501	172994569	1848068	284_27	385854	chr1_172456389_C_G	intron_variant	MODIFIER	0.845011	1.16867	0.108618	39.1855	0.441944	0.0444736	0.0486648	0.00832275	0.0270936	0.0130594	0.0748217	0.443743	0.671065	0.496226	0.534545	X30070
1:172822372:G:A	AL031599.1	A	0.0188	0.002	19.8377	0	2.766	4	0.5977	0	172239217	173799682	1560465	760_25	197078	chr1_172822372_G_A	intron_variant	MODIFIER	0.114474	0.797295	0.454111	19.7278	0.24912	0.00832226	0.0372001	-0.0474875	0.0190446	0.00875847	0.0886799	0.465934	0.0860849	0.488855	0.357197	X30150
1:172825946:A:G	AL031599.1	G	0.0197	0.002	21.9855	11.4	4.513	4	0.341	0	172223656	173801510	1577854	909_27	186637	chr1_172825946_A_G	intron_variant	MODIFIER	0.0499005	0.618157	0.640707	22.2325	0.336867	0.00202933	0.0312358	-0.0621945	0.0203021	0.0111796	0.498731	0.464445	0.0858491	0.490268	0.358617	X30210
1:17316559:G:A	PADI4	A	0.0192	0.0021	18.555	0	1.273	4	0.866	0	16789637	17848042	1058405	278_3	2280.5	chr1_17316559_G_A	intron_variant	MODIFIER	0.278971	0.128209	0.0271617	17.6777	1.53298	0.0153868	0.00875084	0.00214921	0.0191265	0.0315981	0.106739	0.423864	0.588208	0.365962	0.43851	X30220
1:17317968:G:T	PADI4	T	0.0142	0.0021	10.7231	26	5.407	4	0.248	0	16816559	17848042	1031483	555_2	14332.5	chr1_17317968_G_T	intron_variant	MODIFIER	1.35789	0.724443	0.604806	10.0391	0.615644	0.048704	0.0335232	-0.0324496	0.0139833	0.016715	0.104373	0.425168	0.589151	0.366139	0.438674	X30160
1:173194429:A:G	TNFSF4	G	0.025	0.0023	26.5957	0	2.153	4	0.7077	0	171166864	173891947	2725083	117_23	665024	chr1_173194429_A_G	intron_variant	MODIFIER	1.49786	1.18099	0.0791184	24.5325	1.22116	0.0464897	0.051215	0.00939709	0.0245275	0.0306484	0.824602	0.437141	0.121429	0.311847	0.306625	nap
1:173194429:A:G	TNFSF4	G	0.0156	0.0023	10.6137	1.3	4.052	4	0.399	0	172662354	173701479	1039125	200_22	12512.5	chr1_173194429_A_G	intron_variant	MODIFIER	1.31566	1.42779	0.238947	9.40858	0.476383	0.0429206	0.0587131	0.0254053	0.0148903	0.0158711	0.824565	0.437397	0.1215	0.311847	0.306729	tp
1:173849861:CT:C	DARS2	C	-0.0158	0.0024	10.213	0	2.859	4	0.5817	0	173078520	175415024	2336504	750_33	396911	chr1_173849861_CT_C	intron_variant	MODIFIER	0.0784231	0.139979	0.27579	10.7131	0.0777413	-0.0049427	-0.0101774	0.0211929	-0.016593	0.00349263	0.108753	0.344968	0.255419	0.232113	0.249266	X30030
1:173849861:CT:C	DARS2	C	-0.0156	0.0024	10.0441	0	3.078	4	0.5449	0	173342938	174978450	1635512	833_33	310833	chr1_173849861_CT_C	intron_variant	MODIFIER	0.195621	0.643789	0.279031	10.2525	0.0898161	-0.0111297	-0.0346753	0.0214857	-0.016151	0.00397841	0.108753	0.344968	0.255419	0.232113	0.249266	X30020
1:173961790:G:C	RC3H1	C	-0.077	0.0128	8.73072	0	0	0	1	0	173342317	175431404	2089087	399_28	425070	chr1_173961790_G_C	missense_variant	MODERATE				8.73082					-0.0769661					0.00661561		X30140
1:174253694:C:T	RABGAP1L	T	-0.0715	0.0123	8.1777	0	0	0	1	0	173461790	175431404	1969614	545_27	192903	chr1_174253694_C_T	intron_variant	MODIFIER				8.17764					-0.0714724					0.00706744		X30000
1:17430488:C:CA	RCC2	CA	0.014	0.0019	12.5143	0	0.791	4	0.9397	0	16882433	17973750	1091317	59_5	2396.5	chr1_17430488_C_CA	intron_variant	MODIFIER	0.104082	0.142254	0.465487	12.3018	0.376466	0.00397006	0.0108257	0.0313176	0.0141989	0.0116114	0.479584	0.255848	0.232564	0.413117	0.414427	X30100
1:174666985:CAA:C	RABGAP1L	C	-0.0156	0.0028	7.52462	0	3.264	4	0.5146	0	174166985	175166985	1000000	760_26	0	chr1_174666985_CAA_C	intron_variant	MODIFIER	0.397272	0.596286	0.0306681	7.80137	0.033259	-0.0128979	0.0369825	-0.00287716	-0.0164414	-0.00206231	0.412532	0.213701	0.23066	0.145151	0.123307	X30150
1:174699003:AT:A	RABGAP1L	A	-0.0263	0.0032	15.2645	0	3.498	4	0.4782	0	172930538	175546494	2615956	645_34	460487	chr1_174699003_AT_A	intron_variant	MODIFIER	0.00412098	0.933178	0.128777	15.272	0.46329	0.000349436	-0.0696213	0.00933814	-0.0270739	-0.0193472	0.0646658	0.0975912	0.345905	0.10382	0.134165	X23104
1:174699003:AT:A	RABGAP1L	A	-0.0258	0.0032	14.8589	18	4.877	4	0.3001	0	172930538	175546494	2615956	640_36	460487	chr1_174699003_AT_A	intron_variant	MODIFIER	0.106324	1.06835	0.133258	15.1895	0.199294	0.00809218	-0.0761063	0.00959116	-0.0268017	-0.00980341	0.064525	0.0976508	0.34448	0.103812	0.134464	X21001
1:1748780:G:A	SLC35E2A	A	-0.015	0.0021	12.1585	0	2.987	4	0.5601	0	781631	2452064	1670433	855_1	131932	chr1_1748780_G_A	upstream_gene_variant	MODIFIER	0.834438	0.0968231	0.00925036	12.2809	0.214061	-0.0214279	-0.00699067	0.00072775	-0.0155031	0.00749612	0.322131	0.41387	0.481455	0.50904	0.378185	X4080
1:174948509:C:CA	RABGAP1L	CA	-0.0393	0.0055	11.9598	0	0.5	4	0.9735	0	172930538	175532574	2602036	810_31	716953	chr1_174948509_C_CA	intron_variant	MODIFIER	0.522179	0.581068	0.0931716	11.2277	0.631675	-0.0377762	-0.10023	-0.0338935	-0.0389904	-0.0459663	0.03953	0.0208626	0.00914495	0.0328861	0.033624	X48
1:175080634:A:T	TNN	T	0.3014	0.0523	8.08035	0	0	0	1	0	174580634	175786496	1205862	39_32	102931	chr1_175080634_A_T	intron_variant	MODIFIER				8.08032					0.301376					0.000377749		X30110
1:175168625:AC:A	KIAA0040	A	-0.0117	0.002	8.14315	0	1.603	4	0.8083	0	174643518	175670159	1026641	284_28	11786.5	chr1_175168625_AC_A	intron_variant	MODIFIER	0.423455	0.225225	0.15736	7.68276	0.929416	-0.0134695	0.0153401	-0.0167366	-0.0115323	-0.0250017	0.341557	0.299109	0.121112	0.467101	0.281308	X30070
1:176553229:C:T	PAPPA2	T	0.0731	0.0028	147.42	0	1.275	3	0.7351	0	172919963	180421957	7501994	380_24	117731	chr1_176553229_C_T	intron_variant	MODIFIER	0.475755	0.992195		145	2.52009	0.0552409	0.0549345		0.0736435	0.0557713	0.0180376	0.198674		0.153336	0.17871	igf1
1:176842737:C:T	PAPPA2	T	0.0296	0.0018	57.7557	38.9	6.542	4	0.1622	0	175422876	179573165	4150289	431_35	655284	chr1_176842737_C_T	3_prime_UTR_variant	MODIFIER	0.532381	0.246472	0.145707	57.6202	1.74539	-0.0231303	0.0146984	0.0112032	0.0300367	0.032889	0.870201	0.442887	0.715462	0.546578	0.463517	X50
1:177919890:A:C	AL136114.1	C	0.0491	0.0024	88.767	39.5	6.61	4	0.158	0	177282150	178523755	1241605	640_37	16937.5	chr1_177919890_A_C	intron_variant	MODIFIER	2.83532	2.65971	0.451522	85.6449	0.351597	0.0516737	0.122263	0.0346544	0.0493605	0.0149147	0.268735	0.124649	0.153	0.205835	0.151312	X21001
1:177919890:A:C	AL136114.1	C	0.0492	0.0025	87.7948	35.9	6.238	4	0.1821	0	177282150	178523755	1241605	645_35	16937.5	chr1_177919890_A_C	intron_variant	MODIFIER	2.40344	2.78267	0.464165	84.7828	0.486795	0.0471421	0.126566	0.0355541	0.0494667	0.0191429	0.269059	0.124159	0.152938	0.205872	0.151694	X23104
1:177919890:A:C	AL136114.1	C	0.0454	0.0025	75.5964	0	3.046	4	0.5502	0	173429805	178524231	5094426	721_29	1942872	chr1_177919890_A_C	intron_variant	MODIFIER	2.30914	1.82392	0.372984	72.7867	0.649041	0.0455253	0.0960902	0.0308663	0.0456303	0.0236478	0.268808	0.124649	0.152949	0.205819	0.151219	X49
1:177919890:A:C	AL136114.1	C	0.0415	0.0025	62.8016	55.3	8.955	4	0.06223	0	177293878	178523755	1229877	810_32	11073.5	chr1_177919890_A_C	intron_variant	MODIFIER	3.10532	2.57659	0.471664	60.1262	0.0145761	0.0547558	0.120748	0.0358452	0.0415686	0.000804656	0.268859	0.124649	0.152949	0.205822	0.151203	X48
1:177969302:G:A	SEC16B	A	0.0278	0.0026	25.2699	26	5.403	4	0.2484	0	177464694	179441731	1977037	18_20	483910	chr1_177969302_G_A	intron_variant	MODIFIER	0.242065	0.113721	0.449037	23.3679	3.46603	0.00856316	0.0114735	0.02716	0.0276635	0.0593193	0.394107	0.123257	0.436535	0.166603	0.249807	alp
1:177969302:G:A	SEC16B	A	-0.0146	0.0026	7.62635	40.6	6.738	4	0.1504	0	177469302	178509724	1040422	22_16	20211	chr1_177969302_G_A	intron_variant	MODIFIER	0.649358	0.0509284	0.223376	8.17037	0.951596	0.0182177	0.00552468	0.015971	-0.0156689	-0.0265378	0.393904	0.123581	0.436315	0.166558	0.24975	apob
1:177974123:CT:C	CRYZL2P-SEC16B	C	0.0137	0.0024	7.76045	0	3.659	4	0.4542	0	177468620	178495443	1026823	730_22	7908.5	chr1_177974123_CT_C	intron_variant	MODIFIER	0.00623773	0.531152	0.504201	6.89066	1.70212	-0.000266037	0.0322849	0.0283104	0.0132853	0.0364854	0.467561	0.236148	0.512554	0.227614	0.307042	alt
1:178095411:TG:T	RASAL2	T	-0.018	0.0024	13.1137	0	3.527	4	0.4737	0	177556497	179143055	1586558	551_28	254365	chr1_178095411_TG_T	intron_variant	MODIFIER	0.16107	0.435702	0.24962	13.5798	0.129264	-0.0191915	-0.0313211	0.018157	-0.0186397	0.00547515	0.0260524	0.177497	0.297832	0.217984	0.240997	X30090
1:178169504:A:G	RASAL2	G	-0.0257	0.0043	8.63545	0	0.859	3	0.8353	0	177509724	178767622	1257898	50_22	30831	chr1_178169504_A_G	intron_variant	MODIFIER	0.546419	0.00845776		8.55158	0.114934	-0.0941037	-0.00151731		-0.0257576	-0.0122752	0.00717787	0.0478703		0.0594163	0.0304636	chol
1:178169504:A:G	RASAL2	G	-0.0244	0.0043	7.93181	0	0.339	3	0.9526	0	177669504	178767622	1098118	32_18	49059	chr1_178169504_A_G	intron_variant	MODIFIER	0.333313	0.0315087		7.74646	0.366974	-0.0641679	-0.00549451		-0.0242967	-0.0327886	0.00719046	0.0477539		0.0594217	0.030417	ldld
1:178404982:G:A	RASAL2	A	-0.0114	0.002	7.98928	50.3	8.042	4	0.09005	0	177635158	178919587	1284429	224_34	127610	chr1_178404982_G_A	intron_variant	MODIFIER	0.0844226	1.75162	0.818071	7.52953	0.908411	0.00797486	-0.0666488	0.041813	-0.0112253	-0.0220368	0.0533126	0.340698	0.54689	0.41777	0.475084	X30080
1:178438881:CTG:C	RASAL2	C	0.0184	0.0033	7.66035	29.1	5.638	4	0.2278	0	177938881	178938881	1000000	59_31	0	chr1_178438881_CTG_C	intron_variant	MODIFIER	0.386746	0.727908	0.289281	7.8713	0.760179	0.0151798	0.0469271	-0.0364573	0.0192522	-0.0401463	0.192374	0.159116	0.0659755	0.089212	0.0607116	X30100
1:178534422:C:G	TEX35	G	-0.0128	0.0021	8.6749	55.8	9.052	4	0.05982	0	178014096	179085043	1070947	182_16	15147.5	chr1_178534422_C_G	intron_variant	MODIFIER	0.846343	1.62605	0.150721	9.02751	0.0901275	-0.0242991	0.0646155	-0.0114715	-0.0133511	0.00362151	0.262288	0.324972	0.348865	0.342511	0.347696	trig
1:178540327:C:T	TEX35	T	-0.0152	0.0023	10.5797	43.3	7.051	4	0.1332	0	178027106	179103843	1076737	878_19	25147.5	chr1_178540327_C_T	intron_variant	MODIFIER	0.0144379	0.712525	1.07451	11.1065	0.0192213	-0.000723989	-0.0389427	0.0549805	-0.0159619	-0.000876428	0.260724	0.319672	0.349868	0.342423	0.346117	ca
1:178546177:G:A	TEX35	A	-0.0196	0.0021	20.1931	0	0.962	4	0.9155	0	177749247	179208438	1459191	335_21	67334.5	chr1_178546177_G_A	intron_variant	MODIFIER	0.885294	0.00389739	0.113431	19.471	0.767401	-0.0325292	-0.000315205	-0.00886127	-0.0196218	-0.020711	0.161136	0.48872	0.542789	0.53413	0.481831	hdl
1:178556087:C:T	RNA5SP69	T	-0.0163	0.0021	13.9158	0	1.372	4	0.8491	0	178002359	179181797	1179438	442_25	35991	chr1_178556087_C_T	upstream_gene_variant	MODIFIER	0.861863	0.0261119	0.0697839	13.0702	1.0674	-0.0281896	0.0020426	-0.00561753	-0.0160845	-0.0259859	0.215119	0.485979	0.539733	0.53225	0.480842	apoa
1:178556087:C:T	RNA5SP69	T	-0.0134	0.002	10.6419	0	1.24	4	0.8715	0	178033115	179105603	1072488	284_29	13272	chr1_178556087_C_T	upstream_gene_variant	MODIFIER	0.375159	0.632948	0.00586505	9.85936	0.997091	-0.0144209	-0.0313815	0.000472026	-0.0131488	-0.0237199	0.216184	0.482547	0.53393	0.532153	0.479545	X30070
1:178558952:G:A	RNA5SP69	A	0.0259	0.002	38.2036	30.1	5.724	4	0.2207	0	177461507	179195216	1733709	164_29	230590	chr1_178558952_G_A	upstream_gene_variant	MODIFIER	1.62359	0.14156	0.624254	37.4756	0.92278	0.0403736	0.00892692	-0.0325282	0.0262257	0.0218713	0.207973	0.486048	0.538424	0.533668	0.48074	ggt
1:178562715:G:A	RNA5SP69	A	0.014	0.0022	10.1204	0	3.548	4	0.4707	0	178036626	179135498	1098872	200_23	23347	chr1_178562715_G_A	downstream_gene_variant	MODIFIER	0.111914	0.0866138	0.173548	9.50475	1.84481	0.00473996	0.00645153	-0.0129402	0.0139085	0.0377126	0.328097	0.488916	0.543582	0.53384	0.482149	tp
1:178569058:A:G	-	G	0.0244	0.0022	28.833	0	2.107	4	0.7162	0	177635158	179316794	1681636	845_20	93082	chr1_178569058_A_G	intergenic_variant	MODIFIER	0.200167	0.971412	0.272496	27.413	1.69011	0.00784919	0.0452189	0.019614	0.0243975	0.0351824	0.329087	0.48893	0.543628	0.533709	0.482633	alb
1:179302981:T:A	SOAT1	A	0.0125	0.0021	8.52491	0	0.806	4	0.9376	0	178802981	180057079	1254098	173_20	127049	chr1_179302981_T_A	intron_variant	MODIFIER	0.471196	0.276302	0.325048	8.29682	0.00281927	0.0144924	0.0178602	0.0294407	0.0126115	-0.000134495	0.464953	0.676171	0.861044	0.648302	0.749807	ua
1:179485747:A:AAG	AXDND1	AAG	-0.014	0.0022	9.72862	0	3.15	4	0.5331	0	178785009	180033626	1248617	1157_14	76429.5	chr1_179485747_A_AAG	intron_variant	MODIFIER	0.241525	0.573786	0.122656	9.52477	0.920979	-0.00872041	0.0320588	-0.0106747	-0.014213	-0.0250393	0.489672	0.500217	0.728624	0.549763	0.654423	tes
1:179557079:C:T	NPHS2	T	0.0319	0.0056	7.95703	72.1	10.768	3	0.01305	0	179057079	180057079	1000000	570_10	0	chr1_179557079_C_T	missense_variant	MODERATE	1.07896	0.505717		6.66163	3.39761	0.177709	0.0646095		0.0292615	0.17001	0.00543085	0.0492259		0.0382201	0.0257616	vitd
1:179645089:T:C	TDRD5	C	-0.0946	0.017	7.57106	0	0	0	1	0	179145083	180145089	1000006	445_15	3	chr1_179645089_T_C	intron_variant	MODIFIER				7.57109					-0.0945741					0.00370172		X30060
1:179793310:GT:G	FAM163A	G	-0.0232	0.0036	9.89211	0	1.884	4	0.7572	0	179292879	181623459	2330580	110_30	664859	chr1_179793310_GT_G	intron_variant	MODIFIER	0.934112	0.0520647	0.805502	9.25402	0.214985	-0.0244404	-0.00508991	-0.0862089	-0.0236758	-0.0095456	0.349065	0.158042	0.0608491	0.0776549	0.183759	X30190
1:179991419:C:T	CEP350	T	-0.0498	0.0058	17.1335	7.1	4.305	4	0.3663	0	179314936	180652696	1337760	61_25	7603	chr1_179991419_C_T	intron_variant	MODIFIER	1.63489	0.567701	0.398069	15.5896	1.40391	-0.0667222	0.0618378	-0.0470203	-0.0503119	-0.0521069	0.0687677	0.060652	0.0763855	0.0289089	0.0882583	X30260
1:179991419:C:T	CEP350	T	-0.0402	0.0058	11.4465	0	2.327	4	0.6758	0	179314936	180652696	1337760	43_29	7603	chr1_179991419_C_T	intron_variant	MODIFIER	2.0866	0.120185	0.224389	10.1533	0.428115	-0.077466	-0.0170836	-0.029259	-0.0399912	-0.0224524	0.0687596	0.060652	0.0763855	0.0289089	0.0882583	X30270
1:179991419:C:T	CEP350	T	-0.0326	0.0056	8.1893	0	2.358	4	0.6703	0	179473596	180644776	1171180	480_30	67767	chr1_179991419_C_T	intron_variant	MODIFIER	1.03901	0.232636	0.12605	7.9759	0.095961	-0.046916	-0.0301647	0.0168486	-0.0340963	-0.00620856	0.0687831	0.060713	0.0763431	0.0289032	0.0880753	X30040
1:180144776:C:T	-	T	-0.032	0.0058	7.46382	65	8.57	3	0.03559	0	179644776	180644776	1000000	608_26	0	chr1_180144776_C_T	intergenic_variant	MODIFIER	0.0821781	1.11706		8.41568	0.538529	0.00656076	-0.0963058		-0.0359103	0.0281769	0.0575109	0.0614556		0.0276049	0.073931	X30050
1:180936558:C:T	KIAA1614	T	0.0188	0.002	21.06	32.2	5.902	4	0.2066	0	180257506	181443034	1185528	431_36	86288	chr1_180936558_C_T	synonymous_variant	LOW	0.297699	0.48583	0.753784	21.3983	0.538759	0.0129239	0.0264763	0.0365254	0.0192887	-0.0162129	0.159883	0.30869	0.494968	0.314718	0.282009	X50
1:180936558:C:T	KIAA1614	T	-0.0207	0.0022	20.3873	0	1.007	4	0.9088	0	180429236	181440413	1011177	796_31	1733.5	chr1_180936558_C_T	synonymous_variant	LOW	0.523871	0.501484	0.0640222	19.9288	0.491742	-0.0202112	-0.0289872	0.00491087	-0.0209156	-0.0156151	0.159837	0.310566	0.493481	0.314504	0.283554	cre
1:180936558:C:T	KIAA1614	T	-0.0182	0.0021	16.5919	0	0.595	4	0.9636	0	179344478	181440413	2095935	1038_41	544112	chr1_180936558_C_T	synonymous_variant	LOW	0.285285	0.236128	0.00816833	16.0605	0.884228	-0.0130499	-0.0157727	-0.000648064	-0.0182584	-0.0236638	0.15972	0.31026	0.493485	0.314529	0.283427	cys
1:180936558:C:T	KIAA1614	T	-0.0155	0.0021	12.374	0	3.762	4	0.4391	0	180436558	181448139	1011581	112_27	5790.5	chr1_180936558_C_T	synonymous_variant	LOW	0.551747	0.283952	0.192639	12.3296	0.851454	0.0212962	-0.0178431	-0.0130849	-0.0158137	-0.0235447	0.161378	0.308824	0.491509	0.314778	0.282165	X30130
1:180936558:C:T	KIAA1614	T	-0.0151	0.0021	12.1744	37.1	6.359	4	0.1739	0	180436558	181439925	1003367	224_35	1683.5	chr1_180936558_C_T	synonymous_variant	LOW	0.0563751	1.89594	0.416883	11.9853	0.194067	-0.00304054	-0.0709604	-0.0240721	-0.0153257	0.00740353	0.161433	0.308763	0.491517	0.314798	0.282015	X30080
1:180936558:C:T	KIAA1614	T	-0.0147	0.0021	11.3377	0	3.895	4	0.4204	0	180436558	181637211	1200653	551_29	100326	chr1_180936558_C_T	synonymous_variant	LOW	0.0648721	0.357991	0.0550244	11.884	0.421465	-0.00348944	-0.0217905	-0.00417752	-0.0154034	0.0139369	0.161433	0.308763	0.491517	0.314797	0.282015	X30090
1:180936558:C:T	KIAA1614	T	-0.0138	0.0022	9.7176	0	3.667	4	0.4529	0	180436558	181439925	1003367	545_28	1683.5	chr1_180936558_C_T	synonymous_variant	LOW	0.238195	0.503098	0.324	10.09	0.158653	0.0106261	-0.0283263	0.0200241	-0.0144227	-0.00626437	0.161433	0.308763	0.491517	0.314798	0.282015	X30000
1:180936558:C:T	KIAA1614	T	-0.0138	0.0022	9.23426	0	0.808	4	0.9374	0	179465615	181439925	1974310	465_15	483788	chr1_180936558_C_T	synonymous_variant	LOW	0.279683	0.0258996	0.0137505	9.3114	0.0849772	-0.0129739	-0.00209284	-0.00109865	-0.0142213	-0.00360432	0.159778	0.310566	0.493717	0.314509	0.283554	bun
1:180936558:C:T	KIAA1614	T	-0.0125	0.0022	7.98885	66	11.761	4	0.01922	0	180436558	181436558	1000000	380_25	0	chr1_180936558_C_T	synonymous_variant	LOW	0.211519	1.0153	1.31256	8.80434	0.564687	0.0101085	0.0471613	-0.0567042	-0.013477	0.0176196	0.159401	0.310985	0.493698	0.314493	0.283435	igf1
1:180939925:T:C	KIAA1614	C	0.0177	0.0022	15.4346	54.7	8.822	4	0.06571	0	180436558	181439925	1003367	18_21	1683.5	chr1_180939925_T_C	intron_variant	MODIFIER	0.481333	1.05507	1.76911	15.1971	0.255273	0.0161562	-0.0484247	0.0673876	0.0179903	0.00935855	0.733839	0.703355	0.510135	0.703691	0.719291	alp
1:181083559:GA:G	-	G	-0.0154	0.0021	13.1226	0	2.769	4	0.5971	0	180557422	181638618	1081196	909_28	14461	chr1_181083559_GA_G	intergenic_variant	MODIFIER	0.245112	0.0969512	0.308665	12.7722	1.21013	-0.0097183	0.00692467	0.0327032	-0.0154547	-0.0324684	0.74648	0.602197	0.897877	0.60299	0.765727	X30210
1:181083559:GA:G	-	G	-0.013	0.0021	9.61816	0	2.97	4	0.5629	0	180557568	181616986	1059418	760_27	3718	chr1_181083559_GA_G	intergenic_variant	MODIFIER	0.225734	0.0843467	0.630824	9.33328	0.944107	-0.00903091	-0.00606656	0.0558278	-0.0130395	-0.0275264	0.74648	0.602197	0.897877	0.60299	0.765727	X30150
1:1815790:T:C	GNB1	C	-0.7343	0.0694	25.4041	0	0	0	1	0	1315790	2315790	1000000	565_1	0	chr1_1815790_T_C	missense_variant	MODERATE				25.404					-0.734258					0.000224335		X30180
1:1815790:T:C	GNB1	C	0.7342	0.0696	25.2917	0	0	0	1	0	1315790	2315790	1000000	600_1	0	chr1_1815790_T_C	missense_variant	MODERATE				25.2918					0.734185					0.000224335		X30200
1:1815790:T:C	GNB1	C	-0.7034	0.0686	23.9223	0	0	0	1	0	1315790	3303339	1987549	909_1	493774	chr1_1815790_T_C	missense_variant	MODERATE				23.9221					-0.703408					0.000224335		X30210
1:1815790:T:C	GNB1	C	0.7116	0.0695	23.8844	0	0	0	1	0	1315790	2315790	1000000	555_1	0	chr1_1815790_T_C	missense_variant	MODERATE				23.8845					0.711631					0.000224335		X30160
1:1815790:T:C	GNB1	C	0.6693	0.0704	20.7167	0	0	0	1	0	1315790	2315790	1000000	278_1	0	chr1_1815790_T_C	missense_variant	MODERATE				20.7168					0.669293					0.000224335		X30220
1:1815790:T:C	GNB1	C	0.6503	0.0693	20.1876	0	0	0	1	0	1315790	2315790	1000000	399_1	0	chr1_1815790_T_C	missense_variant	MODERATE				20.1875					0.650264					0.000224335		X30140
1:1815790:T:C	GNB1	C	-0.6025	0.0667	18.7755	0	0	0	1	0	1203112	2372003	1168891	608_2	28232.5	chr1_1815790_T_C	missense_variant	MODERATE				18.7754					-0.602516					0.000223933		X30050
1:1815790:T:C	GNB1	C	0.4733	0.069	11.1648	0	0	0	1	0	1315790	2315790	1000000	545_1	0	chr1_1815790_T_C	missense_variant	MODERATE				11.1648					0.473265					0.000223932		X30000
1:1815790:T:C	GNB1	C	-0.3726	0.0682	7.3332	0	0	0	1	0	1315790	2315790	1000000	110_1	0	chr1_1815790_T_C	missense_variant	MODERATE				7.33323					-0.37261					0.000224335		X30190
1:182160297:A:ATT	LINC01344	ATT	0.0169	0.0021	14.669	69.7	13.193	4	0.01037	0	181645656	183646206	2000550	32_19	485634	chr1_182160297_A_ATT	intron_variant	MODIFIER	0.637025	2.25306	1.68887	12.1118	2.87255	0.0272085	0.0754968	0.0758686	0.0155646	0.052601	0.121653	0.37165	0.27029	0.327697	0.270379	ldld
1:182167266:G:A	LINC01344	A	-0.0273	0.0022	33.9087	73.2	14.908	4	0.004896	0	181578797	183669973	2091176	335_22	457119	chr1_182167266_G_A	intron_variant	MODIFIER	0.095041	1.13554	0.994933	35.1259	1.18047	0.00701096	-0.0511217	-0.0540588	-0.0282706	0.031193	0.0860568	0.375513	0.269414	0.328288	0.269985	hdl
1:182171050:C:G	LINC01344	G	0.0182	0.0021	17.1989	62.8	10.754	4	0.02947	0	181645656	183646206	2000550	22_17	474881	chr1_182171050_C_G	intron_variant	MODIFIER	0.496383	1.93523	1.73642	14.6953	2.61542	0.0245397	0.0687567	0.0773672	0.0170034	0.0495191	0.102389	0.374905	0.271269	0.328774	0.270451	apob
1:182174861:CTT:C	LINC01344	C	-0.0156	0.0022	11.5467	63	10.804	4	0.02886	0	181645656	183646206	2000550	442_26	471070	chr1_182174861_CTT_C	intron_variant	MODIFIER	0.0311666	0.992445	0.174849	12.3931	1.37021	-0.00135382	-0.0468821	-0.0142581	-0.0165565	0.0349431	0.561073	0.365361	0.255467	0.332839	0.259125	apoa
1:182174861:CTT:C	LINC01344	C	0.0121	0.0021	7.82391	15.7	4.747	4	0.3143	0	181667266	183589879	1922613	545_29	453712	chr1_182174861_CTT_C	intron_variant	MODIFIER	0.177553	0.179505	0.530639	8.18731	0.699079	0.00616763	0.0118138	0.0335167	0.0126705	-0.0211749	0.560214	0.367805	0.259425	0.333077	0.258187	X30000
1:182178708:T:G	LINC01344	G	-0.0176	0.0022	14.3326	0	1.806	4	0.7715	0	181645656	182739951	1094295	200_24	14095.5	chr1_182178708_T_G	intron_variant	MODIFIER	0.502964	0.138117	0.324729	14.3497	0.1089	-0.0163917	-0.0100055	-0.0237326	-0.0179948	0.00491131	0.337245	0.375205	0.266772	0.35956	0.263161	tp
1:182178708:T:G	LINC01344	G	-0.0143	0.0022	9.84254	0	1.207	4	0.8769	0	181645656	182702822	1057166	117_24	4469	chr1_182178708_T_G	intron_variant	MODIFIER	0.720351	0.132953	0.0305502	9.61456	0.276986	-0.0212409	0.00955229	0.00276834	-0.014424	-0.010914	0.337099	0.375308	0.266931	0.359567	0.263081	nap
1:182182101:T:G	LINC01344	G	0.0157	0.0021	12.7124	0	2.25	4	0.6899	0	181579568	182702822	1123254	460_30	40906	chr1_182182101_T_G	intron_variant	MODIFIER	0.0245028	0.0647684	0.216951	13.1409	0.0377146	0.00107847	-0.00472966	0.0161222	0.0163359	0.00171355	0.332333	0.372115	0.271934	0.334128	0.260758	X30120
1:182333395:A:C	EIF1P3	C	-0.0215	0.0034	9.85109	0	0.453	3	0.9292	0	181830529	182853365	1022836	284_30	8552	chr1_182333395_A_C	upstream_gene_variant	MODIFIER	0.643521	0.492967		9.16019	0.537245	-0.0280339	-0.048693		-0.0211141	-0.0275605	0.107833	0.0802079		0.0994445	0.0834512	X30070
1:182391497:A:G	GLUL	G	0.0156	0.0025	9.03241	4.6	4.192	4	0.3807	0	181889061	182911416	1022355	845_21	8741.5	chr1_182391497_A_G	5_prime_UTR_variant	MODIFIER	0.637324	0.40547	0.128144	8.03248	1.94316	0.0435616	0.0318853	-0.0138665	0.0148741	0.0468905	0.95087	0.829438	0.847435	0.759745	0.789241	alb
1:183021037:C:G	LAMC1	G	0.012	0.002	8.46483	10.4	4.467	4	0.3465	0	182497201	183590008	1092807	663_35	22567.5	chr1_183021037_C_G	upstream_gene_variant	MODIFIER	0.0498307	0.497045	0.517102	8.89561	0.304482	0.00290692	-0.0270937	-0.0288307	0.0125811	0.0101992	0.142972	0.37059	0.502828	0.409661	0.363127	X30010
1:183049463:GT:G	LAMC1	G	0.0125	0.002	9.14406	0	1.09	4	0.8959	0	182497201	183639899	1142698	833_34	19087	chr1_183049463_GT_G	intron_variant	MODIFIER	0.654565	0.17954	0.238197	8.69861	0.529075	0.0197736	-0.0114994	0.016506	0.0124184	0.015098	0.306993	0.45544	0.611451	0.535907	0.54858	X30020
1:183089317:A:G	LAMC1	G	0.0147	0.0024	8.9914	0	3.835	4	0.4288	0	182501637	183589317	1087680	1080_15	43840	chr1_183089317_A_G	intron_variant	MODIFIER	0.585307	0.49106	0.540799	8.98342	0.317104	-0.0488965	0.0299252	-0.121907	0.0148572	0.0127331	0.0322545	0.254847	0.0159221	0.254683	0.196725	X4079
1:183105280:C:T	LAMC1	T	0.0173	0.002	16.8116	0	0.892	4	0.9257	0	182473067	183646206	1173139	50_23	45643.5	chr1_183105280_C_T	intron_variant	MODIFIER	0.0740232	0.0869547	0.182937	16.7072	0.523647	0.00336767	0.0061662	0.0135514	0.0176399	0.0157926	0.259454	0.480776	0.617519	0.562117	0.629691	chol
1:183128475:A:T	LAMC1	T	-0.0206	0.003	11.4232	42.6	6.97	4	0.1375	0	182465319	183636570	1171251	1038_42	77530.5	chr1_183128475_A_T	intron_variant	MODIFIER	2.60231	0.561244	0.214153	10.5917	0.141824	-0.0610407	0.0521973	-0.0218781	-0.0203524	-0.00639048	0.161238	0.0850622	0.120656	0.1278	0.193221	cys
1:183471396:A:G	SMG7-AS1	G	-0.0283	0.0048	8.61816	0	1.728	3	0.6307	0	182474827	183971396	1496569	399_29	248284	chr1_183471396_A_G	non_coding_transcript_exon_variant	MODIFIER	0.188271	0.13057		8.64721	0.588462	0.0418515	0.0181576		-0.0286428	-0.0661776	0.00594276	0.0642219		0.0494443	0.015509	X30140
1:183471396:A:G	SMG7-AS1	G	0.0256	0.0047	7.37997	0	0.34	3	0.9524	0	182971396	183971396	1000000	110_31	0	chr1_183471396_A_G	non_coding_transcript_exon_variant	MODIFIER	0.237115	0.320033		7.10017	0.423058	0.0537601	0.0384227		0.0253033	0.0512932	0.00594276	0.0642219		0.0494443	0.015509	X30190
1:183493999:C:T	SMG7	T	-0.0112	0.002	7.40373	0	2.584	4	0.6297	0	182993999	184025318	1031319	600_30	15659.5	chr1_183493999_C_T	intron_variant	MODIFIER	0.426956	0.444179	0.407288	7.4529	0.0115722	-0.0127661	0.0249577	-0.0260172	-0.0114961	-0.000475553	0.531502	0.397431	0.655425	0.494415	0.50557	X30200
1:183546293:G:A	SMG7	A	-0.0294	0.003	21.2243	0	0.317	4	0.9887	0	182796666	184080978	1284312	380_26	107471	chr1_183546293_G_A	missense_variant	MODERATE	1.06915	0.191211	0.049418	20.1123	0.857304	-0.0286371	-0.023343	-0.00647247	-0.0294052	-0.0358624	0.266686	0.0753788	0.103975	0.124681	0.0991662	igf1
1:183563445:G:T	NCF2	T	0.0363	0.0049	13.028	0	0.677	3	0.8785	0	182939895	184073188	1133293	117_25	56903.5	chr1_183563445_G_T	missense_variant	MODERATE	0.354767	0.612998		12.7432	0.0460186	0.0769971	0.0664959		0.0362208	0.0075449	0.00605908	0.0649137		0.0522336	0.0164123	nap
1:183563445:G:T	NCF2	T	0.0273	0.0049	7.55941	0	0.429	3	0.9341	0	182971396	184073188	1101792	200_25	41153	chr1_183563445_G_T	missense_variant	MODERATE	0.39597	0.309944		7.38176	0.0783735	0.0842901	0.0398741		0.0271802	0.0125438	0.00605602	0.0650657		0.0522324	0.0163984	tp
1:183833125:T:C	RGL1	C	0.0335	0.0026	38.014	15.6	4.739	4	0.3151	0	183329667	184362194	1032527	676_21	12805.5	chr1_183833125_T_C	intron_variant	MODIFIER	0.421953	0.217229	0.176343	38.5291	0.548321	0.0291127	-0.0181563	-0.0130017	0.0342928	0.0258123	0.0556729	0.175982	0.30642	0.201336	0.100808	ast
1:183882150:C:T	RGL1	T	0.0105	0.0019	7.50279	0	3.12	4	0.538	0	183382150	184382150	1000000	59_32	0	chr1_183882150_C_T	intron_variant	MODIFIER	0.949087	0.306015	0.297447	7.4163	0.104165	0.0248457	-0.0183462	0.0192873	0.0106711	-0.00382981	0.677766	0.497772	0.590009	0.534803	0.481395	X30100
1:183900939:T:C	RGL1	C	-0.0176	0.002	17.3543	0	0.748	4	0.9452	0	183373845	185904804	2530959	163_22	738386	chr1_183900939_T_C	intron_variant	MODIFIER	0.327773	0.109309	0.671389	16.7462	0.613495	-0.0109144	-0.00774207	-0.036637	-0.0177046	-0.0169314	0.603997	0.506065	0.591566	0.545084	0.513462	X30240
1:183904451:T:C	RGL1	C	-0.0186	0.0021	18.7838	0	0.916	4	0.9223	0	183373845	185914047	2540202	167_18	739495	chr1_183904451_T_C	intron_variant	MODIFIER	0.712432	0.0375551	0.621079	17.9963	0.630444	-0.0194145	0.00283343	-0.0341448	-0.0186456	-0.0174257	0.589098	0.519712	0.589398	0.594671	0.583957	X30250
1:183905865:G:A	RGL1	A	-0.019	0.0021	19.7493	0	1.18	4	0.8813	0	183373845	185904804	2530959	347_23	733460	chr1_183905865_G_A	intron_variant	MODIFIER	0.663618	0.11213	0.694813	19.2371	0.222402	-0.0184791	-0.00787843	-0.0370239	-0.0192606	-0.00763622	0.611032	0.53677	0.588916	0.595232	0.559546	X30300
1:183905865:G:A	RGL1	A	-0.0184	0.0021	18.5187	0	0.532	4	0.9703	0	183373845	184442244	1068399	330_23	2179.5	chr1_183905865_G_A	intron_variant	MODIFIER	0.69369	0.205697	0.511989	17.8945	0.304823	-0.0191447	-0.0134592	-0.0299021	-0.0185313	-0.00991887	0.611032	0.53677	0.588916	0.595232	0.559546	X30290
1:183905865:G:A	RGL1	A	-0.012	0.0021	8.07619	0	0.937	4	0.9192	0	183381421	184405865	1024444	133_20	12222	chr1_183905865_G_A	intron_variant	MODIFIER	0.892455	0.205222	0.198594	7.65607	0.0664782	-0.0227671	-0.0135795	-0.0140754	-0.011946	-0.00261872	0.611045	0.53677	0.588916	0.595231	0.559546	X30280
1:184038361:CTTTT:C	COLGALT2	C	0.0123	0.0021	8.002	27.3	5.503	4	0.2395	0	183537985	184544184	1006199	721_30	2723.5	chr1_184038361_CTTTT_C	upstream_gene_variant	MODIFIER	0.336671	0.178239	0.196225	8.86413	0.38783	-0.0141735	0.0140553	-0.013213	0.013243	-0.0129769	0.166172	0.207048	0.460677	0.314456	0.269861	X49
1:184054395:A:C	TSEN15	C	0.0462	0.0019	128.276	0	0.867	4	0.9292	0	182299732	185395998	3096266	431_37	206530	chr1_184054395_A_C	missense_variant	MODERATE	1.05822	0.709166	1.458	123.33	3.86627	0.0362157	0.0396902	0.0589976	0.0461118	0.0552225	0.130129	0.2274	0.466377	0.347885	0.335428	X50
1:18466385:A:AT	-	AT	0.0184	0.0026	12.178	48.1	7.7	4	0.1032	0	17956827	18967026	1010199	164_4	4458.5	chr1_18466385_A_AT	intergenic_variant	MODIFIER	0.474726	0.631876	0.842567	11.3996	2.02312	-0.0157409	0.0399842	0.0686743	0.0183539	0.0377839	0.741595	0.834276	0.913726	0.82208	0.652483	ggt
1:184680884:A:T	-	T	0.0125	0.002	9.49894	0	0.178	4	0.9962	0	184161157	185265651	1104494	645_36	32520	chr1_184680884_A_T	intergenic_variant	MODIFIER	0.363186	0.273861	0.0326919	9.19233	0.336587	0.0117757	0.0162758	0.00250923	0.0126261	0.0104714	0.376146	0.460149	0.601805	0.458281	0.582747	X23104
1:184680884:A:T	-	T	0.0123	0.002	9.25236	0	0.19	4	0.9958	0	184161157	185265651	1104494	640_38	32520	chr1_184680884_A_T	intergenic_variant	MODIFIER	0.353855	0.202835	0.014278	8.88371	0.504593	0.0114611	0.0126298	0.00111177	0.0123023	0.014341	0.376515	0.459327	0.602153	0.458335	0.58248	X21001
1:184692798:A:AG	EDEM3	AG	0.012	0.0022	7.50822	0	0.584	4	0.9649	0	184192798	185192798	1000000	1080_16	0	chr1_184692798_A_AG	3_prime_UTR_variant	MODIFIER	0.0236483	0.0996277	0.497792	7.07596	0.638885	0.0019707	0.00823716	0.0278819	0.0118862	0.0171146	0.0694245	0.240492	0.528517	0.347344	0.457455	X4079
1:184702964:G:A	EDEM3	A	0.0994	0.0075	39.4911	11	3.372	3	0.3378	0	182477611	187339494	4861883	796_32	205588	chr1_184702964_G_A	missense_variant	MODERATE	0.396214	2.2155		38.3426	0.279295	0.118755	0.272729		0.0986854	0.0531453	0.00233508	0.0190566		0.0194624	0.00722958	cre
1:184702964:G:A	EDEM3	A	-0.0894	0.0073	33.7794	35.5	4.649	3	0.1993	0	184095862	185902083	1806221	18_22	296008	chr1_184702964_G_A	missense_variant	MODERATE	0.787501	0.183901		34.2928	0.15852	-0.204421	0.0433502		-0.090829	0.0330585	0.00233372	0.0190351		0.0194634	0.00722878	alp
1:184702964:G:A	EDEM3	A	-0.0622	0.0077	15.1413	24.5	3.973	3	0.2644	0	184202964	185668496	1465532	549_21	232766	chr1_184702964_G_A	missense_variant	MODERATE	0.378323	1.53614		14.7038	0.335419	0.12299	-0.223923		-0.0616972	-0.065063	0.00235729	0.0186722		0.0194933	0.00719074	shbg
1:184702964:G:A	EDEM3	A	0.0601	0.0079	13.4383	0	0.713	3	0.8702	0	183770147	185395998	1625851	1018_10	119892	chr1_184702964_G_A	missense_variant	MODERATE	0.197169	0.720886		13.1536	0.0937913	0.071571	0.132506		0.0599217	0.0215293	0.00233733	0.0187089		0.0194695	0.00714026	glu
1:184702964:G:A	EDEM3	A	0.0444	0.0078	7.91614	0	0.839	3	0.8402	0	184202964	185202964	1000000	1425_6	0	chr1_184702964_G_A	missense_variant	MODERATE	0.539452	0.408348		7.67437	0.0911741	0.156495	0.0887652		0.0439968	0.0207655	0.0024266	0.0182855		0.019412	0.00721209	ucr
1:184702964:G:A	EDEM3	A	-0.0417	0.0074	7.76751	30.8	4.333	3	0.2277	0	184202964	185395998	1193034	61_26	96517	chr1_184702964_G_A	missense_variant	MODERATE	1.11919	0.331079		7.84149	0.244349	0.261786	-0.0709658		-0.0422419	-0.0485115	0.00236518	0.0197119		0.0194417	0.0072059	X30260
1:184702964:G:A	EDEM3	A	-0.0413	0.0074	7.66615	36.9	4.757	3	0.1905	0	184202964	185202964	1000000	43_30	0	chr1_184702964_G_A	missense_variant	MODERATE	1.12209	0.213137		7.64281	0.639601	0.261449	-0.0488712		-0.0415982	-0.102218	0.0023649	0.0197119		0.0194416	0.0072059	X30270
1:184768791:G:A	-	A	0.0131	0.0021	9.64283	26.5	5.44	4	0.2451	0	184169029	185303044	1134015	855_21	32754.5	chr1_184768791_G_A	intergenic_variant	MODIFIER	2.01233	0.593328	0.0994114	8.09721	1.42639	0.0391167	0.0310486	-0.00724551	0.012268	0.0298992	0.653319	0.41443	0.564163	0.454207	0.516643	X4080
1:18481261:G:A	KLHDC7A	A	-0.021	0.003	11.5206	0	0.373	4	0.9846	0	17955414	18984627	1029213	1038_7	11240.5	chr1_18481261_G_A	missense_variant	MODERATE	0.7146	0.138106	0.02908	11.1614	0.168268	-0.0307564	-0.0120231	-0.00613231	-0.0210193	-0.0120171	0.109048	0.184081	0.0376448	0.127285	0.0643149	cys
1:18481562:G:C	KLHDC7A	C	-0.0249	0.0031	15.2847	0	3.504	4	0.4773	0	17950445	18992207	1041762	796_4	10236	chr1_18481562_G_C	missense_variant	MODERATE	2.00085	0.0896118	0.114009	14.3594	0.47187	-0.0586714	0.00821657	0.0227071	-0.0245814	-0.0280453	0.108932	0.184528	0.037663	0.12731	0.064404	cre
1:184973539:G:A	NIBAN1	A	0.0142	0.0019	13.102	36.3	6.28	4	0.1792	0	184469090	185482544	1013454	59_33	2278	chr1_184973539_G_A	intron_variant	MODIFIER	0.6364	0.963489	0.0962071	12.6076	1.45652	0.0194303	-0.0428649	-0.00922516	0.0141849	0.0296792	0.720899	0.489046	0.177898	0.477275	0.501469	X30100
1:184973539:G:A	NIBAN1	A	0.013	0.002	10.245	0	0.19	4	0.9957	0	184469090	185902808	1433718	39_33	212410	chr1_184973539_G_A	intron_variant	MODIFIER	0.518278	0.13488	0.282414	9.67256	0.557278	0.0168094	0.00925028	0.0239907	0.0129218	0.0154546	0.720899	0.489046	0.177898	0.477275	0.501469	X30110
1:185068972:C:T	RNF2	T	-0.0173	0.0021	16.3799	0	0.392	4	0.9831	0	184161157	185919505	1758348	551_30	28641	chr1_185068972_C_T	intron_variant	MODIFIER	0.661485	0.478302	0.050742	15.5164	0.756174	-0.0208333	-0.0265644	-0.00402026	-0.0172412	-0.0195074	0.726248	0.388971	0.38737	0.352834	0.464966	X30090
1:185068972:C:T	RNF2	T	-0.0143	0.0021	10.9813	2.4	4.098	4	0.3929	0	184552278	185792099	1239821	545_30	103216	chr1_185068972_C_T	intron_variant	MODIFIER	0.00500776	0.142906	1.26246	10.3942	1.05908	-0.000232424	0.00983998	-0.0558762	-0.0142396	-0.024739	0.726248	0.388971	0.38737	0.352835	0.464966	X30000
1:185104591:T:G	RNF2	G	-0.0159	0.002	14.2987	26.6	5.451	4	0.2441	0	184143353	187339064	3195711	1038_43	636618	chr1_185104591_T_G	downstream_gene_variant	MODIFIER	0.0581798	0.85072	0.0696583	14.5416	0.838436	-0.00280101	0.0406384	0.00534627	-0.0163545	-0.0206889	0.759311	0.403244	0.427124	0.411568	0.486861	cys
1:185104591:T:G	RNF2	G	-0.0115	0.0021	7.62801	54.3	8.756	4	0.06751	0	184589147	185627495	1038348	28_19	3730	chr1_185104591_T_G	downstream_gene_variant	MODIFIER	0.775919	0.205785	0.681019	6.59128	2.72272	-0.0236404	-0.0128518	0.033291	-0.0108305	-0.044244	0.759235	0.403281	0.427119	0.411579	0.48688	crp
1:185108432:A:T	-	T	-0.0171	0.002	16.5136	0	3.776	4	0.4371	0	184161157	185914130	1752973	224_36	70788.5	chr1_185108432_A_T	intergenic_variant	MODIFIER	1.31285	0.868843	0.0149657	14.7034	1.81331	-0.0345885	-0.041271	0.00122032	-0.0164338	-0.0346541	0.753738	0.402711	0.399859	0.368632	0.479001	X30080
1:185152890:T:C	TRMT1L	C	-0.0119	0.002	8.34775	39.5	6.616	4	0.1577	0	184622219	185668496	1046277	173_21	7532.5	chr1_185152890_T_C	intron_variant	MODIFIER	0.216685	0.855633	0.142513	7.82003	1.94305	-0.0117495	0.0400898	-0.010242	-0.011659	-0.0367315	0.866881	0.533799	0.38811	0.483202	0.557852	ua
1:185163710:T:C	SWT1	C	-0.0129	0.002	9.54197	0	3.241	4	0.5184	0	184552278	185841078	1288800	460_31	32968	chr1_185163710_T_C	intron_variant	MODIFIER	0.243636	0.0900947	0.340884	8.65462	1.91657	-0.0104315	0.00651213	-0.021654	-0.0125107	-0.0360873	0.782656	0.399851	0.390566	0.411733	0.489351	X30120
1:185330696:A:ATT	GS1-279B7.1	ATT	-0.0129	0.0021	9.30094	0	2.863	4	0.581	0	184589147	185901465	1312318	330_24	85390	chr1_185330696_A_ATT	intron_variant	MODIFIER	0.0755927	0.304538	0.535859	9.45974	0.331379	0.00314724	0.0192718	-0.0358562	-0.0132868	-0.010583	0.324997	0.367703	0.23759	0.390185	0.472573	X30290
1:185420884:GTAAGGGATGTGGTGCAATTGGGGAAGGTGCTATTGGGGTTTTTAGTA:G	-	G	-0.0211	0.0021	22.38	0	3.912	4	0.4181	0	184879822	185955800	1075978	110_32	3073	chr1_185420884_GTAAGGGATGTGGTGCAATTGGGGAAGGTGCTATTGGGGTTTTTAGTA_G	regulatory_region_variant	MODIFIER	0.090549	0.454387	1.43514	22.0218	0.212679	-0.00411137	-0.0278881	-0.0635747	-0.0214437	-0.00728758	0.243769	0.286113	0.367453	0.320189	0.442824	X30190
1:185421438:G:T	-	T	-0.0232	0.0021	27.0398	43.5	7.083	4	0.1316	0	184504799	185955800	1451001	112_28	191138	chr1_185421438_G_T	regulatory_region_variant	MODIFIER	0.198015	0.376832	2.23231	26.7339	0.0356735	-0.00790652	-0.023636	-0.0826736	-0.0236143	-0.00143097	0.263963	0.286485	0.370755	0.320938	0.443917	X30130
1:185429851:C:A	RNU7-183P	A	-0.0151	0.0022	11.4429	51.1	8.179	4	0.08523	0	184920884	185955800	1034916	565_27	8491	chr1_185429851_C_A	upstream_gene_variant	MODIFIER	1.68996	0.259584	2.05793	10.4422	0.114713	-0.0373912	0.0178776	-0.0775741	-0.0147273	-0.00425045	0.731249	0.713887	0.563443	0.678828	0.551769	X30180
1:186837213:A:G	PLA2G4A	G	-0.0365	0.0056	10.1851	0	2.08	4	0.721	0	185922183	187339494	1417311	173_22	206374	chr1_186837213_A_G	intron_variant	MODIFIER	0.638692	0.730353	0.240165	9.68139	0.44541	-0.0995266	-0.115016	0.077721	-0.0360223	-0.0382209	0.00817757	0.0232251	0.0103915	0.0341075	0.0303348	ua
1:190149781:C:T	BRINP3	T	0.0158	0.0021	13.7438	0	1.843	4	0.7646	0	189641555	191012709	1371154	721_31	177351	chr1_190149781_C_T	intron_variant	MODIFIER	1.06522	0.615636	0.854928	12.5908	0.345634	0.0246274	0.0312585	0.0498347	0.0154128	0.0115004	0.485008	0.350631	0.215821	0.368836	0.300914	X49
1:190309189:TA:T	BRINP3	T	-0.0136	0.002	10.9352	0	1.498	4	0.827	0	189643523	191012709	1369186	810_33	18927	chr1_190309189_TA_T	intron_variant	MODIFIER	0.477298	0.229432	0.431895	10.3538	0.828293	-0.0139905	0.014822	-0.0247419	-0.0135366	-0.0210877	0.506479	0.646038	0.640146	0.560473	0.649785	X48
1:190317171:CA:C	BRINP3	C	0.0168	0.0021	14.7212	0	1.303	4	0.8608	0	189641555	191856013	2214458	640_39	431613	chr1_190317171_CA_C	intron_variant	MODIFIER	0.897962	0.169476	0.359594	14.0425	0.584482	0.0248704	-0.0118957	0.0228323	0.0167369	0.0178339	0.278764	0.312938	0.333028	0.369005	0.292706	X21001
1:190318583:G:A	BRINP3	A	-0.0163	0.002	15.3326	0	3.164	4	0.5308	0	189641555	191012709	1371154	645_37	8549	chr1_190318583_G_A	intron_variant	MODIFIER	0.308104	0.2873	0.751667	14.523	1.37324	-0.00992173	0.0178409	-0.0372877	-0.0162159	-0.0297996	0.48586	0.646475	0.638825	0.56261	0.65292	X23104
1:1904424:A:AAAATAAATAAAT	-	AAAATAAATAAAT	-0.0125	0.0021	8.91937	36.9	6.341	4	0.1751	0	1249637	2426870	1177233	833_1	66170.5	chr1_1904424_A_AAAATAAATAAAT	intergenic_variant	MODIFIER	0.925595	0.284369	0.458048	9.49831	0.0359673	0.0256947	-0.0169771	-0.029595	-0.0132473	-0.00152844	0.275707	0.433903	0.301367	0.404443	0.323632	X30020
1:192145336:T:TAAAAAAAAAAAAAAAAAA	-	TAAAAAAAAAAAAAAAAAA	0.012	0.0021	7.87095	0	2.449	4	0.6538	0	191645336	192645336	1000000	442_27	0	chr1_192145336_T_TAAAAAAAAAAAAAAAAAA	intergenic_variant	MODIFIER	1.042	0.143844	0.171054	7.51008	0.463536	0.0328803	-0.0101855	-0.0130515	0.0119665	0.0145059	0.198503	0.475052	0.657867	0.467046	0.390081	apoa
1:193002409:A:G	-	G	-0.0156	0.0024	9.96577	0	0.638	4	0.9588	0	192502409	193781674	1279265	460_32	139632	chr1_193002409_A_G	intergenic_variant	MODIFIER	0.263185	0.0312124	0.268172	9.52163	0.770599	-0.0102701	0.00278022	-0.0172314	-0.0155988	-0.0232852	0.75	0.786299	0.46816	0.777192	0.768294	X30120
1:193103654:T:A	GLRX2	A	0.013	0.0024	7.375	5.7	4.241	4	0.3743	0	192565672	193617438	1051766	549_22	12099	chr1_193103654_T_A	intron_variant	MODIFIER	0.341128	0.141972	0.530459	7.08284	1.28099	0.0131828	-0.0116766	-0.0302967	0.0130779	0.0338877	0.749108	0.780083	0.470745	0.736983	0.753016	shbg
1:19353625:C:T	CAPZB	T	0.0198	0.0024	15.3613	2.5	4.101	4	0.3925	0	18821567	21703254	2881687	551_6	908786	chr1_19353625_C_T	intron_variant	MODIFIER	0.095737	0.692059	0.15686	15.6366	0.504455	-0.00979583	-0.0428485	0.0144401	0.0203329	0.0195976	0.0388774	0.193465	0.175778	0.210696	0.166304	X30090
1:19353625:C:T	CAPZB	T	0.0158	0.0024	10.1355	34.9	6.148	4	0.1884	0	18831668	21121912	2290244	224_6	623165	chr1_19353625_C_T	intron_variant	MODIFIER	0.0859456	1.33537	0.134671	10.4901	0.281435	0.00882322	-0.067961	0.0124829	0.0162868	0.0123835	0.0388774	0.193465	0.175778	0.210695	0.166304	X30080
1:19368495:GA:G	CAPZB	G	0.0138	0.0024	7.94271	42.4	6.949	4	0.1386	0	18859210	19941275	1082065	256_4	31747.5	chr1_19368495_GA_G	intron_variant	MODIFIER	0.200357	0.527966	0.665226	8.71915	0.364832	-0.0083883	-0.0351065	0.0454634	0.0148564	-0.0149272	0.315459	0.211721	0.190789	0.236592	0.177598	hba1c
1:19427640:T:TA	CAPZB	TA	-0.0205	0.0018	28.7655	53.1	8.532	4	0.07391	0	18811596	20148175	1336579	431_6	52245.5	chr1_19427640_T_TA	intron_variant	MODIFIER	0.375313	0.615732	0.675169	29.7972	0.20482	-0.0119788	-0.0292673	0.0344543	-0.0213695	0.00678123	0.649104	0.553083	0.519213	0.466157	0.458298	X50
1:194953077:T:A	-	A	-0.0137	0.0021	10.4399	60.6	10.161	4	0.03779	0	194356176	195682785	1326609	645_38	66403.5	chr1_194953077_T_A	intergenic_variant	MODIFIER	2.41382	0.296468	0.211584	10.1142	0.965919	-0.0450103	-0.0172597	-0.0153435	-0.0137456	0.0255	0.305332	0.443146	0.263073	0.367479	0.263161	X23104
1:195000442:C:T	-	T	-0.0121	0.0021	8.27885	77.1	17.475	4	0.001563	0	194453077	195664851	1211774	810_34	58522	chr1_195000442_C_T	intergenic_variant	MODIFIER	4.86487	0.290889	0.367664	7.47204	0.534835	-0.0671551	0.0170745	-0.0239624	-0.0116708	0.0166675	0.314813	0.442672	0.263374	0.367441	0.263581	X48
1:195049974:C:T	-	T	-0.0141	0.002	11.2134	30.9	5.793	4	0.2152	0	194356176	195682785	1326609	640_40	30493.5	chr1_195049974_C_T	intergenic_variant	MODIFIER	1.09769	0.187333	0.146627	11.334	0.756777	-0.0268907	-0.0117424	-0.0110195	-0.0144685	0.0214606	0.322129	0.447405	0.26317	0.372703	0.264075	X21001
1:195051888:C:T	-	T	-0.0125	0.0021	8.91793	31.3	5.82	4	0.213	0	194421186	195682785	1261599	721_32	97.5	chr1_195051888_C_T	intergenic_variant	MODIFIER	1.5235	0.129142	0.12279	8.88444	0.51559	-0.0332029	0.00839434	-0.00987828	-0.0127406	0.0162014	0.322625	0.44723	0.260174	0.372682	0.264187	X49
1:195061441:G:A	-	A	-0.9591	0.1714	7.65995	0	0	0	1	0	194561441	195561441	1000000	855_22	0	chr1_195061441_G_A	intergenic_variant	MODIFIER				7.65995					-0.959143					3.82818e-05		X4080
1:195259550:T:G	-	G	0.7902	0.1423	7.55346	0	0	0	1	0	194759550	195759550	1000000	1080_17	0	chr1_195259550_T_G	intergenic_variant	MODIFIER				7.55344					0.790152					5.56821e-05		X4079
1:195289224:T:C	-	C	0.8771	0.1596	7.4066	0	0	0	1	0	194789224	195789224	1000000	1216_9	0	chr1_195289224_T_C	intergenic_variant	MODIFIER				7.40663					0.877077					4.08093e-05		bild
1:19599265:C:T	MICOS10	T	-0.0131	0.0024	7.55253	0	1.235	4	0.8724	0	19095812	20135185	1039373	645_5	16233.5	chr1_19599265_C_T	intron_variant	MODIFIER	0.307858	0.00656058	0.164746	7.41166	0.571633	-0.0315589	-0.000527906	0.0112818	-0.0131954	-0.0183118	0.0282808	0.314205	0.485886	0.236698	0.235774	X23104
1:19608406:G:A	AL031727.1	A	-0.0132	0.0023	7.79588	0	2.06	4	0.7248	0	19095812	20138126	1042314	640_6	8563	chr1_19608406_G_A	non_coding_transcript_exon_variant	MODIFIER	0.181185	0.112973	0.213206	7.63911	0.866734	-0.0200343	0.00815398	0.0140023	-0.0133196	-0.0247149	0.0285431	0.314516	0.484883	0.236517	0.234752	X21001
1:19651031:A:T	NBL1	T	0.0128	0.002	9.56896	0	0.315	4	0.9888	0	19149819	20190866	1041047	545_4	19311.5	chr1_19651031_A_T	intron_variant	MODIFIER	0.501256	0.359683	0.214686	9.1794	0.180802	0.0143262	0.0211063	0.0225189	0.0127793	0.00668941	0.412296	0.423134	0.123233	0.458933	0.350343	X30000
1:196666804:CAA:C	CFH	C	0.0139	0.0025	7.40088	0	3.856	4	0.4259	0	196166644	197166804	1000160	442_28	80	chr1_196666804_CAA_C	intron_variant	MODIFIER	0.543581	0.776757	0.0744388	7.56294	0.080673	0.0194842	-0.0451424	0.00611946	0.0145084	0.00358113	0.690005	0.240206	0.372267	0.221682	0.286043	apoa
1:196673839:C:CTT	CFH	CTT	0.0279	0.0026	26.7962	0	3.317	4	0.5062	0	195771205	197515549	1744344	845_22	30462	chr1_196673839_C_CTT	intron_variant	MODIFIER	0.387531	0.0923174	0.291021	26.5369	1.16786	0.0165506	0.00762941	-0.0197756	0.0286002	0.0295164	0.179932	0.265888	0.482813	0.225754	0.313203	alb
1:196706731:A:G	CFH	G	0.0149	0.0021	11.6165	0	3.137	4	0.5351	0	196206731	197376143	1169412	730_23	84706	chr1_196706731_A_G	intron_variant	MODIFIER	0.00689977	0.759432	0.488277	11.4567	0.512242	-0.000374967	0.0373211	-0.0405015	0.0150867	0.0155721	0.19084	0.364493	0.865524	0.380155	0.355516	alt
1:196718385:G:A	CFH	A	-0.02	0.0029	11.6077	0	3.739	4	0.4425	0	196205852	197314022	1108170	200_26	41552	chr1_196718385_G_A	intron_variant	MODIFIER	1.05876	0.342764	0.137681	11.6313	0.0620442	-0.0472327	0.0322092	-0.0103673	-0.020471	0.00367679	0.0863613	0.120895	0.50766	0.171009	0.140264	tp
1:196735885:C:A	CFH	A	-0.0194	0.0026	13.4031	0	1.734	4	0.7846	0	196140266	197475553	1335287	676_22	72024.5	chr1_196735885_C_A	intron_variant	MODIFIER	0.70509	0.185323	0.0428749	12.0243	1.86709	-0.0199958	-0.0136819	0.00718611	-0.0189192	-0.0381687	0.350581	0.264917	0.0549611	0.19437	0.329108	ast
1:196931579:C:CA	-	CA	0.0125	0.0022	7.7997	0	3.041	4	0.5509	0	196213216	197431579	1218363	878_20	109182	chr1_196931579_C_CA	intergenic_variant	MODIFIER	0.496649	0.642649	0.585871	7.58442	0.225606	0.0157917	0.0341858	0.0391334	0.0126296	-0.00813374	0.570599	0.437705	0.692084	0.379472	0.451246	ca
1:197157519:G:A	ZBTB41	A	-0.0291	0.0029	23.5003	0.9	4.035	4	0.4013	0	195879565	198521243	2641678	549_23	42885	chr1_197157519_G_A	3_prime_UTR_variant	MODIFIER	0.175584	0.140627	2.16534	21.3699	1.87475	-0.0194787	-0.0130204	-0.0863306	-0.0283423	-0.0410184	0.0313456	0.18527	0.702926	0.159723	0.28312	shbg
1:197157519:G:A	ZBTB41	A	0.0188	0.0028	10.6052	23.5	5.23	4	0.2645	0	196386559	197836140	1449581	855_23	46169.5	chr1_197157519_G_A	3_prime_UTR_variant	MODIFIER	0.942753	1.18894	0.352319	10.2294	0.290618	0.0673426	0.0653294	-0.0232324	0.0189498	0.0103672	0.0308185	0.179717	0.703422	0.159538	0.282564	X4080
1:197164916:A:T	ZBTB41	T	0.012	0.002	9.03972	0	2.696	4	0.61	0	196521412	197691208	1169796	59_34	58606	chr1_197164916_A_T	intron_variant	MODIFIER	1.46166	0.0688549	0.14042	8.3358	0.572028	0.0370594	0.00508874	-0.0133677	0.0116606	0.0171702	0.266912	0.376346	0.161404	0.419743	0.299031	X30100
1:197182329:TAAC:T	ZBTB41	T	-0.0124	0.0022	8.00301	0	3.785	4	0.4358	0	196570670	197793054	1222384	640_41	467	chr1_197182329_TAAC_T	intron_variant	MODIFIER	0.68863	0.148461	0.0541735	8.39246	0.221095	0.0248904	-0.0104502	-0.00599945	-0.0129502	-0.00795946	0.161946	0.32223	0.125057	0.303553	0.307582	X21001
1:197189469:C:T	ZBTB41	T	-0.0124	0.0022	7.89347	0	3.258	4	0.5157	0	196570670	197689469	1118799	645_39	59399.5	chr1_197189469_C_T	intron_variant	MODIFIER	0.580971	0.174451	0.00994595	8.23232	0.234426	0.0221204	-0.0120539	-0.00116045	-0.0129076	-0.00834029	0.16214	0.321998	0.124942	0.303597	0.308078	X23104
1:197639482:C:T	DENND1B	T	0.0171	0.0025	11.1372	0	1.745	4	0.7825	0	196345184	198753085	2407901	600_31	90347.5	chr1_197639482_C_T	intron_variant	MODIFIER	0.112155	0.197292	0.626436	11.0592	0.271877	0.0128989	-0.0166296	0.055583	0.0172748	0.0107864	0.0295407	0.171445	0.105896	0.216478	0.217726	X30200
1:197639482:C:T	DENND1B	T	0.0138	0.0025	7.75129	34.9	6.145	4	0.1886	0	197139482	198139482	1000000	284_31	0	chr1_197639482_C_T	intron_variant	MODIFIER	0.122928	0.732142	0.24503	6.66743	2.52195	-0.0143469	0.0458084	0.0257705	0.0129106	0.0514061	0.0295031	0.171185	0.106032	0.216485	0.218039	X30070
1:198010334:T:C	-	C	0.0133	0.0024	7.48043	0	3.161	4	0.5312	0	197510334	198510334	1000000	1425_7	0	chr1_198010334_T_C	intergenic_variant	MODIFIER	0.0998073	0.38061	0.0842819	7.97095	0.178493	-0.00522917	0.0223905	-0.0069065	0.014094	-0.00675681	0.797258	0.433346	0.615442	0.263361	0.348258	ucr
1:198021243:CT:C	-	C	0.0142	0.0024	8.31256	0	2.795	4	0.5927	0	197521243	198521243	1000000	810_35	0	chr1_198021243_CT_C	intergenic_variant	MODIFIER	1.40528	0.314679	0.0322555	7.06237	1.24891	0.0315744	0.0189539	0.00244481	0.0134455	0.0333775	0.337048	0.370617	0.544124	0.207658	0.192708	X48
1:19814567:G:A	RNF186	A	0.3384	0.0329	24.0545	0	0	0	1	0	19314567	20314567	1000000	796_5	0	chr1_19814567_G_A	stop_gained	HIGH				24.0544					0.338407					0.00100386		cre
1:19833467:T:C	-	C	-0.0132	0.0021	9.84924	63.1	10.832	4	0.02852	0	19331748	20333467	1001719	173_4	859.5	chr1_19833467_T_C	intergenic_variant	MODIFIER	0.158522	0.0101961	1.16579	10.8253	1.06736	0.00610558	-0.000796716	-0.0577171	-0.0142003	0.0251056	0.351168	0.41182	0.733688	0.397433	0.578075	ua
1:198473691:G:A	AL450352.1	A	0.0208	0.0032	9.78015	0	0.798	4	0.9388	0	197631082	199312134	1681052	28_20	2083	chr1_198473691_G_A	intron_variant	MODIFIER	0.333498	0.26668	0.377893	9.5299	0.260882	0.0108309	0.0236524	0.0210906	0.0216039	0.0110258	0.377835	0.124057	0.450605	0.101367	0.183846	crp
1:198574784:A:G	-	G	0.0884	0.0058	51.2592	0	1.993	4	0.7371	0	197747163	199636418	1889255	43_31	117006	chr1_198574784_A_G	regulatory_region_variant	MODIFIER	0.0772453	0.313265	1.42796	49.458	1.69308	0.0192192	0.0414052	0.089253	0.0902448	0.0646572	0.00656261	0.0547763	0.132289	0.0296851	0.0739582	X30270
1:198575600:C:A	-	A	-0.0226	0.0039	8.03386	31.7	5.857	4	0.2101	0	198075600	199194532	1118932	112_29	59466	chr1_198575600_C_A	regulatory_region_variant	MODIFIER	0.36672	0.258995	1.21296	8.18438	0.395135	-0.0202373	-0.0270574	0.0800358	-0.0236581	-0.0201296	0.0868336	0.0919583	0.132311	0.066496	0.100208	X30130
1:198575712:C:A	-	A	0.1264	0.0058	105.785	0	3.33	4	0.5041	0	196873250	199976477	3103227	480_31	150848	chr1_198575712_C_A	regulatory_region_variant	MODIFIER	0.0440725	1.61686	2.16354	101.224	3.24789	0.0109486	0.133369	0.109892	0.128786	0.0944576	0.0063262	0.0549573	0.1336	0.0284655	0.0732782	X30040
1:198575712:C:A	-	A	0.1199	0.0058	95.4685	0	2.436	4	0.6561	0	197550502	199976477	2425975	608_27	187778	chr1_198575712_C_A	regulatory_region_variant	MODIFIER	0.165778	1.7742	2.58834	90.47	2.90811	0.036659	0.139774	0.121832	0.121581	0.0879422	0.0063262	0.0549573	0.1336	0.0284655	0.0732782	X30050
1:198575712:C:A	-	A	0.1015	0.0059	64.5047	0	0.885	4	0.9268	0	197709939	199666160	1956221	61_27	112338	chr1_198575712_C_A	regulatory_region_variant	MODIFIER	0.155323	1.09919	1.19706	60.9707	2.90844	0.0368285	0.105384	0.0802259	0.102656	0.0908474	0.00632687	0.0547763	0.133494	0.0284374	0.0731203	X30260
1:198627309:T:G	-	G	0.0179	0.0022	14.8952	35.8	6.231	4	0.1826	0	196177046	199215223	3038177	117_26	931174	chr1_198627309_T_G	intergenic_variant	MODIFIER	1.94365	1.06544	0.166877	14.0943	0.252705	0.0398877	0.0494358	0.0130912	0.0178969	-0.0089777	0.385824	0.358258	0.69418	0.343021	0.441618	nap
1:198632575:A:G	-	G	0.0303	0.0032	20.8371	0	1.491	3	0.6844	0	196261625	200091786	3830161	565_28	455870	chr1_198632575_A_G	intergenic_variant	MODIFIER	0.0282076	0.231783		21.0196	0.259325	-0.00268155	0.021438		0.0309694	0.0142212	0.0456958	0.130491		0.117624	0.100317	X30180
1:198685181:T:A	PTPRC	A	0.026	0.0035	13.3054	0	1.089	3	0.7797	0	198127483	199325338	1197855	676_23	41229.5	chr1_198685181_T_A	intron_variant	MODIFIER	0.381109	0.182016		13.2113	0.379024	0.0271795	-0.0193249		0.0262953	0.0266903	0.0531503	0.104985		0.0994887	0.0505979	ast
1:198687278:A:G	PTPRC	G	0.0129	0.0022	8.19186	0	1.065	4	0.8998	0	198174995	199195421	1020426	730_24	2070	chr1_198687278_A_G	intron_variant	MODIFIER	0.519627	0.147919	0.326756	7.29543	1.17342	0.0153827	0.0101535	0.0208547	0.0124518	0.0269821	0.498191	0.391444	0.394978	0.307285	0.40388	alt
1:198694532:G:A	PTPRC	A	-0.0529	0.0044	32.0731	0	1.465	4	0.8327	0	196345649	199619700	3274051	460_33	711858	chr1_198694532_G_A	3_prime_UTR_variant	MODIFIER	0.9586	0.335182	0.918086	30.6367	0.952333	-0.0356341	-0.0430761	-0.0470306	-0.0546634	-0.0350278	0.12399	0.0545421	0.34316	0.0508027	0.12014	X30120
1:198694532:G:A	PTPRC	A	-0.0462	0.0044	24.6718	0	3.014	4	0.5555	0	198073897	199342243	1268346	545_31	13538	chr1_198694532_G_A	3_prime_UTR_variant	MODIFIER	0.54019	0.185304	0.738745	23.3471	1.83223	-0.0226223	0.0261847	-0.0408386	-0.0475685	-0.0540535	0.123994	0.0544003	0.343544	0.0508123	0.120226	X30000
1:198694532:G:A	PTPRC	A	-0.028	0.0045	9.49635	0	3.447	4	0.486	0	197635628	199342243	1706615	399_30	205596	chr1_198694532_G_A	3_prime_UTR_variant	MODIFIER	0.00586934	0.0511457	0.278458	8.96252	1.70211	0.000354011	0.00825549	-0.0197523	-0.0288178	-0.0519808	0.12399	0.0545421	0.34316	0.0508027	0.12014	X30140
1:198697103:A:G	PTPRC	G	-0.0383	0.0029	39.5082	5.9	4.25	4	0.3732	0	196848108	199732168	2884060	760_28	406965	chr1_198697103_A_G	intron_variant	MODIFIER	1.15423	0.350856	0.462204	38.6824	1.15353	-0.027576	-0.0239219	0.0400034	-0.0392958	-0.0357883	0.389857	0.236225	0.129953	0.136298	0.158257	X30150
1:198710886:G:A	PTPRC	A	-0.0931	0.01	19.9488	0	0.32	1	0.5714	0	198077045	199457624	1380579	110_33	56448.5	chr1_198710886_G_A	intron_variant	MODIFIER	0.0021512			20.0189		0.00103214			-0.093475		0.00161551			0.010495		X30190
1:198710886:G:A	PTPRC	A	0.0593	0.01	8.5784	5.3	1.056	1	0.3042	0	198120050	199893025	1772975	1038_44	295652	chr1_198710886_G_A	intron_variant	MODIFIER	0.773095			8.39117		0.232697			0.0587259		0.00157618			0.010515		cys
1:199021365:G:A	LINC01221	A	-0.0319	0.0023	42.3739	37.7	6.421	4	0.1699	0	198127104	199653188	1526084	163_23	131219	chr1_199021365_G_A	intron_variant	MODIFIER	0.248521	0.116285	0.13652	43.6525	0.054758	0.0213198	-0.00916576	-0.0129529	-0.0329061	-0.00239709	0.0469434	0.273124	0.178554	0.262563	0.285499	X30240
1:199021365:G:A	LINC01221	A	-0.0231	0.0023	22.7075	28	5.556	4	0.2348	0	198127104	199651845	1524741	167_19	131890	chr1_199021365_G_A	intron_variant	MODIFIER	0.323224	0.224027	0.179568	23.6691	0.178056	0.0262513	-0.0161183	-0.0162064	-0.0240068	0.00697229	0.0469434	0.273124	0.178554	0.262564	0.285499	X30250
1:199021365:G:A	LINC01221	A	-0.0143	0.0024	8.92046	0	0.586	4	0.9646	0	198505775	199543349	1037574	256_28	3197	chr1_199021365_G_A	intron_variant	MODIFIER	0.115843	0.0447296	0.12178	8.75159	0.545448	0.0118742	-0.00383928	-0.0117141	-0.0144218	-0.0173616	0.0489161	0.271902	0.180162	0.262437	0.286025	hba1c
1:199025490:C:T	LINC01221	T	0.0153	0.0022	11.3593	16.8	4.809	4	0.3075	0	198210886	199543349	1332463	50_24	148372	chr1_199025490_C_T	intron_variant	MODIFIER	0.38454	0.220291	1.10841	11.3449	0.438509	0.0125224	0.0155365	-0.0649406	0.0156667	0.0142102	0.637372	0.696381	0.808639	0.704091	0.688742	chol
1:199025490:C:T	LINC01221	T	0.0148	0.0022	10.9097	0	1.78	4	0.7761	0	198073897	199651845	1577948	39_34	162619	chr1_199025490_C_T	intron_variant	MODIFIER	0.0353908	0.233631	0.629944	10.6617	0.555436	-0.00149996	0.0162926	0.0432255	0.0150278	0.0167813	0.638256	0.69625	0.809378	0.704081	0.688989	X30110
1:199035580:A:T	LINC01221	T	-0.0324	0.0023	44.8598	0	2.144	4	0.7094	0	196848108	199763182	2915074	909_29	729935	chr1_199035580_A_T	intron_variant	MODIFIER	0.259921	0.0655288	0.930933	43.6559	1.5498	-0.0125149	-0.00531864	-0.0542496	-0.0326055	-0.0350356	0.848084	0.719099	0.789387	0.736471	0.712538	X30210
1:199038079:C:T	LINC01221	T	0.0229	0.0023	22.743	17.7	4.862	4	0.3017	0	198127104	199651845	1524741	347_24	148604	chr1_199038079_C_T	intron_variant	MODIFIER	0.23534	0.71094	0.203753	23.3157	0.0601106	-0.0112389	0.039514	0.0168317	0.0237533	0.00260924	0.84504	0.722517	0.787711	0.737482	0.714725	X30300
1:199038079:C:T	LINC01221	T	0.0192	0.0025	14.2378	46.5	7.482	4	0.1125	0	198147364	199651845	1504481	90_18	138474	chr1_199038079_C_T	intron_variant	MODIFIER	1.6975	0.419028	0.712262	13.9179	0.521891	0.0507439	0.0277989	0.0475997	0.0194538	-0.0175054	0.846207	0.722062	0.786431	0.737462	0.714589	phos
1:199038079:C:T	LINC01221	T	0.0155	0.0023	10.5995	0	2.596	4	0.6276	0	198505775	199599581	1093806	133_21	14599	chr1_199038079_C_T	intron_variant	MODIFIER	0.305755	1.15987	0.145283	10.3096	0.0134451	0.0139295	0.0561853	0.012763	0.0156587	0.000617527	0.84508	0.722517	0.787711	0.737484	0.714725	X30280
1:199041592:C:T	LINC01221	T	0.0456	0.0022	93.4547	0	3.624	4	0.4593	0	197709066	199702954	1993888	551_31	335582	chr1_199041592_C_T	non_coding_transcript_exon_variant	MODIFIER	2.30835	0.0548375	1.27662	89.4346	2.90353	0.0573612	-0.00446238	0.0670745	0.0455145	0.050645	0.843225	0.714074	0.791235	0.724663	0.707159	X30090
1:199041592:C:T	LINC01221	T	-0.0438	0.0022	84.6451	42.4	6.939	4	0.1391	0	197645847	199767876	2122029	663_36	334730	chr1_199041592_C_T	non_coding_transcript_exon_variant	MODIFIER	0.214378	0.00382316	0.0309906	84.513	2.15625	-0.0102874	0.00033131	0.00295101	-0.0447096	-0.0421816	0.843225	0.714074	0.791235	0.724662	0.707159	X30010
1:199041592:C:T	LINC01221	T	0.0295	0.0023	38.1314	19.5	4.967	4	0.2907	0	198127104	199653188	1526084	330_25	151446	chr1_199041592_C_T	non_coding_transcript_exon_variant	MODIFIER	0.201344	0.761534	0.187501	38.5164	0.467763	-0.00984436	0.0413717	0.0158882	0.0303013	0.0151549	0.843207	0.713798	0.790361	0.724684	0.706793	X30290
1:199041592:C:T	LINC01221	T	0.0268	0.0021	35.6341	0	1.562	4	0.8157	0	198073897	199653637	1579740	59_35	177825	chr1_199041592_C_T	non_coding_transcript_exon_variant	MODIFIER	0.580077	0.257405	1.07589	34.7519	0.500991	0.02259	0.0177306	0.0597425	0.0269337	0.0156301	0.843225	0.714074	0.791235	0.724663	0.707159	X30100
1:199041592:C:T	LINC01221	T	0.0261	0.0022	31.9594	0	2.111	4	0.7154	0	198383348	199585701	1202353	224_37	57067.5	chr1_199041592_C_T	non_coding_transcript_exon_variant	MODIFIER	1.15982	0.149617	0.571644	30.4434	1.4379	0.0368488	-0.0113157	0.0379348	0.0259974	0.032764	0.843225	0.714074	0.791235	0.724662	0.707159	X30080
1:199041592:C:T	LINC01221	T	-0.0235	0.0023	24.5106	3.2	4.134	4	0.3882	0	198351587	200588375	2236788	833_35	428389	chr1_199041592_C_T	non_coding_transcript_exon_variant	MODIFIER	0.324338	0.165861	0.0419589	25.2635	0.0214408	-0.014561	0.012301	-0.00411386	-0.0244119	-0.000946669	0.843225	0.714074	0.791235	0.724662	0.707159	X30020
1:199041592:C:T	LINC01221	T	0.0217	0.0024	18.5253	0	1.873	4	0.7592	0	198394898	199585701	1190803	878_21	51292.5	chr1_199041592_C_T	non_coding_transcript_exon_variant	MODIFIER	0.253773	0.200349	0.121359	18.6361	0.393884	0.0125114	-0.0152849	0.011597	0.0222763	0.0140739	0.844058	0.71332	0.788654	0.724744	0.707597	ca
1:199041592:C:T	LINC01221	T	-0.02	0.0023	17.8207	0	3.787	4	0.4356	0	198351587	200588375	2236788	750_34	428389	chr1_199041592_C_T	non_coding_transcript_exon_variant	MODIFIER	0.73067	0.285833	0.0855303	18.1607	0.054765	-0.0269943	0.0195638	0.00800191	-0.0206223	-0.0023422	0.843225	0.714074	0.791235	0.724662	0.707159	X30030
1:199041592:C:T	LINC01221	T	0.0159	0.0022	11.9743	31.5	5.842	4	0.2113	0	198505775	199556422	1050647	32_20	10493.5	chr1_199041592_C_T	non_coding_transcript_exon_variant	MODIFIER	0.194874	0.17881	0.94135	12.2381	0.729638	-0.00949158	0.0131785	-0.056487	0.0164546	0.0210066	0.843388	0.713477	0.790097	0.724712	0.707112	ldld
1:199041592:C:T	LINC01221	T	0.0144	0.0022	10.2137	5.7	4.242	4	0.3743	0	198510689	199556422	1045733	22_18	8036.5	chr1_199041592_C_T	non_coding_transcript_exon_variant	MODIFIER	0.0440085	0.221387	0.800233	10.2174	0.788089	-0.00243479	0.0158361	-0.0506888	0.0147397	0.0220913	0.842945	0.714042	0.789499	0.724762	0.707179	apob
1:200074736:CAAAAAA:C	NR5A2	C	0.0133	0.0023	8.32075	5.3	4.225	4	0.3765	0	199572903	200588375	1015472	182_17	5903	chr1_200074736_CAAAAAA_C	intron_variant	MODIFIER	0.965962	0.920191	0.599736	7.80097	0.204534	0.0289771	0.0444406	0.0417779	0.0131008	-0.00813326	0.192878	0.309317	0.199662	0.266148	0.242183	trig
1:200130321:G:A	NR5A2	A	-0.0124	0.002	9.27622	0	1.961	4	0.743	0	199629409	200635864	1006455	112_30	2315.5	chr1_200130321_G_A	intron_variant	MODIFIER	0.497936	0.100571	0.711128	9.09939	0.0240101	-0.0156454	0.00677382	-0.0365605	-0.0125625	-0.000974087	0.315486	0.531273	0.436792	0.547106	0.493447	X30130
1:200178466:C:G	NR5A2	G	0.0155	0.002	14.3552	59.4	9.863	4	0.04279	0	199319050	200789967	1470917	431_38	123958	chr1_200178466_C_G	downstream_gene_variant	MODIFIER	0.0512039	0.623136	0.4556	13.2903	3.36824	0.00207396	0.0330199	-0.0271691	0.0152195	0.0559209	0.655428	0.71391	0.362077	0.699039	0.744781	X50
1:200287521:G:C	LINC00862	C	0.0328	0.0027	32.584	0	1.92	4	0.7504	0	199455268	201968704	2513436	164_30	424465	chr1_200287521_G_C	intron_variant	MODIFIER	0.547781	0.207899	0.818934	31.6648	0.990655	0.0189298	0.0172657	0.115438	0.0331938	0.0296537	0.792377	0.846531	0.970275	0.846022	0.818212	ggt
1:200300006:A:C	LINC00862	C	0.0196	0.0031	9.34708	18.9	4.931	4	0.2944	0	199678903	200800775	1121872	380_27	60167	chr1_200300006_A_C	intron_variant	MODIFIER	0.276942	1.13876	0.27029	9.50499	0.1949	-0.0118758	0.0681711	0.0571731	0.0203776	0.00919427	0.814512	0.856061	0.973582	0.884061	0.833074	igf1
1:200332456:T:C	LINC00862	C	-0.0158	0.0024	10.1628	0	1.547	4	0.8183	0	199729818	200896096	1166278	845_23	19499	chr1_200332456_T_C	intron_variant	MODIFIER	0.0854321	0.0612175	0.859807	9.73199	0.566098	-0.0041382	-0.0053437	-0.0494036	-0.0158354	-0.018139	0.772515	0.731242	0.70201	0.729653	0.702771	alb
1:200341770:C:G	LINC00862	G	-0.0139	0.0021	10.7091	0	3.196	4	0.5256	0	199720177	200978267	1258090	173_23	7452	chr1_200341770_C_G	intron_variant	MODIFIER	1.04536	0.621325	0.521164	9.23659	1.46915	-0.032872	-0.0327861	-0.0287939	-0.0130759	-0.0306235	0.183119	0.366692	0.533108	0.390591	0.531164	ua
1:200355000:T:C	LINC00862	C	0.0133	0.0023	8.31785	0	2.855	4	0.5824	0	199444923	200936607	1491684	399_31	164235	chr1_200355000_T_C	intron_variant	MODIFIER	0.698414	0.379958	0.495251	8.12138	0.297283	0.0182908	0.0248261	0.0311159	0.0135245	-0.0106397	0.611009	0.729337	0.697406	0.731737	0.700633	X30140
1:200384388:AATCT:A	LINC00862	A	-0.0151	0.0022	10.6755	0	3.185	4	0.5273	0	199802065	200896096	1094031	909_30	35307.5	chr1_200384388_AATCT_A	intron_variant	MODIFIER	1.00307	0.918141	0.932674	9.67953	0.114412	-0.0255875	-0.0467904	-0.0482643	-0.0146812	-0.0046779	0.642569	0.728034	0.698585	0.729519	0.698886	X30210
1:200396835:T:C	LINC00862	C	-0.0146	0.0025	8.43039	0	0.519	4	0.9716	0	199832456	200952619	1120163	278_17	4297.5	chr1_200396835_T_C	intron_variant	MODIFIER	0.524027	0.286728	0.259367	8.11554	0.105504	-0.0202028	-0.0200066	-0.018234	-0.0147232	-0.00445265	0.827891	0.740506	0.704009	0.782282	0.734327	X30220
1:200425605:C:CT	AC104461.1	CT	-0.0132	0.0024	7.46231	0	1.768	4	0.7783	0	199905863	200925605	1019742	28_21	9871	chr1_200425605_C_CT	intron_variant	MODIFIER	1.26131	0.0430111	0.372801	6.82308	0.222894	-0.0336818	-0.00342254	-0.0240762	-0.0129907	-0.00758038	0.207856	0.27319	0.751816	0.225878	0.433237	crp
1:200443192:A:ATTTT	AC104461.1	ATTTT	-0.0266	0.0049	7.32258	0	2.131	3	0.5457	0	199943192	200943192	1000000	549_24	0	chr1_200443192_A_ATTTT	intron_variant	MODIFIER	0.267609	0.208253		7.63537	0.131038	-0.0171409	0.0418621		-0.0279482	0.0110528	0.0843527	0.026556		0.0481158	0.0531993	shbg
1:200485212:A:C	AL359834.1	C	0.016	0.0022	12.2999	3.7	4.154	4	0.3856	0	199796490	200995675	1199185	878_22	89129.5	chr1_200485212_A_C	upstream_gene_variant	MODIFIER	0.420164	0.0722238	0.349256	12.6558	0.550438	-0.027574	-0.00566976	-0.0237144	0.016575	0.0164356	0.927769	0.626434	0.577309	0.603674	0.532724	ca
1:200836078:A:AAT	CAMSAP2	AAT	0.0243	0.0038	9.95039	46.8	7.521	4	0.1108	0	200201310	201388317	1187007	117_27	41264.5	chr1_200836078_A_AAT	intron_variant	MODIFIER	1.30116	1.91694	0.242737	9.28074	0.107513	0.0344719	0.111109	-0.0166356	0.0249522	0.0046523	0.259846	0.108669	0.368254	0.0806253	0.299903	nap
1:201047168:G:A	CACNA1S	A	-0.0415	0.0032	38.7086	0	3.354	4	0.5005	0	200412044	202546812	2134768	796_33	432260	chr1_201047168_G_A	missense_variant	MODERATE	0.663763	0.0982841	1.23521	36.5787	2.3122	-0.0737552	0.0130821	-0.135351	-0.0411678	-0.0488547	0.0149445	0.0786792	0.0415258	0.11845	0.21319	cre
1:201047168:G:A	CACNA1S	A	-0.0277	0.0032	17.6137	0	2.549	4	0.6358	0	200405247	202376754	1971507	676_24	343832	chr1_201047168_G_A	missense_variant	MODERATE	0.399413	0.141745	0.262016	17.2705	1.0548	0.0523949	0.0180149	-0.0409022	-0.0280451	-0.0300294	0.0150182	0.0787387	0.0418288	0.118465	0.212965	ast
1:201050977:A:G	CACNA1S	G	-0.0179	0.0021	16.2325	0	2.562	4	0.6335	0	200394644	201556722	1162078	460_34	75294	chr1_201050977_A_G	splice_region_variant	LOW	0.205783	0.735612	0.478499	16.1457	0.0296757	-0.0168308	-0.0389623	0.151151	-0.018056	0.00175178	0.944669	0.720588	0.991981	0.651615	0.868665	X30120
1:201054852:G:C	CACNA1S	C	-0.0148	0.0022	11.0996	0	2.884	4	0.5774	0	200401626	201557927	1156301	565_29	75075.5	chr1_201054852_G_C	intron_variant	MODIFIER	0.4389	0.454126	0.867375	10.7312	0.368239	-0.0268784	-0.027269	0.228777	-0.014668	-0.0168634	0.932841	0.719285	0.991274	0.651484	0.868993	X30180
1:201752974:C:T	NAV1	T	-0.013	0.0023	7.49134	0	3.551	4	0.4701	0	201252974	202252974	1000000	431_39	0	chr1_201752974_C_T	intron_variant	MODIFIER	0.441765	1.28193	0.0884565	7.20214	0.177251	-0.0136631	-0.0572186	0.00918902	-0.0129748	0.0100895	0.654768	0.761738	0.857274	0.817284	0.904026	X50
1:201799176:C:CTGTGTG	NAV1	CTGTGTG	0.0174	0.0021	15.312	0	2.281	4	0.6842	0	201215924	202418329	1202405	1080_18	17950.5	chr1_201799176_C_CTGTGTG	intron_variant	MODIFIER	0.0256805	0.884904	0.506384	14.3832	1.12677	-0.00140765	0.0411647	0.0332282	0.0172572	0.0261595	0.165636	0.347315	0.25808	0.372186	0.399872	X4079
1:201834207:C:CT	IPO9	CT	0.0241	0.0021	30.1022	46.9	7.533	4	0.1102	0	201291853	202653655	1361802	640_42	138547	chr1_201834207_C_CT	intron_variant	MODIFIER	0.375668	0.0687659	1.02886	30.9733	0.0908871	0.0137993	0.00603584	-0.0747784	0.025008	0.00366825	0.227794	0.194425	0.104214	0.342039	0.298998	X21001
1:201834207:C:CT	IPO9	CT	0.0243	0.0021	30.0123	39	6.553	4	0.1615	0	201291853	202653655	1361802	645_40	138547	chr1_201834207_C_CT	intron_variant	MODIFIER	0.558586	0.0733422	1.05962	30.4619	0.255476	0.0187898	0.00644039	-0.0770551	0.0249762	0.00903072	0.227867	0.193943	0.103424	0.342045	0.300139	X23104
1:201834207:C:CT	IPO9	CT	0.0198	0.0021	20.4195	44.5	7.211	4	0.1252	0	201291853	202468670	1176817	721_33	46054.5	chr1_201834207_C_CT	intron_variant	MODIFIER	0.0166686	0.248967	1.01867	21.0635	0.552838	0.000806644	-0.0186879	-0.0767524	0.0205566	0.0165146	0.227952	0.194425	0.104024	0.342042	0.299496	X49
1:201834207:C:CT	IPO9	CT	0.018	0.0021	16.9333	28.3	5.577	4	0.233	0	201299176	202418329	1119153	810_36	24545.5	chr1_201834207_C_CT	intron_variant	MODIFIER	0.321403	0.0233855	1.15853	16.7887	0.923444	0.0122391	-0.0021642	-0.081062	0.0183272	0.0237877	0.227957	0.194425	0.104024	0.342037	0.299569	X48
1:201910274:AT:A	LMOD1	A	-0.0161	0.0022	12.8505	0	0.377	4	0.9843	0	201291853	202415519	1123666	173_24	56588	chr1_201910274_AT_A	intron_variant	MODIFIER	0.447364	0.156999	0.27156	12.5941	0.156735	-0.0173169	-0.010934	-0.02059	-0.0162651	-0.00659554	0.192815	0.328927	0.228613	0.310081	0.23544	ua
1:202160068:T:C	PTPN7	C	-0.0282	0.0032	18.4304	0	0.769	4	0.9426	0	201660068	203069970	1409902	117_28	204951	chr1_202160068_T_C	intron_variant	MODIFIER	0.990602	0.539136	0.605964	16.6313	1.2948	-0.0399371	-0.0421517	-0.0444902	-0.0275271	-0.0363708	0.111777	0.139688	0.180688	0.130868	0.209484	nap
1:202160077:G:A	PTPN7	A	-0.0911	0.0076	32.0263	48.1	1.926	1	0.1652	0	201550559	203169757	1619198	551_32	200081	chr1_202160077_G_A	intron_variant	MODIFIER				31.6122	1.29539				-0.0906239	-0.313443				0.0176942	0.00201284	X30090
1:202160077:G:A	PTPN7	A	-0.0699	0.0076	19.5482	25.3	1.338	1	0.2473	0	201660077	203440846	1780769	224_38	390384	chr1_202160077_G_A	intron_variant	MODIFIER				19.2855	0.953161				-0.069447	-0.25489				0.017694	0.00201284	X30080
1:202160077:G:A	PTPN7	A	0.0583	0.008	12.5539	0	0.003	1	0.9596	0	201660068	202714990	1054922	278_18	27452	chr1_202160077_G_A	intron_variant	MODIFIER				12.5164	0.168819				0.0582785	0.0663947				0.0176862	0.00202053	X30220
1:202160077:G:A	PTPN7	A	-0.0519	0.0078	10.5819	39.6	1.656	1	0.1982	0	201660077	202660077	1000000	43_32	0	chr1_202160077_G_A	intron_variant	MODIFIER				10.7407	0.47847				-0.0523408	0.159187				0.0177119	0.00195509	X30270
1:202168127:G:A	PTPRVP	A	0.0187	0.0027	11.2443	46.5	7.479	4	0.1127	0	201410274	202732671	1322397	380_28	96654.5	chr1_202168127_G_A	non_coding_transcript_exon_variant	MODIFIER	0.338318	0.498377	0.339016	11.943	0.866848	0.0198456	-0.0455985	-0.0617832	0.0195451	-0.0449322	0.0796122	0.0960227	0.0329617	0.171758	0.0624792	igf1
1:202182654:G:GCCTTCTCCAGTTCCCA	PTPRVP	GCCTTCTCCAGTTCCCA	-0.0149	0.0023	10.3549	0	2.812	4	0.5897	0	201682654	202711523	1028869	465_16	14434.5	chr1_202182654_G_GCCTTCTCCAGTTCCCA	intron_variant	MODIFIER	0.0313417	0.075224	0.53308	10.7129	0.0798516	0.00130316	0.00674155	-0.0412623	-0.0154615	0.00502707	0.524051	0.20283	0.152006	0.306867	0.104084	bun
1:202314373:G:C	LGR6	C	0.0157	0.0019	15.8315	0	3.372	4	0.4977	0	201708243	203113068	1404825	884_17	96282.5	chr1_202314373_G_C	intron_variant	MODIFIER	0.205278	0.445886	0.0162778	16.2763	0.216635	0.00669502	-0.0235456	0.00151467	0.0162526	0.00745714	0.458847	0.579803	0.746835	0.630393	0.696644	tbil
1:202314373:G:C	LGR6	C	0.0167	0.0021	14.2971	0	3.453	4	0.485	0	201725710	203091284	1365574	1216_10	94124	chr1_202314373_G_C	intron_variant	MODIFIER	0.784118	0.655788	0.105192	14.0812	0.473757	0.021453	-0.0344891	0.00954592	0.0169462	0.0158408	0.457961	0.576327	0.750287	0.631233	0.697223	bild
1:202532633:G:A	PPP1R12B	A	-0.0129	0.0022	8.57187	0	0.364	4	0.9853	0	201837125	203069970	1232845	845_24	79085.5	chr1_202532633_G_A	intron_variant	MODIFIER	0.737102	0.177844	0.10941	8.06841	0.350399	-0.0229836	-0.0127203	-0.00934364	-0.0127346	-0.0116569	0.271506	0.373309	0.68403	0.485337	0.59948	alb
1:202940846:G:C	ADIPOR1	C	-0.0221	0.002	26.8551	31.8	5.864	4	0.2095	0	202361261	203467514	1106253	59_36	26458.5	chr1_202940846_G_C	3_prime_UTR_variant	MODIFIER	1.29288	0.263866	0.367454	25.5204	2.12654	-0.030412	0.0168565	0.0231417	-0.0220489	-0.0377433	0.342305	0.653361	0.395853	0.682316	0.460559	X30100
1:203102658:TACAC:T	ADORA1	T	-0.0177	0.003	8.21695	19.4	4.961	4	0.2913	0	202602658	204050066	1447408	182_18	223704	chr1_203102658_TACAC_T	intron_variant	MODIFIER	1.84153	0.364854	0.106461	7.7962	0.163041	-0.0766466	0.0398039	-0.0347058	-0.0174635	-0.00981101	0.0551664	0.0758204	0.0137615	0.12812	0.097503	trig
1:203312047:G:C	BTG2	C	-0.0551	0.002	161.907	0	1.024	4	0.9061	0	202729717	203867434	1137717	61_28	13471.5	chr1_203312047_G_C	downstream_gene_variant	MODIFIER	1.88556	1.17757	0.255489	157.046	3.61946	-0.0590161	-0.0497899	-0.0207633	-0.0552563	-0.0544942	0.123404	0.539803	0.2	0.536484	0.422578	X30260
1:203312047:G:C	BTG2	C	-0.0476	0.002	121.246	0	0.314	4	0.9889	0	202729717	203865193	1135476	43_33	14592	chr1_203312047_G_C	downstream_gene_variant	MODIFIER	1.73902	1.08933	0.771814	116.144	3.56895	-0.0559217	-0.0467475	-0.0478897	-0.0473869	-0.0538575	0.123448	0.539803	0.2	0.536483	0.422578	X30270
1:203312047:G:C	BTG2	C	-0.0321	0.002	58.9598	0	1.026	4	0.9059	0	202730539	204320468	1589929	480_32	213456	chr1_203312047_G_C	downstream_gene_variant	MODIFIER	0.363437	0.421891	0.102011	57.8014	1.56558	-0.0176502	-0.0234652	-0.00877412	-0.0323096	-0.0319325	0.123246	0.53899	0.200283	0.53637	0.422859	X30040
1:203312047:G:C	BTG2	C	-0.0288	0.002	47.7899	0	3.021	4	0.5544	0	202733774	203857347	1123573	608_28	16486.5	chr1_203312047_G_C	downstream_gene_variant	MODIFIER	0.483605	0.939963	0.34381	46.5075	1.56958	-0.0218517	-0.0415296	0.0246622	-0.0288952	-0.0317816	0.123246	0.53899	0.200283	0.536369	0.422859	X30050
1:203312047:G:C	BTG2	C	-0.0187	0.0021	18.8791	0	3.728	4	0.444	0	202801807	204228742	1426935	133_22	203228	chr1_203312047_G_C	downstream_gene_variant	MODIFIER	0.648677	1.56356	0.526964	18.05	0.0993641	-0.0282842	-0.0600566	-0.0365298	-0.018599	-0.00386774	0.123404	0.539803	0.2	0.536484	0.422578	X30280
1:20338917:C:T	VWA5B1	T	0.0266	0.0047	7.92849	0	1.578	3	0.6644	0	19838917	20838917	1000000	1513_1	0	chr1_20338917_C_T	3_prime_UTR_variant	MODIFIER	0.00949465	0.250465		8.19897	0.0632711	0.00243206	-0.0269957		0.0274481	0.00821224	0.00741011	0.0989358		0.0556932	0.024049	urna
1:203516014:C:T	-	T	0.0158	0.0026	9.10908	0	1.814	4	0.77	0	203016014	204022264	1006250	640_43	3125	chr1_203516014_C_T	intergenic_variant	MODIFIER	0.168042	0.199569	0.090975	9.26639	0.376218	0.0076709	-0.0175956	-0.00668094	0.0165059	0.0117784	0.185916	0.140252	0.365094	0.176188	0.356633	X21001
1:203522264:T:G	-	G	0.0154	0.0025	9.43878	0	0.672	4	0.9548	0	203016014	204022264	1006250	645_41	3125	chr1_203522264_T_G	intergenic_variant	MODIFIER	0.63031	0.247793	0.0664779	9.02408	0.415552	0.0189602	0.0195416	-0.00488326	0.0155737	0.0122355	0.297563	0.176231	0.405599	0.201473	0.480019	X23104
1:203548164:A:G	-	G	0.0163	0.002	15.5786	19.1	4.946	4	0.2929	0	203015078	204118819	1103741	721_34	18784.5	chr1_203548164_A_G	regulatory_region_variant	MODIFIER	0.00977423	1.92996	0.797692	14.2208	1.01896	0.000693408	0.0652038	0.0399757	0.0158828	0.0231738	0.895772	0.566795	0.390489	0.526933	0.502942	X49
1:203681817:C:T	ATP2B4	T	-0.0267	0.0033	14.8867	0	2.818	4	0.5888	0	202790991	204228742	1437751	167_20	171950	chr1_203681817_C_T	intron_variant	MODIFIER	1.54564	1.30772	0.0898357	13.5591	0.132975	-0.0337123	-0.0807562	-0.021246	-0.0264642	-0.00708708	0.606243	0.87718	0.974699	0.901763	0.859904	X30250
1:203681817:C:T	ATP2B4	T	-0.0205	0.0033	9.10062	14.1	4.655	4	0.3246	0	202801815	204198281	1396466	163_24	181769	chr1_203681817_C_T	intron_variant	MODIFIER	0.831904	1.6153	0.0557514	8.52303	0.0813987	-0.022438	-0.0931029	0.0138342	-0.0206244	0.00455707	0.606243	0.87718	0.974699	0.901762	0.859904	X30240
1:203682032:C:CA	ATP2B4	CA	-0.0318	0.0033	20.8938	0	1.887	3	0.5961	0	203180295	204852636	1672341	460_35	334434	chr1_203682032_C_CA	intron_variant	MODIFIER	1.00863	1.18056		19.8221	0.377102	-0.026012	-0.0817654		-0.0321423	-0.0171108	0.652723	0.900037		0.901869	0.866481	X30120
1:203684896:G:T	ATP2B4	T	-0.0407	0.0033	33.6834	38.1	6.461	4	0.1673	0	203180060	204785634	1605574	833_36	297951	chr1_203684896_G_T	intron_variant	MODIFIER	0.375545	0.547531	0.274643	34.5874	0.147038	-0.0123524	-0.0436764	-0.0559784	-0.0430273	-0.00760178	0.613009	0.876532	0.972667	0.901687	0.858612	X30020
1:203685915:C:T	ATP2B4	T	0.0618	0.0033	77.1212	47.2	5.682	3	0.1282	0	202734573	204485440	1750867	284_32	75908.5	chr1_203685915_C_T	intron_variant	MODIFIER	1.48416	0.68105		76.5045	0.908891	0.0332301	0.0556528		0.0640235	0.0327135	0.649586	0.900297		0.901834	0.865793	X30070
1:203687259:AAAAAGAAAG:A	ATP2B4	A	0.0314	0.0034	19.6349	0	0.827	4	0.9348	0	203180060	204228742	1048682	256_29	17142	chr1_203687259_AAAAAGAAAG_A	intron_variant	MODIFIER	1.92537	0.497618	0.0789326	17.9661	0.51492	0.0435215	0.0451848	0.0179245	0.0311582	0.0216415	0.626141	0.899171	0.970395	0.901308	0.858486	hba1c
1:203687259:AAAAAGAAAG:A	ATP2B4	A	-0.025	0.0033	13.3297	50	8.005	4	0.09138	0	203180295	204198281	1017986	545_32	2029	chr1_203687259_AAAAAGAAAG_A	intron_variant	MODIFIER	1.52776	2.0317	1.5064	11.0929	0.797325	-0.0323019	-0.112639	-0.184345	-0.023627	-0.0291882	0.623303	0.896398	0.97196	0.901274	0.858068	X30000
1:203687686:G:A	ATP2B4	A	-0.0548	0.0034	57.7438	23.2	3.907	3	0.2717	0	202801815	204488463	1686648	445_16	42547	chr1_203687686_G_A	intron_variant	MODIFIER	1.90217	1.97994		55.2464	0.964334	-0.038623	-0.113323		-0.0558116	-0.0338646	0.652807	0.900297		0.901663	0.865575	X30060
1:203687989:A:G	ATP2B4	G	-0.021	0.003	11.4345	16.6	3.595	3	0.3086	0	203180295	204226425	1046130	884_18	15371	chr1_203687989_A_G	intron_variant	MODIFIER	0.855611	0.417671		11.4465	0.355429	-0.0215775	-0.0375339		-0.0218263	0.0151583	0.652753	0.902421		0.901642	0.865323	tbil
1:203687989:A:G	ATP2B4	G	-0.0199	0.0034	8.29602	0	1.072	3	0.7839	0	203180750	204198281	1017531	1216_11	1526.5	chr1_203687989_A_G	intron_variant	MODIFIER	1.20575	0.387146		7.59835	0.0743626	-0.0305032	-0.0391092		-0.0196447	-0.00442248	0.649511	0.90177		0.901266	0.864802	bild
1:203819077:A:T	ZC3H11A	T	-0.014	0.002	11.7115	0	1.968	4	0.7417	0	203245417	204695715	1450298	431_40	151489	chr1_203819077_A_T	intron_variant	MODIFIER	0.181318	0.123324	0.656474	11.1416	1.01116	-0.00649312	0.0091725	-0.039554	-0.0139312	-0.0234599	0.641734	0.755957	0.239936	0.716504	0.646251	X50
1:20391270:C:A	LINC01141	A	-0.0143	0.002	11.4657	0	0.891	4	0.9258	0	19891270	20931432	1040162	750_6	20081	chr1_20391270_C_A	intron_variant	MODIFIER	0.42963	0.149792	0.471203	11.2478	0.0508018	-0.0131994	-0.010026	-0.0275444	-0.0144732	-0.00211233	0.551587	0.437987	0.482564	0.419631	0.334784	X30030
1:204193084:T:C	KISS1	C	0.024	0.0025	20.8611	17.7	4.859	4	0.3021	0	203652109	204695715	1043606	1157_15	19172	chr1_204193084_T_C	intron_variant	MODIFIER	0.157338	1.80094	0.048452	20.3077	0.621579	0.00637008	0.0778514	-0.00398103	0.024317	0.0214757	0.366964	0.288595	0.434828	0.246629	0.223319	tes
1:204254167:C:T	PLEKHA6	T	-0.0124	0.0021	8.66095	0	1.588	4	0.8109	0	203714495	204785634	1071139	465_17	4102.5	chr1_204254167_C_T	intron_variant	MODIFIER	0.609481	0.311982	0.0474009	8.59273	0.0833147	-0.0187387	-0.0190957	0.00498744	-0.0126774	0.00320571	0.314302	0.587925	0.831078	0.527573	0.498234	bun
1:204285634:C:T	PLEKHA6	T	0.0122	0.002	8.59912	14.7	4.692	4	0.3204	0	203181656	204785634	1603978	750_35	301989	chr1_204285634_C_T	intron_variant	MODIFIER	0.0609506	1.33886	0.0558389	8.6886	0.210951	0.00248506	0.0542899	0.0059415	0.0125735	-0.00723646	0.379112	0.569996	0.834354	0.54221	0.504134	X30030
1:204292903:CTGTTAG:C	PLEKHA6	C	0.02	0.0022	19.5058	0	1.652	4	0.7993	0	203180295	206328905	3148610	551_33	461697	chr1_204292903_CTGTTAG_C	intron_variant	MODIFIER	0.303821	0.149311	0.0379785	19.5741	0.405564	0.0132999	-0.0126204	-0.00428928	0.0204753	0.0130706	0.828215	0.808949	0.861687	0.707186	0.675498	X30090
1:20430120:C:T	LINC01141	T	-0.0216	0.0032	11.0774	23.4	3.916	3	0.2706	0	19891270	20932910	1041640	833_6	18030	chr1_20430120_C_T	intron_variant	MODIFIER	0.199645	0.670678		11.3305	0.49749	-0.0120901	-0.0644176		-0.0222652	0.0288575	0.0929952	0.0703676		0.116453	0.0641932	X30020
1:204354865:C:T	PLEKHA6	T	-0.0221	0.004	7.51971	34.8	6.137	4	0.1892	0	203854865	204855355	1000490	380_29	245	chr1_204354865_C_T	intron_variant	MODIFIER	0.221184	0.134634	0.00900238	8.40358	0.74283	-0.00800023	0.0201058	0.00155797	-0.0246633	0.0409075	0.388602	0.0518939	0.0601066	0.065635	0.059144	igf1
1:204515429:A:G	MDM4	G	0.0145	0.0022	10.1709	0	2.916	4	0.572	0	203980029	205102922	1122893	909_31	26046.5	chr1_204515429_A_G	upstream_gene_variant	MODIFIER	0.0859316	0.87344	0.093177	10.2773	0.107736	-0.00386718	0.0432818	-0.0105584	0.0149423	0.00449194	0.748731	0.677215	0.872406	0.714908	0.720839	X30210
1:204515429:A:G	MDM4	G	0.0125	0.0023	7.31994	0	2.352	4	0.6714	0	204015429	205015429	1000000	1080_19	0	chr1_204515429_A_G	upstream_gene_variant	MODIFIER	1.54443	0.144163	0.21254	6.66297	0.12283	0.0362474	0.0105067	0.0219121	0.0121976	0.00497503	0.747377	0.678225	0.874287	0.715075	0.719148	X4079
1:204515687:CT:C	MDM4	C	0.0113	0.002	7.60067	0	1.487	4	0.8289	0	203980306	205015687	1035381	760_29	17690.5	chr1_204515687_CT_C	upstream_gene_variant	MODIFIER	0.50332	0.627904	0.0825682	7.36238	0.111217	0.0257029	0.0315497	-0.00668221	0.0112796	0.0041602	0.103393	0.471705	0.287028	0.499471	0.418305	X30150
1:204607855:A:G	AL512306.3	G	-0.0143	0.0026	7.41544	18.2	4.89	4	0.2987	0	204104353	205118441	1014088	1513_5	3542	chr1_204607855_A_G	intron_variant	MODIFIER	0.967356	0.590764	0.162157	7.47244	0.358761	0.0486945	-0.0401169	-0.012883	-0.0147073	-0.0132187	0.0682702	0.182696	0.32041	0.209333	0.250838	urna
1:205054636:T:C	CNTN2	C	0.0251	0.0038	10.5157	30.8	4.333	3	0.2277	0	204099382	205992435	1893053	730_25	8727.5	chr1_205054636_T_C	intron_variant	MODIFIER	0.852431	0.169724		9.89798	1.53778	0.122612	-0.0232777		0.024527	0.0776714	0.991832	0.940256		0.916675	0.956003	alt
1:205061734:C:T	CNTN2	T	0.0185	0.0026	11.7133	12.7	4.581	4	0.333	0	203851890	205712903	1861013	173_25	279338	chr1_205061734_C_T	non_coding_transcript_exon_variant	MODIFIER	0.449077	0.134237	1.25626	11.6333	0.235773	0.0233364	0.0131131	0.0548879	0.0188905	-0.00888806	0.0939836	0.13935	0.376752	0.177865	0.281191	ua
1:205075211:A:G	CNTN2	G	0.0227	0.0021	26.6936	64.7	11.341	4	0.02299	0	204523480	206004079	1480599	676_25	188568	chr1_205075211_A_G	3_prime_UTR_variant	MODIFIER	1.11204	0.171317	0.00946963	28.1738	0.588427	-0.0271169	0.0115143	0.00107804	0.0238462	0.0187532	0.38578	0.443165	0.856518	0.405272	0.73068	ast
1:205075211:A:G	CNTN2	G	0.0123	0.0022	7.78516	0	1.723	4	0.7865	0	204575211	205593233	1018022	117_29	9011	chr1_205075211_A_G	3_prime_UTR_variant	MODIFIER	0.0163066	0.871629	0.231159	7.49426	0.313405	0.00073465	0.0424951	0.0228224	0.0123198	0.0121053	0.38513	0.443303	0.857407	0.405247	0.729954	nap
1:205093233:G:A	RBBP5	A	-0.0145	0.0022	10.5815	35.9	6.236	4	0.1822	0	204553849	206294159	1740310	549_25	330771	chr1_205093233_G_A	intron_variant	MODIFIER	1.3859	0.469326	0.121082	9.69438	1.60896	-0.0472071	0.0281983	0.0157955	-0.0140601	-0.0352177	0.130734	0.3361	0.909043	0.3835	0.6273	shbg
1:205109574:TA:T	RBBP5	T	0.0124	0.002	9.39979	5.2	4.219	4	0.3772	0	204569005	205613686	1044681	22_19	18228.5	chr1_205109574_TA_T	intron_variant	MODIFIER	0.354953	0.169462	0.211606	8.47539	2.17333	0.0113373	0.0111549	-0.0313787	0.0120008	0.0423912	0.577969	0.414837	0.938989	0.434896	0.683194	apob
1:205141818:T:C	DSTYK	C	-0.0261	0.0021	34.8655	10.5	4.47	4	0.3461	0	204510624	205858439	1347815	284_33	42713.5	chr1_205141818_T_C	downstream_gene_variant	MODIFIER	0.23922	0.105325	0.366852	34.2196	1.94642	-0.0116528	-0.00733061	0.0221515	-0.0264286	-0.0364697	0.164309	0.57241	0.577286	0.63595	0.482211	X30070
1:205157761:C:CA	DSTYK	CA	-0.0147	0.0021	11.9126	0	3.432	4	0.4882	0	203792903	205800373	2007470	39_35	361123	chr1_205157761_C_CA	intron_variant	MODIFIER	0.431075	0.0602901	0.0662884	12.3945	0.275216	0.0185811	-0.0044182	0.00516159	-0.0153261	-0.00899984	0.165804	0.577609	0.575165	0.638669	0.483299	X30110
1:205171308:G:A	DSTYK	A	-0.0301	0.0021	45.8877	0	1.067	4	0.8995	0	204426398	205828752	1402354	278_19	43733	chr1_205171308_G_A	intron_variant	MODIFIER	0.261827	1.01702	0.277562	45.2723	0.259117	-0.020976	-0.0453695	-0.0443878	-0.0302136	-0.0128578	0.0582737	0.379188	0.0417453	0.441458	0.130188	X30220
1:205182764:T:C	DSTYK	C	-0.0266	0.0046	8.11042	0	0.648	3	0.8854	0	204542978	206075543	1532565	1038_45	126496	chr1_205182764_T_C	intron_variant	MODIFIER	0.262678	0.0218064		7.91968	0.542179	-0.0655638	-0.00772793		-0.026346	-0.0782151	0.995213	0.988495		0.948657	0.99067	cys
1:205196758:A:ATT	DSTYK	ATT	0.0156	0.0024	10.2815	0	2.771	4	0.5969	0	204563665	205792835	1229170	28_22	18508	chr1_205196758_A_ATT	intron_variant	MODIFIER	1.84544	0.21639	0.763733	8.97132	0.332507	0.0365912	0.0148048	0.036709	0.0149826	0.0106504	0.34744	0.259615	0.363438	0.225769	0.383193	crp
1:205210435:AAAGTT:A	DSTYK	A	-0.0269	0.0021	37.727	0	1.786	4	0.7751	0	204519055	205800373	1281318	555_12	50721	chr1_205210435_AAAGTT_A	intron_variant	MODIFIER	0.969901	0.892476	0.621557	36.6097	0.359071	-0.0552052	-0.0393479	-0.0822878	-0.0267504	-0.0165129	0.0586776	0.38105	0.0417453	0.442698	0.129696	X30160
1:205214422:C:T	DSTYK	T	-0.0335	0.0021	55.618	7.5	4.323	4	0.3641	0	204437811	205858439	1420628	133_23	66297	chr1_205214422_C_T	upstream_gene_variant	MODIFIER	1.57461	1.90766	0.0756221	54.0522	0.23002	-0.0796905	-0.0710386	-0.0146092	-0.033355	-0.0123724	0.0536897	0.343063	0.0416867	0.399182	0.117976	X30280
1:205232197:A:C	TMCC2	C	0.0427	0.002	100.276	0	3.488	4	0.4797	0	204412571	205858439	1445868	608_29	96692	chr1_205232197_A_C	intron_variant	MODIFIER	0.0247237	1.27729	0.925981	99.0456	1.06542	-0.00184241	0.0527679	0.0667236	0.0429423	0.0337778	0.0835059	0.372447	0.115457	0.414179	0.154227	X30050
1:205232197:A:C	TMCC2	C	0.0315	0.0021	51.7268	0	2.767	4	0.5976	0	204508056	205837462	1329406	61_29	59438	chr1_205232197_A_C	intron_variant	MODIFIER	0.0263404	0.631599	1.32193	50.5408	1.0416	0.00208917	0.0333885	0.0903173	0.0314624	0.0342727	0.0835501	0.372441	0.116145	0.414221	0.154284	X30260
1:205232197:A:C	TMCC2	C	0.0189	0.0021	19.2816	0	3.852	4	0.4265	0	204546156	205800955	1254799	43_34	58641.5	chr1_205232197_A_C	intron_variant	MODIFIER	0.23248	0.865207	1.07768	18.7446	0.425998	-0.0153877	0.0412826	0.0780632	0.0188263	0.0179184	0.0835403	0.372441	0.116145	0.414221	0.154284	X30270
1:205247445:G:A	TMCC2	A	-0.0256	0.0021	34.3356	0	2.95	4	0.5663	0	202801807	205800373	2998566	663_37	946355	chr1_205247445_G_A	intron_variant	MODIFIER	0.258005	0.0232858	0.290521	34.2738	0.928504	0.0213099	0.00182601	-0.0462809	-0.0257709	-0.0350135	0.052795	0.342183	0.0412347	0.395435	0.118105	X30010
1:205251590:T:A	TMCC2	A	0.0368	0.002	73.869	0	1.523	4	0.8225	0	204519055	205858439	1339384	480_33	62843	chr1_205251590_T_A	intron_variant	MODIFIER	0.954516	1.67452	0.55642	71.2581	1.46477	0.0330446	0.0642165	0.0745891	0.0365933	0.0469442	0.141247	0.344597	0.0412347	0.398957	0.118431	X30040
1:205251590:T:A	TMCC2	A	-0.0304	0.0021	47.4616	0	1.712	4	0.7885	0	204508056	205851709	1343653	347_25	71707.5	chr1_205251590_T_A	intron_variant	MODIFIER	0.880075	0.973305	0.022156	46.7602	0.0777252	-0.0322973	-0.0451864	-0.00445609	-0.0305459	-0.00468591	0.141953	0.344769	0.0414458	0.399019	0.118423	X30300
1:205251590:T:A	TMCC2	A	-0.0274	0.0021	38.7226	0	1.739	4	0.7837	0	204508056	205851709	1343653	330_26	71707.5	chr1_205251590_T_A	intron_variant	MODIFIER	0.819614	0.962534	0.0562754	38.0788	0.0710313	-0.030847	-0.04503	0.0110354	-0.0274753	-0.00431764	0.141953	0.344769	0.0414458	0.399019	0.118423	X30290
1:205257160:T:C	TMCC2	C	0.0203	0.0021	21.1251	0	0.382	4	0.9839	0	204546156	205800373	1254217	445_17	83895.5	chr1_205257160_T_C	intron_variant	MODIFIER	0.668783	0.195242	0.420683	20.2645	0.735846	0.0233549	0.0128802	0.0403845	0.0201536	0.026083	0.182137	0.374675	0.10886	0.411612	0.159232	X30060
1:205271017:A:G	TMCC2	G	-0.1156	0.002	755.41	64	11.126	4	0.02519	0	203713539	207615552	3902013	59_37	393528	chr1_205271017_A_G	intron_variant	MODIFIER	9.76205	2.70681	0.0353551	743.779	3.81539	-0.126061	-0.0865095	-0.0044484	-0.116195	-0.0768016	0.162583	0.329744	0.111216	0.38548	0.145088	X30100
1:205271017:A:G	TMCC2	G	0.0508	0.002	138.22	65.6	11.644	4	0.0202	0	203721380	206193849	2472469	224_39	313402	chr1_205271017_A_G	intron_variant	MODIFIER	2.86414	0.361948	0.964562	137.666	0.414851	0.0635305	0.0221299	-0.0720837	0.051441	0.0177377	0.162583	0.329744	0.111216	0.38548	0.145088	X30080
1:205271785:A:G	TMCC2	G	0.0216	0.0036	8.84619	53.8	6.499	3	0.08968	0	204554636	205828752	1274116	399_32	80091	chr1_205271785_A_G	intron_variant	MODIFIER	1.69144	0.694193		8.64527	0.274948	0.168064	0.0583238		0.0215266	-0.0192568	0.990307	0.905622		0.908655	0.939439	X30140
1:205282752:T:C	TMCC2	C	-0.0234	0.0021	28.011	6.6	4.281	4	0.3693	0	204516022	205800373	1284351	167_21	124554	chr1_205282752_T_C	intron_variant	MODIFIER	2.9049	0.410238	0.0549325	26.4916	0.0676967	-0.0463412	-0.0246379	0.00857048	-0.0231493	0.00425061	0.482597	0.312168	0.0662651	0.372894	0.110937	X30250
1:205282752:T:C	TMCC2	C	-0.0196	0.0021	19.9281	0	3.055	4	0.5487	0	204525404	205800373	1274969	163_25	119864	chr1_205282752_T_C	intron_variant	MODIFIER	2.18065	0.464271	0.108962	18.7633	0.00824795	-0.0392319	-0.0272612	0.0164082	-0.0193382	0.000552843	0.482597	0.312168	0.0662651	0.372894	0.110937	X30240
1:205285843:C:T	TMCC2	T	0.0133	0.002	10.1789	0	2.22	4	0.6954	0	204575959	205792835	1216876	182_19	101446	chr1_205285843_C_T	downstream_gene_variant	MODIFIER	0.879979	0.298644	0.492322	9.43618	0.76317	0.02208	0.0180674	-0.0505633	0.0130101	0.0208822	0.423001	0.441343	0.908015	0.460628	0.661087	trig
1:205447536:C:A	LEMD1	A	-0.0199	0.0027	12.9876	0	2.686	4	0.6117	0	204947536	205947536	1000000	465_18	0	chr1_205447536_C_A	intron_variant	MODIFIER	0.0474417	1.22446	0.317906	12.037	1.05907	0.00478971	-0.0691833	-0.0230258	-0.0194863	-0.0316804	0.044892	0.151887	0.269212	0.185713	0.193157	bun
1:205492407:A:T	-	T	-0.026	0.0028	19.3449	0	1.976	4	0.7401	0	204778032	206011125	1233093	164_31	97828.5	chr1_205492407_A_T	intergenic_variant	MODIFIER	0.743713	0.0541351	1.25341	17.9063	1.09257	-0.0197308	0.00525238	-0.0529744	-0.0260576	-0.0309106	0.446007	0.856712	0.649831	0.864654	0.810706	ggt
1:205514467:C:G	CDK18	G	-0.0254	0.0038	10.7086	0	3.58	4	0.4658	0	204991250	206203229	1211979	90_19	82772.5	chr1_205514467_C_G	intron_variant	MODIFIER	0.103682	0.7113	0.0945271	11.0543	0.185815	-0.0227543	0.0595212	-0.0372495	-0.0261238	-0.0146504	0.00884956	0.101274	0.0102957	0.0924775	0.058403	phos
1:205631525:C:T	ELK4	T	-0.0134	0.0022	9.26938	30.7	5.774	4	0.2166	0	204661285	206144106	1482821	545_33	228830	chr1_205631525_C_T	intron_variant	MODIFIER	1.83484	1.43105	0.627066	7.80544	0.367719	-0.0382112	-0.0571395	-0.035223	-0.0125154	-0.0115964	0.293823	0.629224	0.364986	0.678364	0.405886	X30000
1:205683928:C:T	SLC45A3	T	0.0202	0.002	22.5498	0	0.487	3	0.9218	0	205162639	207105289	1942650	110_34	450036	chr1_205683928_C_T	upstream_gene_variant	MODIFIER	0.639186	0.39868		22.0352	0.387304	0.0432825	0.0228208		0.0201219	0.0154028	0.0540619	0.392405		0.460915	0.179773	X30190
1:205745488:CA:C	NUCKS1	C	0.0185	0.0022	16.3264	10.8	4.485	4	0.3443	0	204723981	206338251	1614270	18_23	214372	chr1_205745488_CA_C	intron_variant	MODIFIER	0.0932442	0.0285476	0.0929515	17.2366	0.196498	-0.00536073	0.00262008	0.00734372	0.0194406	-0.00737884	0.133606	0.194874	0.31805	0.284962	0.293842	alp
1:205751355:G:A	NUCKS1	A	-0.0214	0.0018	30.9638	0	1.726	4	0.786	0	205129784	208378474	3248690	431_41	1002774	chr1_205751355_G_A	upstream_gene_variant	MODIFIER	0.463985	0.0648159	0.069009	30.8827	0.542466	-0.0166937	-0.00438189	0.00514151	-0.0217781	-0.0146616	0.207788	0.588472	0.546889	0.547423	0.521996	X50
1:205751355:G:A	NUCKS1	A	-0.011	0.002	7.50836	0	2.762	4	0.5984	0	205216224	206263101	1046877	721_35	11692.5	chr1_205751355_G_A	upstream_gene_variant	MODIFIER	1.16484	0.206881	0.840849	6.57743	0.568143	-0.0325662	-0.0126922	-0.0411993	-0.010502	-0.01532	0.207853	0.588359	0.546868	0.547427	0.522278	X49
1:205754511:A:T	NUCKS1	T	-0.0173	0.0024	11.914	60.2	10.059	4	0.03945	0	205162639	206334156	1171517	845_25	6113.5	chr1_205754511_A_T	upstream_gene_variant	MODIFIER	1.53288	1.6598	0.202282	11.4586	0.767723	-0.0543876	0.0814736	-0.0157436	-0.0173375	-0.0233267	0.10753	0.187987	0.313591	0.268864	0.263282	alb
1:205763101:T:TA	RAB29	TA	-0.0173	0.0022	14.8904	0	1.425	4	0.8399	0	205162639	206338251	1175612	442_29	12656	chr1_205763101_T_TA	downstream_gene_variant	MODIFIER	0.233105	0.333517	0.208401	14.49	0.848329	-0.0097313	-0.0234754	0.0160655	-0.0174668	-0.023044	0.245053	0.252165	0.285067	0.382573	0.347702	apoa
1:205763101:T:TA	RAB29	TA	-0.0168	0.0021	14.4013	0	0.4	4	0.9825	0	204572414	206338251	1765837	335_23	307768	chr1_205763101_T_TA	downstream_gene_variant	MODIFIER	0.159691	0.246839	0.0892375	14.1428	0.509251	-0.0070022	-0.0184213	-0.00761346	-0.0169898	-0.0159072	0.245047	0.252461	0.284469	0.382584	0.347565	hdl
1:205775090:C:T	RAB29	T	-0.015	0.0026	7.86487	0	3.97	4	0.41	0	205275090	206282054	1006964	884_19	3482	chr1_205775090_C_T	splice_region_variant	LOW	0.323943	0.356976	0.403981	7.65431	1.10013	0.0164808	0.0302079	-0.0256872	-0.0151494	-0.027506	0.0973347	0.119138	0.317429	0.138784	0.233193	tbil
1:205802271:C:T	SLC41A1	T	0.0658	0.0117	7.6968	79.1	4.788	1	0.02866	0	205302271	206302271	1000000	750_36	0	chr1_205802271_C_T	intron_variant	MODIFIER		0.60546		8.46823			-0.0761649		0.070457			0.0425176		0.00762274		X30030
1:205805769:C:T	SLC41A1	T	-0.0154	0.0021	12.828	0	2.977	3	0.3952	0	205179579	206343486	1163907	380_30	44236.5	chr1_205805769_C_T	intron_variant	MODIFIER	0.195677	0.173263		13.3766	0.116571	0.0175132	0.0118148		-0.0159078	0.00587397	0.0485899	0.352652		0.415037	0.164147	igf1
1:205813590:A:G	AC119673.2	G	0.0187	0.002	19.3228	0	2.423	3	0.4894	0	203185915	206410836	3224921	112_31	1.01521e+06	chr1_205813590_A_G	splice_region_variant	LOW	0.212114	0.177809		19.6034	0.395608	-0.0173871	-0.0116584		0.0190585	0.0163033	0.0544657	0.376582		0.414884	0.164318	X30130
1:20588679:C:T	CDA	T	0.0177	0.0022	15.5031	60.3	10.075	4	0.03918	0	20057872	21169993	1112121	565_5	25253.5	chr1_20588679_C_T	upstream_gene_variant	MODIFIER	0.715561	1.21906	1.69571	14.603	1.22127	0.038059	0.0501354	-0.105392	0.0173795	0.0323976	0.0686591	0.420886	0.116981	0.339006	0.220784	X30180
1:20588679:C:T	CDA	T	0.0173	0.0021	15.1881	0	3.355	4	0.5003	0	19149383	21691507	2542124	460_4	168234	chr1_20588679_C_T	upstream_gene_variant	MODIFIER	1.01204	0.31847	0.0400061	14.83	0.721623	0.0501726	-0.0188489	-0.00490515	0.0173586	0.0224799	0.0686591	0.420886	0.116981	0.339006	0.220784	X30120
1:20588679:C:T	CDA	T	-0.0146	0.0022	10.8193	66.2	11.827	4	0.01869	0	20061855	21257374	1195519	600_6	70935.5	chr1_20588679_C_T	upstream_gene_variant	MODIFIER	1.04841	1.3354	1.61044	9.80051	1.46996	-0.0496503	-0.0536096	0.10224	-0.0140795	-0.0365713	0.0686591	0.420886	0.116981	0.339006	0.220784	X30200
1:20589208:A:C	CDA	C	0.0282	0.0021	39.295	0	2.216	4	0.6962	0	19969899	21708837	1738938	43_5	250160	chr1_20589208_A_C	missense_variant	MODERATE	0.821317	0.668501	1.30734	37.8579	0.603072	0.0416686	0.0333628	0.0852487	0.0280821	0.019922	0.0772141	0.435178	0.126747	0.345317	0.222601	X30270
1:20589208:A:C	CDA	C	0.0217	0.0021	25.0891	0	2.029	4	0.7303	0	20057872	21710417	1652545	480_4	294936	chr1_20589208_A_C	missense_variant	MODERATE	0.511476	0.285724	0.964017	24.6164	0.159596	0.0281243	0.0172462	0.0660643	0.0218462	0.00670548	0.0771797	0.434645	0.127238	0.345348	0.222555	X30040
1:20589208:A:C	CDA	C	0.0167	0.0021	15.1391	0	2.622	4	0.6229	0	20059125	21710417	1651292	608_5	295563	chr1_20589208_A_C	missense_variant	MODERATE	0.94775	0.458957	0.852535	14.4646	0.131836	0.0434434	0.0247644	0.0603711	0.0165251	0.00563127	0.0771797	0.434645	0.127238	0.345348	0.222555	X30050
1:20589208:A:C	CDA	C	-0.0149	0.0021	11.7352	0	2.478	4	0.6485	0	20082977	21710417	1627440	663_6	307489	chr1_20589208_A_C	missense_variant	MODERATE	0.285473	0.077233	1.07721	11.0052	0.894387	-0.018333	-0.00548569	-0.0731953	-0.0146133	-0.0260152	0.0771797	0.434645	0.127238	0.345348	0.222555	X30010
1:20589745:G:A	CDA	A	-0.0191	0.0023	16.452	29.6	5.685	4	0.2239	0	20057872	21169993	1112121	442_3	24187.5	chr1_20589745_G_A	intron_variant	MODIFIER	1.46686	0.168087	0.772728	16.2589	0.0338704	-0.0666849	0.0116414	-0.0611803	-0.0193068	0.00171761	0.0684932	0.402062	0.127733	0.324517	0.215897	apoa
1:206482021:T:C	IKBKE	C	-0.0165	0.0023	12.3886	50.9	8.152	4	0.08615	0	205174237	206993401	1819164	200_27	398202	chr1_206482021_T_C	intron_variant	MODIFIER	0.715444	0.129569	0.573457	13.1787	0.66813	0.0220395	-0.00991546	0.0346422	-0.0175272	-0.0194217	0.692846	0.318555	0.648177	0.330419	0.39931	tp
1:206493401:T:G	C1orf147	G	-0.0211	0.0024	18.5634	0	0.499	4	0.9736	0	205969196	207013930	1044734	117_30	1838	chr1_206493401_T_G	intron_variant	MODIFIER	0.874075	0.75533	0.261463	17.3864	0.627941	-0.0238233	-0.0422307	-0.0192041	-0.0209389	-0.0220809	0.364681	0.258217	0.289153	0.288584	0.210635	nap
1:206496132:C:T	IKBKE	T	-0.0214	0.0024	17.6455	0	0.781	4	0.941	0	205940317	207030152	1089835	460_36	10897.5	chr1_206496132_C_T	missense_variant	MODERATE	0.0950321	0.0555796	0.42429	17.4413	0.445365	0.0109417	-0.0055981	-0.0290009	-0.0214998	-0.0226496	0.0323102	0.145383	0.239387	0.223312	0.0932722	X30120
1:206496132:C:T	IKBKE	T	-0.0169	0.0025	11.0643	0	2.293	4	0.6821	0	205973875	207026269	1052394	565_30	3940	chr1_206496132_C_T	missense_variant	MODERATE	0.215643	0.33063	0.621608	10.4926	0.99672	0.0217291	-0.0269301	-0.0394585	-0.0165729	-0.0406927	0.0323102	0.145383	0.239387	0.223312	0.0932722	X30180
1:206578233:A:T	EIF2D	T	-0.0159	0.0026	9.17076	18.4	4.903	4	0.2974	0	206051409	207081427	1030018	600_32	11815	chr1_206578233_A_T	intron_variant	MODIFIER	0.240781	2.10589	0.143386	8.08596	0.874939	-0.0130744	-0.0811699	-0.0117882	-0.0152247	-0.0234912	0.104662	0.269732	0.25967	0.192819	0.294452	X30200
1:206661466:T:C	DYRK3	C	0.0142	0.002	11.8891	25.3	5.356	4	0.2527	0	206133079	207224382	1091303	480_34	17264.5	chr1_206661466_T_C	intron_variant	MODIFIER	0.0294031	0.699581	1.75743	11.1583	0.612754	0.00153634	0.0357898	0.107896	0.014006	0.0167485	0.175638	0.364092	0.096607	0.397682	0.406757	X30040
1:206703992:C:T	MAPKAPK2	T	0.0143	0.002	12.0705	0	2.221	4	0.6952	0	206133079	207239073	1105994	608_30	17916	chr1_206703992_C_T	intron_variant	MODIFIER	0.798234	0.291593	1.05133	11.2179	0.417203	0.0233444	0.0184521	0.0727681	0.0140171	0.0126242	0.232057	0.339027	0.107917	0.400457	0.387444	X30050
1:206795610:C:A	IL19	A	-0.0213	0.0029	12.5379	0	0.958	4	0.916	0	205975652	207321380	1345728	909_32	147094	chr1_206795610_C_A	intron_variant	MODIFIER	0.158112	0.145558	0.226906	12.5551	0.237332	-0.0175949	0.0156086	-0.0493876	-0.0215705	-0.0134103	0.0293676	0.107036	0.0245283	0.141003	0.0982962	X30210
1:206795610:C:A	IL19	A	-0.0209	0.0029	12.1282	0	1.452	4	0.835	0	205977764	207321380	1343616	760_30	146038	chr1_206795610_C_A	intron_variant	MODIFIER	0.193955	0.28991	0.0387457	12.074	0.511296	-0.0208928	0.0278588	0.00977785	-0.0210875	-0.0246759	0.0293676	0.107036	0.0245283	0.141003	0.0982962	X30150
1:206897135:TTGCCCTTGGGGGGAGG:T	IL24	T	-0.015	0.0026	7.96218	13.6	3.472	3	0.3244	0	206397135	207558406	1161271	1038_46	80635.5	chr1_206897135_TTGCCCTTGGGGGGAGG_T	upstream_gene_variant	MODIFIER	0.54407	1.29913		7.62238	0.0506735	-0.0617152	-0.0857209		-0.0147693	-0.00353286	0.0184472	0.103734		0.182643	0.0840234	cys
1:207027302:G:A	C1orf116	A	0.0773	0.0134	8.07464	0	0.847	2	0.6548	0	206525211	208386346	1861135	163_26	428476	chr1_207027302_G_A	intron_variant	MODIFIER			0.0276812	7.63898	1.02287			0.00610699	0.0797585	0.0754897			0.0354217	0.005296	0.0269244	X30240
1:207027302:G:A	C1orf116	A	0.0758	0.0134	7.84558	0	1.702	2	0.4271	0	206512978	208379679	1866701	330_27	419026	chr1_207027302_G_A	intron_variant	MODIFIER			0.115949	7.68796	0.892941			-0.0233888	0.0797895	0.0685864			0.0354217	0.00529599	0.0269244	X30290
1:207055641:TTA:T	PFKFB2	T	-0.0131	0.0022	8.521	0	2.752	4	0.6001	0	206534990	207576955	1041965	878_23	331.5	chr1_207055641_TTA_T	intron_variant	MODIFIER	0.213107	0.793568	0.0253617	8.34264	0.602189	0.00838967	-0.0391567	-0.00290186	-0.0132095	-0.0191152	0.317436	0.507992	0.170449	0.404534	0.315933	ca
1:207058406:A:T	PFKFB2	T	0.0169	0.0021	15.3314	0	3.382	4	0.4961	0	205250404	208352581	3102177	256_30	256914	chr1_207058406_A_T	intron_variant	MODIFIER	0.0786257	0.443228	0.209169	15.6597	0.417228	-0.00458055	-0.025628	0.0170354	0.0173794	0.0130617	0.828508	0.636938	0.24747	0.543222	0.408674	hba1c
1:207058406:A:T	PFKFB2	T	-0.0124	0.0021	8.60171	0	1.94	4	0.7468	0	206519832	207568095	1048263	1080_20	14442.5	chr1_207058406_A_T	intron_variant	MODIFIER	1.20604	0.0447403	0.0491524	8.1632	0.275991	-0.0362625	0.00339162	-0.00449413	-0.0123586	-0.0091411	0.829725	0.635533	0.248337	0.54349	0.408381	X4079
1:207068095:A:AGTGTGTGTGT	PFKFB2	AGTGTGTGTGT	0.0186	0.0021	18.0521	50.3	8.045	4	0.08994	0	206519832	207578173	1058341	796_34	19092.5	chr1_207068095_A_AGTGTGTGTGT	intron_variant	MODIFIER	0.240437	0.653356	1.222	18.192	0.822087	-0.0108217	-0.0333499	0.0732209	0.0190633	0.0234287	0.169994	0.432453	0.166345	0.384065	0.257285	cre
1:207100406:T:C	C4BPA	C	0.0391	0.003	38.2106	0	3.033	4	0.5524	0	206485344	208132611	1647267	39_36	208572	chr1_207100406_T_C	upstream_gene_variant	MODIFIER	0.74042	0.577862	0.00486562	37.6946	0.906436	0.0203588	0.0368156	-0.000512265	0.0404311	0.0308527	0.570278	0.21166	0.200518	0.120421	0.151289	X30110
1:207733883:G:A	CR1L	A	0.0121	0.002	8.7607	3.2	4.133	4	0.3883	0	207209832	208378527	1168695	284_34	60296.5	chr1_207733883_G_A	intron_variant	MODIFIER	0.378299	0.266215	0.35738	9.28594	0.154766	-0.0118523	0.0161779	-0.0311684	0.0127618	0.00576472	0.443984	0.59339	0.85721	0.497229	0.656349	X30070
1:207785725:T:C	CD46	C	-0.0265	0.0025	26.4698	0	1.488	4	0.8287	0	206534990	208403661	1868671	545_34	316400	chr1_207785725_T_C	non_coding_transcript_exon_variant	MODIFIER	0.0393851	0.658522	0.511217	25.7114	0.914195	0.00533001	-0.048307	-0.155292	-0.0263737	-0.0305143	0.023637	0.132566	0.00848256	0.222528	0.157165	X30000
1:207785725:T:C	CD46	C	-0.0246	0.0025	22.7711	0	1.803	4	0.7719	0	207209056	208398031	1188975	399_33	17818.5	chr1_207785725_T_C	non_coding_transcript_exon_variant	MODIFIER	0.283108	0.690902	0.136267	22.4154	0.588517	0.0309946	-0.0508743	-0.0533787	-0.0246997	-0.0224595	0.0237134	0.132167	0.00849057	0.222516	0.157438	X30140
1:207822324:C:A	MIR29B2CHG	A	-0.1485	0.0264	7.75622	0	0	0	1	0	207322324	208322324	1000000	117_31	0	chr1_207822324_C_A	non_coding_transcript_exon_variant	MODIFIER				7.7562					-0.148534					0.00172723		nap
1:207824039:ACTCT:A	MIR29B2CHG	A	-0.0179	0.0025	11.8128	0	3.45	4	0.4856	0	207177194	208378474	1201280	112_32	46205	chr1_207824039_ACTCT_A	intron_variant	MODIFIER	0.413642	0.245522	0.384407	10.935	1.76135	-0.0151513	-0.0211261	0.0469302	-0.0175748	-0.0461271	0.216709	0.147059	0.0643868	0.188908	0.164592	X30130
1:207825855:C:T	MIR29B2CHG	T	-0.0182	0.0021	16.6688	56.2	9.125	4	0.05804	0	206666783	208954412	2287629	380_31	15257.5	chr1_207825855_C_T	intron_variant	MODIFIER	0.151333	0.504942	0.83926	17.5921	0.698151	0.0112378	-0.0288745	0.0933058	-0.0189042	0.025183	0.0723854	0.311364	0.0562288	0.356977	0.166481	igf1
1:207864057:C:A	MIR29B2CHG	A	0.0237	0.0032	12.5909	2.8	4.117	4	0.3904	0	207228173	208372090	1143917	551_34	63925.5	chr1_207864057_C_A	intron_variant	MODIFIER	0.450154	0.120742	1.14085	12.544	0.153761	-0.0458686	0.0141635	0.0664629	0.0242095	0.0072913	0.0226593	0.0919049	0.179076	0.103673	0.171146	X30090
1:207864057:C:A	MIR29B2CHG	A	0.0196	0.0032	8.9751	50.7	8.119	4	0.08732	0	207264891	208364057	1099166	224_40	49583	chr1_207864057_C_A	intron_variant	MODIFIER	0.671651	0.211334	0.900377	9.61795	0.525488	-0.0613702	0.0233542	0.0559747	0.0207983	-0.0197797	0.0226593	0.0919049	0.179076	0.103672	0.171146	X30080
1:207877714:C:T	MIR29B2CHG	T	-0.0127	0.0022	7.87648	47	7.55	4	0.1095	0	206525211	208386346	1861135	167_22	421936	chr1_207877714_C_T	intron_variant	MODIFIER	0.487445	0.348365	1.54186	8.06273	0.274394	0.0323542	0.0235974	-0.245382	-0.0129641	-0.0130739	0.0586496	0.237301	0.0161446	0.303493	0.140264	X30250
1:207878474:G:T	MIR29B2CHG	T	0.0125	0.0023	7.6031	9.7	4.43	4	0.351	0	207254856	208378474	1123618	43_35	61809	chr1_207878474_G_T	intron_variant	MODIFIER	0.384982	0.907584	0.0652877	7.43421	0.834813	-0.0137664	0.04805	-0.0119833	0.0126561	0.0255413	0.731229	0.751327	0.953494	0.723991	0.781477	X30270
1:207879679:GT:G	MIR29B2CHG	G	-0.0125	0.0022	7.57938	42.6	6.968	4	0.1376	0	206512978	208386346	1873368	347_26	430017	chr1_207879679_GT_G	upstream_gene_variant	MODIFIER	0.380281	0.607241	1.03576	8.05464	0.0249593	0.0244437	0.0361228	-0.190587	-0.0130588	0.0013825	0.0685822	0.232942	0.0159036	0.292908	0.159424	X30300
1:207898031:TTTTATTTA:T	CD34	T	-0.014	0.0021	10.3417	0	0.65	4	0.9574	0	207123552	208398031	1274479	460_37	137240	chr1_207898031_TTTTATTTA_T	intron_variant	MODIFIER	0.721153	0.194941	0.223815	9.86792	0.344908	-0.0341228	-0.0132062	-0.0147395	-0.0139628	-0.010768	0.0932956	0.359084	0.469575	0.338676	0.438456	X30120
1:207969549:A:G	LINC02767	G	0.0158	0.0022	11.8671	4.9	4.205	4	0.379	0	207241252	208484162	1242910	200_28	106842	chr1_207969549_A_G	downstream_gene_variant	MODIFIER	0.0757885	1.27772	0.473254	11.078	1.09333	-0.00496011	0.0602037	0.1012	0.0154229	0.0315979	0.116074	0.279762	0.0208663	0.387431	0.228246	tp
1:20844318:T:C	EIF4G3	C	0.0114	0.002	7.77083	0	1.725	4	0.7862	0	20301927	21697804	1395877	760_5	155548	chr1_20844318_T_C	intron_variant	MODIFIER	0.206319	0.051448	0.180106	7.23042	1.26003	0.00835006	-0.00367568	0.012258	0.0111807	0.0288643	0.267194	0.515637	0.527594	0.448091	0.35818	X30150
1:20864019:A:C	EIF4G3	C	0.0163	0.002	14.8309	9.5	4.42	4	0.3521	0	20216809	21726687	1509878	555_3	107729	chr1_20864019_A_C	intron_variant	MODIFIER	0.0946336	0.201809	1.09554	13.9854	1.57057	0.00400568	-0.0121385	0.0484171	0.0161777	0.0323473	0.280233	0.51545	0.529481	0.448317	0.357853	X30160
1:208753126:C:T	-	T	0.0185	0.0034	7.33932	0	3.746	4	0.4415	0	208253126	209253126	1000000	465_19	0	chr1_208753126_C_T	intergenic_variant	MODIFIER	0.700041	1.29991	0.409163	6.32313	0.817328	0.0527541	0.0798712	0.0527017	0.0174153	0.0323881	0.0349095	0.122453	0.0604157	0.105599	0.113742	bun
1:209304019:G:A	-	A	0.742	0.1317	7.75796	0	0	0	1	0	208804019	210255954	1451935	224_41	225968	chr1_209304019_G_A	regulatory_region_variant	MODIFIER				7.75797					0.742002					5.76795e-05		X30080
1:209366146:CAA:C	LINC01698	C	0.0211	0.0029	12.0942	0	0.315	4	0.9889	0	208531918	210705802	2173884	810_37	252714	chr1_209366146_CAA_C	upstream_gene_variant	MODIFIER	0.539003	0.185458	0.287247	11.1438	1.04143	0.0208414	0.0173506	0.0258336	0.020816	0.0307641	0.162842	0.134818	0.13123	0.128699	0.177367	X48
1:209366146:CAA:C	LINC01698	C	0.0207	0.0029	11.8153	0	0.762	4	0.9435	0	208552564	210705802	2153238	721_36	263037	chr1_209366146_CAA_C	upstream_gene_variant	MODIFIER	0.941046	0.0147212	0.184837	11.2603	0.348371	0.0307915	-0.00158285	0.0184409	0.02085	0.0138077	0.162878	0.134818	0.13123	0.128694	0.177385	X49
1:209366146:CAA:C	LINC01698	C	0.0201	0.0029	11.0415	0	0.958	4	0.9162	0	208528954	210705802	2176848	645_42	251232	chr1_209366146_CAA_C	upstream_gene_variant	MODIFIER	0.505244	0.0292334	0.0603428	10.8963	0.342355	0.0199341	-0.00313719	-0.00653003	0.0205577	0.0136423	0.162922	0.134431	0.130958	0.12868	0.177643	X23104
1:209747200:G:A	ADORA2BP1	A	0.0167	0.0025	10.9718	1	4.04	4	0.4007	0	209206871	210270247	1063376	110_35	8641	chr1_209747200_G_A	downstream_gene_variant	MODIFIER	0.165461	0.385123	0.540718	11.413	0.108243	0.00791771	0.0273967	-0.0370881	0.0174476	-0.00552807	0.175398	0.191549	0.216274	0.208626	0.155035	X30190
1:209748713:G:A	ADORA2BP1	A	-0.0156	0.0025	9.63941	0	0.511	4	0.9724	0	209206871	210270247	1063376	43_36	10154	chr1_209748713_G_A	downstream_gene_variant	MODIFIER	0.594604	0.260961	0.0347219	9.31791	0.228176	-0.022564	-0.0200584	0.00334893	-0.015631	-0.0104041	0.173111	0.192191	0.216145	0.212916	0.163557	X30270
1:209755954:G:A	TRAF3IP3	A	0.0166	0.0024	11.3649	47.3	7.596	4	0.1075	0	209206871	210270247	1063376	551_35	17395	chr1_209755954_G_A	upstream_gene_variant	MODIFIER	0.343381	0.752381	0.0547781	11.8718	1.05241	-0.0124117	-0.0437202	-0.00492409	0.0175021	0.0283359	0.309869	0.795395	0.759661	0.787411	0.755903	X30090
1:209756234:C:A	TRAF3IP3	A	-0.0218	0.0025	17.8404	0	0.754	4	0.9446	0	209206871	210330500	1123629	61_30	12451.5	chr1_209756234_C_A	5_prime_UTR_variant	MODIFIER	0.239926	0.594286	0.303852	17.4882	0.224717	-0.0129055	-0.0385672	-0.0238565	-0.0219815	-0.0102972	0.122103	0.192191	0.216386	0.210333	0.164116	X30260
1:209757240:G:C	TRAF3IP3	C	-0.0147	0.0025	8.46572	54.8	8.851	4	0.06493	0	209233474	210270247	1036773	399_34	5379.5	chr1_209757240_G_C	intron_variant	MODIFIER	0.369586	1.33155	0.38594	9.01913	0.531945	0.0143712	0.0667999	-0.028756	-0.015609	-0.0204485	0.181514	0.194155	0.216038	0.209287	0.16268	X30140
1:209763569:C:T	TRAF3IP3	T	-0.0197	0.0023	16.8345	21.2	5.077	4	0.2795	0	209206871	210358710	1151839	608_31	19221.5	chr1_209763569_C_T	synonymous_variant	LOW	0.00113108	0.0605006	0.988263	17.3495	0.0813573	-5.01037e-05	-0.00510761	-0.0469169	-0.020632	0.00337671	0.668104	0.218158	0.335297	0.227646	0.277881	X30050
1:209763569:C:T	TRAF3IP3	T	0.0158	0.0024	10.2356	11.4	4.514	4	0.3409	0	209206871	210270247	1063376	380_32	25010	chr1_209763569_C_T	synonymous_variant	LOW	0.126395	0.37041	0.236637	9.59031	1.93662	0.00516771	-0.025107	0.0171935	0.0156566	0.0407372	0.665981	0.218371	0.336403	0.227536	0.277877	igf1
1:209767215:T:A	TRAF3IP3	A	-0.0215	0.0024	18.4747	0	1.152	4	0.886	0	209206871	210358710	1151839	480_35	15575.5	chr1_209767215_T_A	intron_variant	MODIFIER	0.1349	0.847731	0.42682	17.9105	0.378909	-0.00862575	-0.0506136	-0.0291763	-0.021551	-0.0149895	0.0889119	0.177126	0.21607	0.21133	0.174083	X30040
1:209767330:C:T	TRAF3IP3	T	0.0208	0.0024	16.9987	21	5.063	4	0.2809	0	209206871	210270247	1063376	663_38	28771	chr1_209767330_C_T	intron_variant	MODIFIER	0.78181	0.356234	0.508949	16.6099	1.15346	0.0218298	-0.0266159	-0.0342737	0.0211435	0.0338408	0.310847	0.177869	0.216305	0.212155	0.172832	X30010
1:209925121:G:A	SYT14	A	0.0185	0.0027	11.0565	0	2.409	4	0.6611	0	208528954	210705802	2176848	640_44	307743	chr1_209925121_G_A	intron_variant	MODIFIER	0.173226	0.15644	0.252736	11.389	0.202147	-0.0189035	0.0128718	0.0687208	0.0190264	-0.012435	0.028488	0.195126	0.0135135	0.162031	0.0818938	X21001
1:210228701:AT:A	SERTAD4	A	-0.0134	0.002	10.4951	0	1.327	4	0.8568	0	209728701	210787610	1058909	431_42	29454.5	chr1_210228701_AT_A	upstream_gene_variant	MODIFIER	0.114398	0.0316799	0.0148923	10.7553	0.0920773	-0.00575848	-0.00255858	-0.00232682	-0.0137771	0.00438928	0.843087	0.74562	0.932068	0.711865	0.824031	X50
1:210248941:CAA:C	SERTAD4	C	-0.0143	0.0023	9.52783	8	4.346	4	0.3612	0	209716737	210791413	1074676	173_26	5134	chr1_210248941_CAA_C	downstream_gene_variant	MODIFIER	0.173885	0.171285	0.530677	10.0054	0.409503	-0.00840361	0.0117613	-0.0307374	-0.0149692	0.0141621	0.169451	0.342145	0.333011	0.26968	0.25152	ua
1:210262765:G:A	ST13P19	A	-0.0154	0.0022	11.6214	32.2	5.897	4	0.2069	0	209326937	211739253	2412316	1038_47	270330	chr1_210262765_G_A	downstream_gene_variant	MODIFIER	0.835272	0.949229	0.863053	11.2728	0.368671	-0.0275131	0.0455503	-0.0441176	-0.0154535	-0.0123281	0.196673	0.301207	0.344595	0.292242	0.28823	cys
1:210931511:T:C	KCNH1	C	0.0142	0.0022	9.94846	0	1.706	4	0.7897	0	210413855	211539906	1126051	750_37	45369.5	chr1_210931511_T_C	intron_variant	MODIFIER	0.0561125	0.414835	0.262221	10.0734	0.0125544	0.00399966	0.0265193	-0.0300615	0.0145039	-0.000695226	0.910455	0.739696	0.9041	0.68618	0.838647	X30030
1:210931511:T:C	KCNH1	C	0.0124	0.0022	7.7617	0	3.07	4	0.5461	0	210413855	211539906	1126051	833_37	45369.5	chr1_210931511_T_C	intron_variant	MODIFIER	0.0788846	0.766014	0.0369341	7.8902	0.346822	0.00547926	0.0414918	-0.00512718	0.0126629	-0.0146623	0.910455	0.739696	0.9041	0.68618	0.838647	X30020
1:211205005:A:G	AC092017.3	G	0.0122	0.0021	8.60959	0	3.538	4	0.4721	0	210702478	211872002	1169524	224_42	82235	chr1_211205005_A_G	intron_variant	MODIFIER	0.737537	0.0210118	0.432782	7.42918	1.90316	0.0203533	-0.00171878	0.0255347	0.0115834	0.0358872	0.632563	0.331229	0.387606	0.345616	0.460559	X30080
1:211227037:C:T	-	T	0.0409	0.0029	45.2137	47.4	7.605	4	0.1072	0	210499229	212949886	2450657	61_31	497520	chr1_211227037_C_T	intergenic_variant	MODIFIER	0.606641	0.407606	1.70214	45.2304	0.0648669	0.0214736	0.0321914	0.136647	0.0420512	0.00343177	0.210738	0.150493	0.0640964	0.14211	0.159535	X30260
1:211227037:C:T	-	T	0.0283	0.0029	22.1494	77.4	17.69	4	0.001419	0	210570396	212931624	2361228	43_37	523973	chr1_211227037_C_T	intergenic_variant	MODIFIER	0.253834	0.568105	2.83595	22.909	0.953734	0.0108583	0.040926	0.184756	0.0295714	-0.03116	0.210713	0.150493	0.0640964	0.14211	0.159535	X30270
1:211228833:G:A	-	A	0.0257	0.0028	19.2034	64.5	11.256	4	0.02384	0	210579850	212791119	2211269	480_36	456652	chr1_211228833_G_A	regulatory_region_variant	MODIFIER	0.408714	0.285519	0.607597	20.3382	1.23583	0.0241236	0.0254392	0.0639226	0.0270351	-0.035964	0.0691856	0.131452	0.0640905	0.141562	0.163747	X30040
1:211228833:G:A	-	A	0.0191	0.0028	10.9281	1.3	4.053	4	0.3988	0	210705880	212130034	1424154	608_32	189124	chr1_211228833_G_A	regulatory_region_variant	MODIFIER	0.0811137	0.0991876	0.239915	11.607	0.343383	0.00599889	-0.0100691	0.0307348	0.0200937	-0.0141349	0.0691856	0.131452	0.0640905	0.141561	0.163747	X30050
1:211251790:C:CGTGTGT	-	CGTGTGT	0.0142	0.002	11.4109	0	1.061	4	0.9004	0	210705168	212008198	1303030	796_35	104893	chr1_211251790_C_CGTGTGT	intergenic_variant	MODIFIER	0.111265	0.394692	0.567563	11.1784	0.134429	0.00587763	0.0231539	0.0319078	0.0143487	0.00491734	0.151839	0.467736	0.577016	0.515885	0.395861	cre
1:211252722:CAG:C	-	C	0.0116	0.0021	7.49187	0	0.287	4	0.9906	0	210746977	211758687	1011710	465_20	110	chr1_211252722_CAG_C	intergenic_variant	MODIFIER	0.506779	0.295855	0.044515	7.01592	0.474801	0.0175499	0.0183958	0.00354457	0.0114445	0.0139669	0.250963	0.52	0.611165	0.565144	0.458775	bun
1:211261978:T:C	RCOR3	C	-0.0143	0.002	11.7997	0	2.384	4	0.6656	0	210702478	213261971	2559493	551_36	720246	chr1_211261978_T_C	intron_variant	MODIFIER	0.167357	0.456192	0.404804	11.7764	0.401095	-0.0084088	0.0253506	-0.024249	-0.014577	-0.0122029	0.171268	0.50984	0.591423	0.579676	0.467631	X30090
1:211613524:G:A	-	A	0.0206	0.0026	15.0721	0	0.817	4	0.9362	0	211099058	212206402	1107344	39_37	39206	chr1_211613524_G_A	intergenic_variant	MODIFIER	0.113858	0.238829	0.232411	14.9137	0.444782	-0.00997575	0.0225584	0.0202334	0.0208158	0.0203122	0.050207	0.125325	0.184496	0.188259	0.119084	X30110
1:211642888:A:G	LINC01693	G	0.0191	0.002	20.9842	0	1.987	4	0.7382	0	211019119	213104944	2085825	18_24	419144	chr1_211642888_A_G	intron_variant	MODIFIER	0.548271	0.640339	0.0960882	19.5214	1.84104	0.0169429	0.0320265	-0.011491	0.0187974	0.0353165	0.319312	0.512062	0.111969	0.526993	0.459166	alp
1:211645213:A:T	LINC01693	T	0.0199	0.002	22.3647	18.7	4.92	4	0.2956	0	211093075	212734732	1641657	284_35	268690	chr1_211645213_A_T	intron_variant	MODIFIER	0.0287521	1.06117	0.228669	21.0532	2.25101	0.00146456	0.046108	-0.0239948	0.0196779	0.0403429	0.205314	0.402711	0.108388	0.497736	0.410782	X30070
1:21172118:CAA:C	EIF4G3	C	0.0115	0.002	7.99525	0	2.328	4	0.6757	0	20637148	21689597	1052449	284_5	8745.5	chr1_21172118_CAA_C	intron_variant	MODIFIER	1.23076	0.624834	0.258716	6.88835	0.788404	0.0281557	0.0314041	0.0186005	0.0108205	0.0200722	0.595871	0.549202	0.735862	0.531226	0.554727	X30070
1:2118756:A:T	PRKCZ	T	-0.0166	0.0021	15.0239	0	3.29	4	0.5105	0	1247472	2772051	1524579	796_1	108994	chr1_2118756_A_T	intron_variant	MODIFIER	0.00478179	0.0484741	0.278591	15.6562	0.0153765	-0.000202922	0.00386631	-0.0189054	-0.0173935	0.000630557	0.644775	0.648302	0.633028	0.593641	0.56457	cre
1:211910170:G:A	-	A	0.0446	0.0054	15.7645	0	2.202	3	0.5315	0	211241340	212614799	1373459	173_27	17899.5	chr1_211910170_G_A	regulatory_region_variant	MODIFIER	0.17987	0.101715		15.3657	1.27726	-0.029034	-0.0314098		0.0446796	0.0724288	0.0126752	0.0122734		0.0364607	0.038181	ua
1:21197804:C:G	-	G	-0.0183	0.0021	18.1194	0	3.182	4	0.5278	0	20057872	21733209	1675337	278_4	302264	chr1_21197804_C_G	intergenic_variant	MODIFIER	0.0660299	0.344581	0.42336	17.9478	0.967414	-0.00293131	0.0198386	-0.0245864	-0.0186869	-0.0239128	0.722421	0.485853	0.473113	0.55068	0.642202	X30220
1:212027833:C:CT	INTS7	CT	0.0167	0.0018	19.0645	0	2.849	4	0.5834	0	211236910	213087343	1850433	431_43	134294	chr1_212027833_C_CT	intron_variant	MODIFIER	0.210875	0.201368	1.09944	17.8394	1.56143	0.00717048	0.0120607	0.0501665	0.0165304	0.0304639	0.46953	0.535214	0.376258	0.585333	0.536216	X50
1:212178127:C:T	AL606468.1	T	0.0149	0.0026	7.90623	39.8	6.64	4	0.1562	0	211678127	212678127	1000000	256_31	0	chr1_212178127_C_T	intron_variant	MODIFIER	0.594811	0.568943	0.0348898	8.76309	0.22105	-0.0236054	-0.0356895	-0.00317106	0.0162527	0.0082485	0.81332	0.769732	0.734818	0.812077	0.68224	hba1c
1:212197403:T:C	-	C	0.0139	0.0021	10.5857	0	2.809	4	0.5903	0	210904244	213245168	2340924	460_38	122697	chr1_212197403_T_C	intergenic_variant	MODIFIER	0.129989	0.59823	0.0188174	10.8824	0.0830393	-0.00821485	0.0310395	0.00175776	0.014422	-0.00313834	0.894761	0.595309	0.774292	0.629305	0.492792	X30120
1:212215265:A:G	-	G	-0.0143	0.0021	11.0444	25.6	5.379	4	0.2506	0	210720631	214280136	3559505	167_23	285118	chr1_212215265_A_G	intergenic_variant	MODIFIER	0.0560908	0.157765	1.14601	9.76208	2.26527	-0.00381209	-0.0105045	-0.0596818	-0.013665	-0.0402823	0.894939	0.566149	0.770843	0.625921	0.484527	X30250
1:212215265:A:G	-	G	-0.0123	0.0021	8.38216	0	3.237	4	0.5189	0	211689730	212715265	1025535	163_27	12767.5	chr1_212215265_A_G	intergenic_variant	MODIFIER	0.136226	0.0173406	0.812667	7.55431	1.54289	-0.00865788	0.00132487	-0.0479358	-0.011886	-0.0318083	0.894939	0.566149	0.770843	0.625921	0.484527	X30240
1:212223965:ATGTGTGTGTGTGTGTG:A	LINC02608	A	0.0207	0.002	23.7279	73.2	14.95	4	0.004806	0	211674010	213013340	1339330	112_33	119710	chr1_212223965_ATGTGTGTGTGTGTGTG_A	downstream_gene_variant	MODIFIER	0.0667351	0.31344	1.03387	21.1901	5.82961	0.00264018	0.0199366	0.0591657	0.0200098	0.0749136	0.501731	0.287975	0.200708	0.395088	0.313183	X30130
1:212236813:T:C	LINC02608	C	0.0244	0.0021	31.6115	0	3.114	4	0.5389	0	211674010	213013340	1339330	110_36	106862	chr1_212236813_T_C	intron_variant	MODIFIER	0.537555	0.0276497	0.718819	29.8812	2.37531	0.0163716	-0.00235256	0.046317	0.0242272	0.0446126	0.634376	0.255026	0.201887	0.378063	0.305428	X30190
1:212251854:T:C	-	C	0.0136	0.0021	9.62746	13.8	4.64	4	0.3262	0	211735438	212878974	1143536	335_24	55352	chr1_212251854_T_C	intergenic_variant	MODIFIER	1.93685	0.228037	0.467425	8.87248	0.303561	0.0406228	0.0177763	-0.0346803	0.0132921	0.011042	0.347445	0.23708	0.199155	0.377928	0.302386	hdl
1:212258610:C:T	-	T	-0.0317	0.0026	32.2923	38.4	6.491	4	0.1654	0	211672747	213056992	1384245	555_13	106260	chr1_212258610_C_T	intergenic_variant	MODIFIER	0.128314	0.243857	2.70135	30.1106	1.96196	-0.0152788	-0.0174899	-0.0875759	-0.030998	-0.0758599	0.0250981	0.221333	0.420755	0.18375	0.0603976	X30160
1:212382099:C:G	PACC1	G	-0.0402	0.0027	50.0786	52.1	8.35	4	0.07955	0	211672747	213085793	1413046	278_20	2829	chr1_212382099_C_G	intron_variant	MODIFIER	0.669614	0.21366	1.27113	49.5194	1.69247	0.0672313	0.0174398	-0.0569819	-0.0404187	-0.0778064	0.0198477	0.18522	0.354717	0.185001	0.0488204	X30220
1:21243400:TAAA:T	ECE1	T	0.0233	0.0019	34.0606	32	5.881	4	0.2082	0	20203925	23832404	3628479	431_7	774764	chr1_21243400_TAAA_T	intron_variant	MODIFIER	0.794396	0.113761	0.298454	34.6219	0.434132	0.0217626	0.00896859	0.0271239	0.0239353	-0.0144403	0.299857	0.21794	0.127859	0.361091	0.243875	X50
1:212695371:G:A	BATF3	A	-0.0177	0.0024	13.0851	65.3	11.533	4	0.02119	0	210904244	213451144	2546900	565_31	517677	chr1_212695371_G_A	intron_variant	MODIFIER	2.52021	0.156441	0.261461	13.0744	0.880315	-0.0480757	-0.0117307	0.02095	-0.0181552	0.0246032	0.254327	0.270477	0.226415	0.240984	0.277031	X30180
1:212707744:C:T	-	T	-0.0159	0.0022	12.0271	43.4	7.062	4	0.1327	0	211025317	213225518	2200201	600_33	582326	chr1_212707744_C_T	intergenic_variant	MODIFIER	2.61629	0.421261	0.110894	11.2979	0.233397	-0.0448352	-0.0239234	0.00845632	-0.0158724	0.00851049	0.644761	0.605547	0.570283	0.709874	0.670817	X30200
1:212792473:C:CA	TATDN3	CA	0.0142	0.0021	10.8857	0	0.36	4	0.9856	0	212195371	213347437	1152066	909_33	21069	chr1_212792473_C_CA	intron_variant	MODIFIER	0.317702	0.394509	0.0457746	10.5989	0.295939	0.010836	0.0222603	0.00364707	0.0143228	0.00985959	0.378087	0.553239	0.537028	0.644777	0.570828	X30210
1:212792473:C:CA	TATDN3	CA	0.013	0.0021	9.26745	0	1.394	4	0.8453	0	212213146	213347437	1134291	760_31	12181.5	chr1_212792473_C_CA	intron_variant	MODIFIER	0.0179051	0.222842	0.151285	9.376	0.31283	0.000775424	0.0139515	-0.0108101	0.0133834	0.0103296	0.378087	0.553239	0.537028	0.644777	0.570828	X30150
1:212920046:G:C	AC104333.4	C	0.0135	0.002	10.6315	0	1.013	4	0.9079	0	211715265	213422181	1706916	347_27	351323	chr1_212920046_G_C	downstream_gene_variant	MODIFIER	0.784063	0.448343	0.63256	9.81611	0.310888	0.0204692	0.0250794	0.0348003	0.0132443	0.00998944	0.466537	0.376801	0.407952	0.506067	0.464362	X30300
1:212920046:G:C	AC104333.4	C	0.0122	0.002	8.81276	0	0.8	4	0.9385	0	212341631	213422181	1080550	330_28	38140	chr1_212920046_G_C	downstream_gene_variant	MODIFIER	0.61783	0.435881	0.556287	8.10404	0.361775	0.0173193	0.024645	0.0319932	0.0119298	0.0112922	0.466537	0.376801	0.407952	0.506067	0.464362	X30290
1:213764039:G:A	AC096639.1	A	0.0192	0.0019	22.3823	0	0.883	4	0.9269	0	213260955	214280136	1019181	59_38	6506.5	chr1_213764039_G_A	intron_variant	MODIFIER	0.659478	0.0737761	0.578051	21.8159	0.383703	0.0197723	0.00514777	0.0397057	0.0193734	0.0118923	0.299172	0.510397	0.803016	0.606137	0.605375	X30100
1:213767438:C:T	AC096639.1	T	-0.0178	0.002	18.2052	0	1.904	4	0.7535	0	212210089	214599393	2389304	224_43	362697	chr1_213767438_C_T	intron_variant	MODIFIER	0.0898116	1.08479	0.25959	17.5753	0.6059	-0.00383217	-0.046101	-0.0232583	-0.0178666	-0.0169982	0.297101	0.518752	0.844958	0.605316	0.618594	X30080
1:213767438:C:T	AC096639.1	T	-0.0148	0.0021	12.1967	3.1	4.13	4	0.3887	0	213263694	214280136	1016442	545_35	4477	chr1_213767438_C_T	intron_variant	MODIFIER	0.946528	0.314044	0.483213	12.1855	0.199261	-0.0247118	0.018291	0.038552	-0.0151919	-0.00709165	0.297101	0.518752	0.844958	0.605316	0.618594	X30000
1:213773235:T:TCTTCCCTGTTGCAGCCAAA	AC096639.1	TCTTCCCTGTTGCAGCCAAA	-0.0133	0.0021	9.95507	0	1.752	4	0.7813	0	213260955	214280136	1019181	112_34	2689.5	chr1_213773235_T_TCTTCCCTGTTGCAGCCAAA	intron_variant	MODIFIER	0.199351	0.0343497	0.369596	9.66879	0.851872	-0.00756726	-0.00246738	0.0414237	-0.0133758	-0.0220512	0.322756	0.519546	0.917217	0.629426	0.630352	X30130
1:213773235:T:TCTTCCCTGTTGCAGCCAAA	AC096639.1	TCTTCCCTGTTGCAGCCAAA	-0.0131	0.0021	9.0382	61.4	10.373	4	0.0346	0	213261913	214280136	1018223	1216_12	2210.5	chr1_213773235_T_TCTTCCCTGTTGCAGCCAAA	intron_variant	MODIFIER	0.519104	0.0162532	0.851815	9.9023	1.14659	-0.0172822	0.00127761	0.0823387	-0.0140303	0.0283972	0.319793	0.519027	0.917049	0.628319	0.632661	bild
1:213773235:T:TCTTCCCTGTTGCAGCCAAA	AC096639.1	TCTTCCCTGTTGCAGCCAAA	-0.0124	0.0021	8.58771	67.6	12.341	4	0.01498	0	213263694	214736929	1473235	460_39	227076	chr1_213773235_T_TCTTCCCTGTTGCAGCCAAA	intron_variant	MODIFIER	0.520258	0.0705779	2.70164	8.96157	0.0114062	-0.0165091	0.00499476	0.15877	-0.0130121	-0.00048144	0.322756	0.519546	0.917217	0.629426	0.630352	X30120
1:213774882:C:T	AC096639.1	T	-0.015	0.0019	14.7852	15.9	4.758	4	0.3131	0	213261913	214293544	1031631	884_20	2846.5	chr1_213774882_C_T	intron_variant	MODIFIER	0.070476	0.289217	0.101127	15.58	0.365182	-0.00279914	-0.0164445	0.0106392	-0.0157627	0.0108449	0.318892	0.517587	0.847371	0.614293	0.612803	tbil
1:213972388:C:G	PROX1-AS1	G	0.0342	0.0021	57.6757	0	1.233	4	0.8727	0	213012475	214614077	1601602	256_32	159112	chr1_213972388_C_G	intron_variant	MODIFIER	0.210784	0.407828	0.513044	56.328	1.69178	0.011296	0.0236403	0.0295995	0.0345336	0.0344161	0.17249	0.503749	0.453947	0.61976	0.587565	hba1c
1:213974903:G:A	PROX1-AS1	A	0.0123	0.002	8.8041	0	3.436	4	0.4877	0	213472046	214485913	1013867	480_37	4076.5	chr1_213974903_G_A	intron_variant	MODIFIER	1.61742	0.311669	0.339921	8.13589	0.239443	0.0320013	-0.0185691	0.0202903	0.012048	0.00818491	0.455026	0.47085	0.437323	0.355849	0.367207	X30040
1:213977478:G:C	PROX1-AS1	C	0.0818	0.006	42.0962	0	0.699	3	0.8733	0	213322437	214614077	1291640	1018_11	9221	chr1_213977478_G_C	intron_variant	MODIFIER	0.34044	0.266041		41.9791	0.238264	0.088254	0.0409976		0.082436	0.0406708	0.00397979	0.0421464		0.0350338	0.0105289	glu
1:213977478:G:C	PROX1-AS1	C	0.0524	0.006	17.8108	15.9	3.568	3	0.3121	0	213477102	214495463	1018361	845_26	8804.5	chr1_213977478_G_C	intron_variant	MODIFIER	1.61254	0.216115		17.4114	0.0886669	0.268367	0.0352839		0.052196	0.017308	0.00397326	0.0422304		0.0350462	0.0105289	alb
1:213977478:G:C	PROX1-AS1	C	0.0328	0.006	7.39718	0	0.908	3	0.8234	0	213477102	214477478	1000376	878_24	188	chr1_213977478_G_C	intron_variant	MODIFIER	0.213912	0.125825		7.11606	0.745867	0.0609086	0.0220868		0.0323269	0.101181	0.00397426	0.0422131		0.0350415	0.010525	ca
1:213985913:T:C	AC011700.1	C	-0.0149	0.002	12.6142	0	3.005	4	0.557	0	213264039	214516440	1252401	43_38	95673.5	chr1_213985913_T_C	non_coding_transcript_exon_variant	MODIFIER	0.527484	0.158026	0.391897	12.6856	0.412449	0.0244585	-0.0104865	-0.0245133	-0.0152423	-0.0125632	0.128828	0.489386	0.403133	0.569288	0.554463	X30270
1:213990630:CAG:C	PROX1	C	-0.0184	0.002	18.9519	0	2.282	4	0.6841	0	213471515	214735013	1263498	380_33	112634	chr1_213990630_CAG_C	intron_variant	MODIFIER	0.0357174	0.866893	0.0595582	18.3217	1.0498	-0.00152124	-0.0401449	-0.00479457	-0.0185324	-0.0251081	0.36181	0.496591	0.586282	0.534587	0.594108	igf1
1:214003526:G:A	PROX1	A	0.0411	0.0023	70.4876	27.7	5.535	4	0.2367	0	212227145	215078443	2851298	750_38	350732	chr1_214003526_G_A	intron_variant	MODIFIER	1.26042	0.431181	1.70812	69.5266	0.0402182	0.0317585	0.026965	0.0727898	0.041797	0.00219497	0.271049	0.26476	0.321159	0.261808	0.154499	X30030
1:214003526:G:A	PROX1	A	0.0378	0.0023	60.1854	18.6	4.916	4	0.296	0	211683959	215071550	3387591	833_38	625772	chr1_214003526_G_A	intron_variant	MODIFIER	1.74721	0.519923	0.747805	59.3938	0.101451	0.0390241	0.0308996	0.0421071	0.0384465	-0.0052044	0.271049	0.26476	0.321159	0.261808	0.154499	X30020
1:214007378:A:G	PROX1	G	0.0311	0.0022	44.594	38.3	6.484	4	0.1658	0	211683959	215096213	3412254	663_39	617292	chr1_214007378_A_G	intron_variant	MODIFIER	0.222589	0.154501	1.23338	45.1344	0.0168234	0.00777133	0.0110889	0.0568998	0.0320836	0.000895054	0.477686	0.304122	0.321866	0.286408	0.17305	X30010
1:214008422:AC:A	PROX1	A	-0.0163	0.0024	10.7238	0	3.331	4	0.5041	0	213120385	214609697	1489312	465_21	143381	chr1_214008422_AC_A	intron_variant	MODIFIER	1.84917	0.862614	0.155776	9.54943	0.205615	-0.0427384	-0.0466089	-0.0139518	-0.015647	-0.0126626	0.245067	0.240377	0.192363	0.241819	0.087638	bun
1:214049676:C:G	LINC02775	G	0.0608	0.0069	18.0257	0	0.672	4	0.9548	0	213477681	214735013	1257332	164_32	56671	chr1_214049676_C_G	downstream_gene_variant	MODIFIER	1.34061	0.0319296	0.330713	17.106	0.24377	0.0827889	-0.0119854	0.10319	0.0603129	0.0548305	0.031053	0.00848416	0.00918318	0.0212726	0.00518764	ggt
1:214096813:C:CA	LINC02775	CA	-0.016	0.0024	10.9662	31.6	5.846	4	0.211	0	213500042	214596813	1096771	32_21	48385.5	chr1_214096813_C_CA	intron_variant	MODIFIER	0.141784	0.286267	0.35683	10.5558	1.98002	0.0137343	-0.0187427	0.0262959	-0.0159052	-0.0642411	0.0403367	0.303133	0.246618	0.239344	0.0899237	ldld
1:214096813:C:CA	LINC02775	CA	-0.0156	0.0023	10.6706	44.3	7.187	4	0.1263	0	213500042	214596813	1096771	22_20	48385.5	chr1_214096813_C_CA	intron_variant	MODIFIER	0.0247281	0.123903	0.402376	10.4	2.22918	0.00266113	0.0091771	0.0290486	-0.0155663	-0.0686839	0.040426	0.303369	0.245989	0.239287	0.0902059	apob
1:214096813:C:CA	LINC02775	CA	-0.0132	0.0024	7.53611	49.6	7.944	4	0.09365	0	213596813	214596813	1000000	50_25	0	chr1_214096813_C_CA	intron_variant	MODIFIER	0.413319	0.473688	0.655841	7.28135	1.82147	0.0334668	-0.0279773	0.0417479	-0.0130635	-0.060981	0.0402661	0.303053	0.246622	0.239296	0.0900662	chol
1:214099393:CA:C	LINC02775	C	-0.012	0.0021	8.25019	64.2	11.158	4	0.02484	0	213599393	214599393	1000000	551_37	0	chr1_214099393_CA_C	intron_variant	MODIFIER	0.334366	0.981356	0.0401472	8.82482	1.69441	-0.0166662	-0.0438999	0.00383687	-0.0127084	0.0374735	0.876467	0.603602	0.779453	0.640117	0.73251	X30090
1:214144657:G:A	LINC02775	A	-0.0158	0.0025	9.50612	37.5	6.397	4	0.1714	0	213503037	214703433	1200396	1157_16	41422	chr1_214144657_G_A	intron_variant	MODIFIER	0.307981	1.44081	0.659322	9.46684	0.187162	0.0109973	-0.0751739	-0.0366617	-0.016312	-0.00696727	0.580235	0.801605	0.485401	0.756836	0.604471	tes
1:214145405:C:A	LINC02775	A	-0.0163	0.0023	11.8389	0.2	4.007	4	0.4051	0	213217061	214736929	1519868	28_23	168410	chr1_214145405_C_A	intron_variant	MODIFIER	0.166391	1.70863	0.55072	10.8339	0.734994	-0.00624332	-0.0739442	-0.0280564	-0.0160075	-0.0191551	0.675532	0.803733	0.469492	0.743386	0.616752	crp
1:214155744:CAGCT:C	LINC02775	C	-0.0326	0.0027	32.6684	0	1.334	4	0.8556	0	213190222	214829669	1639447	18_25	145798	chr1_214155744_CAGCT_C	intron_variant	MODIFIER	0.221642	1.20518	0.383485	31.671	0.649568	-0.0281923	-0.0759812	-0.0263608	-0.0326481	-0.0245792	0.979463	0.881455	0.735763	0.837023	0.856362	alp
1:214185049:T:C	LINC02775	C	-0.0264	0.0022	32.628	6	4.254	4	0.3727	0	213418598	214738055	1319457	549_26	106722	chr1_214185049_T_C	intron_variant	MODIFIER	0.488086	0.297108	0.172904	33.1432	0.235335	-0.0153442	0.0207312	-0.0235599	-0.0272076	-0.00856306	0.444572	0.723859	0.0712766	0.642868	0.39348	shbg
1:214368196:T:TTTTATTTA	PTPN14	TTTTATTTA	-0.0171	0.0029	8.48175	0	0.329	4	0.9879	0	213264039	214873558	1609519	399_35	299398	chr1_214368196_T_TTTTATTTA	intron_variant	MODIFIER	0.46991	0.0545886	0.419316	8.02507	0.38408	-0.0186502	-0.00509449	-0.0343385	-0.0171455	-0.0155487	0.147992	0.181683	0.161085	0.140054	0.17595	X30140
1:214371511:G:A	PTPN14	A	-0.0183	0.0031	8.25893	0	1.703	4	0.7902	0	213476451	214871511	1395060	600_34	197530	chr1_214371511_G_A	intron_variant	MODIFIER	0.148815	0.0524686	0.929038	7.66595	0.73105	-0.02142	-0.00482598	-0.0615789	-0.0178483	-0.03165	0.0166167	0.188757	0.158491	0.121883	0.100262	X30200
1:214371511:G:A	PTPN14	A	0.0177	0.0031	7.80382	0	0.796	4	0.939	0	213801769	214871511	1069742	565_32	34871	chr1_214371511_G_A	intron_variant	MODIFIER	0.0170953	0.0130203	0.553059	7.47878	0.52414	0.00278352	0.00123953	0.0424418	0.01757	0.0248229	0.0166167	0.188757	0.158491	0.121883	0.100262	X30180
1:214455934:C:T	PTPN14	T	-0.0212	0.0019	29.507	0	1.268	4	0.8667	0	213928906	215669609	1740703	431_44	343324	chr1_214455934_C_T	intron_variant	MODIFIER	0.351406	0.0454888	0.115953	28.8586	1.22383	-0.0118332	-0.00312759	-0.00816888	-0.0213959	-0.026575	0.298812	0.539944	0.531336	0.395331	0.397476	X50
1:214552348:T:C	PTPN14	C	-0.013	0.0023	7.52739	0	1.339	4	0.8547	0	214052218	215054602	1002384	676_26	1062	chr1_214552348_T_C	non_coding_transcript_exon_variant	MODIFIER	0.193549	0.168112	0.495553	7.12843	0.727606	-0.00801804	0.0128841	-0.029294	-0.0129139	-0.0210926	0.754781	0.756042	0.337792	0.74363	0.710751	ast
1:214571550:T:C	-	C	0.0205	0.0025	15.5524	0	2.134	4	0.7111	0	214052218	215123189	1070971	796_36	16153.5	chr1_214571550_T_C	regulatory_region_variant	MODIFIER	0.399665	1.17202	0.0498517	15.0574	0.234025	0.020454	0.0625716	0.00400707	0.0205808	0.0102184	0.904203	0.80283	0.569773	0.790451	0.824172	cre
1:214571550:T:C	-	C	0.0145	0.0025	8.47418	0	1.73	4	0.7853	0	214051130	215077532	1026402	1038_48	7219	chr1_214571550_T_C	regulatory_region_variant	MODIFIER	0.328476	0.694008	0.310195	7.59999	1.08401	0.0181912	0.0431433	0.0198066	0.0139392	0.0321026	0.904262	0.803282	0.569981	0.790466	0.824059	cys
1:21493549:A:G	-	G	0.1133	0.0022	559.114	0	1.915	4	0.7513	0	19464613	24103601	4638988	90_5	290558	chr1_21493549_A_G	intergenic_variant	MODIFIER	3.4168	2.95828	4.7181	536.162	15.3574	0.128656	0.0933824	0.13684	0.112925	0.126131	0.0567004	0.40756	0.349525	0.389134	0.395311	phos
1:21493549:A:G	-	G	0.0286	0.0022	36.8801	0	2.737	4	0.6028	0	20338133	22078957	1740824	878_3	285004	chr1_21493549_A_G	intergenic_variant	MODIFIER	0.125984	0.0867685	0.323017	35.6655	2.24115	-0.0114336	0.00660819	0.0232166	0.0285849	0.0431217	0.0567752	0.407582	0.349604	0.389146	0.395052	ca
1:21493549:A:G	-	G	0.0114	0.0021	7.48346	0	2.213	4	0.6967	0	20993549	21993549	1000000	1038_8	0	chr1_21493549_A_G	intergenic_variant	MODIFIER	0.949489	0.3278	0.0641775	6.93596	0.68134	0.0543508	0.0198481	-0.00519769	0.0110951	0.0181134	0.0568009	0.409845	0.347249	0.389013	0.394557	cys
1:21496799:C:T	-	T	0.0153	0.002	13.3016	78.4	18.507	4	0.0009819	0	20444315	22884980	2440665	28_3	167848	chr1_21496799_C_T	intergenic_variant	MODIFIER	0.246254	3.95333	3.10149	11.3247	0.472792	0.0139905	0.0985431	0.0858789	0.014311	0.0136299	0.108896	0.506033	0.521065	0.497577	0.475974	crp
1:21563267:G:A	ALPL	A	-0.7715	0.0085	1778.34	0	2.986	3	0.3938	0	17111702	30919522	13807820	18_3	2452345	chr1_21563267_G_A	missense_variant	MODERATE	8.55185	6.09856		1690.93	76.4585	-0.957448	-0.754765		-0.773529	-0.722532	0.00210035	0.00753864		0.013631	0.034654	alp
1:21687278:G:A	USP48	A	0.0363	0.002	71.3745	1	4.041	4	0.4005	0	21055577	22908842	1853265	330_3	294932	chr1_21687278_G_A	intron_variant	MODIFIER	1.03156	1.63968	0.106175	68.2278	2.90329	0.0259835	0.0615978	-0.00827116	0.0363808	0.0467718	0.335639	0.416983	0.657831	0.453264	0.455536	X30290
1:21687278:G:A	USP48	A	0.0352	0.002	66.9759	1.7	4.067	4	0.397	0	21055577	22908842	1853265	347_3	294932	chr1_21687278_G_A	intron_variant	MODIFIER	1.24959	1.59415	0.108877	63.4598	3.15489	0.0294214	0.0602572	-0.00837594	0.0350892	0.0490338	0.335639	0.416983	0.657831	0.453264	0.455536	X30300
1:21687278:G:A	USP48	A	0.0204	0.002	22.9241	0	3.676	4	0.4516	0	20082977	22908842	2825865	163_3	191368	chr1_21687278_G_A	intron_variant	MODIFIER	0.431898	0.248861	0.624202	22.7461	0.790739	0.0140062	0.0156364	-0.0356479	0.0207603	0.0203331	0.335639	0.416983	0.657831	0.453265	0.455536	X30240
1:21687278:G:A	USP48	A	0.0192	0.002	20.5569	0	2.609	4	0.6252	0	20082977	22908842	2825865	167_3	191368	chr1_21687278_G_A	intron_variant	MODIFIER	0.579183	0.162799	0.430259	20.0374	1.01598	0.0173597	0.010834	-0.0265724	0.0194376	0.0240906	0.335639	0.416983	0.657831	0.453264	0.455536	X30250
1:21687978:G:T	USP48	T	0.0527	0.0021	144.65	20.8	5.052	4	0.282	0	21030954	22908842	1877888	133_2	281920	chr1_21687978_G_T	intron_variant	MODIFIER	1.85455	3.3366	0.563761	136.706	5.57925	0.0377207	0.095886	0.0331236	0.0524941	0.0685656	0.341887	0.416983	0.657831	0.453278	0.454027	X30280
1:21695683:T:G	USP48	G	-0.0143	0.002	11.7131	35.6	6.207	4	0.1842	0	20213658	22311043	2097385	380_6	433332	chr1_21695683_T_G	intron_variant	MODIFIER	0.0761208	0.408049	0.496398	10.5662	2.7135	0.00312453	-0.0230614	-0.0307171	-0.013869	-0.0452208	0.346592	0.423485	0.659476	0.456224	0.433241	igf1
1:217223669:A:G	-	G	0.0146	0.0022	10.4735	0	2.124	4	0.713	0	216699907	217879330	1179423	1038_49	65949.5	chr1_217223669_A_G	intergenic_variant	MODIFIER	0.106897	0.0168121	0.0242014	9.91687	1.48203	0.00413739	0.00149784	0.00197067	0.014602	0.0309614	0.478634	0.251415	0.373793	0.280487	0.384068	cys
1:217263272:G:GTTT	-	GTTT	0.028	0.0029	22.0404	26.1	5.413	4	0.2475	0	216335888	217878800	1542912	750_39	155928	chr1_217263272_G_GTTT	intergenic_variant	MODIFIER	0.317486	0.0528073	0.571436	22.7348	0.321037	-0.0164401	-0.00577662	0.0565709	0.0291555	0.013319	0.108121	0.127182	0.0862394	0.147663	0.177293	X30030
1:217263272:G:GTTT	-	GTTT	0.0265	0.0028	19.9289	7.5	4.326	4	0.3637	0	216335888	217878800	1542912	833_39	155928	chr1_217263272_G_GTTT	intergenic_variant	MODIFIER	0.0779143	0.0468888	0.513005	20.6352	0.0241233	-0.00482271	0.00513051	0.0524297	0.0276256	0.00126706	0.108121	0.127182	0.0862394	0.147663	0.177293	X30020
1:217280347:G:A	-	A	0.0259	0.0028	19.7762	10.8	4.483	4	0.3446	0	216682905	217878426	1195521	663_40	318.5	chr1_217280347_G_A	intergenic_variant	MODIFIER	0.376491	0.0412481	0.754392	19.8548	0.695695	-0.0214125	-0.0045457	0.0640839	0.026563	0.0229807	0.0817805	0.127924	0.0944863	0.149846	0.193396	X30010
1:217298077:C:G	-	G	0.0246	0.0022	27.4872	0	3.765	4	0.4387	0	216637903	217904004	1266101	878_25	27123.5	chr1_217298077_C_G	intergenic_variant	MODIFIER	0.199484	1.38426	0.499592	27.0954	0.159752	0.00760932	0.0582487	0.0447801	0.0250003	0.00698743	0.374716	0.402664	0.139578	0.37288	0.245463	ca
1:217380472:G:GC	-	GC	-0.0157	0.0025	9.6066	1.9	4.079	4	0.3954	0	216848447	217902323	1053876	465_22	5087	chr1_217380472_G_GC	intergenic_variant	MODIFIER	0.827458	0.104152	0.791312	9.2189	0.71774	-0.0223061	0.00859506	0.055836	-0.0158054	-0.0205656	0.598891	0.23	0.152247	0.22326	0.308664	bun
1:2181022:T:C	PRKCZ	C	0.0143	0.002	12.0524	28.5	5.591	4	0.2318	0	1553731	2711288	1157557	1038_2	48512.5	chr1_2181022_T_C	intron_variant	MODIFIER	0.681982	0.720302	0.41025	12.3679	0.139023	0.0207206	-0.0362831	0.0397372	0.014802	-0.0051673	0.714361	0.384949	0.893098	0.470093	0.618858	cys
1:218375179:C:T	TGFB2	T	0.0131	0.0022	8.29525	0	3.221	4	0.5215	0	217868365	218876012	1007647	1080_21	2990.5	chr1_218375179_C_T	intron_variant	MODIFIER	0.543402	0.917567	0.331244	7.74179	0.693827	0.0439038	0.0440199	-0.0228236	0.0129079	0.0189173	0.0372805	0.348807	0.287548	0.310485	0.368886	X4079
1:218442672:C:T	TGFB2	T	0.0419	0.002	95.9208	0	2.567	4	0.6327	0	217098445	220308426	3209981	431_45	260764	chr1_218442672_C_T	3_prime_UTR_variant	MODIFIER	2.96936	1.53478	0.560668	92.3866	0.847824	0.0464904	0.0595945	0.033161	0.0421923	0.0215018	0.476295	0.315697	0.725755	0.284573	0.346666	X50
1:218461445:A:G	LINC02869	G	0.0149	0.0022	10.7433	0	1.265	4	0.8673	0	217918281	218961737	1043456	810_38	21436	chr1_218461445_A_G	intron_variant	MODIFIER	1.01846	0.487395	0.0418766	10.1253	0.23189	0.0250246	0.027821	-0.00351062	0.0148526	0.00787946	0.602504	0.309958	0.733653	0.276361	0.357938	X48
1:21856530:GC:G	HSPG2	G	0.0143	0.0026	7.4115	25.3	5.356	4	0.2527	0	21356530	22356530	1000000	845_6	0	chr1_21856530_GC_G	intron_variant	MODIFIER	0.484067	0.383749	0.0195364	7.03526	1.69743	-0.0194998	0.0287189	-0.00176201	0.0142941	0.0373692	0.176274	0.194957	0.366473	0.218548	0.323974	alb
1:219415461:A:G	LYPLAL1-AS1	G	-0.0114	0.002	8.07743	0	2.068	4	0.7232	0	218906534	220258517	1351983	224_44	167064	chr1_219415461_A_G	intron_variant	MODIFIER	0.1622	0.355413	1.02402	7.65468	0.282917	-0.00677227	-0.0215205	-0.0603159	-0.0112658	-0.00932995	0.249425	0.351838	0.809849	0.440344	0.4246	X30080
1:219461445:G:A	LYPLAL1-AS1	A	0.0208	0.0021	22.8861	13.9	4.645	4	0.3257	0	218595190	220124333	1529143	182_20	101684	chr1_219461445_G_A	upstream_gene_variant	MODIFIER	0.620818	2.18746	0.0347732	21.793	0.440295	0.0198525	0.0748414	-0.00301677	0.0207797	0.0139682	0.261996	0.607884	0.390633	0.580899	0.645343	trig
1:219464329:A:T	LYPLAL1-AS1	T	0.0134	0.002	10.6115	0	3.11	4	0.5395	0	218595190	220080670	1485480	164_33	126399	chr1_219464329_A_T	upstream_gene_variant	MODIFIER	1.36423	0.406936	0.719895	9.15938	1.10981	0.0335197	0.0218676	0.0368413	0.0127051	0.0258342	0.263542	0.611614	0.39536	0.593817	0.654801	ggt
1:219479352:A:T	-	T	0.0139	0.0021	10.4458	0	1.368	4	0.8497	0	218951045	220061656	1110611	22_21	26998.5	chr1_219479352_A_T	intergenic_variant	MODIFIER	0.396796	0.149039	0.233617	10.4912	0.0508633	0.0124571	-0.0105662	0.0209399	0.0142195	0.00217852	0.444039	0.689818	0.815994	0.672086	0.697496	apob
1:219480343:T:G	-	G	-0.019	0.0022	16.6546	0	1.034	4	0.9046	0	218944693	220119710	1175017	549_27	51858.5	chr1_219480343_T_G	intergenic_variant	MODIFIER	0.305915	0.86982	0.334214	15.8932	0.580013	-0.0109073	-0.0442306	-0.0271133	-0.0190184	-0.0182914	0.4375	0.689212	0.794947	0.666758	0.693236	shbg
1:219483418:A:T	-	T	0.0118	0.0021	7.60467	0	0.841	4	0.9328	0	218977494	219983418	1005924	32_22	2962	chr1_219483418_A_T	intergenic_variant	MODIFIER	0.512174	0.0170289	0.456308	7.34017	0.127418	0.0151899	-0.00136234	0.0356162	0.0118758	0.00510804	0.442652	0.689317	0.816425	0.672154	0.697489	ldld
1:219570796:C:A	-	A	0.0326	0.0022	49.5358	0	3.191	4	0.5264	0	217102339	220225062	3122723	721_37	907096	chr1_219570796_C_A	intergenic_variant	MODIFIER	0.630104	0.222295	0.984947	48.0014	1.81609	0.038127	-0.0161793	0.0547418	0.0325825	0.040403	0.056782	0.222125	0.230681	0.298069	0.226356	X49
1:219573884:TG:T	-	T	-0.0262	0.0024	28.0354	0	0.859	4	0.9304	0	218595190	221438990	2843800	845_27	443206	chr1_219573884_TG_T	intergenic_variant	MODIFIER	1.26058	0.254001	0.0526337	26.8753	0.833875	-0.0310549	-0.0195906	0.00529948	-0.0262968	-0.0260696	0.339808	0.221812	0.233474	0.298147	0.227641	alb
1:219573884:TG:T	-	T	0.0126	0.0022	8.06414	0	3.592	4	0.4641	0	219068478	220119710	1051232	43_39	20210	chr1_219573884_TG_T	intergenic_variant	MODIFIER	0.57803	0.790335	0.827121	7.64618	0.171035	0.0175363	0.0447903	0.0497503	0.0125561	-0.00725486	0.340192	0.222328	0.230843	0.298394	0.226511	X30270
1:219580167:T:C	-	C	-0.0209	0.0024	17.9266	51.7	8.288	4	0.08158	0	218948730	220119710	1170980	200_29	45947	chr1_219580167_T_C	regulatory_region_variant	MODIFIER	2.02369	0.0687403	0.383812	16.8423	1.79079	-0.0935357	0.00619821	0.0291291	-0.0205539	-0.0438219	0.0524224	0.220854	0.236926	0.297418	0.226855	tp
1:219607456:G:A	ZC3H11B	A	0.0135	0.0022	8.79588	0	2.462	4	0.6514	0	219068478	220119038	1050560	1038_50	13698	chr1_219607456_G_A	downstream_gene_variant	MODIFIER	0.0201115	0.898991	0.136472	8.78456	0.0867376	-0.00196289	0.0473371	0.0122802	0.0136755	-0.00385772	0.0519556	0.241041	0.201496	0.288795	0.233797	cys
1:219624333:A:G	-	G	0.0117	0.0021	7.56815	34.7	6.127	4	0.1899	0	219124333	220253058	1128725	663_41	64362.5	chr1_219624333_A_G	intergenic_variant	MODIFIER	0.574503	1.15715	0.319472	7.40064	0.759407	-0.0236667	0.0528185	-0.0285797	0.01182	0.021328	0.155452	0.705162	0.856268	0.658524	0.701501	X30010
1:219912111:G:C	SLC30A10	C	-0.022	0.0022	22.2659	0	1.894	4	0.7552	0	218015813	221372005	3356192	878_26	218202	chr1_219912111_G_C	3_prime_UTR_variant	MODIFIER	0.589985	0.191446	0.258842	22.088	0.447903	-0.0174867	0.013354	-0.0184971	-0.0225147	-0.0143242	0.517411	0.397541	0.445646	0.369031	0.466429	ca
1:219920658:T:C	SLC30A10	C	0.0305	0.0026	31.279	41	6.779	4	0.1481	0	218949254	220821827	1872573	330_29	35117.5	chr1_219920658_T_C	intron_variant	MODIFIER	1.2339	2.81776	0.117455	29.1903	0.971148	0.0966313	0.102924	0.0213469	0.0298312	0.0349062	0.977179	0.785823	0.956386	0.809542	0.870517	X30290
1:219920658:T:C	SLC30A10	C	0.0286	0.0026	27.4411	25.5	5.367	4	0.2517	0	218949254	221359539	2410285	347_28	233738	chr1_219920658_T_C	intron_variant	MODIFIER	1.35199	2.10207	0.156923	25.6117	0.936742	0.102226	0.0858672	0.0273146	0.0278982	0.0339946	0.977179	0.785823	0.956386	0.809542	0.870517	X30300
1:219920658:T:C	SLC30A10	C	0.0289	0.0026	27.2979	0	3.593	4	0.4639	0	219397836	221359539	1961703	133_24	458030	chr1_219920658_T_C	intron_variant	MODIFIER	1.15731	1.5587	0.316248	25.5525	1.05997	0.0922625	0.0722805	0.0499769	0.0282583	0.0372552	0.977176	0.785823	0.956386	0.809542	0.870517	X30280
1:219920658:T:C	SLC30A10	C	0.0248	0.0026	20.8377	21.3	5.08	4	0.2791	0	219397918	220689515	1291597	163_28	123058	chr1_219920658_T_C	intron_variant	MODIFIER	0.565454	2.37158	0.0202403	19.4304	0.833513	0.0566292	0.0928464	-0.00406109	0.0242193	0.0315137	0.977179	0.785823	0.956386	0.809542	0.870517	X30240
1:219920658:T:C	SLC30A10	C	0.0218	0.0026	16.2855	0	3.471	4	0.4824	0	218949254	220689515	1740261	167_24	101274	chr1_219920658_T_C	intron_variant	MODIFIER	0.633943	1.67867	0.0427049	15.1456	0.767243	0.061201	0.0745137	0.00823947	0.0212539	0.029637	0.977179	0.785823	0.956386	0.809542	0.870517	X30250
1:219920658:T:C	SLC30A10	C	-0.0153	0.0026	8.60189	30	5.711	4	0.2218	0	219399356	220452573	1053217	284_36	5306.5	chr1_219920658_T_C	intron_variant	MODIFIER	0.741852	0.55999	0.498941	8.96329	0.130507	0.0674294	-0.0348822	0.0680777	-0.0158928	0.00710463	0.977053	0.786112	0.955938	0.809639	0.870743	X30070
1:219928157:G:A	SLC30A10	A	0.3757	0.0303	34.5581	0	0	0	1	0	218584539	221362043	2777504	676_27	45134	chr1_219928157_G_A	missense_variant	MODERATE				34.558					0.375702					0.00120104		ast
1:21999929:C:T	AL590556.3	T	0.0158	0.0023	10.8554	49.4	7.912	4	0.09486	0	21461448	22519154	1057706	600_7	9628	chr1_21999929_C_T	intron_variant	MODIFIER	0.917146	0.0554178	0.0541767	12.0499	0.101341	-0.0327755	-0.00484205	-0.00447386	0.0170329	-0.00433116	0.1465	0.239762	0.423132	0.270441	0.273383	X30200
1:22015221:T:C	AL590556.3	C	-0.0149	0.0021	11.5656	0	1.883	4	0.7573	0	21461196	22519154	1057958	399_4	25046	chr1_22015221_T_C	intron_variant	MODIFIER	0.520101	0.16902	0.500735	11.4791	0.0620999	-0.0172025	0.0120068	-0.0305573	-0.015218	-0.00247336	0.245643	0.685778	0.329481	0.656916	0.598132	X30140
1:220795707:C:T	MTARC1	T	0.0183	0.0019	20.5907	49.1	7.86	4	0.09683	0	220213279	221371696	1158417	884_21	3219.5	chr1_220795707_C_T	intron_variant	MODIFIER	0.1631	0.644894	0.891131	21.4312	0.120929	0.00571385	-0.0325694	0.0446931	0.0191141	-0.00442233	0.621228	0.324887	0.355648	0.339588	0.323569	tbil
1:220796686:A:G	MTARC1	G	0.0387	0.0022	68.2683	0	1.345	4	0.8537	0	219428157	221777097	2348940	50_26	194059	chr1_220796686_A_G	missense_variant	MODERATE	1.03664	0.987554	0.0696928	66.6961	1.08611	0.0501962	0.0466949	0.00656362	0.0388778	0.0297418	0.932073	0.676404	0.765927	0.702788	0.759272	chol
1:220796686:A:G	MTARC1	G	0.0371	0.0023	59.5533	0	2.939	4	0.568	0	218595190	221438990	2843800	730_26	779596	chr1_220796686_A_G	missense_variant	MODERATE	0.0753048	1.37828	0.475911	56.6718	3.05141	0.00602508	0.057544	0.0322592	0.0368313	0.0565728	0.932089	0.676404	0.765814	0.702776	0.759065	alt
1:220796686:A:G	MTARC1	G	0.0348	0.0022	55.957	0	1.232	4	0.8728	0	220000441	221777097	1776656	32_23	92083	chr1_220796686_A_G	missense_variant	MODERATE	1.29752	0.876481	0.102415	54.0627	1.28071	0.0581399	0.0428455	0.00934927	0.0347744	0.0331447	0.931954	0.676293	0.766184	0.702788	0.759208	ldld
1:220796686:A:G	MTARC1	G	0.0311	0.0023	40.2185	0	2.399	4	0.6628	0	218948844	221387774	2438930	442_30	628377	chr1_220796686_A_G	missense_variant	MODERATE	0.0812821	0.0790486	0.00824819	40.3713	0.688553	0.00673496	0.006287	-0.000835207	0.0316625	0.0225194	0.931697	0.675876	0.770933	0.702759	0.760337	apoa
1:220796686:A:G	MTARC1	G	0.0293	0.0022	40.1456	0	2.159	4	0.7066	0	219000363	221368462	2368099	18_26	612274	chr1_220796686_A_G	missense_variant	MODERATE	0.139145	0.0548775	0.806229	39.3551	1.2444	0.0105267	-0.00420429	0.0486137	0.0294793	0.0321237	0.932089	0.676216	0.765927	0.70278	0.759188	alp
1:220796686:A:G	MTARC1	G	0.0293	0.0023	36.8	0	2.428	4	0.6575	0	218945222	221464431	2519209	335_25	591860	chr1_220796686_A_G	missense_variant	MODERATE	0.0333	0.0797187	0.0110061	36.7548	0.966228	-0.00287107	0.00636257	-0.00111498	0.0297282	0.0284708	0.931356	0.675964	0.77047	0.702829	0.760296	hdl
1:220796686:A:G	MTARC1	G	0.0206	0.0023	18.3047	55.3	8.947	4	0.06245	0	220260735	221436926	1176191	549_28	52144.5	chr1_220796686_A_G	missense_variant	MODERATE	1.14011	1.38924	0.157735	18.4345	0.427583	0.0564047	-0.0607822	0.0136902	0.0210298	0.0157967	0.932021	0.675519	0.769681	0.702904	0.759902	shbg
1:220797251:T:G	MTARC1	G	0.0231	0.0021	26.6368	0	0.797	4	0.9389	0	220218075	222144633	1926558	22_22	384103	chr1_220797251_T_G	intron_variant	MODIFIER	0.360528	0.397403	0.0764283	26.4097	0.310665	0.0174554	0.0235066	0.00724917	0.0233655	0.0113086	0.878251	0.639099	0.774672	0.685684	0.729549	apob
1:220797706:G:T	MTARC1	T	0.0145	0.0023	9.91721	42.9	7.006	4	0.1356	0	220295707	221368462	1072755	1216_13	34378.5	chr1_220797706_G_T	intron_variant	MODIFIER	0.255892	0.410464	1.19339	10.2978	0.42036	0.0092452	-0.0278348	0.0814142	0.0151492	-0.0161407	0.443925	0.249115	0.136912	0.295593	0.218721	bild
1:220799001:A:G	MTARC1	G	-0.0139	0.0023	8.87419	3.3	4.136	4	0.3879	0	220296686	221300419	1003733	570_11	448.5	chr1_220799001_A_G	intron_variant	MODIFIER	0.0330463	0.17576	0.380609	8.33476	1.77071	-0.00250458	-0.0123341	0.0291585	-0.0136521	-0.0412405	0.912865	0.620881	0.779023	0.684303	0.728532	vitd
1:220812728:AT:A	MTARC1	A	0.0265	0.0035	13.2341	30.2	5.734	4	0.2199	0	220301247	221368833	1067586	200_30	22312	chr1_220812728_AT_A	intron_variant	MODIFIER	0.0936517	2.17587	0.418654	12.4949	0.462482	-0.0125763	0.148956	0.0326743	0.0263803	0.0188082	0.0239717	0.0681445	0.193872	0.103193	0.178991	tp
1:220827800:A:C	AL445423.3	C	-0.036	0.0035	24.2555	0	1.672	3	0.6432	0	220300832	221462619	1161787	796_37	53925.5	chr1_220827800_A_C	intron_variant	MODIFIER	0.263689	0.0192572		24.163	0.723148	0.0415425	-0.00291499		-0.0363844	-0.034842	0.01115	0.0667925		0.0966406	0.0801876	cre
1:220827800:A:C	AL445423.3	C	-0.029	0.0032	18.3922	0	0.602	3	0.896	0	219689365	221687266	1997901	59_39	139484	chr1_220827800_A_C	intron_variant	MODIFIER	0.076888	0.0621254		18.4608	0.194337	-0.0144905	-0.00867471		-0.0293221	-0.0123823	0.0109271	0.0683253		0.096741	0.0800239	X30100
1:220827800:A:C	AL445423.3	C	0.0278	0.0035	15.0041	22.3	3.862	3	0.2768	0	220296686	221683885	1387199	182_21	162486	chr1_220827800_A_C	intron_variant	MODIFIER	0.282855	0.791773		15.3015	0.150385	-0.044709	0.0743706		0.0284017	-0.0101094	0.01115	0.0667673		0.0966472	0.0802674	trig
1:220859539:C:A	HLX-AS1	A	-0.0197	0.0033	8.64975	0	3.781	4	0.4364	0	220312728	221359539	1046811	43_40	23405.5	chr1_220859539_C_A	intron_variant	MODIFIER	0.46913	0.846137	0.863997	8.09863	0.489916	0.048211	-0.0743954	-0.0487162	-0.0194913	-0.0172535	0.0228805	0.0720243	0.272048	0.103325	0.220757	X30270
1:220860412:A:G	HLX-AS1	G	0.0134	0.0023	8.03692	1.9	4.079	4	0.3954	0	220355242	221372005	1016763	1157_17	3211.5	chr1_220860412_A_G	intron_variant	MODIFIER	0.737813	0.336148	0.795634	7.81435	0.425246	0.0228721	-0.0216379	-0.152648	0.0134407	0.0156481	0.705461	0.573504	0.980188	0.674413	0.751949	tes
1:220868462:CGTGTGTGTGTGT:C	HLX-AS1	C	0.0119	0.002	8.17483	23.8	5.25	4	0.2626	0	220368462	221531171	1162709	565_33	81354.5	chr1_220868462_CGTGTGTGTGTGT_C	intron_variant	MODIFIER	0.303579	0.1064	1.54275	7.25718	1.34911	0.0100496	-0.0078087	0.0645173	0.011392	0.0306337	0.363663	0.317386	0.411792	0.435097	0.320446	X30180
1:220878371:C:G	HLX-AS1	G	-0.024	0.0029	15.7854	0	2.067	3	0.5586	0	220300832	222309757	2008925	909_34	426924	chr1_220878371_C_G	intron_variant	MODIFIER	2.20554	0.374462		14.3526	0.295291	-0.0495463	-0.0261983		-0.0233633	-0.0191963	0.217632	0.202159		0.137613	0.0677152	X30210
1:220878371:C:G	HLX-AS1	G	-0.0214	0.0029	12.6951	0	1.06	3	0.7867	0	220300832	221683885	1383053	760_32	113988	chr1_220878371_C_G	intron_variant	MODIFIER	1.28832	0.449699		11.8991	0.0380557	-0.0351101	-0.030049		-0.0211098	-0.00305058	0.217632	0.202159		0.137613	0.0677152	X30150
1:220879115:C:G	HLX-AS1	G	0.0149	0.0025	8.33923	67.7	12.379	4	0.01475	0	220378450	221384320	1005870	545_36	2270	chr1_220879115_C_G	intron_variant	MODIFIER	0.463095	0.601759	2.85448	8.1757	0.390015	0.0158743	0.0349383	-0.183618	0.0151237	0.0154234	0.229526	0.246751	0.0655042	0.193707	0.186922	X30000
1:220881419:C:G	HLX	G	-0.0432	0.0024	73.9212	55.5	8.994	4	0.06126	0	218997656	222018366	3020710	380_34	373408	chr1_220881419_C_G	non_coding_transcript_exon_variant	MODIFIER	0.242045	1.02871	0.372991	74.4882	0.976996	0.0108635	-0.0592399	-0.0283481	-0.0442784	-0.029773	0.178672	0.171023	0.22031	0.245038	0.186659	igf1
1:220881419:C:G	HLX	G	-0.0241	0.0025	21.5103	0	2.07	4	0.7229	0	220275350	221667563	1392213	117_32	90037.5	chr1_220881419_C_G	non_coding_transcript_exon_variant	MODIFIER	0.143947	0.304328	1.10613	21.0206	0.360984	-0.00730358	-0.0251838	-0.0615407	-0.0243611	-0.0150335	0.177796	0.172966	0.225661	0.244889	0.185199	nap
1:220881419:C:G	HLX	G	-0.0213	0.0024	18.7902	0	1.447	4	0.836	0	220294538	222509092	2214554	28_24	520396	chr1_220881419_C_G	non_coding_transcript_exon_variant	MODIFIER	0.0465257	0.0338168	0.470965	18.6836	0.495137	-0.00239568	-0.00315777	-0.0302287	-0.021678	-0.017896	0.178279	0.171192	0.220581	0.245091	0.186504	crp
1:220882121:G:A	HLX	A	0.0166	0.0022	13.845	53.7	8.637	4	0.07085	0	220296686	221542341	1245655	399_36	37392.5	chr1_220882121_G_A	non_coding_transcript_exon_variant	MODIFIER	0.70898	0.140341	1.88273	13.8046	0.452597	0.0181991	-0.00951409	-0.144295	0.0169516	0.0154285	0.450092	0.453835	0.0667453	0.330622	0.255734	X30140
1:220919995:G:GT	-	GT	-0.0174	0.0021	15.4187	0	2.002	4	0.7354	0	220253895	221730169	1476274	600_35	72037	chr1_220919995_G_GT	intergenic_variant	MODIFIER	0.191109	0.783907	0.251793	14.4344	1.33714	-0.00936338	-0.0434357	-0.036319	-0.017078	-0.0355162	0.147069	0.2379	0.0582547	0.359485	0.19834	X30200
1:220956814:T:TTTTTTTG	-	TTTTTTTG	0.0245	0.002	33.1844	36.4	6.287	4	0.1787	0	220000441	221767758	1767317	110_37	72714.5	chr1_220956814_T_TTTTTTTG	regulatory_region_variant	MODIFIER	0.805009	0.630786	0.772997	31.6463	2.3309	0.0246024	0.0321345	-0.0413931	0.0244404	0.0421592	0.234191	0.489576	0.346698	0.568939	0.364297	X30190
1:220974370:A:G	-	G	-0.0188	0.002	20.0343	0	2.27	4	0.6862	0	220299001	221477050	1178049	112_35	86344.5	chr1_220974370_A_G	intergenic_variant	MODIFIER	0.533087	0.300275	0.222852	19.3965	1.1694	-0.0153473	0.0178529	-0.0155265	-0.0189214	-0.0266376	0.450612	0.459419	0.641038	0.423538	0.584917	X30130
1:221040655:G:C	-	C	0.0122	0.0022	7.4734	0	2.148	4	0.7085	0	220540655	221540655	1000000	855_24	0	chr1_221040655_G_C	intergenic_variant	MODIFIER	0.248066	0.073227	0.208786	7.81553	0.0090909	0.0200618	-0.00538267	-0.014038	0.0127509	-0.000374122	0.950017	0.632177	0.597909	0.670043	0.568233	X4080
1:2211079:A:C	FAAP20	C	0.0209	0.002	23.9731	37.1	6.363	4	0.1736	0	518652	2842999	2324347	431_1	530254	chr1_2211079_A_C	intron_variant	MODIFIER	0.62686	0.201665	1.16776	24.1481	0.356005	0.0277706	0.0133082	0.0630938	0.021321	-0.0115993	0.103289	0.308865	0.187557	0.277223	0.302567	X50
1:221124774:G:A	-	A	-0.0195	0.0018	25.3899	51.3	8.211	4	0.08416	0	220382121	222012386	1630265	431_46	72479.5	chr1_221124774_G_A	intergenic_variant	MODIFIER	0.620878	0.193914	0.838551	25.975	0.749005	-0.0170665	-0.0119815	-0.0398194	-0.0201326	0.019026	0.416016	0.548353	0.404849	0.588475	0.395878	X50
1:221128302:C:A	-	A	-0.013	0.0022	8.12709	0	1.312	4	0.8593	0	220581632	221688045	1106413	1080_22	6536.5	chr1_221128302_C_A	intergenic_variant	MODIFIER	0.952348	0.168921	0.15316	7.63908	0.375068	-0.023619	0.0114942	-0.0109711	-0.0129469	-0.011486	0.384237	0.368568	0.413498	0.299504	0.452638	X4079
1:2217631:CA:C	AL590822.1	C	0.0331	0.0039	16.5608	0	2.497	4	0.6452	0	1713349	2783148	1069799	730_1	30617.5	chr1_2217631_CA_C	intron_variant	MODIFIER	0.00479694	0.72463	0.622197	15.8551	0.966945	0.000420834	0.0594638	0.162947	0.0331714	0.0427754	0.0609102	0.0944214	0.0103815	0.0746034	0.0795932	alt
1:2217631:CA:C	AL590822.1	C	0.0245	0.0039	9.46559	0	3.021	4	0.5544	0	1714726	2770305	1055579	676_1	24884.5	chr1_2217631_CA_C	intron_variant	MODIFIER	0.0274189	0.184579	0.0562254	8.78595	1.80587	-0.00236675	0.0206104	0.0210119	0.0240911	0.0644015	0.0606594	0.0942221	0.010214	0.0745701	0.0795505	ast
1:221896278:G:A	LINC02257	A	-0.0132	0.0022	8.724	0	2.57	3	0.4627	0	221387575	222421950	1034375	721_38	8484.5	chr1_221896278_G_A	intron_variant	MODIFIER	0.270837	0.557314		7.83264	1.59601	-0.0113258	-0.0337998		-0.0126896	-0.0370109	0.191269	0.227209		0.289641	0.229823	X49
1:221922971:TAA:T	LINC02257	T	-0.0129	0.0021	8.77599	2	4.083	4	0.3949	0	221399613	222422971	1023358	224_45	11679	chr1_221922971_TAA_T	intron_variant	MODIFIER	1.23123	0.0759202	1.02391	7.79198	0.827241	-0.0292113	-0.00619068	-0.170862	-0.0123314	-0.0244576	0.349839	0.258819	0.0186145	0.298774	0.233435	X30080
1:2224923:A:G	SKI	G	0.0172	0.0021	15.048	0	3.055	4	0.5486	0	635812	2773316	2137504	173_1	520359	chr1_2224923_A_G	upstream_gene_variant	MODIFIER	1.05544	0.772182	0.114875	14.5734	0.242018	0.02948	0.0375999	0.0101702	0.0172091	-0.0116439	0.75771	0.578927	0.792412	0.660633	0.861974	ua
1:2228951:C:G	SKI	G	0.0433	0.0039	27.5849	31.2	5.815	4	0.2134	0	1233576	2846817	1613241	163_1	188754	chr1_2228951_C_G	missense_variant	MODERATE	0.332648	1.85243	0.0359871	27.2894	0.353503	-0.0340859	0.113642	0.0154844	0.0439013	0.0207362	0.0258366	0.0932525	0.0086747	0.0724074	0.0786504	X30240
1:2228951:C:G	SKI	G	0.0422	0.0039	26.3459	26.1	5.41	4	0.2478	0	1233576	2846817	1613241	347_1	188754	chr1_2228951_C_G	missense_variant	MODERATE	0.224156	1.78266	0.122621	26.0814	0.315022	-0.0243444	0.110444	-0.0478971	0.0427808	0.0188232	0.0258366	0.0932525	0.0086747	0.0724073	0.0786504	X30300
1:2228951:C:G	SKI	G	0.0406	0.0039	24.4751	25.2	5.351	4	0.2532	0	1242587	2846817	1604230	330_1	184249	chr1_2228951_C_G	missense_variant	MODERATE	0.186939	1.77783	0.085817	24.2812	0.209071	-0.0209425	0.110711	-0.0349971	0.0411937	0.0134442	0.0258366	0.0932525	0.0086747	0.0724073	0.0786504	X30290
1:222975045:T:G	DISP1	G	-0.078	0.0108	12.2157	0	0.776	1	0.3784	0	222307911	223504684	1196773	431_47	68747.5	chr1_222975045_T_G	intron_variant	MODIFIER		0.0987518		12.3727			0.0324382		-0.0788278			0.0101612		0.00731781		X50
1:223058315:C:T	-	T	-0.0306	0.004	13.7167	30.2	5.731	4	0.2202	0	222554801	224670442	2115641	112_36	554306	chr1_223058315_C_T	intergenic_variant	MODIFIER	0.385265	1.07662	0.126859	14.149	0.023761	0.0598433	-0.142821	0.0344167	-0.0316961	0.00155697	0.00992384	0.024758	0.0176887	0.0666897	0.105723	X30130
1:223107688:A:T	AL929091.1	T	-0.0332	0.004	15.6728	69.6	13.163	4	0.01051	0	222554801	223682373	1127572	110_38	10899	chr1_223107688_A_T	upstream_gene_variant	MODIFIER	0.0127331	0.421877	2.41095	16.5583	0.0597051	-0.00174008	-0.0715608	0.237408	-0.0348479	-0.00385135	0.0240018	0.0268057	0.0316038	0.0656224	0.101518	X30190
1:2231568:A:G	SKI	G	-0.0209	0.0037	7.90588	0	3.958	4	0.4118	0	1731568	2737165	1005597	284_1	2798.5	chr1_2231568_A_G	intron_variant	MODIFIER	0.412536	0.77577	1.63163	6.98775	0.216027	-0.0142302	-0.0604037	-0.0812316	-0.0204476	-0.0123017	0.275477	0.102488	0.182846	0.0773056	0.0978675	X30070
1:2237165:C:T	SKI	T	0.0428	0.0037	30.16	47	7.553	4	0.1094	0	1233576	2846817	1613241	167_1	196968	chr1_2237165_C_T	intron_variant	MODIFIER	0.157862	1.51089	0.488476	30.4514	0.292849	0.00661751	0.0939603	0.0357997	0.0450318	0.0160267	0.265165	0.104435	0.183133	0.0775457	0.0976427	X30250
1:22384980:G:C	-	C	0.0198	0.0026	13.2874	61.7	10.435	4	0.0337	0	21180950	22904899	1723949	833_7	342056	chr1_22384980_G_C	intergenic_variant	MODIFIER	1.23521	1.0131	1.78377	12.793	0.34925	0.0308777	0.0563669	-0.0871669	0.0199759	0.0131802	0.276167	0.187523	0.198633	0.176938	0.215809	X30020
1:22384980:G:C	-	C	0.0179	0.0026	10.9559	62.6	10.699	4	0.03016	0	21854721	22891835	1037114	750_7	11702	chr1_22384980_G_C	intergenic_variant	MODIFIER	0.86664	1.15079	1.89019	10.5064	0.514684	0.0243963	0.0617532	-0.0900039	0.0180426	0.0178218	0.276167	0.187523	0.198633	0.176938	0.215809	X30030
1:223855503:T:C	PHBP11	C	-0.0205	0.0023	18.0286	0	0.925	4	0.9209	0	223197844	224410954	1213110	164_34	51104	chr1_223855503_T_C	downstream_gene_variant	MODIFIER	0.465766	0.151167	0.404153	16.929	1.38161	-0.0205877	-0.012742	-0.0316737	-0.0202148	-0.0359523	0.124912	0.163462	0.148864	0.242108	0.192881	ggt
1:224078812:C:T	-	T	-0.0123	0.002	9.2561	0	2.521	4	0.6408	0	223565029	224781284	1216255	39_38	94344.5	chr1_224078812_C_T	intergenic_variant	MODIFIER	0.166273	0.212065	0.193056	9.6648	0.0783124	0.00671025	-0.0136374	0.0165373	-0.0128895	-0.00297637	0.285829	0.530821	0.208294	0.515285	0.481939	X30110
1:224088247:C:CT	-	CT	-0.0116	0.002	7.90868	0	2.846	4	0.5839	0	223588247	224695002	1106755	61_32	53377.5	chr1_224088247_C_CT	intergenic_variant	MODIFIER	0.635359	0.761711	0.216019	7.74478	0.0640438	-0.0198167	-0.0372502	0.0146744	-0.011738	0.00263086	0.299846	0.562358	0.474217	0.584317	0.653558	X30260
1:224088247:C:CT	-	CT	-0.0112	0.002	7.36502	0	0.47	4	0.9763	0	223588247	224667980	1079733	43_41	39866.5	chr1_224088247_C_CT	intergenic_variant	MODIFIER	0.682598	0.141876	0.0156593	6.97842	0.3104	-0.020806	-0.00964554	-0.00125719	-0.0110717	-0.0104947	0.299811	0.562358	0.474217	0.584317	0.653558	X30270
1:224141470:CA:C	FBXO28	C	0.0184	0.0019	21.4113	0	0.671	4	0.9548	0	223491922	224747668	1255746	59_40	21675	chr1_224141470_CA_C	intron_variant	MODIFIER	0.992873	0.277726	0.0179868	20.4207	0.832892	0.0238153	0.0167346	-0.00142689	0.0183752	0.0208435	0.494249	0.47642	0.586239	0.441674	0.404635	X30100
1:2241549:T:C	SKI	C	-0.0249	0.002	36.1097	23.5	5.226	4	0.2649	0	1547418	3903599	2356181	224_2	483960	chr1_2241549_T_C	intron_variant	MODIFIER	0.0134364	1.33572	0.138637	36.2812	0.253032	-0.000562041	-0.0539394	-0.0128645	-0.0255125	-0.00881813	0.5513	0.453398	0.821395	0.500378	0.647046	X30080
1:224357044:G:A	CNIH4	A	-0.0371	0.0054	11.1957	40	4.999	3	0.1719	0	223624428	225338749	1714321	442_31	124544	chr1_224357044_G_A	non_coding_transcript_exon_variant	MODIFIER	0.399014	0.339087		10.4974	2.06132	-0.0932973	-0.0793141		-0.0359853	-0.197542	0.00494673	0.0171134		0.0412764	0.0100036	apoa
1:224357044:G:A	CNIH4	A	-0.0317	0.0053	8.59278	50.9	6.113	3	0.1062	0	223764136	225215720	1451584	335_26	132884	chr1_224357044_G_A	non_coding_transcript_exon_variant	MODIFIER	0.555256	0.511401		7.91264	2.07588	-0.118703	-0.109528		-0.0304268	-0.198028	0.00498423	0.0170221		0.0412582	0.00999273	hdl
1:224361114:A:AT	CNIH4	AT	-0.0165	0.0025	10.6386	0	2.754	4	0.5997	0	223849953	225011398	1161445	163_29	69561.5	chr1_224361114_A_AT	intron_variant	MODIFIER	1.06246	1.03809	0.136395	9.5188	0.773372	-0.031873	-0.054311	0.0514879	-0.0157901	-0.0306791	0.194927	0.215504	0.00939759	0.218255	0.121774	X30240
1:224361114:A:AT	CNIH4	AT	-0.0155	0.0025	9.52856	0	2.794	4	0.5929	0	223856827	224997648	1140821	330_30	66123.5	chr1_224361114_A_AT	intron_variant	MODIFIER	0.968836	0.968068	0.216164	8.42545	0.889073	-0.0296496	-0.0517764	-0.0763405	-0.0147347	-0.0337084	0.194927	0.215504	0.00939759	0.218255	0.121774	X30290
1:224361114:A:AT	CNIH4	AT	-0.0136	0.0025	7.42934	0	3.869	4	0.4241	0	223861114	224861114	1000000	167_25	0	chr1_224361114_A_AT	intron_variant	MODIFIER	0.985557	1.21746	0.227763	6.47093	0.70983	-0.0301096	-0.0600319	0.0789045	-0.0127936	-0.0287739	0.194927	0.215504	0.00939759	0.218255	0.121774	X30250
1:224387316:C:T	WDR26	T	0.0238	0.0025	20.8732	39.1	4.927	3	0.1772	0	223600951	225019190	1418239	399_37	77245.5	chr1_224387316_C_T	3_prime_UTR_variant	MODIFIER	0.0360548	0.724761		21.5366	0.164473	-0.00167378	0.0427212		0.024654	-0.00908967	0.215497	0.209047		0.21202	0.12014	X30140
1:224391382:AAC:A	WDR26	A	-0.0157	0.0026	9.02324	0	2.108	3	0.5503	0	223849953	225011398	1161445	278_21	39293.5	chr1_224391382_AAC_A	intron_variant	MODIFIER	0.183069	1.19886		8.55945	0.335494	-0.00768561	-0.0603473		-0.0155513	-0.016357	0.232402	0.206627		0.206654	0.117409	X30220
1:2244114:C:T	SKI	T	0.0322	0.0038	16.4198	40.4	6.712	4	0.1519	0	1713349	3328266	1614917	164_2	276694	chr1_2244114_C_T	intron_variant	MODIFIER	0.522085	0.52441	0.102604	15.4119	2.58464	-0.0459685	0.0443419	-0.0227936	0.0317952	0.0776623	0.0265001	0.0952112	0.0260996	0.0725365	0.0788079	ggt
1:224426923:C:T	WDR26	T	0.0237	0.0025	20.3953	0	2.621	3	0.4539	0	223600951	225019190	1418239	545_37	116852	chr1_224426923_C_T	intron_variant	MODIFIER	0.10314	0.272869		20.8121	0.216011	-0.00518387	0.0198933		0.0243638	0.0113893	0.156602	0.208689		0.205108	0.119846	X30000
1:224428904:CA:C	WDR26	C	-0.0172	0.0024	11.8592	40.2	5.016	3	0.1706	0	223769754	225011398	1241644	110_39	38328	chr1_224428904_CA_C	intron_variant	MODIFIER	0.872708	0.785613		11.6851	0.692234	-0.022231	-0.0423193		-0.0174527	0.0281123	0.484999	0.248697		0.215621	0.121614	X30190
1:224436689:T:C	WDR26	C	0.0246	0.0022	27.8658	51.7	6.211	3	0.1018	0	223683111	225018161	1335050	431_48	86053	chr1_224436689_T_C	intron_variant	MODIFIER	2.07924	0.828547		26.9759	0.572174	0.0390804	-0.0419858		0.0246557	0.0235765	0.396106	0.753329		0.785577	0.879367	X50
1:224445574:T:TA	CNIH3	TA	0.0204	0.0022	19.8586	15	4.703	4	0.3191	0	223744558	225159292	1414734	50_27	6351	chr1_224445574_T_TA	intron_variant	MODIFIER	0.272446	0.397047	0.0490821	20.6421	0.0577357	0.00915087	-0.0249623	-0.0135929	0.0213091	-0.002979	0.47514	0.72729	0.978523	0.712627	0.830795	chol
1:224445574:T:TA	CNIH3	TA	0.0173	0.0022	14.5754	25.9	5.395	4	0.2491	0	223776911	225013363	1236452	32_24	50437	chr1_224445574_T_TA	intron_variant	MODIFIER	0.420037	0.813329	0.0907212	15.1323	0.0301157	0.0128962	-0.0422429	-0.0240769	0.0180214	-0.00159663	0.47533	0.727633	0.978502	0.712593	0.830605	ldld
1:224445574:T:TA	CNIH3	TA	-0.0162	0.0022	12.8633	0	2.049	4	0.7267	0	223588247	224965686	1377439	663_42	168608	chr1_224445574_T_TA	intron_variant	MODIFIER	0.94978	0.572567	0.19249	12.4163	0.127353	-0.0232644	-0.0324785	-0.0455011	-0.0162509	0.00605883	0.475385	0.726885	0.9795	0.712707	0.830106	X30010
1:224445574:T:TA	CNIH3	TA	0.015	0.0021	11.6071	0	1.513	4	0.8243	0	223774035	225921266	2147231	608_33	402076	chr1_224445574_T_TA	intron_variant	MODIFIER	0.877713	0.0438027	0.0976994	11.4091	0.0976805	0.0212737	0.00348957	0.0241692	0.0151881	-0.00470736	0.475385	0.726885	0.9795	0.712707	0.830106	X30050
1:224445574:T:TA	CNIH3	TA	-0.0144	0.0023	9.63903	0	2.019	4	0.7323	0	223856827	225019190	1162363	256_33	7565.5	chr1_224445574_T_TA	intron_variant	MODIFIER	0.127119	0.0111681	0.0673367	9.70943	0.675468	0.00530561	-0.000956514	0.0180868	-0.0147078	-0.0240331	0.481389	0.725138	0.978492	0.712711	0.831276	hba1c
1:224445574:T:TA	CNIH3	TA	-0.0133	0.0022	8.79183	0	1.569	4	0.8143	0	223620588	225019190	1398602	284_37	125685	chr1_224445574_T_TA	intron_variant	MODIFIER	0.828182	0.350881	0.632751	8.04177	0.444329	-0.0211732	-0.0221884	-0.116015	-0.0129187	-0.0172303	0.475385	0.726885	0.9795	0.712708	0.830106	X30070
1:224445574:T:TA	CNIH3	TA	-0.0128	0.0022	8.16266	0	1.196	4	0.8787	0	223862487	224945574	1083087	460_40	41543.5	chr1_224445574_T_TA	intron_variant	MODIFIER	0.017239	0.164145	0.169157	7.94567	0.753556	-0.000723071	-0.011879	-0.0409592	-0.0128966	-0.0253306	0.475248	0.726917	0.979481	0.712717	0.830111	X30120
1:224475001:T:C	CNIH3	C	0.0136	0.0023	8.22004	1.6	4.064	4	0.3975	0	223850629	224975001	1124372	600_36	62186	chr1_224475001_T_C	intron_variant	MODIFIER	0.286216	0.108345	0.707802	8.60882	0.156455	0.00933338	0.00834027	-0.0543193	0.0142656	-0.0072325	0.553023	0.273641	0.13467	0.25427	0.185671	X30200
1:224927264:C:CA	DNAH14	CA	0.02	0.0037	7.34247	44.6	7.223	4	0.1246	0	224427264	225427264	1000000	380_35	0	chr1_224927264_C_CA	intron_variant	MODIFIER	0.588152	2.17853	0.201942	6.91479	0.207834	0.0180555	0.190104	0.0287566	0.0201059	-0.0155845	0.298766	0.0371212	0.0644692	0.0802272	0.0553085	igf1
1:225400674:T:C	LBR	C	0.02	0.0026	13.7498	0	1.692	4	0.7922	0	224870506	226313064	1442558	480_38	191111	chr1_225400674_T_C	downstream_gene_variant	MODIFIER	0.347882	0.0548132	0.335517	13.8452	0.139099	0.0109497	0.00621443	0.051248	0.0207731	0.0053807	0.530366	0.11567	0.0402922	0.163787	0.309542	X30040
1:2255546:G:A	SKI	A	-0.0124	0.0021	8.55176	0	2.603	4	0.6263	0	1624676	2771528	1146852	256_1	57444	chr1_2255546_G_A	intron_variant	MODIFIER	0.487419	0.429532	0.776451	8.29178	0.122208	-0.0162107	-0.0244834	-0.0524028	-0.0124156	0.00482296	0.548916	0.455209	0.821356	0.495731	0.653503	hba1c
1:225686357:G:C	-	C	0.0167	0.002	16.0009	41.2	6.807	4	0.1464	0	225172216	226247243	1075027	164_35	23372.5	chr1_225686357_G_C	intergenic_variant	MODIFIER	0.306364	1.35423	0.396949	15.8464	0.884724	-0.0106221	0.0501201	-0.0280288	0.016976	0.0210261	0.675111	0.492459	0.78492	0.415835	0.50447	ggt
1:225749526:A:G	AC099066.2	G	0.0163	0.002	15.6455	0	1.554	4	0.817	0	225173256	226276640	1103384	112_37	24578	chr1_225749526_A_G	intron_variant	MODIFIER	0.0323958	0.131006	0.115483	15.3039	1.05202	0.00133472	0.00870075	0.00863711	0.016536	0.0252582	0.588968	0.452345	0.41816	0.539312	0.628932	X30130
1:225749526:A:G	AC099066.2	G	0.0139	0.002	11.3003	0	1.829	4	0.7672	0	225173256	226276640	1103384	545_38	24578	chr1_225749526_A_G	intron_variant	MODIFIER	0.0577997	0.0820912	0.62631	10.7395	1.04893	0.00224266	0.00577507	0.0342695	0.0139077	0.0251211	0.588969	0.452098	0.418238	0.539271	0.628658	X30000
1:225771789:C:T	-	T	0.0237	0.0031	13.3938	0	0.588	4	0.9644	0	224900831	227237174	2336343	39_39	297214	chr1_225771789_C_T	regulatory_region_variant	MODIFIER	0.336983	0.306378	0.293194	13.1343	0.24009	0.0513555	0.0268414	0.0262364	0.0239612	0.0110396	0.0116172	0.130338	0.155985	0.113427	0.160646	X30110
1:225773689:TA:T	SRP9	T	-0.033	0.0032	23.7467	22.1	5.133	4	0.2739	0	224807995	227415765	2607770	43_42	338191	chr1_225773689_TA_T	upstream_gene_variant	MODIFIER	0.661835	0.253717	0.0797716	24.4186	0.161788	-0.0908869	0.0241285	0.00839029	-0.0341891	-0.00841668	0.0106421	0.118082	0.150843	0.108718	0.139314	X30270
1:225774562:A:AGG	SRP9	AGG	-0.0231	0.0032	12.4672	75.2	16.148	4	0.002827	0	225173256	226276640	1103384	460_41	49614	chr1_225774562_A_AGG	upstream_gene_variant	MODIFIER	0.410716	0.808876	1.94678	13.0848	1.38651	0.0600236	0.0554426	0.0979407	-0.0242163	-0.0400812	0.011597	0.130305	0.156132	0.113663	0.160878	X30120
1:225774988:C:T	SRP9	T	0.0155	0.002	13.8639	4.2	4.175	4	0.3829	0	225249526	226806814	1557288	284_38	253182	chr1_225774988_C_T	upstream_gene_variant	MODIFIER	0.170672	0.277269	0.139637	13.2852	1.86866	-0.00613347	0.0168125	0.0106111	0.0155687	0.0357748	0.535829	0.461753	0.310556	0.564796	0.580187	X30070
1:225774988:C:T	SRP9	T	0.0124	0.0021	8.65111	58.9	9.721	4	0.04539	0	225254756	226274988	1020232	256_34	10116	chr1_225774988_C_T	upstream_gene_variant	MODIFIER	1.14509	0.747632	0.0151421	8.4949	1.68762	-0.0295408	0.0368766	-0.00134848	0.012587	0.0342312	0.536865	0.460537	0.315789	0.564394	0.58063	hba1c
1:225802120:G:T	AC099066.3	T	-0.0215	0.0033	10.3218	0	0.547	4	0.9688	0	225188858	226313064	1124206	61_33	51159	chr1_225802120_G_T	upstream_gene_variant	MODIFIER	0.0832745	0.440239	0.0299179	10.158	0.278885	-0.0162221	-0.0422721	-0.00322104	-0.0217116	-0.0140461	0.0110572	0.0932525	0.166506	0.108479	0.123617	X30260
1:226096702:C:CAAAA	-	CAAAA	0.0122	0.002	8.70246	0	3.99	4	0.4074	0	225529201	226596702	1067501	380_36	33750.5	chr1_226096702_C_CAAAA	intergenic_variant	MODIFIER	0.566926	0.023591	0.219513	8.96682	0.600138	0.0194892	-0.00179078	0.0205823	0.0126356	-0.0196303	0.225969	0.366288	0.15778	0.431186	0.228293	igf1
1:226238636:T:A	LIN9	A	0.0142	0.0022	10.289	0	1.663	4	0.7974	0	225338705	226740386	1401681	549_29	199090	chr1_226238636_T_A	intron_variant	MODIFIER	0.0327951	0.0158722	0.608191	9.88695	0.837621	0.00157706	-0.00132595	0.0387646	0.0142253	0.0230433	0.72012	0.649793	0.740691	0.622499	0.652773	shbg
1:226286778:A:G	LIN9	G	0.017	0.002	16.4817	24.7	5.315	4	0.2565	0	225334589	226813130	1478541	59_41	212918	chr1_226286778_A_G	intron_variant	MODIFIER	1.38162	0.293283	0.694609	16.1247	0.401708	0.0296786	0.0187309	0.0398683	0.0172572	-0.012503	0.533874	0.665058	0.709943	0.678629	0.622022	X30100
1:226294817:T:G	LIN9	G	0.0116	0.002	7.83062	0	2.086	4	0.7199	0	225715486	226806814	1091328	18_27	33667	chr1_226294817_T_G	intron_variant	MODIFIER	0.0115902	0.403313	0.0571631	7.35996	1.19653	0.000682059	0.0243839	-0.00455195	0.0113961	0.0300214	0.156243	0.310026	0.46501	0.390872	0.264651	alp
1:226349531:AT:A	-	A	-0.027	0.0027	22.0533	55.2	8.936	4	0.06271	0	225226658	227284850	2058192	224_46	93777	chr1_226349531_AT_A	regulatory_region_variant	MODIFIER	1.59924	0.297839	1.79108	19.5426	2.59993	-0.0480804	0.0248844	-0.0675158	-0.025923	-0.0760606	0.134748	0.142592	0.41918	0.14875	0.0890545	X30080
1:226350353:C:A	-	A	-0.0321	0.0028	29.5498	47.7	7.649	4	0.1053	0	225173256	227251330	2078074	551_38	138060	chr1_226350353_C_A	TF_binding_site_variant	MODIFIER	1.45941	0.0489245	2.62331	27.0464	1.69098	-0.112946	-0.00494649	-0.0860722	-0.031149	-0.0582249	0.020934	0.143706	0.423421	0.147038	0.0896529	X30090
1:226399741:A:G	PARP1	G	0.024	0.003	15.2501	0	1.529	4	0.8215	0	225849531	226932166	1082635	117_33	8892.5	chr1_226399741_A_G	intron_variant	MODIFIER	0.992269	0.0595993	0.693268	14.598	0.162419	0.0384438	-0.00612976	0.037209	0.0240533	0.00999079	0.123391	0.152219	0.42963	0.152791	0.104772	nap
1:226722869:T:C	ITPKB	C	0.0155	0.002	13.8536	7.9	4.341	4	0.3618	0	226132799	227295362	1162563	909_35	8788.5	chr1_226722869_T_C	intron_variant	MODIFIER	0.199524	0.420018	0.316857	13.6717	1.25689	0.00770949	-0.0241434	-0.0251687	0.0156979	0.0279917	0.687284	0.627141	0.802358	0.506498	0.554609	X30210
1:226727033:G:A	ITPKB	A	0.0176	0.0026	10.7986	0	1.259	3	0.7389	0	226221532	227290243	1068711	760_33	28854.5	chr1_226727033_G_A	intron_variant	MODIFIER	1.41172	0.0800843		10.0798	0.173623	0.0359523	0.00677819		0.0173096	0.013301	0.763328	0.785369		0.820139	0.943043	X30150
1:226733029:T:C	ITPKB	C	-0.0219	0.0024	19.0742	23.1	5.203	4	0.2671	0	225833951	227295549	1461598	878_27	168279	chr1_226733029_T_C	intron_variant	MODIFIER	2.5411	0.12382	0.178697	17.8525	0.682673	-0.0525735	0.00970281	0.0154768	-0.0216836	-0.0211976	0.252965	0.29877	0.267282	0.278999	0.293249	ca
1:226839796:ATT:A	-	A	-0.0118	0.002	8.36371	15.1	4.709	4	0.3185	0	226312310	227370643	1058333	460_42	1680.5	chr1_226839796_ATT_A	intergenic_variant	MODIFIER	0.908334	0.387709	0.601129	8.27128	0.412896	-0.0250582	0.0225759	0.0325483	-0.0120552	-0.0124142	0.288138	0.365041	0.526887	0.470011	0.501802	X30120
1:226986509:T:C	COQ8A	C	-0.0259	0.002	36.2725	0	3.993	4	0.407	0	226215834	228234352	2018518	600_37	238584	chr1_226986509_T_C	synonymous_variant	LOW	1.77842	0.257926	1.22768	35.03	0.0680599	-0.0372456	-0.0155265	-0.0654913	-0.0260308	-0.00296555	0.297484	0.512472	0.223821	0.513841	0.269332	X30200
1:226986509:T:C	COQ8A	C	0.0236	0.002	30.3051	14.3	4.666	4	0.3233	0	226221532	227826366	1604834	565_34	37440	chr1_226986509_T_C	synonymous_variant	LOW	1.6477	0.576203	1.29986	29.0742	0.0350369	0.0354577	0.0288804	0.0678379	0.0235943	-0.00157756	0.297484	0.512472	0.223821	0.513841	0.269332	X30180
1:226987122:A:AT	COQ8A	AT	0.0118	0.0021	7.96417	0	0.146	4	0.9975	0	226464641	227753240	1288599	730_27	121818	chr1_226987122_A_AT	3_prime_UTR_variant	MODIFIER	0.277613	0.167573	0.0206508	7.7549	0.322906	0.0104828	0.0106508	-0.00221449	0.0118874	0.0119386	0.272229	0.507727	0.167069	0.510596	0.248729	alt
1:226987666:G:T	AL353689.2	T	0.0168	0.002	16.3357	56.3	9.149	4	0.05748	0	226453792	227834771	1380979	110_40	156616	chr1_226987666_G_T	upstream_gene_variant	MODIFIER	0.24965	1.41756	1.04367	16.334	0.704283	0.0096711	-0.053671	0.0590449	0.0171512	0.0209877	0.267309	0.511914	0.222406	0.511184	0.267857	X30190
1:226989743:A:G	AL353689.2	G	-0.0233	0.002	29.8204	44.8	7.242	4	0.1236	0	226222869	227864286	1641417	399_38	53834.5	chr1_226989743_A_G	upstream_gene_variant	MODIFIER	1.79571	0.155511	1.73597	28.8861	0.00593544	-0.0366141	0.010117	-0.0823683	-0.0234702	-0.00027848	0.297196	0.512286	0.22217	0.511821	0.269222	X30140
1:226999179:C:CT	CDC42BPA	CT	-0.0161	0.002	14.4987	42.4	6.942	4	0.139	0	226439268	227825610	1386342	545_39	133260	chr1_226999179_C_CT	intron_variant	MODIFIER	2.37809	0.0152192	1.48971	13.1543	0.210736	-0.0442908	0.00112461	-0.0824497	-0.0155808	-0.00901444	0.293018	0.46658	0.167766	0.46752	0.20395	X30000
1:227030085:T:A	CDC42BPA	A	0.0117	0.002	8.1652	0	3.291	4	0.5103	0	226528961	227806138	1277177	173_28	137464	chr1_227030085_T_A	intron_variant	MODIFIER	1.23918	0.695215	0.00498842	7.03428	1.10946	0.0276396	0.0338022	-0.000402336	0.0110287	0.0289514	0.478446	0.470166	0.408168	0.461398	0.263565	ua
1:227202760:C:CA	CDC42BPA	CA	-0.0136	0.0021	9.7597	0	1.568	4	0.8145	0	226442658	228503374	2060716	1080_23	270256	chr1_227202760_C_CA	intron_variant	MODIFIER	0.00710884	0.695412	0.173794	9.64556	0.219263	0.000312013	-0.0338236	-0.012404	-0.013859	-0.00783219	0.32376	0.496271	0.411359	0.378412	0.325538	X4079
1:227289888:C:CAA	CDC42BPA	CAA	-0.0146	0.0021	11.5549	0	3.279	4	0.5123	0	226536035	227860187	1324152	167_26	91777	chr1_227289888_C_CAA	intron_variant	MODIFIER	0.0025652	0.2081	0.454861	11.0663	1.43611	0.000121387	0.0136484	-0.0289469	-0.0146293	-0.030768	0.284853	0.36865	0.332289	0.405498	0.466261	X30250
1:227289888:C:CAA	CDC42BPA	CAA	-0.0142	0.0021	11.013	1.8	4.071	4	0.3964	0	226536035	227857907	1321872	163_30	92917	chr1_227289888_C_CAA	intron_variant	MODIFIER	0.0473969	0.275135	0.720909	10.5677	1.32995	0.00215012	0.0173286	-0.0412811	-0.0142683	-0.02937	0.284853	0.36865	0.332289	0.405498	0.466261	X30240
1:227289888:C:CAA	CDC42BPA	CAA	-0.0142	0.0021	10.9698	0	3.039	4	0.5514	0	226485776	227857907	1372131	347_29	118046	chr1_227289888_C_CAA	intron_variant	MODIFIER	0.29749	0.00926416	1.11697	10.0148	1.27901	-0.0109071	0.000727947	-0.0550254	-0.0138288	-0.0284896	0.284853	0.36865	0.332289	0.405498	0.466261	X30300
1:227289888:C:CAA	CDC42BPA	CAA	-0.0139	0.0021	10.5297	0	3.886	4	0.4217	0	226484817	227857907	1373090	330_31	118526	chr1_227289888_C_CAA	intron_variant	MODIFIER	0.26854	0.0290035	1.3347	9.56473	1.30961	-0.0100692	0.00223955	-0.0625148	-0.0134809	-0.0289862	0.284853	0.36865	0.332289	0.405498	0.466261	X30290
1:227378195:A:AT	-	AT	0.0121	0.0021	8.36603	0	3.156	4	0.532	0	226464641	227878195	1413554	164_36	206777	chr1_227378195_A_AT	regulatory_region_variant	MODIFIER	0.079087	0.0783267	0.506988	8.7085	0.32205	0.00298787	0.00553257	0.0337205	0.0126852	-0.0112434	0.452487	0.326923	0.208797	0.353183	0.269536	ggt
1:227399346:G:A	LINC01641	A	0.0156	0.0025	9.41229	0	2.177	4	0.7033	0	226600781	227899346	1298565	1038_51	149282	chr1_227399346_G_A	intron_variant	MODIFIER	0.220628	0.0308845	0.0684727	8.70017	1.61151	0.0113037	0.0030414	0.0121432	0.0152461	0.0418072	0.137069	0.174462	0.0501931	0.2012	0.178757	cys
1:2275281:G:A	SKI	A	0.0307	0.0041	13.0877	11.6	4.526	4	0.3395	0	1079717	3012975	1933258	380_1	228935	chr1_2275281_G_A	intron_variant	MODIFIER	0.374412	0.228242	0.33999	13.6526	0.312179	0.0633627	0.0243569	-0.111496	0.0319828	-0.0188108	0.00875441	0.0941288	0.00969462	0.0659609	0.077821	igf1
1:227739541:A:G	SNAP47	G	-0.0485	0.0024	87.4637	66	11.768	4	0.01916	0	225713465	230193557	4480092	431_49	213970	chr1_227739541_A_G	intron_variant	MODIFIER	0.794173	0.240426	2.60036	87.5073	0.156769	-0.0795212	0.0253585	-0.159716	-0.0490393	-0.00765004	0.0169398	0.0844429	0.0722781	0.171483	0.143321	X50
1:227874960:G:A	-	A	-0.0131	0.0021	9.42713	57.8	9.481	4	0.05013	0	227368768	228401132	1032364	182_22	9990	chr1_227874960_G_A	intergenic_variant	MODIFIER	0.105865	0.0650497	0.311739	10.4261	1.44378	-0.00777845	-0.00477833	-0.0218716	-0.0141184	0.0301545	0.905721	0.413429	0.691936	0.375887	0.500276	trig
1:227892238:C:T	-	T	0.0131	0.0022	8.91293	24.1	5.267	4	0.261	0	227368768	228401132	1032364	335_27	7288	chr1_227892238_C_T	regulatory_region_variant	MODIFIER	1.4349	0.0631512	0.905874	8.58051	0.0191235	0.0628705	-0.00488757	0.0488323	0.0130551	-0.000803595	0.906372	0.412838	0.695457	0.37585	0.499637	hdl
1:227922363:G:A	WNT9A	A	0.0119	0.0021	7.68424	0	1.867	4	0.7602	0	227422363	228422363	1000000	721_39	0	chr1_227922363_G_A	intron_variant	MODIFIER	0.509498	0.0266469	0.77277	6.87192	0.960158	0.0147137	0.00205935	0.0403166	0.0115111	0.0255257	0.508896	0.329593	0.345908	0.316774	0.250736	X49
1:227969469:T:G	-	G	-0.0138	0.0021	10.5674	0	0.435	4	0.9796	0	227424420	228566129	1141709	855_25	25805.5	chr1_227969469_T_G	intergenic_variant	MODIFIER	0.358079	0.186389	0.0196369	10.1216	0.696702	-0.0111861	-0.012006	0.00154527	-0.013839	-0.0181488	0.471998	0.502796	0.452234	0.534939	0.462378	X4080
1:228002154:T:C	WNT3A	C	-0.0125	0.0021	8.81417	0	1.585	4	0.8114	0	227493052	228532794	1039742	380_37	10769	chr1_228002154_T_C	upstream_gene_variant	MODIFIER	0.0342406	0.260542	0.12147	8.94528	0.331856	-0.00157803	0.0164131	-0.0159297	-0.0128776	-0.0127772	0.731845	0.616667	0.906932	0.597473	0.781823	igf1
1:228372293:C:T	OBSCN	T	0.0117	0.002	8.07433	0	1.857	4	0.7619	0	227872293	228872293	1000000	796_38	0	chr1_228372293_C_T	missense_variant	MODERATE	0.249248	0.0696735	0.194875	7.63803	1.13819	0.00873103	0.00504009	-0.0136346	0.0116654	0.0263553	0.662464	0.495472	0.586673	0.489945	0.62362	cre
1:229522848:A:ATTC	ABCB10	ATTC	-0.0148	0.0024	8.8768	0	1.288	4	0.8635	0	228929457	230082254	1152797	909_36	16992.5	chr1_229522848_A_ATTC	intron_variant	MODIFIER	0.71331	0.280775	0.373621	8.54384	0.0779538	-0.0201115	-0.0175182	-0.0297836	-0.0149475	0.00388658	0.373875	0.371556	0.182311	0.211983	0.184961	X30210
1:229523050:C:T	ABCB10	T	-0.0177	0.0025	11.8871	0	0.846	4	0.9322	0	228928370	230082511	1154141	760_34	17609.5	chr1_229523050_C_T	intron_variant	MODIFIER	0.316689	0.601547	0.529877	11.3754	0.208148	-0.03033	-0.031628	-0.038493	-0.0175745	-0.00952588	0.0331756	0.360201	0.180896	0.206713	0.17524	X30150
1:229537208:G:A	ABCB10	A	-0.0239	0.0021	27.9935	27.6	5.526	4	0.2375	0	228928370	230086082	1157712	256_35	29982	chr1_229537208_G_A	intron_variant	MODIFIER	0.0607721	1.22152	1.56027	27.2859	0.251291	0.00388016	-0.0506968	-0.069741	-0.0240341	-0.00865488	0.159298	0.489937	0.310982	0.633138	0.565997	hba1c
1:229537208:G:A	ABCB10	A	-0.0179	0.0022	14.8413	24.2	5.276	4	0.2601	0	228981011	230082254	1101243	1018_12	5575.5	chr1_229537208_G_A	intron_variant	MODIFIER	0.442433	0.453295	0.469505	15.4187	0.07777	0.0202998	-0.0252866	-0.0318088	-0.0187289	0.00311968	0.154959	0.488692	0.31009	0.633284	0.56402	glu
1:229623701:T:C	TAF5L	C	-0.0132	0.002	10.5038	0	3.278	4	0.5124	0	229095762	230159323	1063561	663_43	3841.5	chr1_229623701_T_C	intron_variant	MODIFIER	0.536039	0.778131	0.492658	10.3304	0.0841707	-0.0153113	-0.0366305	0.0317269	-0.0134389	-0.00318233	0.508167	0.494059	0.737276	0.504766	0.555163	X30010
1:229626529:C:G	URB2	G	0.0192	0.002	20.9439	10.8	4.485	4	0.3443	0	229088115	230165600	1077485	61_34	328.5	chr1_229626529_C_G	intron_variant	MODIFIER	0.355138	0.479574	0.713404	20.2333	1.46898	0.0117936	0.026101	-0.0429398	0.0193439	0.0308276	0.607734	0.497157	0.737831	0.507198	0.556083	X30260
1:229631110:C:G	URB2	G	0.018	0.002	18.5449	43.7	7.102	4	0.1306	0	229094705	230689281	1594576	43_43	260883	chr1_229631110_C_G	intron_variant	MODIFIER	0.657091	1.78834	0.772576	17.3163	1.21729	0.0182158	0.0637997	-0.0448867	0.0178058	0.0271805	0.504671	0.493745	0.737349	0.506959	0.555692	X30270
1:229631110:C:G	URB2	G	0.0171	0.002	17.7047	22.4	5.155	4	0.2718	0	229088115	230198963	1110848	480_39	12429	chr1_229631110_C_G	intron_variant	MODIFIER	0.577252	1.02501	0.823496	17.3344	0.404132	0.0157205	0.0442981	-0.0447538	0.0173086	0.0120972	0.505406	0.494059	0.736805	0.506874	0.555543	X30040
1:229640306:C:T	URB2	T	0.0161	0.0019	15.8804	7.9	4.344	4	0.3614	0	229088115	230191636	1103521	608_34	430.5	chr1_229640306_C_T	intron_variant	MODIFIER	0.610871	0.900806	0.713081	15.5369	0.326064	0.0162437	0.0400722	-0.0402074	0.0163277	0.0101513	0.495284	0.493873	0.736805	0.506721	0.555489	X30050
1:22967644:T:G	LACTBL1	G	0.0174	0.0032	7.42504	8.8	4.386	4	0.3562	0	22467644	23467644	1000000	224_7	0	chr1_22967644_T_G	upstream_gene_variant	MODIFIER	0.636338	0.531252	0.289096	7.73094	0.0925029	0.02619	-0.0372349	0.0313729	0.0184951	-0.0040384	0.13262	0.166172	0.0933082	0.103504	0.251768	X30080
1:22972914:T:C	-	C	-0.0207	0.0026	14.2506	10.8	4.485	4	0.3443	0	22426621	23888172	1461551	810_6	184482	chr1_22972914_T_C	regulatory_region_variant	MODIFIER	1.22658	0.585745	0.110493	13.8477	0.626771	-0.0311613	0.0348785	0.0100756	-0.0211508	-0.0169119	0.730262	0.764201	0.820988	0.83522	0.57392	X48
1:22972914:T:C	-	C	-0.0199	0.0026	13.3069	19.1	4.942	4	0.2933	0	22411530	23881023	1469493	645_6	173362	chr1_22972914_T_C	regulatory_region_variant	MODIFIER	1.40033	0.639808	0.118741	12.7926	0.657463	-0.0341132	0.0370749	0.0108039	-0.0202701	-0.0175673	0.731109	0.764612	0.821148	0.835199	0.573476	X23104
1:22972914:T:C	-	C	-0.0197	0.0026	13.2129	11.9	4.543	4	0.3375	0	22425099	23883376	1458277	640_7	181324	chr1_22972914_T_C	regulatory_region_variant	MODIFIER	1.52789	0.582983	0.0463672	12.4668	0.777642	-0.0357936	0.0345296	0.00448842	-0.0198463	-0.0198293	0.730549	0.764201	0.82066	0.835223	0.57347	X21001
1:230158968:C:A	GALNT2	A	0.0648	0.0021	200.951	0	1.865	4	0.7605	0	229348044	231234858	1886814	335_28	132483	chr1_230158968_C_A	intron_variant	MODIFIER	1.00745	0.592284	0.786459	195.95	4.86282	0.0462531	0.0326449	0.0508654	0.0651349	0.0656116	0.101767	0.611977	0.219229	0.606587	0.448946	hdl
1:230158968:C:A	GALNT2	A	0.024	0.002	31.8925	0	3.53	4	0.4733	0	229642544	230690666	1048122	224_47	7637	chr1_230158968_C_A	intron_variant	MODIFIER	0.0146695	0.199715	0.329012	32.274	0.508135	-0.00111464	0.0130809	-0.0252141	0.0245237	0.0146088	0.102312	0.614185	0.214892	0.606586	0.448101	X30080
1:230159560:C:G	GALNT2	G	-0.0127	0.0021	8.68782	49.6	7.938	4	0.09386	0	229658968	230670220	1011252	676_28	5034	chr1_230159560_C_G	intron_variant	MODIFIER	1.26864	1.22676	0.910377	8.15111	0.391809	-0.0534523	-0.0517482	0.0501148	-0.0124526	-0.012087	0.0983809	0.613482	0.245136	0.606876	0.449734	ast
1:230160042:A:T	GALNT2	T	0.029	0.0021	44.2156	0	1.162	4	0.8844	0	229642544	230769146	1126602	284_39	45803	chr1_230160042_A_T	intron_variant	MODIFIER	0.49125	0.374686	0.454706	43.7123	0.490604	0.0261862	0.0216417	0.0306262	0.0293807	0.0142683	0.103347	0.613628	0.242696	0.606463	0.449244	X30070
1:230160042:A:T	GALNT2	T	-0.0136	0.0021	9.80107	0	2.324	4	0.6763	0	229657783	230671436	1013653	445_18	4567.5	chr1_230160042_A_T	intron_variant	MODIFIER	0.34194	0.761159	0.386431	9.36168	0.567226	-0.019644	-0.0367222	0.0275167	-0.0134972	-0.0158134	0.103347	0.613628	0.242696	0.606463	0.449244	X30060
1:230164735:C:T	GALNT2	T	0.0217	0.0023	20.9776	18.8	4.928	4	0.2947	0	229642544	230690666	1048122	551_39	1870	chr1_230164735_C_T	intron_variant	MODIFIER	0.0249061	0.0373918	0.602878	20.8898	1.33873	0.00156205	0.0032138	-0.0358527	0.0220911	0.0302035	0.154474	0.761604	0.30066	0.744389	0.646992	X30090
1:230166065:T:G	GALNT2	G	-0.0486	0.0021	119.509	0	0.798	4	0.9388	0	229380925	231180377	1799452	182_23	114586	chr1_230166065_T_G	intron_variant	MODIFIER	1.50931	0.758068	0.716858	116.454	2.00074	-0.052203	-0.0374892	-0.0440158	-0.0489015	-0.037549	0.119965	0.623161	0.267504	0.61253	0.450945	trig
1:230166065:T:G	GALNT2	G	-0.0247	0.002	32.8447	37.7	6.426	4	0.1695	0	229478832	231445558	1966726	39_40	296130	chr1_230166065_T_G	intron_variant	MODIFIER	0.254612	0.33638	0.0839672	34.0436	0.0177979	-0.014373	0.0202893	-0.00739637	-0.0256692	0.000728481	0.120485	0.62384	0.264373	0.61241	0.450604	X30110
1:230166127:T:TA	GALNT2	TA	-0.0292	0.002	46.1109	12.2	4.557	4	0.3359	0	229642544	230800429	1157885	22_23	55359.5	chr1_230166127_T_TA	intron_variant	MODIFIER	1.23666	0.0194105	0.802456	45.8572	0.140831	-0.0459489	-0.00150917	-0.0476629	-0.0296232	-0.00515971	0.120572	0.623013	0.269081	0.612463	0.446745	apob
1:230166127:T:TA	GALNT2	TA	-0.0111	0.002	7.34381	53.3	8.563	4	0.073	0	229666127	230666127	1000000	640_45	0	chr1_230166127_T_TA	intron_variant	MODIFIER	0.649258	1.43195	1.08549	7.04189	0.518065	-0.0291622	-0.0559447	-0.0538331	-0.0111086	0.0145279	0.120179	0.622546	0.265231	0.612512	0.445564	X21001
1:230168184:GGC:G	GALNT2	G	0.0567	0.0022	149.361	10.1	4.45	4	0.3485	0	229380925	231072886	1691961	442_32	58721.5	chr1_230168184_GGC_G	intron_variant	MODIFIER	0.341806	0.28735	1.85479	146.538	2.90092	0.0203304	0.0188204	0.0834947	0.0572508	0.0488055	0.108194	0.633608	0.2656	0.612899	0.449739	apoa
1:230168305:C:T	GALNT2	T	0.0147	0.0022	10.8022	0	2.207	4	0.6978	0	229657783	230671476	1013693	570_12	3675.5	chr1_230168305_C_T	intron_variant	MODIFIER	0.584255	0.0126926	0.349692	10.4254	0.820295	0.0296602	0.00103744	-0.0256683	0.0147168	0.0220326	0.108738	0.635371	0.265571	0.61314	0.447787	vitd
1:23038254:T:TTG	KDM1A	TTG	0.0191	0.0033	8.03806	6.7	4.289	4	0.3683	0	22538254	23538254	1000000	1080_4	0	chr1_23038254_T_TTG	intron_variant	MODIFIER	0.221239	1.04415	0.320646	8.18167	0.00350757	-0.0133734	0.0638257	0.0488865	0.0198676	-0.000191711	0.0876505	0.144482	0.0434886	0.107455	0.165953	X4079
1:2304900:T:C	SKI	C	-0.03	0.0026	30.2573	6.4	4.272	4	0.3704	0	1556729	3910985	2354256	39_1	428957	chr1_2304900_T_C	intron_variant	MODIFIER	0.136853	0.11664	1.14074	29.3552	1.58523	-0.00744977	0.0108091	-0.0842884	-0.0301508	-0.0451013	0.13262	0.167843	0.102969	0.179864	0.148243	X30110
1:230715682:C:G	AL512328.1	G	0.0178	0.0021	16.3359	27.8	5.542	4	0.2361	0	230183095	231244206	1061111	855_26	2031.5	chr1_230715682_C_G	intron_variant	MODIFIER	0.437375	2.44207	0.133216	15.4288	0.213886	0.0204995	0.0770898	0.0127667	0.0176292	0.00746939	0.866011	0.427852	0.842443	0.402393	0.608423	X4080
1:230715682:C:G	AL512328.1	G	0.0174	0.0021	15.5634	0	0.973	4	0.9139	0	230189187	231244206	1055019	1080_24	1014.5	chr1_230715682_C_G	intron_variant	MODIFIER	0.251489	0.637242	0.670941	14.7497	0.606961	0.0131915	0.0320236	0.0481657	0.017236	0.0169541	0.866011	0.427852	0.842443	0.402392	0.608423	X4079
1:23083645:T:G	KDM1A	G	-0.0171	0.0022	14.5291	0	1.4	4	0.8441	0	22456694	25435531	2978837	460_5	862468	chr1_23083645_T_G	3_prime_UTR_variant	MODIFIER	0.934657	0.751313	0.0748464	13.6274	0.550314	-0.0250784	-0.0362639	0.00577253	-0.0169353	-0.0155768	0.692303	0.583209	0.538208	0.686178	0.50557	X30120
1:230858536:AG:A		A	-0.7658	0.1331	8.05571	0	0	0	1	0	230358536	231358536	1000000	1216_14	0	chr1_230858536_AG_A						8.05566					-0.765812					6.25743e-05		bild
1:230940042:C:T	TTC13	T	0.0144	0.0019	13.4946	19.6	4.976	4	0.2897	0	229170178	231531109	2360931	59_42	589398	chr1_230940042_C_T	intron_variant	MODIFIER	1.11117	0.196442	1.70076	12.6579	0.0148445	0.0273785	0.0128173	0.0666937	0.0142094	0.000602487	0.327065	0.39417	0.534873	0.516343	0.484387	X30100
1:230947892:C:A	TTC13	A	0.0129	0.0018	11.919	47.6	7.631	4	0.1061	0	230391681	232064500	1672819	431_50	280198	chr1_230947892_C_A	intron_variant	MODIFIER	0.839228	0.0942882	1.34181	11.9728	0.563753	0.0273982	-0.0064396	0.0557355	0.0132134	-0.0152455	0.177703	0.383322	0.531565	0.513808	0.48349	X50
1:23103107:A:ATT	LUZP1	ATT	-0.0201	0.0026	14.4206	23.6	5.236	4	0.2639	0	21535288	23832402	2297114	721_4	419262	chr1_23103107_A_ATT	intron_variant	MODIFIER	1.01351	0.507998	1.00255	13.6742	0.837367	-0.0280824	0.0350225	-0.287373	-0.0200295	-0.0262307	0.239539	0.170056	0.00640146	0.183517	0.182587	X49
1:231306476:C:T	-	T	-0.0116	0.002	7.90274	63.1	10.827	4	0.02857	0	230806476	231806476	1000000	460_43	0	chr1_231306476_C_T	intergenic_variant	MODIFIER	1.03004	0.15506	0.692583	9.28784	0.0632133	0.0259843	0.0103029	0.0358118	-0.0129995	0.00242329	0.345892	0.565711	0.446226	0.586344	0.437418	X30120
1:231306476:C:T	-	T	-0.0117	0.0021	7.85886	0	2.785	4	0.5944	0	230806476	231806476	1000000	565_35	0	chr1_231306476_C_T	intergenic_variant	MODIFIER	0.0390717	0.203551	0.12158	8.40139	0.0346535	-0.00161473	0.013022	0.00893937	-0.0124274	0.00137424	0.345892	0.565711	0.446226	0.586344	0.437418	X30180
1:231422308:G:C	AL445524.2	C	0.1168	0.0072	58.2088	0	1.761	2	0.4145	0	230401419	232213703	1812284	750_40	114747	chr1_231422308_G_C	intron_variant	MODIFIER	1.30586			57.7498	0.0321141	0.271646			0.11665	0.0130387	0.0026455			0.020992	0.00244805	X30030
1:231422308:G:C	AL445524.2	C	0.1163	0.0072	58.047	10.7	2.239	2	0.3264	0	229657783	232213703	2555920	833_40	486565	chr1_231422308_G_C	intron_variant	MODIFIER	1.32898			57.6687	0.0611353	0.273744			0.11617	-0.024029	0.0026455			0.020992	0.00244805	X30020
1:231422308:G:C	AL445524.2	C	0.107	0.0071	50.6503	16.7	2.401	2	0.301	0	230515327	232213703	1698376	663_44	57793	chr1_231422308_G_C	intron_variant	MODIFIER	0.776307			50.6544	0.310073	0.188875			0.107314	-0.100174	0.0026455			0.020992	0.00244805	X30010
1:231553796:T:C	TSNAX	C	0.0114	0.0021	7.52187	0	2.971	4	0.5626	0	230966054	232053796	1087742	1038_52	43871	chr1_231553796_T_C	intron_variant	MODIFIER	1.00147	0.578813	0.382459	7.04449	0.309647	0.0281455	0.0319164	-0.023233	0.0112434	0.0099129	0.718389	0.339683	0.545367	0.375804	0.421663	cys
1:231596377:C:T	LINC00582	T	-0.0138	0.002	10.8413	45.4	7.321	4	0.1199	0	231028457	232127258	1098801	167_27	18519.5	chr1_231596377_C_T	intron_variant	MODIFIER	1.08768	1.10439	0.31287	10.7771	0.499704	-0.0310516	0.0467307	0.0246841	-0.0140583	-0.0147024	0.227977	0.56956	0.193012	0.565353	0.522623	X30250
1:231596377:C:T	LINC00582	T	-0.0119	0.0021	8.02623	0	1.859	4	0.7617	0	231095693	232103245	1007552	445_19	3092	chr1_231596377_C_T	intron_variant	MODIFIER	0.0615032	0.173624	0.0444985	7.81374	0.967257	-0.00290865	0.0112407	0.00433869	-0.0120323	-0.0232074	0.227743	0.570553	0.192507	0.565337	0.521978	X30060
1:231596415:C:T	LINC00582	T	-0.0126	0.002	9.07785	18.2	4.892	4	0.2986	0	231028457	232103367	1074910	163_31	30503	chr1_231596415_C_T	intron_variant	MODIFIER	0.728067	0.828572	0.201145	8.91689	0.672066	-0.0236815	0.038641	0.01767	-0.0127077	-0.0183359	0.228923	0.56956	0.187229	0.570708	0.52374	X30240
1:231597567:C:G	LINC00582	G	0.0119	0.0021	8.06646	52.7	8.457	4	0.07621	0	231097508	232103245	1005737	284_40	2809.5	chr1_231597567_C_G	intron_variant	MODIFIER	2.29484	0.294916	1.33948	6.93126	0.577216	0.0478021	-0.0178288	0.0618747	0.0112264	0.01658	0.256326	0.612143	0.266494	0.627996	0.610162	X30070
1:232643441:C:T	-	T	0.019	0.002	20.6317	76.6	17.058	4	0.001883	0	232128298	233204148	1075850	164_37	22782	chr1_232643441_C_T	TF_binding_site_variant	MODIFIER	1.24136	0.00199216	1.02248	22.9696	0.00999018	-0.0315342	0.000144006	-0.0572154	0.0205308	0.00040522	0.244688	0.448906	0.198647	0.427231	0.391004	ggt
1:232657235:G:A	-	A	0.0118	0.002	8.5223	0	0.233	4	0.9937	0	232141648	233163876	1022228	721_40	4473	chr1_232657235_G_A	regulatory_region_variant	MODIFIER	0.671524	0.15742	0.146129	8.074	0.279852	0.018056	0.0101301	0.01054	0.0117885	0.00895458	0.40291	0.459853	0.396433	0.442639	0.417087	X49
1:232768080:C:T	-	T	-0.02	0.0035	8.05453	0	1.482	4	0.8298	0	232252257	233268080	1015823	833_41	7911.5	chr1_232768080_C_T	regulatory_region_variant	MODIFIER	0.232517	0.361492	0.313552	8.03967	0.159586	-0.0347757	-0.0298356	0.0363667	-0.0203972	-0.00960814	0.0139176	0.134051	0.0862394	0.0934854	0.095637	X30020
1:232772204:G:GA	-	GA	-0.011	0.002	7.38574	0	3.244	4	0.5179	0	232272204	233272204	1000000	663_45	0	chr1_232772204_G_GA	intergenic_variant	MODIFIER	0.155416	0.216533	0.0682895	7.14763	1.3058	0.0126983	0.0136749	0.00527205	-0.0109969	-0.029929	0.0639522	0.495358	0.401979	0.485481	0.318573	X30010
1:23294089:C:CT	AL109936.8	CT	-0.0202	0.0026	13.6872	0	1.33	4	0.8563	0	21437495	24026525	2589030	110_4	562079	chr1_23294089_C_CT	upstream_gene_variant	MODIFIER	0.21517	0.0574527	0.0252135	13.4182	0.876232	-0.0078278	-0.00590825	0.00248944	-0.020625	-0.0254212	0.384491	0.140357	0.212264	0.168766	0.236293	X30190
1:23362590:G:A	ZNF436	A	-0.0219	0.0038	7.95742	0	2.407	4	0.6613	0	22854137	23881993	1027856	1038_9	5475	chr1_23362590_G_A	synonymous_variant	LOW	0.774338	0.0700246	1.08402	7.11032	0.575926	-0.0723042	-0.00837935	-0.0658416	-0.0214499	-0.0187038	0.0203152	0.100339	0.169884	0.0703148	0.236557	cys
1:23372847:G:A	ZNF436	A	0.0235	0.0023	23.5745	49.8	7.961	4	0.09302	0	20932527	23906811	2974284	796_6	953178	chr1_23372847_G_A	upstream_gene_variant	MODIFIER	0.278397	0.572088	0.801572	21.7797	3.39575	0.0112438	-0.0349429	0.042388	0.0232169	0.0509982	0.225161	0.761321	0.627475	0.739686	0.549834	cre
1:23383982:C:T	TCEA3	T	0.0164	0.0021	14.3294	0	3.018	4	0.5548	0	22787897	23968692	1180795	335_3	5687.5	chr1_23383982_C_T	3_prime_UTR_variant	MODIFIER	0.28198	0.270076	0.445661	14.5241	0.319671	0.0158328	0.0173514	0.0282744	0.0167646	-0.0118853	0.11653	0.482568	0.639989	0.499287	0.267805	hdl
1:23421503:GA:G	TCEA3	G	0.0274	0.0022	35.3516	0	1.52	4	0.8232	0	22456869	24026525	1569656	164_5	179806	chr1_23421503_GA_G	intron_variant	MODIFIER	1.14771	0.0204942	0.109543	33.9576	1.48474	0.0263143	-0.00175781	0.00756617	0.0276302	0.0299696	0.439061	0.794872	0.554616	0.718142	0.568267	ggt
1:23421503:GA:G	TCEA3	G	0.0202	0.0023	17.4716	24.7	5.309	4	0.257	0	22446699	24025188	1578489	549_3	185560	chr1_23421503_GA_G	intron_variant	MODIFIER	0.200926	0.103524	0.0537434	18.4748	0.28677	-0.00758208	-0.00907688	-0.00422652	0.0213943	0.00983069	0.437436	0.794606	0.553457	0.718195	0.567642	shbg
1:23421503:GA:G	TCEA3	G	0.0207	0.0024	17.3564	61.4	10.355	4	0.03485	0	22891831	24004409	1112578	878_4	26617	chr1_23421503_GA_G	intron_variant	MODIFIER	0.482639	0.710611	0.0698526	18.1219	1.39469	-0.0153042	-0.0440862	-0.00569418	0.0217906	0.0316327	0.437421	0.793852	0.55409	0.717999	0.567989	ca
1:23421503:GA:G	TCEA3	G	0.0191	0.0023	15.6258	0	0.819	4	0.9359	0	22846848	24004335	1157487	442_4	4088.5	chr1_23421503_GA_G	intron_variant	MODIFIER	0.761659	0.287138	0.0667626	15.0949	0.471583	0.021371	0.021951	-0.00525686	0.0192996	0.0145138	0.437278	0.79299	0.5528	0.717972	0.567722	apoa
1:23421503:GA:G	TCEA3	G	0.0152	0.0024	9.84073	49.5	7.924	4	0.0944	0	22893692	23921503	1027811	200_5	13905.5	chr1_23421503_GA_G	intron_variant	MODIFIER	0.584636	0.712085	0.266181	10.7972	0.227943	-0.0176617	-0.0443294	0.0179492	0.0164994	0.00824938	0.437358	0.793514	0.553883	0.718035	0.568014	tp
1:23421503:GA:G	TCEA3	G	0.0133	0.0022	9.05918	11.2	4.507	4	0.3418	0	22467479	23979282	1511803	22_4	198122	chr1_23421503_GA_G	intron_variant	MODIFIER	0.0317458	0.82723	0.439386	9.34558	0.234857	0.00131086	-0.0470284	0.0266542	0.0139466	0.0080072	0.438861	0.795042	0.554205	0.718182	0.568169	apob
1:23458472:A:G	ASAP3	G	0.0248	0.0029	16.4445	0	3.415	4	0.4909	0	22467479	24003559	1536080	32_4	222953	chr1_23458472_A_G	intron_variant	MODIFIER	0.204718	0.0625981	0.355682	16.9654	0.175909	0.00734283	-0.00853111	0.0231846	0.0263759	0.00668969	0.481527	0.925255	0.641787	0.874808	0.678686	ldld
1:23458472:A:G	ASAP3	G	0.0199	0.003	10.5766	0	0.912	4	0.9228	0	22920931	23998211	1077280	182_2	1099	chr1_23458472_A_G	intron_variant	MODIFIER	1.39578	0.183391	0.228769	9.63916	0.29303	0.0304682	0.0225607	0.0161832	0.0198064	0.0102425	0.481378	0.924934	0.64196	0.874834	0.678378	trig
1:234598544:A:T	-	T	-0.0145	0.002	12.8114	65.7	11.669	4	0.01999	0	234053918	235101182	1047264	480_40	20994	chr1_234598544_A_T	intergenic_variant	MODIFIER	0.140528	1.46383	0.904862	13.6866	0.411169	-0.005081	0.0564104	0.048836	-0.0153856	-0.0136095	0.504888	0.511697	0.236569	0.556125	0.272821	X30040
1:234598544:A:T	-	T	-0.0134	0.002	11.0677	24	5.263	4	0.2613	0	234054752	235329723	1274971	608_35	93693.5	chr1_234598544_A_T	intergenic_variant	MODIFIER	0.0897627	0.526195	0.534155	11.6527	0.266569	-0.00336942	0.0274415	0.0332933	-0.0141135	-0.00956935	0.504888	0.511697	0.236569	0.556127	0.272821	X30050
1:234599210:C:T	-	T	0.0179	0.002	18.1922	0	3.269	4	0.5139	0	234053918	235171367	1117449	663_46	13432.5	chr1_234599210_C_T	regulatory_region_variant	MODIFIER	0.225369	0.271779	0.585685	18.1568	0.653761	0.00785054	0.0165495	-0.0376535	0.0182489	0.019391	0.411261	0.511697	0.219133	0.556023	0.271951	X30010
1:234599210:C:T	-	T	0.0127	0.002	9.90448	0	3.644	4	0.4564	0	234089389	235822032	1732643	224_48	356500	chr1_234599210_C_T	regulatory_region_variant	MODIFIER	0.556534	0.795235	0.0704691	9.81717	0.448221	0.0161093	-0.0375862	0.00632802	0.012899	0.0146742	0.411261	0.511697	0.219133	0.556023	0.271951	X30080
1:234601385:C:A	IRF2BP2	A	0.0159	0.0026	9.1749	4.5	3.14	3	0.3705	0	234053163	235353623	1300460	909_37	102008	chr1_234601385_C_A	downstream_gene_variant	MODIFIER	0.025726	1.42968		8.89414	0.087938	-0.00420469	0.0892806		0.0157684	0.00703041	0.0178283	0.107781		0.194366	0.0617628	X30210
1:23460528:C:A	ASAP3	A	-0.0197	0.003	10.517	0	1.224	4	0.8741	0	22508113	24026851	1518738	380_7	193046	chr1_23460528_C_A	intron_variant	MODIFIER	0.842644	0.172224	1.0976	9.20698	0.726478	-0.0218869	-0.0210445	-0.051891	-0.0192617	-0.0203798	0.476733	0.924621	0.636694	0.874121	0.676987	igf1
1:234622872:C:T	-	T	-0.0136	0.002	10.9	0	3.147	4	0.5336	0	233970561	235191321	1220760	284_41	41931	chr1_234622872_C_T	intergenic_variant	MODIFIER	0.0526847	0.0047449	0.318555	11.4601	0.123014	0.00210335	0.000374988	-0.0223851	-0.0142626	0.00457678	0.474868	0.616599	0.248351	0.506485	0.415134	X30070
1:234623898:A:G	-	G	0.0142	0.0026	7.42182	0	2.262	3	0.5198	0	234103938	235123898	1019960	1038_53	9980	chr1_234623898_A_G	intergenic_variant	MODIFIER	0.667284	0.212616		7.50375	0.126309	-0.0727738	0.0228857		0.0144061	0.00956372	0.0170461	0.0967559		0.189025	0.0618306	cys
1:234624854:T:A	LINC00184	A	0.0126	0.0021	8.62746	41.3	6.815	4	0.146	0	234103129	235125700	1022571	1080_25	10439.5	chr1_234624854_T_A	upstream_gene_variant	MODIFIER	2.54794	0.419709	0.299612	6.974	1.36152	0.0494083	0.024265	0.0219654	0.0114548	0.0293311	0.733293	0.634415	0.239306	0.584016	0.414695	X4079
1:23462501:A:G	ASAP3	G	0.0325	0.003	27.4129	28	5.559	4	0.2346	0	22467479	24004409	1536930	50_4	226557	chr1_23462501_A_G	intron_variant	MODIFIER	0.0842123	0.122264	0.323517	28.2555	0.51525	0.00335965	0.0158139	0.0215182	0.0345771	0.0159401	0.614671	0.924991	0.641651	0.875151	0.67936	chol
1:234633753:C:A	LINC00184	A	0.0203	0.0021	20.9642	44.2	7.164	4	0.1275	0	234089389	235240687	1151298	18_28	31285	chr1_234633753_C_A	non_coding_transcript_exon_variant	MODIFIER	0.042614	0.965633	1.02474	21.3013	0.203707	0.00188149	0.0429136	0.0708003	0.0209446	-0.00700642	0.693932	0.603279	0.12862	0.673652	0.502594	alp
1:234671367:C:T	AL160408.3	T	0.0516	0.0091	7.81248	0	1.597	2	0.4499	0	234171367	235171367	1000000	133_25	0	chr1_234671367_C_T	non_coding_transcript_exon_variant	MODIFIER		0.617563		7.47398	0.727059		0.11973		0.0506323	0.272363		0.0178165		0.013213	0.00128477	X30280
1:234671367:C:T	AL160408.3	T	0.049	0.009	7.30321	0	0.132	2	0.936	0	234171367	235171367	1000000	330_32	0	chr1_234671367_C_T	non_coding_transcript_exon_variant	MODIFIER		0.1783		7.28704	0.0440266		0.0440015		0.0492025	-0.0248819		0.0178165		0.0132141	0.00128477	X30290
1:234712965:G:A	AL160408.6	A	0.023	0.0018	34.9205	0	2.899	4	0.575	0	234103355	235240687	1137332	884_22	40944	chr1_234712965_G_A	non_coding_transcript_exon_variant	MODIFIER	0.441892	0.260464	0.262234	35.214	0.00335243	0.0202458	0.0156025	0.0206656	0.0234626	-0.000134773	0.882529	0.515129	0.765336	0.518128	0.652453	tbil
1:234713592:G:A	AL160408.6	A	0.0123	0.0021	8.53581	0	1.665	4	0.797	0	234207109	235221929	1014820	1216_15	927	chr1_234713592_G_A	intron_variant	MODIFIER	0.0396957	0.427788	0.309695	8.5329	0.277369	-0.00274973	0.0254978	-0.0249725	0.0125135	0.00998146	0.881965	0.517478	0.76837	0.518498	0.649286	bild
1:234717659:A:G	AL160408.6	G	0.0482	0.002	125.516	15.2	4.717	4	0.3176	0	234025374	235520706	1495332	50_28	55381	chr1_234717659_A_G	intron_variant	MODIFIER	2.28551	0.124915	1.6875	122.841	1.27188	0.0583715	0.00877796	0.0816919	0.0485049	0.0294611	0.845705	0.540897	0.765927	0.519978	0.655408	chol
1:234717659:A:G	AL160408.6	G	0.0462	0.002	116.493	42.5	6.952	4	0.1384	0	234028619	235502402	1473783	32_25	47851.5	chr1_234717659_A_G	intron_variant	MODIFIER	3.13408	0.146967	2.23989	113.21	1.04822	0.0703743	0.0101061	0.0971878	0.0463298	0.0258799	0.845551	0.540959	0.766184	0.519989	0.655458	ldld
1:234717659:A:G	AL160408.6	G	0.0443	0.002	109.947	0	3.91	4	0.4183	0	234028619	235476665	1448046	22_24	34983	chr1_234717659_A_G	intron_variant	MODIFIER	3.15015	0.177392	1.24323	106.428	1.54706	0.070375	0.0119249	0.0672849	0.0443048	0.0332652	0.846004	0.540878	0.766164	0.519899	0.655314	apob
1:234717659:A:G	AL160408.6	G	0.0201	0.0021	20.5364	0	1.88	4	0.7579	0	234205056	235481832	1276776	442_33	125785	chr1_234717659_A_G	intron_variant	MODIFIER	0.171384	0.314594	0.12543	20.3335	0.813642	-0.00924421	0.0200583	0.0113712	0.0203367	0.0225397	0.846398	0.538557	0.766933	0.51989	0.655935	apoa
1:234717659:A:G	AL160408.6	G	0.0156	0.0021	13.1347	0	1.699	4	0.7909	0	234207109	235460571	1253462	335_29	116181	chr1_234717659_A_G	intron_variant	MODIFIER	0.0495361	0.0630491	0.135895	13.406	0.236147	0.00295844	-0.00490181	-0.0121905	0.0160901	0.00870635	0.846246	0.538556	0.765452	0.519979	0.655947	hdl
1:234721929:T:C	LINC01132	C	0.0234	0.002	29.5996	0	1.831	4	0.7668	0	234103355	235474511	1371156	380_38	67004	chr1_234721929_T_C	upstream_gene_variant	MODIFIER	0.574258	1.39924	0.154112	27.8466	1.40298	0.0263475	0.0560139	0.0134784	0.0230509	0.0314196	0.880787	0.533523	0.766844	0.520945	0.656809	igf1
1:234728880:C:CG	LINC01132	CG	-0.015	0.0021	12.234	53.3	8.563	4	0.07299	0	234205186	235467894	1262708	173_29	107660	chr1_234728880_C_CG	non_coding_transcript_exon_variant	MODIFIER	0.472762	1.06888	0.678776	12.827	0.28786	-0.0152567	0.0484301	-0.0352931	-0.0157205	0.00940164	0.673773	0.35895	0.548091	0.374691	0.448226	ua
1:234773551:C:T	-	T	-0.0326	0.002	58.6981	41.7	6.864	4	0.1432	0	233986831	236527975	2541144	110_41	483852	chr1_234773551_C_T	intergenic_variant	MODIFIER	0.586662	0.318523	1.18199	58.7481	0.649564	-0.0163649	0.0186588	-0.0710866	-0.0333799	-0.0192362	0.512866	0.485294	0.830896	0.54992	0.699214	X30190
1:23479282:AGAG:A	ASAP3	A	0.0172	0.0023	12.7479	0	2.791	4	0.5934	0	22893692	24004335	1110643	845_7	30268.5	chr1_23479282_AGAG_A	intron_variant	MODIFIER	0.438368	0.478738	0.646519	12.3284	0.643233	0.0209061	-0.029837	0.0370555	0.0172676	0.018252	0.147704	0.722427	0.557113	0.689419	0.543265	alb
1:234841483:A:G	AL391832.4	G	-0.0315	0.0037	16.8716	0	1.622	4	0.8048	0	234271272	235369762	1098490	600_38	20966	chr1_234841483_A_G	intron_variant	MODIFIER	1.09349	0.463391	0.334886	15.944	0.609988	-0.0581651	-0.0460327	0.129581	-0.0312609	-0.0262845	0.0477152	0.0822785	0.00683962	0.0829948	0.116426	X30200
1:234960804:A:T	AL391832.2	T	-0.0168	0.0022	13.365	68.3	9.471	3	0.02364	0	234460025	235460804	1000779	164_38	389.5	chr1_234960804_A_T	intron_variant	MODIFIER	0.483497	0.241122		14.3294	1.29819	-0.0219955	0.0169604		-0.0176502	0.0375621	0.115982	0.227941		0.28072	0.154194	ggt
1:23514078:T:C	E2F2	C	-0.0327	0.002	61.5197	12.9	4.591	4	0.3319	0	22456063	24379563	1923500	480_5	96265	chr1_23514078_T_C	intron_variant	MODIFIER	3.12421	0.212015	1.91191	58.168	0.826553	-0.047636	-0.0133493	-0.0841109	-0.0324946	-0.0213734	0.504486	0.536205	0.799246	0.54744	0.645523	X30040
1:23514078:T:C	E2F2	C	-0.0332	0.002	59.7786	38.7	6.522	4	0.1634	0	19956969	24059108	4102139	61_3	1.50604e+06	chr1_23514078_T_C	intron_variant	MODIFIER	1.37789	0.0506412	0.409155	60.1315	0.0240791	-0.030429	-0.00371193	-0.0306813	-0.0340636	0.00102524	0.504435	0.536581	0.799277	0.54739	0.645626	X30260
1:23514078:T:C	E2F2	C	-0.0308	0.002	54.8202	0	3.398	4	0.4936	0	22456869	24379563	1922694	608_6	95862	chr1_23514078_T_C	intron_variant	MODIFIER	3.03044	0.709467	1.72695	50.5256	1.57901	-0.0464629	-0.0338585	-0.0784902	-0.0302205	-0.0326912	0.504486	0.536205	0.799246	0.547444	0.645523	X30050
1:23514123:TA:T	E2F2	T	-0.0296	0.002	48.134	4.3	4.181	4	0.3821	0	22457425	24075329	1617904	43_6	247746	chr1_23514123_TA_T	intron_variant	MODIFIER	1.93355	0.153277	1.01252	47.0009	0.133528	-0.0379481	-0.0101255	-0.0582793	-0.0299455	-0.00509822	0.437626	0.535254	0.79494	0.534404	0.642275	X30270
1:235191250:TTA:T		T	-0.016	0.0019	16.212	0	1.759	4	0.78	0	234025353	236050153	2024800	431_51	153497	chr1_235191250_TTA_T			0.177643	0.274959	0.499766	15.9869	0.562128	-0.0104053	0.0174459	-0.0321738	-0.016134	-0.0152138	0.102244	0.291696	0.238106	0.34931	0.535364	X50
1:23521550:A:G	E2F2	G	0.0176	0.002	17.9458	6.9	4.298	4	0.3672	0	23007107	26414964	3407857	663_7	1.18949e+06	chr1_23521550_A_G	intron_variant	MODIFIER	1.42583	0.772081	0.994433	16.9293	0.0436198	0.0302913	0.0365664	0.0586337	0.0175222	-0.00177727	0.500058	0.528593	0.822337	0.541804	0.635459	X30010
1:23523155:A:AT	E2F2	AT	-0.0125	0.002	9.011	0	1.552	4	0.8175	0	23013118	24037207	1024089	555_4	2007.5	chr1_23523155_A_AT	intron_variant	MODIFIER	0.116193	0.188131	0.718728	8.90748	0.0375526	-0.00620702	-0.0116007	-0.0447746	-0.0126663	-0.00152008	0.153531	0.516195	0.80283	0.534299	0.630898	X30160
1:23524098:C:A	E2F2	A	-0.0188	0.0021	18.8324	0	2.439	4	0.6555	0	22561539	24059007	1497468	545_5	213825	chr1_23524098_C_A	intron_variant	MODIFIER	0.740544	1.51107	0.301771	17.7491	0.304779	-0.0192149	-0.0606771	-0.0233846	-0.018687	-0.0113792	0.413216	0.685295	0.805844	0.638468	0.765368	X30000
1:23525188:AC:A	E2F2	A	-0.0254	0.002	35.6962	44.1	7.156	4	0.1279	0	21854721	24587227	2732506	284_6	304214	chr1_23525188_AC_A	intron_variant	MODIFIER	0.343823	1.00437	0.705023	35.1931	1.47266	-0.0209192	0.0440339	-0.0364834	-0.0256813	-0.0319862	0.0856338	0.495544	0.598021	0.500185	0.349853	X30070
1:23525295:G:A	E2F2	A	-0.0154	0.002	13.2671	0	2.207	4	0.6977	0	22920132	24037207	1117075	399_5	46625.5	chr1_23525295_G_A	intron_variant	MODIFIER	1.0558	0.188747	0.18959	12.9365	0.266183	-0.0442767	-0.0122737	0.0165618	-0.0154507	-0.00918701	0.0928918	0.525875	0.80967	0.539217	0.633519	X30140
1:235267732:G:T	ARID4B	T	-0.0229	0.0031	13.0894	0	2.424	4	0.6583	0	234096243	235869859	1773616	551_40	284681	chr1_235267732_G_T	intron_variant	MODIFIER	1.30667	0.171767	0.0320794	11.7193	1.48785	-0.0354367	-0.0155583	0.0105424	-0.0220857	-0.0601621	0.211123	0.155217	0.0148445	0.118303	0.0699597	X30090
1:235304292:G:A	ARID4B	A	0.0267	0.0038	11.9112	0	2.796	4	0.5925	0	234595806	235913363	1317557	549_30	49707.5	chr1_235304292_G_A	intron_variant	MODIFIER	0.180006	0.324596	0.0162019	12.2603	0.323104	-0.0217002	-0.0320876	-0.0055299	0.0274558	0.024845	0.024656	0.107469	0.0148936	0.0873323	0.0482023	shbg
1:235344151:C:CAA	GGPS1	CAA	-0.0199	0.0032	9.22026	0	3.902	4	0.4195	0	234599421	235852673	1253252	200_31	118104	chr1_235344151_C_CAA	3_prime_UTR_variant	MODIFIER	0.649226	0.493565	0.264777	8.88471	0.965112	-0.021466	0.0354623	0.0721553	-0.0200977	-0.0482131	0.253785	0.192939	0.0158479	0.126273	0.0695268	tp
1:235352561:CAAAT:C	TBCE	C	-0.0246	0.0032	13.8781	10.3	4.46	4	0.3473	0	234093671	236649026	2555355	117_34	18787.5	chr1_235352561_CAAAT_C	intron_variant	MODIFIER	0.0618087	0.0910068	0.445613	14.561	0.293461	0.00312582	0.00922721	0.105702	-0.0259101	-0.0181539	0.2115	0.158587	0.0164021	0.12744	0.0827277	nap
1:235879731:T:C	LYST	C	-0.0223	0.0032	11.4899	0	0.584	3	0.9	0	235180018	236452939	1272921	460_44	63252.5	chr1_235879731_T_C	intron_variant	MODIFIER	0.481925	0.181432		11.1079	0.551523	-0.0522013	-0.0161564		-0.0221228	-0.0409701	0.979114	0.84866		0.885106	0.963303	X30120
1:235924692:T:C	-	C	0.0258	0.0033	13.8891	0	1.009	3	0.799	0	235372275	236452939	1080664	909_38	12085	chr1_235924692_T_C	intergenic_variant	MODIFIER	0.0300907	0.0550147		14.0926	0.0908255	0.00513482	-0.00556565		0.0262453	0.00953379	0.984595	0.855175		0.897158	0.966306	X30210
1:235942610:T:C	AL139161.1	C	0.1088	0.0034	229.244	44.9	5.447	3	0.1418	0	235106377	236615522	1509145	278_22	81660.5	chr1_235942610_T_C	non_coding_transcript_exon_variant	MODIFIER	0.445028	1.29018		229.176	0.541036	0.0477179	0.0756882		0.109842	0.0403749	0.979345	0.867647		0.892081	0.963303	X30220
1:235942610:T:C	AL139161.1	C	-0.0841	0.0032	147.582	39.5	4.955	3	0.1751	0	234008068	236534112	2526044	112_38	671520	chr1_235942610_T_C	non_coding_transcript_exon_variant	MODIFIER	0.0369028	0.393426		146.515	2.60633	-0.00528805	-0.0316218		-0.0845554	-0.116103	0.979345	0.867647		0.892081	0.963303	X30130
1:235942610:T:C	AL139161.1	C	0.0751	0.0033	112.914	23.7	3.93	3	0.2691	0	235107615	236527975	1420360	555_14	124815	chr1_235942610_T_C	non_coding_transcript_exon_variant	MODIFIER	0.545414	1.4799		112.53	0.0273986	0.0547743	0.0786225		0.0757688	0.00287101	0.979345	0.867647		0.892081	0.963303	X30160
1:235942610:T:C	AL139161.1	C	-0.0563	0.0033	64.225	76.1	12.541	3	0.005741	0	234265367	236527975	2262608	399_39	545939	chr1_235942610_T_C	non_coding_transcript_exon_variant	MODIFIER	1.54228	1.20187		63.6939	2.02364	0.108044	-0.0726888		-0.0566277	-0.0998977	0.979345	0.867647		0.892081	0.963303	X30140
1:235942610:T:C	AL139161.1	C	-0.055	0.0033	62.0348	66.5	8.948	3	0.02999	0	234271272	236527975	2256703	545_40	542986	chr1_235942610_T_C	non_coding_transcript_exon_variant	MODIFIER	0.9566	0.680681		61.4741	2.18409	0.0798106	-0.0483587		-0.0552956	-0.104069	0.979354	0.867805		0.892068	0.963388	X30000
1:235942610:T:C	AL139161.1	C	0.0286	0.0033	17.2548	64.9	8.552	3	0.03588	0	234320577	236461481	2140904	565_36	551581	chr1_235942610_T_C	non_coding_transcript_exon_variant	MODIFIER	1.6903	0.619328		17.5541	0.293083	-0.117134	0.0454706		0.0291905	0.0251917	0.979345	0.867647		0.892081	0.963303	X30180
1:235942610:T:C	AL139161.1	C	-0.0271	0.0033	15.5022	72.4	10.852	3	0.01255	0	235388526	236461481	1072955	600_39	17606.5	chr1_235942610_T_C	non_coding_transcript_exon_variant	MODIFIER	2.07276	0.499374		16.1425	0.0333418	0.133158	-0.0390519		-0.0279934	0.0035418	0.979345	0.867647		0.892081	0.963303	X30200
1:235942610:T:C	AL139161.1	C	-0.0182	0.0032	7.92046	0	1.864	3	0.6011	0	235435296	236443941	1008645	480_41	2991.5	chr1_235942610_T_C	non_coding_transcript_exon_variant	MODIFIER	0.195969	0.0962521		8.17475	0.294658	-0.0237614	0.00976405		-0.0186424	0.0249772	0.979354	0.867805		0.892069	0.963388	X30040
1:236067600:G:A	NID1	A	-0.0155	0.0019	15.3236	38.9	6.544	4	0.162	0	234090032	236596271	2506239	59_43	724448	chr1_236067600_G_A	upstream_gene_variant	MODIFIER	0.798968	1.04717	1.11618	14.8619	0.371855	-0.020418	-0.0463067	-0.0545929	-0.0155706	0.0114068	0.538532	0.381359	0.687559	0.438419	0.552443	X30100
1:236128007:G:A	AL122018.2	A	-0.0136	0.0024	7.84436	0	3.632	4	0.4582	0	235628007	236628007	1000000	256_36	0	chr1_236128007_G_A	intron_variant	MODIFIER	1.36063	0.4681	0.380449	7.36426	0.147108	-0.0365439	-0.027557	0.0248073	-0.0134943	-0.00607248	0.279164	0.330505	0.359059	0.240101	0.278444	hba1c
1:236143525:A:G	GPR137B	G	-0.0136	0.0021	10.2196	0	1.391	4	0.8458	0	235638001	236649026	1011025	28_25	11.5	chr1_236143525_A_G	intron_variant	MODIFIER	0.235472	0.964509	0.12072	9.64857	0.493808	-0.00801754	-0.0425794	-0.00829283	-0.0135494	-0.0151643	0.597381	0.657428	0.646005	0.621333	0.684345	crp
1:236159788:T:C	GPR137B	C	-0.0151	0.0028	7.36764	34.3	6.089	4	0.1926	0	235654293	236659788	1005495	855_27	2747.5	chr1_236159788_T_C	intron_variant	MODIFIER	1.60803	0.196435	0.101851	5.81942	2.24189	-0.0339139	0.018711	-0.00741781	-0.0137735	-0.0469794	0.610461	0.12528	0.505228	0.163796	0.228513	X4080
1:236525358:G:A	LGALS8	A	-0.0123	0.0021	8.48399	0	1.765	4	0.7788	0	236025341	237027689	1002348	164_39	1157	chr1_236525358_G_A	intron_variant	MODIFIER	0.8996	0.557052	0.139825	7.49074	0.961775	-0.0301305	-0.0271649	-0.00962934	-0.011795	-0.0224931	0.175169	0.53092	0.494442	0.658056	0.472627	ggt
1:236539684:C:T	LGALS8	T	0.017	0.0021	14.6413	30	5.717	4	0.2213	0	236024877	237142593	1117716	39_41	44051	chr1_236539684_C_T	intron_variant	MODIFIER	0.812041	0.224192	0.0139207	15.1138	0.582974	0.021095	0.0146765	0.00116658	0.0177536	-0.01642	0.467104	0.597289	0.481621	0.687194	0.471766	X30110
1:236601967:TA:T	HEATR1	T	-0.0156	0.0022	12.2577	0	1.824	4	0.768	0	236024877	237132434	1107557	224_49	23311.5	chr1_236601967_TA_T	intron_variant	MODIFIER	0.621136	0.154956	0.868563	11.824	0.0538404	-0.0185669	-0.0107572	-0.0423414	-0.0157085	-0.00212278	0.346676	0.62124	0.489868	0.718008	0.49184	X30080
1:236602125:C:T	HEATR1	T	-0.0149	0.0021	12.1514	0	3.801	4	0.4336	0	236024877	237132434	1107557	551_41	23469.5	chr1_236602125_C_T	intron_variant	MODIFIER	0.939485	0.0575711	1.65004	11.1085	0.425955	-0.0266221	-0.00414471	-0.0655129	-0.0145785	-0.0128682	0.284909	0.522651	0.492224	0.65917	0.464204	X30090
1:23847603:T:G	FUCA1	G	0.0199	0.002	21.7003	38.6	6.514	4	0.1639	0	23007107	27420778	4413671	347_4	1.36634e+06	chr1_23847603_T_G	intron_variant	MODIFIER	0.359166	2.48982	0.19979	20.479	0.964564	0.0141241	0.0801167	-0.013788	0.0197077	0.0257259	0.213137	0.444086	0.493735	0.43527	0.28332	X30300
1:23853161:G:A	FUCA1	A	-0.0186	0.0021	18.6112	0.7	4.028	4	0.4022	0	23165464	24379563	1214099	133_3	80647.5	chr1_23853161_G_A	intron_variant	MODIFIER	0.136573	0.422835	0.202264	18.7429	0.887222	0.00513783	-0.0243634	0.01411	-0.0190716	-0.0244575	0.467479	0.555914	0.505783	0.564122	0.714445	X30280
1:23870303:G:A	FUCA1	A	-0.0224	0.002	27.2155	19	4.936	4	0.2939	0	23013118	26037203	3024085	330_4	654858	chr1_23870303_G_A	upstream_gene_variant	MODIFIER	0.512941	2.102	0.0684285	25.5091	1.49416	-0.0181323	-0.0729219	0.00535267	-0.0221049	-0.0344916	0.773679	0.566528	0.508675	0.569986	0.716512	X30290
1:23877583:C:T	CNR2	T	0.022	0.002	26.5345	0	1.121	4	0.891	0	21936190	25471036	3534846	909_4	173970	chr1_23877583_C_T	intron_variant	MODIFIER	0.959184	0.156665	0.676519	24.7973	1.53993	0.0244036	0.0105731	0.0361169	0.0216821	0.0349625	0.609047	0.566456	0.507547	0.568884	0.711883	X30210
1:23877583:C:T	CNR2	T	0.0206	0.002	23.6498	0	1.396	4	0.8449	0	21936190	25478681	3542491	760_6	170148	chr1_23877583_C_T	intron_variant	MODIFIER	0.901062	0.0265217	0.74572	22.3224	1.15833	0.0232714	-0.00200979	0.0382216	0.0204913	0.0290929	0.609047	0.566456	0.507547	0.568884	0.711883	X30150
1:2395373:A:G	RER1	G	0.0188	0.002	20.3217	0	3.608	4	0.4616	0	0	2913486	2913486	18_1	938630	chr1_2395373_A_G	5_prime_UTR_variant	MODIFIER	0.165639	0.949457	0.27057	20.3218	0.333949	-0.00668017	0.0450245	0.0184195	0.0191951	0.0108583	0.28909	0.323596	0.365347	0.463405	0.383181	alp
1:2398222:A:G	RER1	G	-0.0155	0.0021	12.6008	0	2.703	4	0.6087	0	1871226	2913486	1042260	570_1	5866	chr1_2398222_A_G	intron_variant	MODIFIER	0.00792675	0.128163	0.583858	12.8851	0.0801223	0.000375752	0.00967823	-0.0360246	-0.0160762	-0.00337137	0.287171	0.321556	0.287743	0.46316	0.380343	vitd
1:2398577:C:T	RER1	T	-0.0124	0.002	9.60432	0	2.37	4	0.668	0	1058204	2907700	1849496	22_1	415625	chr1_2398577_C_T	intron_variant	MODIFIER	0.267918	0.168956	0.116541	9.5643	0.777822	0.00925379	-0.0117777	-0.00939145	-0.0127024	-0.0200499	0.362599	0.339894	0.325717	0.488004	0.456316	apob
1:2398577:C:T	RER1	T	-0.0122	0.002	9.05646	0	1.451	4	0.8352	0	1726509	2907700	1181191	32_1	81472.5	chr1_2398577_C_T	intron_variant	MODIFIER	0.123502	0.0262915	0.101036	9.12762	0.484306	0.00477498	-0.00208071	-0.00821888	-0.0125532	-0.0142416	0.362504	0.339562	0.326087	0.487972	0.456034	ldld
1:240189174:T:TA	FMN2	TA	0.0105	0.0018	8.15939	0	3.471	4	0.4823	0	239686877	240728792	1041915	431_52	18660.5	chr1_240189174_T_TA	intron_variant	MODIFIER	0.606821	0.437171	0.212806	7.80166	0.987162	0.0162469	-0.0230074	-0.0143303	0.0105152	0.023204	0.493785	0.562018	0.369167	0.541859	0.615733	X50
1:240404017:G:A	FMN2	A	0.0155	0.0025	9.0948	0	3.843	4	0.4277	0	239904017	240933914	1029897	551_42	14948.5	chr1_240404017_G_A	intron_variant	MODIFIER	0.380182	1.2149	0.0715886	8.99233	0.120926	0.012519	0.0702327	0.00542036	0.015866	-0.00517988	0.362031	0.142035	0.575165	0.185515	0.246763	X30090
1:240418353:C:T	FMN2	T	0.0171	0.0027	9.3398	47.7	7.645	4	0.1055	0	239906027	240929336	1023309	90_20	671.5	chr1_240418353_C_T	intron_variant	MODIFIER	0.803309	0.417958	2.42028	8.401	0.400957	0.0338118	-0.0341136	0.0862826	0.0165545	0.0153025	0.121429	0.145234	0.55491	0.192483	0.229068	phos
1:240418353:C:T	FMN2	T	-0.0148	0.0025	8.35184	0	3.531	4	0.4731	0	239910162	240925468	1015306	18_29	538	chr1_240418353_C_T	intron_variant	MODIFIER	0.322391	0.298523	0.65456	8.58774	0.0555669	0.0160504	-0.0248667	-0.0348494	-0.0153578	0.00257448	0.121412	0.144176	0.553571	0.192378	0.229224	alp
1:240682264:T:C	-	C	0.932	0.1539	8.85017	0	0	0	1	0	240182264	241182264	1000000	676_29	0	chr1_240682264_T_C	intergenic_variant	MODIFIER				8.85007					0.931966					4.64618e-05		ast
1:240794633:C:T	RGS7	T	0.0319	0.0048	10.7515	61.7	7.823	3	0.04982	0	240294633	241317609	1022976	608_36	11488	chr1_240794633_C_T	intron_variant	MODIFIER	0.0796251	0.184527		11.6605	1.20525	0.0205739	-0.0432131		0.0336822	-0.0748939	0.00534852	0.0187523		0.0452379	0.032151	X30050
1:24143324:T:C	IL22RA1	C	-0.0122	0.0022	7.76422	0	1.277	4	0.8652	0	23640766	24644710	1003944	28_4	586	chr1_24143324_T_C	upstream_gene_variant	MODIFIER	0.0359021	0.0120945	0.0759585	7.87431	0.406604	0.00146084	0.00089341	0.0185829	-0.0126475	-0.0129227	0.386077	0.623303	0.979419	0.684122	0.66126	crp
1:241860596:A:G	EXO1	G	-0.041	0.0055	12.8668	0	1.747	3	0.6266	0	241360596	242370961	1010365	480_42	5182.5	chr1_241860596_A_G	missense_variant	MODERATE	0.271872	0.226085		13.0631	0.178168	-0.0825495	-0.0325429		-0.0418441	0.0214243	0.00276052	0.049573		0.032761	0.0206724	X30040
1:241860596:A:G	EXO1	G	-0.0421	0.0057	12.7655	0	0.419	3	0.9363	0	241360596	242370961	1010365	909_39	5182.5	chr1_241860596_A_G	missense_variant	MODERATE	0.0763905	0.122579		12.6161	0.483511	0.0283937	-0.019105		-0.042281	-0.049353	0.00276944	0.049516		0.0327449	0.0205876	X30210
1:241860596:A:G	EXO1	G	-0.0373	0.0057	10.2278	0	2.171	3	0.5376	0	241360596	242370961	1010365	760_35	5182.5	chr1_241860596_A_G	missense_variant	MODERATE	0.205754	0.272457		10.5035	0.233638	0.0683266	0.0377536		-0.038266	-0.0277072	0.00276944	0.049516		0.0327449	0.0205876	X30150
1:241870961:A:G	EXO1	G	-0.0412	0.0055	12.9535	0	1.969	3	0.5789	0	241360596	242370961	1010365	608_37	5182.5	chr1_241870961_A_G	intron_variant	MODIFIER	0.289528	0.000486382		13.2709	0.126708	-0.0862943	-8.46875e-05		-0.0421968	0.0157869	0.00276052	0.049573		0.0327146	0.0206724	X30050
1:243114174:G:T	-	T	-0.0206	0.0028	12.7913	0	2.685	4	0.6118	0	242492789	243902406	1409617	59_44	83423.5	chr1_243114174_G_T	intergenic_variant	MODIFIER	0.854998	0.435594	0.643869	11.1912	1.71105	-0.0321515	-0.0357546	-0.0418616	-0.0196319	-0.047762	0.128479	0.125139	0.222432	0.131898	0.141008	X30100
1:243254530:C:T	CEP170	T	0.0175	0.0021	15.9686	64	11.097	4	0.0255	0	242438749	243837692	1398943	284_42	116310	chr1_243254530_C_T	intron_variant	MODIFIER	0.0849426	0.425369	0.500219	14.7205	3.9502	-0.00389007	-0.0239058	0.0302079	0.017134	0.0556379	0.230274	0.388043	0.299246	0.346819	0.530465	X30070
1:243264850:T:G	SDCCAG8	G	0.0174	0.0021	15.6938	52.6	8.432	4	0.07698	0	242446964	244354320	1907356	39_42	135792	chr1_243264850_T_G	intron_variant	MODIFIER	3.20118	0.446638	0.171979	14.6075	0.37604	0.0591316	-0.025072	0.0144044	0.017153	0.0116134	0.235392	0.396955	0.22573	0.326741	0.534871	X30110
1:243283416:T:C	SDCCAG8	C	0.0261	0.0022	31.5832	0	3.913	4	0.4179	0	242438749	244039877	1601128	1080_26	44103	chr1_243283416_T_C	intron_variant	MODIFIER	0.474061	0.164309	0.150659	31.2577	1.38551	0.0142253	-0.0110798	-0.0129194	0.0267241	0.0292644	0.402132	0.386652	0.211977	0.32318	0.519533	X4079
1:243299115:G:T	SDCCAG8	T	-0.0192	0.002	20.1592	59.9	9.974	4	0.04087	0	242501607	243945665	1444058	796_39	75479	chr1_243299115_G_T	intron_variant	MODIFIER	0.219839	1.92427	0.249802	20.7155	0.322741	0.0092292	-0.0674128	-0.0184348	-0.0198815	0.010518	0.202919	0.470377	0.725978	0.51399	0.366115	cre
1:243301114:A:G	SDCCAG8	G	-0.0154	0.002	13.8392	0	3.987	4	0.4078	0	242613864	243838461	1224597	1038_54	74951.5	chr1_243301114_A_G	intron_variant	MODIFIER	0.0957036	0.577424	0.000572528	14.3947	0.162767	0.00443872	-0.0296043	5.13278e-05	-0.0160602	0.00592672	0.226737	0.487552	0.724662	0.526628	0.356796	cys
1:243384590:C:CCA	SDCCAG8	CCA	-0.0166	0.0026	9.61601	3.1	4.128	4	0.3889	0	242308802	244164370	1855568	810_39	148004	chr1_243384590_C_CCA	intron_variant	MODIFIER	0.13169	0.551726	0.0638863	10.1914	0.201308	-0.00813403	0.047289	0.00773463	-0.0173757	0.0107824	0.0996486	0.0974755	0.0967078	0.178591	0.110329	X48
1:243482949:C:T	SDCCAG8	T	-0.0155	0.0025	9.0846	60.6	10.14	4	0.03814	0	242976557	244000302	1023745	663_47	5480.5	chr1_243482949_C_T	intron_variant	MODIFIER	1.40599	1.50764	0.224317	9.29053	0.0708973	-0.0343507	0.0801289	0.0152378	-0.0161674	0.00356183	0.263228	0.150576	0.34213	0.190699	0.171309	X30010
1:243505713:GT:G	AKT3	G	-0.0144	0.0024	8.39903	13.3	4.613	4	0.3294	0	242986930	244215964	1229034	545_41	95734	chr1_243505713_GT_G	intron_variant	MODIFIER	0.0554117	0.489448	1.58136	7.43092	1.08156	-0.00386372	-0.0340043	-0.0722199	-0.0137006	-0.0312492	0.0820106	0.171742	0.258011	0.221122	0.195409	X30000
1:243508772:C:T	AKT3	T	-0.0124	0.0023	7.33264	0	2.911	4	0.5729	0	243008772	244008772	1000000	760_36	0	chr1_243508772_C_T	intron_variant	MODIFIER	0.26135	0.0169806	0.930462	6.52925	1.25772	-0.00977121	-0.00152782	-0.0491888	-0.0118933	-0.0314513	0.683937	0.21761	0.271226	0.267258	0.253986	X30150
1:243526241:C:A	AKT3	A	-0.0177	0.0029	8.96617	3.3	4.138	4	0.3877	0	242986028	244332338	1346310	399_40	132942	chr1_243526241_C_A	intron_variant	MODIFIER	0.0392934	0.152285	1.70406	8.40568	0.519832	-0.00284916	0.0174419	-0.0771919	-0.017577	-0.0188944	0.0759289	0.0934475	0.258726	0.140827	0.195664	X30140
1:243546888:T:C	AL591721.1	C	0.0339	0.0026	37.6637	36.6	6.306	4	0.1774	0	242526843	244362697	1835854	380_39	102118	chr1_243546888_T_C	non_coding_transcript_exon_variant	MODIFIER	0.909683	2.96746	0.473667	35.0774	1.38114	0.0236162	0.130089	0.0321998	0.03375	0.0352349	0.395535	0.872727	0.745516	0.819933	0.774819	igf1
1:243609334:CTG:C	AKT3	C	0.0127	0.0023	7.70093	0	1.582	4	0.812	0	243109334	244109334	1000000	90_21	0	chr1_243609334_CTG_C	intron_variant	MODIFIER	0.567185	0.00621593	0.0339143	7.03904	1.16362	0.02468	-0.000541649	0.00287994	0.012326	0.0277841	0.162326	0.691454	0.482313	0.638005	0.443415	phos
1:243664370:G:T	AKT3	T	-0.0181	0.0029	9.57577	8.9	4.391	4	0.3556	0	242869971	244354290	1484319	640_46	52239.5	chr1_243664370_G_T	intron_variant	MODIFIER	0.262784	0.449033	0.0798202	10.2683	0.0378183	-0.0089863	0.0350592	0.00640745	-0.0196674	-0.00162714	0.605797	0.860098	0.729501	0.868449	0.711452	X21001
1:243664370:G:T	AKT3	T	-0.0177	0.0029	9.05655	9.2	4.405	4	0.354	0	242869971	244354290	1484319	645_43	52239.5	chr1_243664370_G_T	intron_variant	MODIFIER	0.290345	0.499749	0.0574091	9.71163	0.0195986	-0.00982277	0.0381191	0.00473858	-0.0192261	-0.000858928	0.606416	0.859901	0.729755	0.86845	0.711477	X23104
1:243664370:G:T	AKT3	T	-0.0169	0.0029	8.34075	0	1.877	4	0.7584	0	243015087	244348640	1333553	721_41	17493.5	chr1_243664370_G_T	intron_variant	MODIFIER	0.236867	0.0780968	0.199821	8.56866	0.221763	-0.00821842	-0.00780242	0.0149886	-0.0179068	-0.00812052	0.606096	0.859923	0.729538	0.868455	0.711381	X49
1:243669258:C:T	AKT3	T	-0.0153	0.0027	7.98801	30.2	5.733	4	0.22	0	243169258	244202109	1032851	28_26	16425.5	chr1_243669258_C_T	intron_variant	MODIFIER	0.241668	0.552583	0.107251	8.88865	0.146481	0.00812316	0.037266	-0.0083392	-0.0168835	-0.00563105	0.539455	0.837293	0.752058	0.833766	0.687057	crp
1:243981229:C:T	LINC02774	T	0.0363	0.0043	16.3847	0	0.338	3	0.9527	0	242438015	244574992	2136977	431_53	474726	chr1_243981229_C_T	intron_variant	MODIFIER	0.000554469	0.132605		16.4152	0.114087	-0.000184666	0.018479		0.0365393	0.0162849	0.00384996	0.0564121		0.0479353	0.0158713	X50
1:244324665:C:G	-	G	-0.0192	0.0028	10.823	0	3.063	4	0.5473	0	243814885	244835446	1020561	110_42	500.5	chr1_244324665_C_G	intergenic_variant	MODIFIER	1.56617	0.268539	0.0902568	10.218	0.309153	-0.0343844	0.0264273	0.00689655	-0.0193216	-0.0119233	0.341911	0.107967	0.455189	0.139594	0.22974	X30190
1:244325278:A:G	-	G	-0.0273	0.0028	21.4735	30.2	5.734	4	0.2199	0	243293848	244847135	1553287	112_39	254786	chr1_244325278_A_G	intergenic_variant	MODIFIER	3.48753	0.255951	0.0373989	18.9478	1.33165	-0.0546924	0.024903	-0.00294273	-0.0265986	-0.0343575	0.347565	0.107967	0.45967	0.139782	0.231269	X30130
1:245365113:G:A	KIF26B	A	0.0129	0.0022	8.53432	0	0.795	4	0.9391	0	244865113	245918197	1053084	796_40	26542	chr1_245365113_G_A	intron_variant	MODIFIER	0.0553916	0.599956	0.0920941	8.14867	0.539759	0.00606471	0.0324958	-0.0148429	0.0127873	0.0176261	0.0370695	0.339245	0.0586673	0.336937	0.245419	cre
1:245412577:T:C	KIF26B	C	0.0114	0.002	7.94044	0	2.325	4	0.6763	0	244911701	245918809	1007108	1038_55	2678	chr1_245412577_T_C	intron_variant	MODIFIER	1.2568	0.463492	0.645328	6.99356	0.328048	0.0283965	0.0252577	0.0356514	0.010903	0.0105421	0.451197	0.549793	0.341699	0.537922	0.631556	cys
1:246727958:G:T	SCCPDH	T	0.0134	0.002	11.0535	0	3.207	4	0.5238	0	246187994	247304430	1116436	22_25	18254	chr1_246727958_G_T	intron_variant	MODIFIER	0.273349	0.224161	0.496213	10.8061	0.987955	-0.00903979	0.0140745	0.0298526	0.0135516	0.0237055	0.447864	0.592544	0.425134	0.4896	0.50256	apob
1:24695823:G:A	-	A	0.018	0.0024	13.2827	0	3.346	4	0.5016	0	24195823	25402816	1206993	1080_5	103496	chr1_24695823_G_A	TF_binding_site_variant	MODIFIER	0.293077	1.09723	0.935547	12.6846	0.11056	0.0113744	0.0481774	0.0546603	0.0181177	0.00419675	0.234674	0.391312	0.205086	0.246093	0.374184	X4079
1:24703979:C:T	AL445648.1	T	-0.0163	0.0024	10.8139	32.6	5.939	4	0.2038	0	24195823	25356057	1160234	442_5	71961	chr1_24703979_C_T	upstream_gene_variant	MODIFIER	0.209852	1.1592	1.82304	9.32619	1.12635	-0.00819054	-0.052188	-0.0725187	-0.0155542	-0.0268554	0.332255	0.383299	0.4488	0.248145	0.45174	apoa
1:24713869:CT:C	AL445648.1	C	0.0407	0.0023	70.9454	0	2.161	4	0.7061	0	23990363	29750272	5759909	39_5	2.15645e+06	chr1_24713869_CT_C	intron_variant	MODIFIER	1.26683	0.767196	0.339184	69.3982	1.11406	0.0298881	0.0379801	0.0214582	0.0415112	0.0255344	0.334254	0.386186	0.488219	0.250876	0.452181	X30110
1:24724611:C:T	-	T	0.0155	0.0023	10.6751	0	2.792	4	0.5931	0	24195823	25227732	1031909	833_8	12833.5	chr1_24724611_C_T	intergenic_variant	MODIFIER	0.0807135	0.149896	0.442485	10.5497	0.898515	-0.00335667	-0.0103	0.0313672	0.0158803	0.0225005	0.322579	0.385629	0.232328	0.251276	0.375911	X30020
1:247262201:G:A	VN1R5	A	0.0223	0.0021	26.5245	25	5.33	4	0.2551	0	246741609	249397507	2655898	110_43	807357	chr1_247262201_G_A	downstream_gene_variant	MODIFIER	0.111518	0.0582196	0.328256	26.838	1.15086	-0.00422371	0.00422313	-0.0406159	0.0228753	0.0315026	0.482749	0.402085	0.0686321	0.377818	0.216525	X30190
1:247273512:A:C	-	C	0.0151	0.002	12.8066	2.3	4.094	4	0.3934	0	246761455	247832083	1070628	112_40	23257	chr1_247273512_A_C	regulatory_region_variant	MODIFIER	1.81918	0.0890464	0.0557385	11.3254	1.54937	0.0353367	0.00615489	-0.00839943	0.0144525	0.0383354	0.488518	0.399665	0.0688679	0.379683	0.216306	X30130
1:247438293:T:C	NLRP3	C	0.0372	0.0021	70.3274	29.2	5.647	4	0.2271	0	246873082	248037148	1164066	28_27	16822	chr1_247438293_T_C	intron_variant	MODIFIER	0.687195	0.984698	0.222032	68.6702	2.50358	0.0181356	0.0413866	-0.014123	0.0377587	0.0426833	0.482698	0.4704	0.603148	0.628195	0.576008	crp
1:247438476:C:T	NLRP3	T	0.0234	0.0021	28.6057	41.2	6.802	4	0.1467	0	246883043	248381157	1498114	545_42	193624	chr1_247438476_C_T	intron_variant	MODIFIER	0.402781	0.825381	0.204497	28.825	1.01482	-0.012022	0.0383007	0.0142456	0.0241372	0.0242923	0.481079	0.469179	0.603205	0.628183	0.576053	X30000
1:247438584:A:G	NLRP3	G	-0.0177	0.0021	16.0037	0	0.431	4	0.9798	0	246935930	248030804	1094874	730_28	44783	chr1_247438584_A_G	intron_variant	MODIFIER	0.259783	0.393354	0.219313	15.5724	0.520313	-0.0088516	-0.0222227	-0.0149979	-0.0178885	-0.015184	0.513069	0.470976	0.60309	0.628293	0.575724	alt
1:247439006:T:G	NLRP3	G	0.0209	0.0022	20.631	0	2.13	4	0.7119	0	246913931	248059286	1145355	117_35	47602.5	chr1_247439006_T_G	intron_variant	MODIFIER	0.0922687	0.63679	0.221439	20.6381	0.246843	0.0037679	0.033527	0.0157162	0.0215181	0.00885112	0.600732	0.470008	0.605026	0.629212	0.575824	nap
1:247442974:T:C	NLRP3	C	-0.0254	0.0021	33.1728	3.8	4.159	4	0.3849	0	246878494	248394963	1516469	399_41	193754	chr1_247442974_T_C	intron_variant	MODIFIER	0.0706218	0.501332	0.333283	32.9404	1.24939	0.00264543	-0.0271743	-0.0217256	-0.0260104	-0.0281552	0.536695	0.529598	0.38467	0.371882	0.423329	X30140
1:247442974:T:C	NLRP3	C	-0.022	0.0021	26.1366	0	3.752	4	0.4406	0	246935930	247951959	1016029	18_30	970.5	chr1_247442974_T_C	intron_variant	MODIFIER	0.999765	0.231708	0.0975362	26.1987	0.279431	-0.0243708	0.0144488	0.0075667	-0.0226365	-0.00926472	0.535998	0.52827	0.383929	0.37199	0.424015	alp
1:247442974:T:C	NLRP3	C	0.017	0.0019	18.6238	16.5	4.789	4	0.3097	0	246923034	247949260	1026226	884_23	6827	chr1_247442974_T_C	intron_variant	MODIFIER	0.220985	2.07252	0.44417	17.2231	1.10998	0.00716361	0.0673101	0.0270987	0.0167409	0.0240223	0.536456	0.52761	0.384615	0.37191	0.424023	tbil
1:247442974:T:C	NLRP3	C	-0.0165	0.0021	14.3627	0	1.905	4	0.7532	0	246938055	249397507	2459452	600_40	724807	chr1_247442974_T_C	intron_variant	MODIFIER	0.927486	0.0348622	0.982536	13.5118	0.383347	-0.0223674	0.0026154	-0.048009	-0.0164021	-0.0119598	0.536695	0.529598	0.38467	0.371882	0.423329	X30200
1:247442974:T:C	NLRP3	C	0.0159	0.0022	12.0526	0	0.453	4	0.9779	0	246936999	247949133	1012134	845_28	92	chr1_247442974_T_C	intron_variant	MODIFIER	0.626727	0.252649	0.124813	11.1347	1.01288	0.0182321	0.0165125	0.0101215	0.0156933	0.0254753	0.537273	0.529315	0.382337	0.371831	0.424422	alb
1:247442974:T:C	NLRP3	C	0.0134	0.0021	9.55564	55	8.888	4	0.06396	0	246935930	247942974	1007044	1216_16	3522	chr1_247442974_T_C	intron_variant	MODIFIER	0.141411	2.21816	0.291805	9.65391	0.257427	-0.00551091	0.0781113	0.0209376	0.0138315	-0.009179	0.53814	0.527434	0.384615	0.372358	0.425891	bild
1:247448849:C:CT	NLRP3	CT	0.0166	0.0021	14.7242	0	0.577	4	0.9655	0	246936999	248030804	1093805	676_30	35052.5	chr1_247448849_C_CT	3_prime_UTR_variant	MODIFIER	0.439806	0.0571017	0.0454831	14.1035	0.950679	0.0144057	0.00511318	0.00342218	0.0166015	0.0232264	0.67928	0.787576	0.457198	0.595298	0.559289	ast
1:247449718:T:C	OR2B11	C	0.0377	0.0061	9.28584	0	1.547	3	0.6714	0	246938293	248059286	1120993	565_37	49071.5	chr1_247449718_T_C	3_prime_UTR_variant	MODIFIER	0.159254	0.0635342		9.43471	0.392292	0.00982319	0.0171746		0.0393636	0.0768983	0.0910455	0.0180566		0.0282344	0.0060616	X30180
1:247556467:G:A	GCSAML	A	0.1418	0.0039	290.917	0	0.818	4	0.936	0	246433334	249424341	2991007	39_43	372370	chr1_247556467_G_A	splice_donor_variant	HIGH	3.85065	4.29673	0.786006	281.061	3.57812	0.151226	0.178454	0.120433	0.141464	0.140882	0.0352542	0.102302	0.0294533	0.0714669	0.0361767	X30110
1:247556467:G:A	GCSAML	A	-0.1357	0.0038	274.754	0	3.549	4	0.4704	0	246806277	249422185	2615908	224_50	557764	chr1_247556467_G_A	splice_donor_variant	HIGH	2.60299	3.7691	2.45661	267.348	1.80326	-0.119958	-0.165324	-0.244859	-0.135784	-0.0928497	0.0352542	0.102302	0.0294533	0.0714661	0.0361767	X30080
1:247556467:G:A	GCSAML	A	-0.0823	0.0039	100.004	28.3	5.575	4	0.2332	0	246882544	249408684	2526140	551_43	589147	chr1_247556467_G_A	splice_donor_variant	HIGH	1.39016	2.68071	1.4149	97.2752	0.168516	-0.0816395	-0.133686	-0.175525	-0.0823411	-0.0159681	0.0352542	0.102302	0.0294533	0.0714667	0.0361767	X30090
1:247559286:G:A	GCSAML	A	-0.0275	0.0039	11.5656	0	1.864	4	0.7607	0	246953537	248376149	1422612	460_45	105557	chr1_247559286_G_A	intron_variant	MODIFIER	0.121873	0.221404	0.565492	11.5748	0.206627	0.0117816	-0.0229023	-0.11849	-0.0279605	-0.0190181	0.0396954	0.102569	0.0176887	0.071488	0.0362058	X30120
1:247764871:T:C	OR1C1	C	0.1995	0.0357	7.63752	0.8	1.008	1	0.3154	0	247264871	248264871	1000000	90_22	0	chr1_247764871_T_C	upstream_gene_variant	MODIFIER				7.86262	0.0135018				0.20572	-0.00805237				0.000938735	0.00133285	phos
1:247875023:T:C	TRIM58	C	-0.074	0.002	286.633	75.2	16.148	4	0.002827	0	246187853	249444243	3256390	59_45	58975	chr1_247875023_T_C	intron_variant	MODIFIER	1.27847	0.106401	1.31036	285.853	3.27918	-0.0295075	-0.00832001	-0.0600309	-0.0755922	-0.0522545	0.343053	0.258633	0.316211	0.311375	0.333424	X30100
1:247875992:G:A	TRIM58	A	0.1292	0.0032	347.91	0	2.028	4	0.7307	0	246521542	249424341	2902799	163_32	96949.5	chr1_247875992_G_A	missense_variant	MODERATE	4.7536	2.28135	3.69422	334.812	5.62428	0.122378	0.115625	0.151172	0.129884	0.102376	0.0732529	0.117134	0.14241	0.109397	0.129594	X30240
1:247875992:G:A	TRIM58	A	0.1248	0.0032	324.724	0	1.662	4	0.7977	0	246882543	249424341	2541798	167_28	277450	chr1_247875992_G_A	missense_variant	MODERATE	4.62368	2.09253	3.49464	312.129	5.51966	0.119739	0.108993	0.144148	0.125421	0.100974	0.0732529	0.117134	0.14241	0.109396	0.129594	X30250
1:247875992:G:A	TRIM58	A	0.0981	0.0032	202.539	0	2.489	4	0.6466	0	246891777	249019467	2127690	330_33	79630	chr1_247875992_G_A	missense_variant	MODERATE	3.40585	1.37325	2.26548	195.74	2.64933	0.100065	0.0840281	0.112606	0.0988535	0.0661021	0.0732529	0.117134	0.14241	0.109396	0.129594	X30290
1:247875992:G:A	TRIM58	A	0.096	0.0032	193.585	0	1.759	4	0.78	0	246876916	249294216	2417300	347_30	209574	chr1_247875992_G_A	missense_variant	MODERATE	3.4961	1.56022	2.13507	186.334	2.83213	0.101243	0.0908457	0.107503	0.0964996	0.0686605	0.0732529	0.117134	0.14241	0.109396	0.129594	X30300
1:247876149:C:T	TRIM58	T	0.0957	0.0022	420.119	0	1.502	4	0.8263	0	246809545	249143615	2334070	133_26	100431	chr1_247876149_C_T	missense_variant	MODERATE	2.59439	4.63047	2.98367	401.596	11.5927	0.0902636	0.116564	0.113967	0.0952326	0.107331	0.0692408	0.384003	0.224337	0.334377	0.339962	X30280
1:247876149:C:T	TRIM58	T	-0.0776	0.0021	286.788	56	9.085	4	0.05902	0	246875449	248927534	2052085	61_35	25342.5	chr1_247876149_C_T	missense_variant	MODERATE	1.04884	0.546007	0.11629	284.513	4.06806	-0.0518457	-0.0294066	-0.0104296	-0.0786744	-0.0598928	0.0692408	0.384003	0.224337	0.334377	0.339962	X30260
1:247876149:C:T	TRIM58	T	-0.0685	0.0021	225.883	67.9	12.463	4	0.01422	0	246938293	248921335	1983042	284_43	53665	chr1_247876149_C_T	missense_variant	MODERATE	0.290493	0.772689	2.43821	223.786	3.11688	0.0194395	-0.037004	-0.0973207	-0.0694574	-0.0508355	0.0694732	0.383773	0.224317	0.334386	0.339245	X30070
1:247876149:C:T	TRIM58	T	-0.0555	0.0021	147.66	12.3	4.56	4	0.3355	0	246954074	249397507	2443433	43_44	299642	chr1_247876149_C_T	missense_variant	MODERATE	2.64071	0.889164	0.559408	144.927	1.42706	-0.0928093	-0.0412358	-0.0376362	-0.0559463	-0.0316174	0.0692326	0.384003	0.224337	0.334376	0.339962	X30270
1:247876149:C:T	TRIM58	T	-0.052	0.0021	137.672	0	2.38	4	0.6662	0	246699759	249397507	2697748	480_43	172484	chr1_247876149_C_T	missense_variant	MODERATE	1.46899	1.397	0.999933	134.839	1.33843	-0.0611297	-0.0555631	-0.0539027	-0.0524172	-0.0297758	0.0694732	0.383773	0.224317	0.334386	0.339245	X30040
1:247876149:C:T	TRIM58	T	0.0402	0.0021	79.2073	30	5.715	4	0.2215	0	247049001	249397507	2348506	663_48	347105	chr1_247876149_C_T	missense_variant	MODERATE	1.48744	1.68234	0.415432	78.0474	0.265618	0.0633845	0.0625817	0.0293082	0.0406234	0.00914601	0.0694732	0.383773	0.224317	0.334385	0.339245	X30010
1:247876149:C:T	TRIM58	T	0.0325	0.0022	48.9183	0	2.844	4	0.5842	0	247358445	248395459	1037014	445_20	803	chr1_247876149_C_T	missense_variant	MODERATE	0.055172	1.6323	1.08044	46.29	2.02117	0.00442177	0.0610283	0.0590976	0.0321884	0.0389471	0.0694732	0.383773	0.224317	0.334386	0.339245	X30060
1:247876149:C:T	TRIM58	T	-0.0302	0.0021	47.0505	0	2.127	4	0.7125	0	246705109	248427495	1722386	608_38	309847	chr1_247876149_C_T	missense_variant	MODERATE	0.850075	0.309323	0.375147	46.6816	0.3313	-0.0421172	-0.0184434	-0.0261951	-0.0305711	-0.0107949	0.0694732	0.383773	0.224317	0.334387	0.339245	X30050
1:247876149:C:T	TRIM58	T	0.0254	0.0022	30.3341	57.8	9.487	4	0.05001	0	246983655	248385490	1401835	256_37	191576	chr1_247876149_C_T	missense_variant	MODERATE	0.787569	1.71448	1.11439	29.9976	0.309568	0.0459327	0.0644989	-0.0630523	0.0257241	0.0106765	0.0715916	0.385754	0.219636	0.334487	0.338387	hba1c
1:247876149:C:T	TRIM58	T	0.0232	0.0022	26.3843	0	2.346	4	0.6724	0	247363850	248380796	1016946	833_42	3826	chr1_247876149_C_T	missense_variant	MODERATE	0.397246	1.24723	0.171492	25.8634	0.187486	0.0250944	0.0514632	0.0147679	0.0233774	0.00684193	0.0694732	0.383773	0.224317	0.334385	0.339245	X30020
1:24847403:C:CA	CLIC4	CA	0.0147	0.0023	10.2031	52	8.335	4	0.08005	0	24195823	25356057	1160234	335_4	71463	chr1_24847403_C_CA	downstream_gene_variant	MODIFIER	1.24426	1.3621	2.19334	8.44114	0.537792	0.0299824	0.0565398	0.0802199	0.0136769	0.0160557	0.413565	0.555989	0.533809	0.699603	0.542515	hdl
1:248897507:G:A	-	A	-0.0214	0.0025	16.5751	0	3.309	4	0.5075	0	248361710	249406786	1045076	117_36	13259	chr1_248897507_G_A	regulatory_region_variant	MODIFIER	1.20388	0.452073	0.195757	16.1	0.469574	-0.0833131	-0.034614	0.015669	-0.0214149	-0.0185034	0.966549	0.828472	0.74709	0.762627	0.815468	nap
1:248897507:G:A	-	A	-0.0193	0.0024	15.6243	0	1.07	4	0.899	0	248289815	249407069	1117254	112_41	49065	chr1_248897507_G_A	regulatory_region_variant	MODIFIER	0.26227	0.0696984	0.496002	15.5049	0.195525	-0.0255714	0.00649311	-0.0324131	-0.0195155	-0.00872491	0.966824	0.82688	0.74434	0.762877	0.815039	X30130
1:248897507:G:A	-	A	0.0154	0.0025	9.51343	61.6	10.407	4	0.0341	0	248397507	249397507	1000000	855_28	0	chr1_248897507_G_A	regulatory_region_variant	MODIFIER	0.063991	1.20542	1.72541	9.4203	0.746358	0.00730185	0.0662563	-0.073662	0.0156138	0.0245283	0.967248	0.826808	0.740494	0.763126	0.814888	X4080
1:248897507:G:A	-	A	-0.0149	0.0024	9.39729	0	3.409	4	0.4918	0	248397507	249406786	1009279	460_46	4639.5	chr1_248897507_G_A	regulatory_region_variant	MODIFIER	0.0395267	0.0965975	0.18888	9.97327	0.332251	-0.00469129	-0.00896623	0.0146572	-0.0156377	0.0133834	0.966824	0.82688	0.74434	0.762877	0.815039	X30120
1:248897507:G:A	-	A	-0.0143	0.0024	8.85232	49.1	7.855	4	0.09705	0	248397507	249397507	1000000	1038_56	0	chr1_248897507_G_A	regulatory_region_variant	MODIFIER	0.0201603	1.30864	0.0625747	9.23928	0.864232	-0.00247995	-0.0704409	-0.00544153	-0.0148551	0.0269171	0.967484	0.827612	0.741313	0.76276	0.814619	cys
1:24908177:G:C	RUNX3	C	-0.0121	0.0021	8.36361	0	2.914	4	0.5724	0	22583645	25435531	2851886	565_6	898589	chr1_24908177_G_C	intron_variant	MODIFIER	0.854206	0.120957	0.839448	7.61057	0.769369	-0.0334106	0.0081193	-0.0436909	-0.0117414	-0.0199638	0.875721	0.49032	0.355896	0.412012	0.402905	X30180
1:24924428:G:GT	RUNX3	GT	0.0139	0.002	11.2312	21.9	5.12	4	0.2752	0	24398466	25435531	1037065	1038_10	7429.5	chr1_24924428_G_GT	intron_variant	MODIFIER	0.17715	0.161199	0.963255	10.1648	2.09122	0.00721894	-0.0108183	0.0456334	0.013441	0.038189	0.274956	0.52716	0.528716	0.572769	0.578392	cys
1:24925215:T:C	RUNX3	C	-0.0114	0.0021	7.54348	42.6	6.969	4	0.1376	0	24408177	25433393	1025216	600_8	4430	chr1_24925215_T_C	intron_variant	MODIFIER	0.478428	0.977666	0.107454	6.95966	1.82798	-0.0138643	0.044065	-0.00813677	-0.0111882	-0.0358489	0.442996	0.537975	0.530896	0.575883	0.585354	X30200
1:24964519:A:T	RUNX3	T	0.0121	0.002	8.66514	0	1.697	4	0.7912	0	24463243	25478061	1014818	545_6	6133	chr1_24964519_A_T	missense_variant	MODERATE	0.93696	0.113684	0.594789	8.07863	0.305053	0.0225394	-0.00764806	0.0360466	0.0119071	0.0103999	0.415574	0.498143	0.718426	0.475836	0.655859	X30000
1:24965206:C:T	RUNX3	T	-0.0471	0.0085	7.47431	0	0.869	1	0.3512	0	24465206	25465206	1000000	110_5	0	chr1_24965206_C_T	upstream_gene_variant	MODIFIER				7.3403	0.646413				-0.0466842	-0.203494				0.0144968	0.00185671	X30190
1:24972913:T:A	AL445471.1	A	-0.0344	0.0022	56.7051	48.7	7.792	4	0.09949	0	24190897	27356493	3165596	200_6	800782	chr1_24972913_T_A	upstream_gene_variant	MODIFIER	2.0791	0.322528	0.0273651	56.7242	0.199118	-0.0411461	0.019902	-0.00246807	-0.0352131	-0.00775658	0.598032	0.501026	0.70655	0.499005	0.65993	tp
1:24973325:G:A	AL445471.1	A	-0.0437	0.0021	92.1824	49	7.841	4	0.09758	0	23258573	26825286	3566713	117_4	68604.5	chr1_24973325_G_A	upstream_gene_variant	MODIFIER	1.77028	0.157634	0.564079	92.3355	0.110366	-0.0370667	-0.0107905	-0.0346635	-0.0447776	-0.00458632	0.598018	0.501027	0.706614	0.499069	0.660005	nap
1:25235176:G:A	SYF2	A	-0.042	0.002	94.8861	64.2	11.177	4	0.02465	0	24056314	28510776	4454462	551_7	1048369	chr1_25235176_G_A	upstream_gene_variant	MODIFIER	1.22346	0.999193	0.0767494	95.3782	0.980757	-0.045395	0.0474485	0.0156281	-0.0426877	-0.0266637	0.108523	0.292796	0.0348728	0.405866	0.25068	X30090
1:25257119:C:G	RSRP1	G	-0.0499	0.0021	128.578	62.8	10.743	4	0.02961	0	24429491	27558630	3129139	43_7	736942	chr1_25257119_C_G	intron_variant	MODIFIER	0.180429	0.331934	0.703641	130.271	0.348862	-0.0174583	-0.0212665	0.0981991	-0.0508858	-0.0125374	0.0438099	0.295868	0.0356627	0.405941	0.253156	X30270
1:25257119:C:G	RSRP1	G	-0.033	0.0021	56.7357	51.8	8.298	4	0.08125	0	24623345	27074828	2451483	61_4	591968	chr1_25257119_C_G	intron_variant	MODIFIER	0.292809	0.40128	1.23854	57.16	0.685482	0.0262565	-0.0249692	0.146265	-0.0335563	-0.0209509	0.043815	0.295868	0.0356627	0.40594	0.253156	X30260
1:25257119:C:G	RSRP1	G	-0.0319	0.002	56.1907	69.5	13.101	4	0.01079	0	24696582	29768051	5071469	480_6	1.9752e+06	chr1_25257119_C_G	intron_variant	MODIFIER	0.427107	0.011083	0.954444	58.3158	0.0531272	0.0336069	0.000918821	0.115784	-0.0328873	0.00234899	0.0435933	0.293353	0.0355796	0.405882	0.251822	X30040
1:25257119:C:G	RSRP1	G	-0.0212	0.002	25.5116	68.7	12.78	4	0.0124	0	24701096	28143267	3442171	608_7	1.16506e+06	chr1_25257119_C_G	intron_variant	MODIFIER	0.55848	0.622976	0.959486	26.8968	0.601689	0.0408624	-0.0339098	0.115563	-0.0220911	0.0185325	0.0435933	0.293353	0.0355796	0.405881	0.251822	X30050
1:25258485:G:A	RSRP1	A	0.0174	0.003	8.28828	0	2.271	4	0.686	0	24715440	25922778	1207338	1216_1	60624	chr1_25258485_G_A	intron_variant	MODIFIER	0.331898	0.247646	0.423131	8.32277	0.309294	0.0463773	0.0240014	0.0422797	0.0176854	-0.0188225	0.984262	0.870575	0.880023	0.858499	0.916344	bild
1:25349039:G:A	TMEM50A	A	0.1495	0.0145	24.2868	85.7	7.002	1	0.008144	0	24693642	26056355	1362713	445_3	25959.5	chr1_25349039_G_A	intron_variant	MODIFIER				25.5519	0.571808				0.155131	-0.109638				0.00523194	0.0052225	X30060
1:25386743:A:T	RHCE	T	0.0187	0.0022	17.3102	0	0.959	4	0.916	0	24438695	26039259	1600564	845_8	147766	chr1_25386743_A_T	intron_variant	MODIFIER	1.17915	0.194367	0.403875	16.0409	0.917702	0.0335044	0.0131798	0.0303432	0.018362	0.024393	0.23253	0.454285	0.25357	0.525943	0.347392	alb
1:25409878:C:T	RHCE	T	-0.036	0.002	71.0011	57.4	9.384	4	0.05219	0	24195823	29750272	5554449	224_8	1.56317e+06	chr1_25409878_C_T	intron_variant	MODIFIER	0.208799	0.430984	0.568898	72.2862	0.568635	-0.0144438	0.0246968	0.0806704	-0.0367945	-0.0177303	0.0755867	0.36762	0.037229	0.43988	0.269884	X30080
1:25419154:C:T	RHCE	T	0.0451	0.002	110.09	70.9	13.753	4	0.008126	0	24600710	26175459	1574749	284_7	31069.5	chr1_25419154_C_T	intron_variant	MODIFIER	0.648129	2.71334	3.69007	107.53	0.373078	0.0219203	0.0823344	0.11927	0.0455179	0.012098	0.208765	0.462867	0.246466	0.55381	0.347133	X30070
1:25431643:A:G	MACO1	G	0.0121	0.0022	7.4973	0	3.069	4	0.5464	0	24931643	25931643	1000000	1157_2	0	chr1_25431643_A_G	intron_variant	MODIFIER	0.0788058	0.423413	0.148076	7.76037	0.475994	-0.003882	-0.0255477	-0.012507	0.0126457	0.015347	0.232313	0.468994	0.26121	0.564371	0.35837	tes
1:25447217:T:TA	MACO1	TA	0.0338	0.0021	58.4415	66.3	11.854	4	0.01847	0	24463243	26289585	1826342	133_4	70803	chr1_25447217_T_TA	intron_variant	MODIFIER	0.24945	0.391189	0.186528	60.4384	0.645438	-0.0139441	-0.0224796	-0.0145617	0.0350103	0.0184037	0.109449	0.507013	0.731807	0.418151	0.62898	X30280
1:25461934:C:A	MACO1	A	-0.0316	0.002	54.5057	33.3	6	4	0.1992	0	24701096	29750272	5049176	50_5	1763750	chr1_25461934_C_A	intron_variant	MODIFIER	0.599863	0.220535	2.11145	53.8468	0.252136	-0.0209393	-0.0140323	-0.089456	-0.032036	-0.00889242	0.793651	0.53807	0.750965	0.444391	0.650276	chol
1:25469095:GGC:G	MACO1	G	-0.031	0.002	52.8539	41.6	6.848	4	0.1442	0	24701290	29750272	5048982	32_5	1756686	chr1_25469095_GGC_G	intron_variant	MODIFIER	0.0240794	0.0504334	1.66657	52.9465	0.536453	0.00147956	0.00366846	-0.0771119	-0.0316377	-0.0160815	0.137086	0.526991	0.750966	0.441868	0.648269	ldld
1:25491691:T:C	MACO1	C	-0.1591	0.0112	44.6942	0	1.084	2	0.5815	0	24623345	27074244	2450899	256_5	357104	chr1_25491691_T_C	intron_variant	MODIFIER	0.0478293	0.568712		44.6614		0.0236341	-0.201929		-0.159653		0.00206788	0.00552486		0.00880701		hba1c
1:25491691:T:C	MACO1	C	0.133	0.011	32.6942	0	1.428	2	0.4896	0	23007994	27487832	4479838	167_4	243778	chr1_25491691_T_C	intron_variant	MODIFIER	0.0229789	0.0866034		32.9941		0.0110225	-0.0420517		0.134179		0.00189192	0.00530705		0.00883355		X30250
1:25491691:T:C	MACO1	C	0.1322	0.011	32.3151	0	0.682	2	0.7111	0	23178975	26058006	2879031	163_4	873200	chr1_25491691_T_C	intron_variant	MODIFIER	0.0622418	0.0566929		32.4528		0.0288475	0.028508		0.133003		0.00189192	0.00530705		0.00883357		X30240
1:25491691:T:C	MACO1	C	0.0646	0.01	10.0412	0	0.495	2	0.7809	0	24849039	26007017	1157978	884_4	63663	chr1_25491691_T_C	intron_variant	MODIFIER	0.29263	0.109071		10.0368		0.102703	-0.0483572		0.0648709		0.0019373	0.00548411		0.00883336		tbil
1:2556224:C:A	TNFRSF14	A	-0.02	0.0021	20.1115	0	0.709	4	0.9503	0	482260	3337947	2855687	117_1	646120	chr1_2556224_C_A	5_prime_UTR_variant	MODIFIER	1.21376	0.615203	0.356249	18.7922	0.578235	-0.0311363	-0.0330216	-0.0224852	-0.0197431	-0.0174464	0.692123	0.454807	0.508201	0.481033	0.633115	nap
1:25566034:T:C	LDLRAP1	C	-0.0368	0.0019	83.0261	0	1.986	4	0.7384	0	23357491	26841296	3483805	59_6	466640	chr1_25566034_T_C	intron_variant	MODIFIER	1.82501	0.532257	0.276414	81.414	0.794689	-0.0359664	-0.0281956	-0.0178493	-0.0372412	-0.0200279	0.625374	0.413479	0.563384	0.464268	0.566478	X30100
1:2582239:A:T	AL139246.3	T	-0.0154	0.002	13.7886	40.4	6.71	4	0.152	0	858995	3083136	2224141	760_1	611174	chr1_2582239_A_T	intron_variant	MODIFIER	2.44786	1.34062	0.192184	12.2168	0.538052	-0.0578162	-0.0537986	-0.0130248	-0.0147657	-0.0160338	0.82264	0.458116	0.549057	0.479885	0.648973	X30150
1:25852458:T:G	AUNIP	G	0.0139	0.002	11.1508	0	3.263	4	0.5147	0	24195823	26394508	2198685	750_8	557292	chr1_25852458_T_G	intron_variant	MODIFIER	0.216278	0.38341	0.663066	11.3018	0.141881	0.00948356	0.0217858	-0.0380141	0.0142618	0.00579722	0.20888	0.455811	0.658341	0.531714	0.731422	X30030
1:25857247:AT:A	AUNIP	A	0.0136	0.002	10.631	27.4	5.511	4	0.2387	0	25320023	26394508	1074485	833_9	18.5	chr1_25857247_AT_A	intron_variant	MODIFIER	0.497314	0.537315	1.12729	10.6404	0.170219	0.0183235	0.0284811	-0.0550232	0.0138551	0.00675103	0.214171	0.449499	0.649387	0.525384	0.723915	X30020
1:26156890:C:T	FAM110D	T	-0.0171	0.0024	12.2723	23	5.194	4	0.268	0	25656890	27571113	1914223	90_6	457112	chr1_26156890_C_T	upstream_gene_variant	MODIFIER	0.0169482	1.23257	0.68985	11.0746	1.69865	0.00173712	-0.0660228	-0.0427038	-0.0163859	-0.0489384	0.0527813	0.198233	0.268215	0.310762	0.152914	phos
1:26308275:A:AAAAAG	UBXN11	AAAAAG	0.0343	0.0023	49.434	0	2.033	4	0.7297	0	25660081	28007703	2347622	110_6	525617	chr1_26308275_A_AAAAAG	intron_variant	MODIFIER	0.768066	1.27879	0.250245	47.6228	1.43574	0.0203785	0.0600577	0.0169344	0.0347133	0.0301674	0.593757	0.739762	0.408019	0.754774	0.539755	X30190
1:26319329:G:A	CD52	A	0.0289	0.0023	35.0893	0	0.533	4	0.9702	0	25660081	28776878	3116797	112_3	899150	chr1_26319329_G_A	intron_variant	MODIFIER	1.33155	0.999025	0.573099	32.6457	1.29546	0.0295029	0.0513053	0.03199	0.0287603	0.0283786	0.600681	0.760797	0.409198	0.76236	0.549148	X30130
1:26425638:A:G	LIN28A	G	0.0176	0.0023	13.4746	0	3.113	4	0.5391	0	25647948	28427625	2779677	545_7	612148	chr1_26425638_A_G	intron_variant	MODIFIER	0.900427	1.40112	0.298792	12.5397	0.243193	0.0375664	0.0582986	0.0285851	0.0172995	0.00889858	0.092305	0.328073	0.128417	0.253448	0.293766	X30000
1:26457366:G:A	DHDDS	A	-0.031	0.0021	49.1435	64.6	11.293	4	0.02346	0	24359660	27869839	3510179	431_8	342616	chr1_26457366_G_A	intron_variant	MODIFIER	0.937138	1.54669	0.424083	48.7511	1.60366	-0.0337045	0.059331	-0.0414151	-0.0314948	-0.0340056	0.126169	0.329362	0.094236	0.252723	0.289785	X50
1:26533204:T:C	RPS6KA1	C	0.0211	0.0023	18.5042	0	2.915	4	0.5722	0	25707777	27234343	1526566	460_6	62144	chr1_26533204_T_C	intron_variant	MODIFIER	0.694478	0.73325	0.266896	18.2989	0.116096	0.020301	0.0381205	-0.0227161	0.0215468	0.00461331	0.307062	0.322413	0.170991	0.237445	0.305756	X30120
1:26592923:C:T	RN7SL679P	T	0.0114	0.0021	7.31489	0	2.739	4	0.6024	0	26092923	27092923	1000000	330_5	0	chr1_26592923_C_T	downstream_gene_variant	MODIFIER	0.454117	0.444364	0.0301568	7.54189	0.0365873	-0.0218651	0.0262179	0.00394652	0.0117928	0.00157215	0.113752	0.339083	0.101446	0.377666	0.326276	X30290
1:26661155:A:G	-	G	0.0743	0.006	34.1237	58.6	7.245	3	0.06447	0	26107100	27543004	1435904	884_5	163897	chr1_26661155_A_G	intergenic_variant	MODIFIER	1.15605	0.983933		34.4014	0.0755748	-0.262546	0.295732		0.0748499	0.0190412	0.00223083	0.00491679		0.0245268	0.00487319	tbil
1:26661155:A:G	-	G	-0.0538	0.0067	14.9983	0	2.238	3	0.5244	0	26107100	27524126	1417026	565_7	154458	chr1_26661155_A_G	intergenic_variant	MODIFIER	0.412663	0.574177		14.9641	0.281998	0.125572	-0.216505		-0.0539608	-0.0646652	0.00242326	0.00465376		0.0244797	0.00502403	X30180
1:26661155:A:G	-	G	0.0421	0.0068	9.35086	0	2.032	3	0.5658	0	26161155	27489640	1328485	1216_2	164242	chr1_26661155_A_G	intergenic_variant	MODIFIER	0.25051	0.544409		9.44027	0.157331	-0.100751	0.210822		0.042501	-0.0413762	0.00198497	0.0050885		0.0247495	0.00494058	bild
1:26678159:CT:C	-	C	0.0211	0.0037	7.99055	58.6	9.651	4	0.04673	0	26178159	27184509	1006350	278_5	3175	chr1_26678159_CT_C	regulatory_region_variant	MODIFIER	0.33657	0.242069	1.8858	7.27095	1.80438	-0.0275374	0.0246946	0.251882	0.0203824	0.0668089	0.0391761	0.102383	0.0191038	0.0858748	0.0724115	X30220
1:26685042:T:C	-	C	-0.0387	0.0038	23.7562	0	2.78	4	0.5954	0	26107100	27552208	1445108	600_9	144612	chr1_26685042_T_C	regulatory_region_variant	MODIFIER	0.176975	1.16446	0.151357	23.5609	0.0543247	-0.028214	-0.0872892	0.0502114	-0.039067	-0.0044912	0.0122894	0.0865599	0.0115566	0.0800331	0.0609983	X30200
1:26695422:G:C	ARID1A	C	-0.1622	0.007	116.697	58	7.138	3	0.06764	0	24753604	28510776	3757172	549_4	63232	chr1_26695422_G_C	intron_variant	MODIFIER	0.45341	1.45173		115.324	2.36667	0.152756	-0.433523		-0.161836	-0.299875	0.00222987	0.00456432		0.0236339	0.00511883	shbg
1:26695422:G:C	ARID1A	C	0.1221	0.0066	75.9007	29.3	4.246	3	0.2361	0	24591519	28131591	3540072	22_5	333867	chr1_26695422_G_C	intron_variant	MODIFIER	0.0967714	2.03944		74.8712	0.83507	0.0396086	0.49975		0.121721	0.152371	0.00217724	0.00492051		0.023673	0.00473011	apob
1:26695422:G:C	ARID1A	C	-0.1134	0.0068	61.7665	0	1.556	3	0.6695	0	25288912	29350783	4061871	380_8	624426	chr1_26695422_G_C	intron_variant	MODIFIER	1.2081	0.300974		60.6968	0.950025	-0.290895	-0.128376		-0.112809	-0.164664	0.00223267	0.00492424		0.0236708	0.00489161	igf1
1:26695422:G:C	ARID1A	C	0.097	0.0067	46.1578	0	2.023	3	0.5676	0	25686065	28034437	2348372	173_5	164829	chr1_26695422_G_C	intron_variant	MODIFIER	0.134225	0.0772486		46.5641	0.0214891	-0.0533792	0.0396878		0.0977622	-0.0062277	0.00221963	0.00490937		0.0236807	0.00486242	ua
1:26695422:G:C	ARID1A	C	-0.0944	0.007	41.1517	12.6	3.434	3	0.3294	0	25975513	28584227	2608714	335_5	584448	chr1_26695422_G_C	intron_variant	MODIFIER	0.191071	0.391123		40.1149	2.15667	-0.0734929	-0.173849		-0.093483	-0.284973	0.00233438	0.00451189		0.023646	0.00502665	hdl
1:26695422:G:C	ARID1A	C	-0.0897	0.0068	39.2817	0	2.081	3	0.5557	0	26033204	28034437	2001233	28_5	338398	chr1_26695422_G_C	intron_variant	MODIFIER	0.582836	0.5967		39.156	0.115979	-0.168595	-0.207358		-0.0899324	0.0304524	0.00227964	0.00490196		0.0236733	0.00481621	crp
1:26695422:G:C	ARID1A	C	0.0883	0.0068	38.1141	3.1	3.097	3	0.377	0	25987109	27869839	1882730	182_3	233052	chr1_26695422_G_C	intron_variant	MODIFIER	0.33757	0.505044		37.6821	1.21404	-0.112676	0.194257		0.0881236	0.195335	0.00227671	0.00490381		0.0236771	0.0048061	trig
1:26695422:G:C	ARID1A	C	0.0895	0.0069	37.7135	0	1.533	3	0.6747	0	26107100	28510776	2403676	730_4	613516	chr1_26695422_G_C	intron_variant	MODIFIER	0.843267	0.168147		37.5436	0.000959461	0.226953	0.0786773		0.0896531	-0.000287869	0.00227538	0.00490011		0.0236793	0.00480876	alt
1:26695422:G:C	ARID1A	C	-0.0651	0.0068	20.808	0	1.986	3	0.5753	0	25999495	28775706	2776211	796_7	692178	chr1_26695422_G_C	intron_variant	MODIFIER	0.348997	0.0278676		20.2887	1.2823	-0.113858	0.0151332		-0.0645025	-0.198459	0.00227671	0.00490566		0.0236828	0.00485651	cre
1:26716203:CA:C	ARID1A	C	-0.0467	0.0039	33.114	0	2.778	4	0.5956	0	26107100	27543004	1435904	442_6	108849	chr1_26716203_CA_C	intron_variant	MODIFIER	1.99273	0.503244	0.107445	30.7055	1.8682	-0.0835925	-0.0611655	-0.0254589	-0.0456505	-0.0870353	0.0582192	0.0554639	0.0277333	0.0824166	0.0463199	apoa
1:26734343:CT:C	ARID1A	C	0.0141	0.002	11.7844	0	2.757	4	0.5993	0	26163616	27517777	1354161	1038_11	106354	chr1_26734343_CT_C	intron_variant	MODIFIER	1.34918	0.126527	0.109507	10.669	1.23265	0.0333629	0.00859141	-0.0188672	0.0136591	0.0312975	0.723059	0.557148	0.950772	0.500326	0.76013	cys
1:26822265:CT:C	ZDHHC18	C	-0.0284	0.0037	13.8881	0	1.692	4	0.7922	0	25647948	27550729	1902781	399_6	222926	chr1_26822265_CT_C	upstream_gene_variant	MODIFIER	0.781203	0.305991	0.1477	13.5888	0.327656	-0.0288185	0.0329539	-0.0313907	-0.028857	-0.0213681	0.126702	0.0848846	0.0301887	0.0816284	0.0654216	X30140
1:26914975:ATATATGTATATG:A	NUDC	A	-0.0217	0.0024	18.2957	0	1.896	4	0.7549	0	26107100	27718518	1611418	164_6	2166	chr1_26914975_ATATATGTATATG_A	intron_variant	MODIFIER	1.37097	0.453427	0.0586773	16.501	1.60885	-0.0457623	-0.0294862	-0.00640296	-0.0210813	-0.0315532	0.112888	0.187971	0.876027	0.206306	0.450662	ggt
1:26920778:A:AAAC	NUDC	AAAC	0.0541	0.0091	8.51899	12.6	1.144	1	0.2848	0	26092923	27487832	1394909	163_5	130400	chr1_26920778_A_AAAC	intron_variant	MODIFIER				8.65146	0.338824				0.0546581	-0.122965				0.0130175	0.00195509	X30240
1:26936054:C:T	NUDC	T	-0.0334	0.0055	8.92336	15.5	3.551	3	0.3142	0	26405164	27436054	1030890	1366_1	15445	chr1_26936054_C_T	intron_variant	MODIFIER	0.266225	0.279731		8.24872	1.79506	-0.0874636	-0.0594832		-0.0322764	-0.135306	0.00285953	0.0204301		0.0287446	0.0166017	lpa
1:26958422:C:T	KDF1	T	-0.0875	0.0073	32.2918	12	3.409	3	0.3327	0	26107100	27842119	1735019	1157_3	16187.5	chr1_26958422_C_T	intron_variant	MODIFIER	0.168118	0.586964		31.6164	1.60926	0.0714101	-0.227413		-0.0869047	-0.243328	0.00206558	0.00520382		0.0235397	0.00505604	tes
1:27885139:T:C	THEMIS2	C	-0.0178	0.0021	16.9566	0	1.69	4	0.7925	0	27374398	29087791	1713393	460_7	345956	chr1_27885139_T_C	non_coding_transcript_exon_variant	MODIFIER	0.0925464	0.677641	0.00333518	16.6273	0.673265	-0.00360812	-0.0339256	-0.000266467	-0.0180809	-0.0191008	0.588449	0.404691	0.550943	0.369969	0.323504	X30120
1:27896077:TTTTG:T	RPA2	T	-0.0128	0.0021	9.02641	0	3.605	4	0.4621	0	27156497	28446911	1290414	284_8	94373	chr1_27896077_TTTTG_T	intron_variant	MODIFIER	0.0295895	0.32078	0.270223	9.55686	0.246713	-0.00214974	0.0196922	-0.0169401	-0.0134137	0.008873	0.0929952	0.363349	0.545476	0.36833	0.311337	X30070
1:28192554:G:A	PTAFR	A	-0.0193	0.0023	16.8438	0	2.523	4	0.6406	0	27676444	28806365	1129921	676_5	48850.5	chr1_28192554_G_A	intron_variant	MODIFIER	1.13434	0.0262483	0.0731156	15.5529	1.63042	-0.0279082	0.00205472	0.00886114	-0.0189522	-0.0377182	0.460049	0.367258	0.100924	0.290921	0.255148	ast
1:28303493:C:CT	-	CT	-0.0292	0.0039	13.4073	0	2.484	4	0.6475	0	25704543	29266157	3561614	909_5	818143	chr1_28303493_C_CT	intergenic_variant	MODIFIER	0.663827	0.526922	0.404935	13.177	0.176704	-0.0197841	-0.059938	0.155389	-0.0299491	0.0275981	0.316236	0.0551005	0.00566038	0.0708308	0.0127239	X30210
1:28306667:G:A	-	A	-0.031	0.0039	14.6271	16.5	3.594	3	0.3088	0	25606730	29294293	3687563	760_7	856156	chr1_28306667_G_A	regulatory_region_variant	MODIFIER	0.864254	0.00284223		14.5333	0.746526	-0.0231615	0.000496519		-0.0320579	0.106782	0.346296	0.0500745		0.0685365	0.00835518	X30150
1:28547504:CA:C	AL513497.1	C	0.019	0.0032	8.57643	0	2.54	4	0.6376	0	27776878	29200513	1423635	600_10	58808.5	chr1_28547504_CA_C	downstream_gene_variant	MODIFIER	1.07753	0.971101	0.0920422	7.84323	0.169338	0.025262	0.0584436	0.0391776	0.0187134	-0.0120735	0.473113	0.153016	0.00801887	0.11093	0.0658038	X30200
1:28670745:T:C	GMEB1	C	0.0121	0.0021	8.08815	0	3.471	4	0.4824	0	28165035	29247587	1082552	278_6	35566	chr1_28670745_T_C	intron_variant	MODIFIER	0.760829	1.35462	0.0676596	7.14514	0.730795	0.0303702	0.0547359	0.00581721	0.0115246	0.0190368	0.130856	0.410462	0.759198	0.414453	0.558486	X30220
1:28676848:T:C	GMEB1	C	0.0206	0.0037	7.76296	0	2.067	4	0.7233	0	26924530	29183248	2258718	855_8	622959	chr1_28676848_T_C	intron_variant	MODIFIER	0.133192	0.438893	0.267418	7.07476	1.29747	0.00558598	0.0347209	0.0241842	0.0205639	0.0444251	0.252347	0.143363	0.141873	0.0832838	0.109119	X4080
1:28700513:CA:C	GMEB1	C	-0.0123	0.0021	8.54151	20.9	5.054	4	0.2818	0	28200513	29200513	1000000	565_8	0	chr1_28700513_CA_C	intron_variant	MODIFIER	1.1828	1.65804	0.0505028	7.73684	0.0181064	-0.0275947	-0.0635767	-0.00652037	-0.0118748	-0.000797925	0.327718	0.373418	0.0976415	0.413771	0.311872	X30180
1:28725658:C:CT	-	CT	0.0132	0.0021	9.76624	58.2	9.576	4	0.04821	0	27777205	29659616	1882411	256_6	7247.5	chr1_28725658_C_CT	intergenic_variant	MODIFIER	1.60696	0.0412349	0.616055	10.3786	0.275781	-0.0672622	0.00321625	-0.0559085	0.0138577	0.00986356	0.0882059	0.360103	0.102227	0.446083	0.319288	hba1c
1:28810174:A:G	OPRD1	G	0.0166	0.0026	9.47327	0	0.536	3	0.911	0	28244344	29350697	1106353	431_9	12653.5	chr1_28810174_A_G	upstream_gene_variant	MODIFIER	0.234304	0.524162		9.25673	0.143311	0.0241713	0.0468027		0.0165556	0.00998436	0.0272797	0.0835669		0.14015	0.0668406	X50
1:28865626:G:T	OPRD1	T	0.0176	0.0021	16.6643	0	3.22	4	0.5217	0	28360207	29742080	1381873	445_4	185518	chr1_28865626_G_T	3_prime_UTR_variant	MODIFIER	0.140863	0.117926	0.609604	16.2718	1.19582	-0.00553457	0.00799162	0.0396177	0.0177607	0.0279337	0.311939	0.473635	0.790763	0.555378	0.661353	X30060
1:28875385:C:A	AL009181.1	A	0.0644	0.0037	68.0512	0	1.383	4	0.8472	0	27765794	29794507	2028713	59_7	95234.5	chr1_28875385_C_A	intron_variant	MODIFIER	3.01521	1.84071	1.36778	61.2513	3.18407	0.0572964	0.103589	0.085596	0.0640129	0.0708934	0.220554	0.109543	0.124647	0.0676068	0.135023	X30100
1:29090128:G:T	EPB41	T	0.0219	0.002	26.4157	54.7	8.828	4	0.06555	0	28360207	29804444	1444237	167_5	7802.5	chr1_29090128_G_T	intron_variant	MODIFIER	0.262383	0.0541525	0.598125	27.6706	0.625581	0.0124249	-0.00385723	0.0327012	0.0228768	-0.0170956	0.158803	0.498294	0.433735	0.499267	0.558485	X30250
1:29090128:G:T	EPB41	T	0.0218	0.002	26.2242	52.7	8.463	4	0.07601	0	28360207	29804444	1444237	163_6	7802.5	chr1_29090128_G_T	intron_variant	MODIFIER	0.139353	0.00920252	0.525979	27.5265	0.597349	0.00727911	0.000691741	0.030196	0.0228088	-0.0165833	0.158803	0.498294	0.433735	0.499269	0.558485	X30240
1:29090128:G:T	EPB41	T	0.0143	0.002	11.7445	52	8.331	4	0.08018	0	28360207	29740900	1380693	347_5	39574.5	chr1_29090128_G_T	intron_variant	MODIFIER	0.0641837	0.00884475	0.256416	12.8967	1.00946	-0.00354007	-0.000662106	0.0169123	0.0152953	-0.0238841	0.158803	0.498294	0.433735	0.499267	0.558485	X30300
1:29090128:G:T	EPB41	T	0.014	0.002	11.3644	46.1	7.423	4	0.1152	0	28360207	29740900	1380693	330_6	39574.5	chr1_29090128_G_T	intron_variant	MODIFIER	0.129107	0.0381942	0.165069	12.4621	0.854047	-0.00673574	0.00278131	0.011761	0.0150084	-0.0213345	0.158803	0.498294	0.433735	0.499267	0.558485	X30290
1:29104560:C:T	EPB41	T	-0.0395	0.002	84.914	49.7	7.954	4	0.09329	0	27607185	29808566	2201381	43_8	396684	chr1_29104560_C_T	intron_variant	MODIFIER	1.14038	0.107987	0.0876846	85.7633	0.392712	-0.0370966	-0.00732422	0.00667563	-0.0404801	-0.0119958	0.16241	0.497346	0.433976	0.496395	0.557982	X30270
1:29112504:T:A	EPB41	A	-0.042	0.002	95.7825	17.3	4.836	4	0.3045	0	27606215	29887098	2280883	61_5	365848	chr1_29112504_T_A	non_coding_transcript_exon_variant	MODIFIER	1.54751	0.874058	0.0796414	94.8009	0.873524	-0.0454103	-0.0397679	0.00616821	-0.0426446	-0.0216806	0.162311	0.497536	0.433494	0.496431	0.558318	X30260
1:29149688:G:A	SRSF4	A	-0.0139	0.002	11.4368	22.1	5.136	4	0.2736	0	28406971	29750272	1343301	22_6	71066.5	chr1_29149688_G_A	intron_variant	MODIFIER	0.502586	0.680392	0.435709	11.6429	0.429779	-0.0152689	0.0333647	0.0263379	-0.0143676	-0.0130827	0.37884	0.438872	0.504375	0.39769	0.403005	apob
1:29149688:G:A	SRSF4	A	-0.0119	0.0021	7.93704	10.9	4.49	4	0.3437	0	28649688	29649688	1000000	730_5	0	chr1_29149688_G_A	intron_variant	MODIFIER	0.361172	0.371691	1.25711	7.84131	0.00865589	-0.0119831	0.0209714	-0.0530833	-0.0121641	0.000362454	0.378471	0.438937	0.504587	0.397631	0.403493	alt
1:29159616:C:T	SRSF4	T	0.0336	0.0045	12.857	0	0.696	3	0.8742	0	27679554	29740084	2060530	833_10	449797	chr1_29159616_C_T	non_coding_transcript_exon_variant	MODIFIER	0.291863	0.651974		12.5864	0.00889762	0.0625768	0.0624849		0.0335076	0.00152735	0.00603865	0.072967		0.0537686	0.0146883	X30020
1:29159616:C:T	SRSF4	T	0.0321	0.0046	11.7442	0	0.701	3	0.873	0	27679554	29749949	2070395	750_9	444864	chr1_29159616_C_T	non_coding_transcript_exon_variant	MODIFIER	0.343257	0.342213		11.6439	0.0685156	0.0715507	0.0385372		0.0322552	-0.0110847	0.00603865	0.072967		0.0537686	0.0146883	X30030
1:29159616:C:T	SRSF4	T	0.0273	0.0045	8.76879	59.5	7.405	3	0.06006	0	28592881	29740084	1147203	173_6	6866.5	chr1_29159616_C_T	non_coding_transcript_exon_variant	MODIFIER	0.61007	0.962508		8.99223	0.939375	-0.111361	0.0837301		0.0278401	-0.0942331	0.00601636	0.0721299		0.0538059	0.014974	ua
1:29159616:C:T	SRSF4	T	0.0254	0.0045	7.85047	0	2.498	3	0.4756	0	27709700	29659616	1949916	663_8	474958	chr1_29159616_C_T	non_coding_transcript_exon_variant	MODIFIER	0.420578	0.572446		7.91242	0.194828	-0.0829967	0.0569796		0.0257563	-0.0281631	0.00603865	0.072967		0.0537686	0.0146883	X30010
1:29416105:C:T	-	T	-0.9961	0.1734	8.03754	0	0	0	1	0	28915864	29916590	1000726	110_7	122	chr1_29416105_C_T	regulatory_region_variant	MODIFIER	8.0375					-0.996074					0.0017886					X30190
1:3033424:TA:T	-	T	0.0164	0.0028	8.55098	15.6	4.742	4	0.3148	0	2520251	3682282	1162031	110_2	67842.5	chr1_3033424_TA_T	regulatory_region_variant	MODIFIER	0.325412	1.82646	0.00526847	8.17012	0.0282684	0.0161843	0.115149	0.000552677	0.0162769	0.00249914	0.120875	0.0869322	0.185142	0.15353	0.0541721	X30190
1:3062191:A:AG	PRDM16-DT	AG	0.019	0.0025	13.3424	0	3.475	4	0.4817	0	2519822	3580038	1060216	112_1	12261	chr1_3062191_A_AG	splice_region_variant	LOW	2.08861	0.895891	0.011615	12.0043	0.184134	0.0392328	0.0585055	0.000968857	0.0184426	0.0105805	0.491576	0.134401	0.390094	0.191743	0.103648	X30130
1:30758833:C:T	LAPTM5	T	0.0264	0.0026	23.3342	2.3	4.095	4	0.3933	0	30194065	31283058	1088993	399_7	20271.5	chr1_30758833_C_T	upstream_gene_variant	MODIFIER	3.27812	0.252297	0.085117	21.2455	0.566408	0.0520687	0.0209098	-0.00721372	0.0258945	0.0235911	0.309601	0.170886	0.274528	0.182376	0.128877	X30140
1:30758833:C:T	LAPTM5	T	0.0257	0.0026	22.4375	2.2	4.091	4	0.3938	0	30194065	31283058	1088993	545_8	20271.5	chr1_30758833_C_T	upstream_gene_variant	MODIFIER	1.54087	0.0668721	0.402928	22.0925	0.142971	0.0332418	0.00632651	-0.0267382	0.0262773	0.00765003	0.309811	0.170999	0.274976	0.182375	0.128822	X30000
1:30769039:G:T	-	T	0.1366	0.0106	37.1898	81.6	5.423	1	0.01987	0	30193578	31341131	1147553	551_8	1684.5	chr1_30769039_G_T	intergenic_variant	MODIFIER	0.966151			37.8105		-0.305425			0.137942		0.00149528			0.00911345		X30090
1:30769039:G:T	-	T	0.1112	0.0105	25.4453	64.1	2.785	1	0.09518	0	30239047	31325837	1086790	224_9	13403	chr1_30769039_G_T	intergenic_variant	MODIFIER	0.551075			25.8008		-0.203704			0.112178		0.00149528			0.00911336		X30080
1:3080038:T:C	PRDM16	C	0.0384	0.0023	60.7799	33.4	6.01	4	0.1984	0	1547887	3903599	2355712	551_1	354295	chr1_3080038_T_C	intron_variant	MODIFIER	1.23088	0.0944825	1.0237	60.615	0.252021	0.0291886	0.0079735	0.07722	0.039476	0.00879532	0.653152	0.789268	0.891376	0.766804	0.66217	X30090
1:3080038:T:C	PRDM16	C	0.0308	0.0022	42.5449	16.1	4.767	4	0.312	0	1203112	3692587	2489475	59_2	632188	chr1_3080038_T_C	intron_variant	MODIFIER	0.990786	0.928906	0.168331	42.4307	0.012871	0.0249786	0.0503291	0.0190983	0.0315352	0.000547827	0.653152	0.789268	0.891376	0.766804	0.66217	X30100
1:3080038:T:C	PRDM16	C	-0.027	0.0023	31.2024	42.2	6.919	4	0.1402	0	2569321	3682282	1112961	608_3	45763.5	chr1_3080038_T_C	intron_variant	MODIFIER	1.51685	0.144097	0.710219	31.2657	0.145733	-0.0319519	0.0116097	-0.0571161	-0.0277969	0.00541579	0.653152	0.789268	0.891376	0.766805	0.66217	X30050
1:3080038:T:C	PRDM16	C	-0.0272	0.0024	29.7378	56.9	9.291	4	0.05423	0	1315790	3682282	2366492	61_1	581002	chr1_3080038_T_C	intron_variant	MODIFIER	0.558961	0.866299	0.00328069	31.0225	0.0321396	-0.0170978	0.0490195	-0.000444527	-0.0285588	-0.00136496	0.653027	0.788287	0.891566	0.766838	0.66149	X30260
1:3080038:T:C	PRDM16	C	-0.0256	0.0023	28.0397	38.5	6.501	4	0.1647	0	1315790	4366934	3051144	480_2	238676	chr1_3080038_T_C	intron_variant	MODIFIER	0.606974	0.0355215	0.719219	28.7496	0.183131	-0.0172014	0.00320245	-0.0579497	-0.026637	0.00664837	0.653152	0.789268	0.891376	0.766806	0.66217	X30040
1:3080038:T:C	PRDM16	C	-0.0183	0.0024	13.7894	0	3.515	4	0.4755	0	2577176	3580038	1002862	565_2	1431	chr1_3080038_T_C	intron_variant	MODIFIER	1.20366	0.199522	0.980174	12.3749	1.2351	-0.0277859	0.0155563	-0.0759787	-0.0178324	-0.0286685	0.653127	0.789092	0.891274	0.766774	0.662189	X30180
1:3080038:T:C	PRDM16	C	0.0135	0.0024	7.77495	0	3.552	4	0.47	0	2580038	3580038	1000000	600_2	0	chr1_3080038_T_C	intron_variant	MODIFIER	0.716764	0.159659	1.13606	6.89491	0.918687	0.0194887	-0.0129314	0.0841118	0.0130248	0.0235049	0.653127	0.789092	0.891274	0.766774	0.662189	X30200
1:30993342:T:TA	PUM1	TA	-0.0135	0.0024	7.60871	0	2.141	4	0.7098	0	30472823	31508398	1035575	549_5	2731.5	chr1_30993342_T_TA	intron_variant	MODIFIER	0.567916	0.0577383	0.428886	7.59747	0.160116	-0.0195646	-0.00518605	-0.0358259	-0.0138224	0.0060686	0.250956	0.224274	0.843085	0.249615	0.436807	shbg
1:31104349:T:C	AC114495.1	C	0.0174	0.003	8.39892	0	2.294	4	0.6818	0	30599724	31665685	1065961	833_11	28355.5	chr1_31104349_T_C	downstream_gene_variant	MODIFIER	0.646247	0.194138	1.18253	7.77128	0.0648339	0.0188711	0.0159282	0.0731045	0.0172067	0.00414113	0.611859	0.182325	0.163054	0.131183	0.101458	X30020
1:31108112:CT:C	AC114495.1	C	0.0189	0.003	9.7812	0	3.286	4	0.5112	0	30599724	31666012	1066288	750_10	24756	chr1_31108112_CT_C	downstream_gene_variant	MODIFIER	0.64399	0.717677	1.40205	8.54432	0.639143	0.0182813	0.0445927	0.0813813	0.0181689	0.0285652	0.521107	0.182696	0.163289	0.132993	0.101404	X30030
1:31108112:CT:C	AC114495.1	C	0.0169	0.0029	8.18635	0	3.222	4	0.5214	0	30599724	31664495	1064771	663_9	23997.5	chr1_31108112_CT_C	downstream_gene_variant	MODIFIER	0.286104	0.477553	1.06479	7.24521	1.11396	0.00968996	0.0329577	0.0654403	0.0163325	0.0418362	0.521107	0.182696	0.163289	0.132993	0.101404	X30010
1:31218036:C:CTT	NKAIN1	CTT	-0.0171	0.0028	8.87452	43.3	7.053	4	0.1331	0	30717560	31902149	1184589	465_3	91818.5	chr1_31218036_C_CTT	intron_variant	MODIFIER	0.0796545	0.977092	0.105025	8.1193	2.25749	0.0035959	-0.0928344	-0.0111649	-0.0167638	-0.0573352	0.273497	0.0596226	0.144998	0.159492	0.146799	bun
1:31288856:C:A	SNRNP40	A	0.0159	0.0028	7.6306	67.8	12.408	4	0.01456	0	30763033	31792838	1029805	90_7	10920.5	chr1_31288856_C_A	intron_variant	MODIFIER	2.03443	1.39185	2.26836	6.21426	0.0229269	0.0457961	0.103059	0.107948	0.0146693	0.00112687	0.262958	0.0840181	0.18585	0.171776	0.26348	phos
1:31391520:G:A	-	A	-0.0196	0.0027	12.1063	0	0.447	4	0.9784	0	30717560	31918078	1200518	1038_12	73701	chr1_31391520_G_A	intergenic_variant	MODIFIER	0.654852	0.182252	0.0295967	11.2568	0.967158	-0.0200441	-0.0217194	-0.00297067	-0.0194199	-0.0278461	0.373147	0.0839306	0.207046	0.166141	0.246991	cys
1:31597170:TAAAC:T	-	T	0.6242	0.1121	7.59517	0	0	0	1	0	31097170	32097170	1000000	565_9	0	chr1_31597170_TAAAC_T	regulatory_region_variant	MODIFIER				7.59507					0.624206					8.61082e-05		X30180
1:31726197:G:C	ADGRB2	C	0.0117	0.0021	7.959	24.7	5.311	4	0.2569	0	31226197	32226197	1000000	810_7	0	chr1_31726197_G_C	downstream_gene_variant	MODIFIER	0.271181	0.364317	1.63898	7.75162	0.0985926	0.0112303	-0.0207414	0.065125	0.0118294	0.00366955	0.79955	0.578892	0.342478	0.615834	0.605653	X48
1:31824791:A:AC	-	AC	0.0137	0.0021	10.6794	25.3	5.357	4	0.2526	0	31306228	32336043	1029815	163_7	3655.5	chr1_31824791_A_AC	intergenic_variant	MODIFIER	0.379586	0.825194	0.558109	10.8825	0.328211	-0.017816	0.0385124	-0.0325234	0.0141195	0.0124837	0.140416	0.464556	0.353735	0.44564	0.235449	X30240
1:31824791:A:AC	-	AC	0.0133	0.002	10.1582	0	3.96	4	0.4115	0	31306228	32336043	1029815	330_7	3655.5	chr1_31824791_A_AC	intergenic_variant	MODIFIER	0.263427	0.95443	0.296439	10.0954	0.462947	-0.0131563	0.0425658	-0.0198257	0.0135196	0.016275	0.140416	0.464556	0.353735	0.445639	0.235449	X30290
1:31824791:A:AC	-	AC	0.0131	0.0021	9.72492	23.2	5.205	4	0.2669	0	31306228	32336043	1029815	167_6	3655.5	chr1_31824791_A_AC	intergenic_variant	MODIFIER	0.360267	0.884981	0.53268	9.88652	0.310535	-0.0169955	0.0401789	-0.0309373	0.0134136	0.0119023	0.140416	0.464556	0.353735	0.445639	0.235449	X30250
1:31824791:A:AC	-	AC	0.013	0.002	9.61888	11.5	4.521	4	0.3401	0	31306228	32336043	1029815	347_6	3655.5	chr1_31824791_A_AC	intergenic_variant	MODIFIER	0.21371	1.19713	0.319897	9.43115	0.551322	-0.0110123	0.0493646	-0.0208682	0.0130418	0.0185237	0.140416	0.464556	0.353735	0.445639	0.235449	X30300
1:31896746:G:A	AL136115.2	A	-0.1285	0.0177	12.3522	0	0	0	1	0	31366749	32428237	1061488	224_10	747	chr1_31896746_G_A	intron_variant	MODIFIER				12.3523					-0.128528					0.00317124		X30080
1:31896746:G:A	AL136115.2	A	0.1289	0.018	12.0628	0	0	0	1	0	31366749	32755807	1389058	39_6	164532	chr1_31896746_G_A	intron_variant	MODIFIER				12.0628					0.12894					0.00317128		X30110
1:3190822:G:T	PRDM16	T	-0.0176	0.0028	9.37479	43.6	7.087	4	0.1314	0	2690723	3690983	1000260	1018_1	31	chr1_3190822_G_T	intron_variant	MODIFIER	0.758913	0.716919	0.148655	9.97175	0.399974	0.0211012	-0.0456836	-0.012144	-0.0188942	-0.0157976	0.466393	0.196957	0.304279	0.173141	0.195268	glu
1:31909645:T:C	PTP4A2	C	0.0513	0.0039	39.2981	50.6	6.077	3	0.1079	0	30199899	33943907	3744008	431_10	162258	chr1_31909645_T_C	intron_variant	MODIFIER	3.17684	0.15751		36.6395	1.97027	0.12715	0.0175287		0.0502112	0.0930502	0.0370696	0.0874212		0.0590038	0.0371751	X50
1:31928237:T:C	PTP4A2	C	0.1198	0.0182	10.3288	0	0	0	1	0	30476089	32823855	2347766	59_8	278265	chr1_31928237_T_C	intron_variant	MODIFIER				10.3288					0.119774					0.00282407		X30100
1:32765779:T:G	KIAA1522	G	-0.0197	0.0027	12.7913	0	3.579	4	0.4659	0	31192773	34637269	3444496	640_8	149242	chr1_32765779_T_G	missense_variant	MODERATE	0.262841	0.221674	0.288306	13.3124	0.160175	0.0305462	-0.0171398	-0.0223122	-0.0205048	0.00661031	0.022592	0.208801	0.20087	0.167604	0.233312	X21001
1:32765779:T:G	KIAA1522	G	-0.0193	0.0027	12.2295	0	3.346	4	0.5017	0	32260067	34637269	2377202	810_8	682889	chr1_32765779_T_G	missense_variant	MODERATE	0.26281	0.0857916	0.0694	12.8569	0.0912884	0.030589	-0.00746046	-0.00638286	-0.0202893	0.00397227	0.0227298	0.208626	0.20096	0.167581	0.233477	X48
1:32765779:T:G	KIAA1522	G	-0.019	0.0027	11.8837	0	3.793	4	0.4348	0	31192773	34649453	3456680	645_7	155334	chr1_32765779_T_G	missense_variant	MODERATE	0.194659	0.230034	0.356221	12.4065	0.243839	0.0238948	-0.0177129	-0.0265134	-0.0198985	0.00943334	0.0225799	0.208998	0.202453	0.167617	0.233323	X23104
1:32858490:G:A	S100PBP	A	-0.0213	0.0038	7.69208	0	2.118	3	0.5483	0	32358490	33358490	1000000	28_6	0	chr1_32858490_G_A	3_prime_UTR_variant	MODIFIER	0.131211	1.29228		6.942	0.670625	-0.022854	-0.077008		-0.0205318	-0.0278354	0.0113982	0.116139		0.0774568	0.112267	crp
1:32982619:A:G	AL020995.1	G	-0.0125	0.0023	7.42033	0	1.922	4	0.75	0	32482619	33482619	1000000	676_6	0	chr1_32982619_A_G	upstream_gene_variant	MODIFIER	1.06171	0.220176	0.0826809	7.09266	0.144715	-0.0271209	0.0159921	-0.0065168	-0.0124874	-0.00587462	0.326763	0.25642	0.320768	0.282603	0.280835	ast
1:33282827:GA:G	ZNF362	G	0.0116	0.002	7.89211	44.8	7.253	4	0.1231	0	32782827	33876258	1093431	833_12	46715.5	chr1_33282827_GA_G	intron_variant	MODIFIER	1.3925	1.73868	0.32533	6.39156	1.25406	0.0359774	0.0628993	0.0217352	0.0105419	0.0278944	0.228778	0.496287	0.663525	0.521875	0.400228	X30020
1:33304492:A:AT	AL513327.1	AT	-0.0123	0.0021	8.36866	0	3.363	4	0.4989	0	32796639	33927363	1130724	224_11	57509	chr1_33304492_A_AT	upstream_gene_variant	MODIFIER	0.671335	0.565973	0.043076	7.36345	1.61813	-0.0233009	-0.0313718	0.00342006	-0.0117133	-0.0359009	0.193237	0.314519	0.388077	0.326169	0.277173	X30080
1:33309749:G:A	A3GALT2	A	-0.0175	0.0021	15.5643	0	2.099	4	0.7175	0	30522077	34637269	4115192	721_5	730076	chr1_33309749_G_A	intron_variant	MODIFIER	0.632124	0.294572	0.399436	14.9205	0.929484	-0.0252663	0.0184828	-0.028137	-0.0174887	-0.024468	0.1324	0.302069	0.228852	0.316642	0.272488	X49
1:33328378:A:AT	PHC2	AT	0.0123	0.002	9.12315	0	1.105	4	0.8935	0	32772052	33950632	1178580	663_10	32964	chr1_33328378_A_AT	intron_variant	MODIFIER	0.380781	0.131788	0.423568	9.02229	0.0246318	0.0174674	0.00904354	0.0246629	0.0124702	-0.0010108	0.140154	0.379131	0.511546	0.478092	0.3665	X30010
1:33351125:G:A	PHC2	A	-0.0138	0.0021	10.0303	29.2	5.65	4	0.2269	0	32796639	33943907	1147268	551_9	19148	chr1_33351125_G_A	intron_variant	MODIFIER	1.6267	0.140689	0.182911	9.14727	1.38717	-0.0523765	0.0102188	0.0155031	-0.013329	-0.0331693	0.116632	0.290011	0.212064	0.320954	0.262811	X30090
1:33364812:T:C	PHC2	C	-0.0145	0.002	12.1923	53.3	8.56	4	0.07309	0	32774254	33943876	1169622	760_8	5747	chr1_33364812_T_C	intron_variant	MODIFIER	0.359961	1.13906	0.561366	12.7046	0.569858	-0.0156746	-0.0483137	0.0307014	-0.0151291	0.0165501	0.834526	0.601638	0.498585	0.54676	0.642475	X30150
1:33364812:T:C	PHC2	C	-0.0142	0.002	11.6977	69.1	12.959	4	0.01148	0	32774254	33943907	1169653	909_6	5731.5	chr1_33364812_T_C	intron_variant	MODIFIER	0.449226	0.94235	1.26346	12.54	0.833322	-0.0187034	-0.0427062	0.0547259	-0.0150521	0.0216976	0.834526	0.601638	0.498585	0.54676	0.642475	X30210
1:33443533:G:A	-	A	-0.0153	0.0026	8.51399	55.4	8.969	4	0.06188	0	32862769	33946839	1084070	796_8	38729	chr1_33443533_G_A	regulatory_region_variant	MODIFIER	0.126844	0.244876	1.80817	9.11084	0.0339202	0.00649189	-0.0168753	0.16874	-0.0162428	-0.00154832	0.14676	0.281698	0.0434573	0.194087	0.251269	cre
1:3400111:T:C	PRDM16	C	0.0119	0.0019	9.40671	43.8	7.114	4	0.13	0	2898795	3902150	1003355	431_2	361.5	chr1_3400111_T_C	intron_variant	MODIFIER	2.20106	0.413704	0.0437182	8.42094	1.16175	0.0429703	-0.0223935	-0.0118765	0.011436	0.0325679	0.279947	0.388402	0.0187557	0.352255	0.183692	X50
1:3402268:G:GC	PRDM16	GC	-0.0187	0.0021	17.9523	0	3.489	4	0.4795	0	2688408	4355711	1667303	750_1	119792	chr1_3402268_G_GC	intron_variant	MODIFIER	0.37247	0.0549552	1.10838	17.8893	0.0302076	-0.0122888	-0.00409828	-0.0530016	-0.0190908	0.00129373	0.3683	0.603231	0.631244	0.643252	0.683277	X30030
1:3414113:G:A	PRDM16	A	0.0252	0.003	16.4073	0	2.427	4	0.6577	0	2888452	3918328	1029876	1080_1	10723	chr1_3414113_G_A	intron_variant	MODIFIER	0.104472	0.959726	0.0735078	15.7761	0.977513	0.00493743	0.0519874	0.0250522	0.0252815	0.0450092	0.191539	0.221104	0.0123574	0.139546	0.0697313	X4079
1:3414113:G:A	PRDM16	A	0.0248	0.003	15.9337	0	4	4	0.406	0	2888452	3914320	1025868	855_2	12727	chr1_3414113_G_A	intron_variant	MODIFIER	0.203821	1.43564	0.230002	14.8047	1.40025	0.00887991	0.0673542	0.0674087	0.0244181	0.0572827	0.191539	0.221104	0.0123574	0.139548	0.0697313	X4080
1:34329543:G:A	-	A	0.0127	0.0023	7.63865	0	2.91	4	0.573	0	33829543	34829543	1000000	570_3	0	chr1_34329543_G_A	intergenic_variant	MODIFIER	0.112599	0.387607	1.3238	7.07543	0.405958	0.0048146	0.0240975	0.0636723	0.0124482	0.0134222	0.278723	0.320961	0.679123	0.318268	0.370816	vitd
1:3473193:A:G	ARHGEF16	G	-0.1185	0.0146	15.4116	0	0	0	1	0	2973193	3973193	1000000	1038_3	0	chr1_3473193_A_G	missense_variant	MODERATE				15.4115					-0.118495					0.00493449		cys
1:34780696:A:G	SMIM12	G	0.0225	0.0021	26.3597	30.8	5.782	4	0.216	0	34273430	35340267	1066837	39_7	26152.5	chr1_34780696_A_G	intron_variant	MODIFIER	0.205969	1.82987	1.3013	25.4142	0.104197	0.0201706	0.0693361	0.0568478	0.0224229	0.00390117	0.96118	0.652989	0.461357	0.644731	0.501197	X30110
1:34830396:A:ATTT	SMIM12	ATTT	0.0112	0.002	7.63695	0	0.525	4	0.9711	0	34330396	35333703	1003307	884_6	1653.5	chr1_34830396_A_ATTT	intron_variant	MODIFIER	0.534513	0.163306	0.0620363	7.31856	0.374998	0.0200244	0.0109102	-0.00484545	0.0112141	0.0108058	0.149877	0.32621	0.590798	0.290628	0.41483	tbil
1:34834275:C:T	SMIM12	T	0.0143	0.0023	9.00953	0	0.662	4	0.956	0	34310891	35341600	1030709	551_10	8029.5	chr1_34834275_C_T	intron_variant	MODIFIER	0.314942	0.0549621	0.0681954	9.02234	0.0928083	0.0130204	-0.00489835	0.0172784	0.0146248	0.00443063	0.192432	0.209989	0.0237983	0.232472	0.193069	X30090
1:35259602:G:A	-	A	0.0219	0.0035	9.1536	0	2.131	4	0.7118	0	34759602	36181689	1422087	549_6	211044	chr1_35259602_G_A	intergenic_variant	MODIFIER	1.30703	0.0763866	0.0521464	7.98709	1.19518	0.0558795	0.00806107	0.00506259	0.0211554	0.0314095	0.128313	0.857884	0.222074	0.906794	0.730408	shbg
1:35856133:T:G	AGO4	G	-0.0699	0.0114	9.10729	0	0.604	2	0.7392	0	35078698	36367587	1288889	480_7	132990	chr1_35856133_T_G	3_prime_UTR_variant	MODIFIER		0.661407		8.70001	0.470413		-0.182714		-0.0689588	-0.0818281		0.00816933		0.00761712	0.00674573	X30040
1:36256188:G:GATT	THRAP3	GATT	0.0162	0.0018	18.4365	0	0.856	4	0.9307	0	35715772	36887768	1171996	431_11	45582	chr1_36256188_G_GATT	intron_variant	MODIFIER	0.650583	0.224158	0.285656	17.2201	1.39584	0.0176126	0.0134772	0.0192266	0.0160067	0.0289257	0.389616	0.389103	0.683898	0.469394	0.429218	X50
1:36268723:AT:A	THRAP3	A	-0.0194	0.0031	9.13626	0	0.437	4	0.9793	0	35715857	36887768	1171911	39_8	33089.5	chr1_36268723_AT_A	intron_variant	MODIFIER	0.358953	0.10339	0.204693	8.96738	0.224736	-0.035746	-0.00910167	-0.0569786	-0.0195077	-0.011865	0.0266276	0.18511	0.0153157	0.113495	0.11669	X30110
1:36290890:A:G	THRAP3	G	-0.0158	0.0024	10.7378	0	1.012	4	0.908	0	35729414	36887768	1158354	163_8	17701	chr1_36290890_A_G	intron_variant	MODIFIER	0.642776	0.180121	0.624647	10.1879	0.296898	-0.0342809	-0.0142726	-0.04066	-0.0156386	-0.0115511	0.0741398	0.214746	0.221687	0.250048	0.233493	X30240
1:36290890:A:G	THRAP3	G	-0.0155	0.0024	10.2976	0	1.651	4	0.7996	0	35729414	36887768	1158354	167_7	17701	chr1_36290890_A_G	intron_variant	MODIFIER	0.694825	0.720082	0.52287	9.59839	0.270475	-0.0360385	-0.042276	-0.035118	-0.0151487	-0.0106709	0.0741398	0.214746	0.221687	0.250049	0.233493	X30250
1:36307804:T:G	SH3D21	G	-0.0155	0.002	13.6428	30.9	5.786	4	0.2157	0	35715857	36891543	1175686	330_8	4104	chr1_36307804_T_G	synonymous_variant	LOW	0.595039	1.62778	0.181414	13.3779	0.262163	-0.0244734	-0.0614922	-0.0140113	-0.0155919	0.00887396	0.147274	0.397839	0.686265	0.497702	0.456597	X30290
1:36307804:T:G	SH3D21	G	-0.0147	0.002	12.4692	39.8	6.643	4	0.156	0	35729414	36875955	1146541	347_7	5119.5	chr1_36307804_T_G	synonymous_variant	LOW	0.578213	1.96581	0.130581	12.1338	0.237258	-0.0238786	-0.0689287	-0.0104021	-0.0148134	0.00815483	0.147274	0.397839	0.686265	0.497702	0.456597	X30300
1:36307804:T:G	SH3D21	G	-0.0137	0.002	11.5387	0	3.233	4	0.5197	0	35741383	36807804	1066421	224_12	33210.5	chr1_36307804_T_G	synonymous_variant	LOW	0.140827	0.564227	0.0190412	11.9339	0.134596	-0.00757895	0.0296368	-0.00167592	-0.0142081	-0.00493652	0.14671	0.396955	0.687323	0.497703	0.456207	X30080
1:36307804:T:G	SH3D21	G	-0.0123	0.002	9.21367	33	5.972	4	0.2012	0	35755772	36807804	1052032	551_11	26016	chr1_36307804_T_G	synonymous_variant	LOW	0.17308	0.00394131	0.773625	10.049	0.148164	0.0091275	0.000302236	0.0434053	-0.0130828	0.00538231	0.14671	0.396955	0.687323	0.497704	0.456207	X30090
1:36307804:T:G	SH3D21	G	-0.0124	0.0021	8.77728	0	1.585	4	0.8115	0	35756188	36807804	1051616	133_5	25808	chr1_36307804_T_G	synonymous_variant	LOW	0.592205	0.749932	0.475596	7.9372	0.59829	-0.024294	-0.0369924	-0.0307734	-0.011951	-0.0169631	0.147292	0.397839	0.686265	0.497701	0.456597	X30280
1:36307804:T:G	SH3D21	G	-0.0121	0.0022	7.68256	0	2.912	4	0.5727	0	35756188	36807804	1051616	200_7	25808	chr1_36307804_T_G	synonymous_variant	LOW	0.745091	0.00322243	0.044294	6.92185	1.46815	-0.0303117	0.00026234	0.00399729	-0.0116534	-0.0328026	0.145975	0.402915	0.685948	0.497667	0.456493	tp
1:36478315:C:G	CSF3R	G	-0.0465	0.0021	113.166	8.7	4.382	4	0.3568	0	34670626	37051849	2381223	399_8	617078	chr1_36478315_C_G	intron_variant	MODIFIER	3.54037	2.16605	0.359324	109.186	0.687916	-0.0512857	-0.0737955	-0.0231601	-0.046795	-0.0203874	0.564216	0.561057	0.626415	0.576635	0.706531	X30140
1:36478315:C:G	CSF3R	G	-0.0393	0.002	81.9473	0	2.196	4	0.6998	0	35893079	37034489	1141410	545_9	14531	chr1_36478315_C_G	intron_variant	MODIFIER	1.74039	1.15309	0.528398	79.9863	0.580551	-0.0338286	-0.0485668	-0.0305702	-0.0397438	-0.0178905	0.564067	0.561084	0.62606	0.57663	0.706833	X30000
1:36478315:C:G	CSF3R	G	-0.0365	0.0021	69.6747	40.5	6.719	4	0.1515	0	34759602	37035284	2275682	600_11	580872	chr1_36478315_C_G	intron_variant	MODIFIER	2.81947	2.53205	0.32044	66.8651	0.18859	-0.0459374	-0.0809842	-0.0210411	-0.0366423	-0.00729135	0.564216	0.561057	0.626415	0.576635	0.706531	X30200
1:36478315:C:G	CSF3R	G	0.0312	0.0021	51.2884	14.3	4.665	4	0.3234	0	35893079	37030758	1137679	565_10	16396.5	chr1_36478315_C_G	intron_variant	MODIFIER	3.03842	2.12566	0.526455	47.9093	0.475201	0.0479661	0.0722933	0.0308317	0.0308472	0.0153844	0.564216	0.561057	0.626415	0.576635	0.706531	X30180
1:36478315:C:G	CSF3R	G	0.0238	0.002	31.4027	31.2	5.81	4	0.2138	0	34670626	37977488	3306862	110_8	154258	chr1_36478315_C_G	intron_variant	MODIFIER	0.051379	0.236864	0.0548136	32.5838	0.0940624	-0.00209758	0.0149549	-0.00444027	0.0248537	0.00394167	0.564216	0.561057	0.626415	0.576635	0.706531	X30190
1:36478315:C:G	CSF3R	G	0.0146	0.002	12.2125	15	4.703	4	0.3191	0	35921562	36998277	1076715	909_7	18395.5	chr1_36478315_C_G	intron_variant	MODIFIER	0.148178	0.925575	0.720356	12.0515	0.545553	0.00561099	0.0421185	-0.0383292	0.0148669	0.0171803	0.564216	0.561057	0.626415	0.576635	0.706531	X30210
1:36478315:C:G	CSF3R	G	-0.0115	0.0021	7.67965	28.7	5.613	4	0.23	0	35978315	36978315	1000000	555_5	0	chr1_36478315_C_G	intron_variant	MODIFIER	0.735284	0.243086	0.683787	7.67662	0.788819	-0.0194893	-0.0145827	-0.0360852	-0.0118015	0.021843	0.564216	0.561057	0.626415	0.576635	0.706531	X30160
1:37473572:T:C	LINC01137	C	-0.0209	0.002	25.845	45.6	7.353	4	0.1183	0	35246946	38112499	2865553	608_8	793850	chr1_37473572_T_C	intron_variant	MODIFIER	0.00901482	0.766526	1.10253	26.3284	0.176737	-0.000371619	-0.0371382	-0.0588216	-0.0215959	0.00619772	0.593455	0.626068	0.208058	0.528649	0.586933	X30050
1:37473572:T:C	LINC01137	C	-0.0202	0.002	24.2527	37.9	6.444	4	0.1683	0	36865408	38111020	1245612	480_8	14642	chr1_37473572_T_C	intron_variant	MODIFIER	0.113567	0.762928	1.21195	24.4411	0.149501	-0.00425099	-0.0374512	-0.0629863	-0.0207931	0.00539186	0.593455	0.626068	0.208058	0.528646	0.586933	X30040
1:37473572:T:C	LINC01137	C	-0.0134	0.002	10.5375	0	1.332	4	0.856	0	36932823	38058453	1125630	43_9	22066	chr1_37473572_T_C	intron_variant	MODIFIER	0.0209881	0.349409	0.0835229	10.6662	0.13805	0.000904355	-0.0209456	-0.00783515	-0.0138237	-0.00513306	0.591817	0.626611	0.207952	0.528589	0.586136	X30270
1:37474837:C:A	ZC3H12A	A	0.0175	0.002	17.6227	29.8	5.695	4	0.2231	0	36932403	38496149	1563746	284_9	239439	chr1_37474837_C_A	intron_variant	MODIFIER	0.127735	1.35332	0.235846	17.8953	0.0089199	-0.00485942	0.0548343	0.0188458	0.0180984	-0.000372118	0.597769	0.626253	0.211122	0.527141	0.586226	X30070
1:37477488:C:G	ZC3H12A	G	-0.0275	0.0032	17.1746	0	2.431	4	0.657	0	36932232	38433899	1501667	112_4	205578	chr1_37477488_C_G	intron_variant	MODIFIER	0.840117	0.374754	1.54709	15.5608	0.855168	-0.051232	-0.0367413	-0.0677296	-0.0266101	-0.0378654	0.0455804	0.0906552	0.320047	0.110032	0.0868829	X30130
1:37491915:C:CT	MEAF6	CT	0.0128	0.0023	7.68508	0	3.623	4	0.4595	0	36991915	37991915	1000000	61_6	0	chr1_37491915_C_CT	3_prime_UTR_variant	MODIFIER	0.492075	0.0776752	0.559153	7.99112	0.0786797	-0.0195945	0.00728968	0.0665048	0.0132859	0.00509037	0.17118	0.178165	0.0612048	0.269437	0.0988716	X30260
1:37630764:G:A	RSPO1	A	0.0266	0.0042	9.57675	0	1.5	3	0.6823	0	36990868	38150000	1159132	833_13	60330	chr1_37630764_G_A	intron_variant	MODIFIER	0.0829415	0.823931		9.32467	0.324163	0.0202657	0.170571		0.0264172	0.0325245	0.00655625	0.0124397		0.0634735	0.0253509	X30020
1:37630764:G:A	RSPO1	A	0.0255	0.0042	8.8066	0	2.626	3	0.4529	0	37130764	38150000	1019236	750_11	9618	chr1_37630764_G_A	intron_variant	MODIFIER	0.278014	1.07617		8.41333	0.499506	0.0585573	0.205974		0.0250704	0.0456308	0.00655625	0.0124397		0.0634735	0.0253509	X30030
1:3774964:A:G	SMIM1	G	0.0471	0.0024	85.7038	0	1.715	3	0.6337	0	3265035	4381355	1116320	347_2	48231	chr1_3774964_A_G	intron_variant	MODIFIER	2.02749	0.854173		83.7745	0.700791	0.0387922	0.0457513		0.0476457	0.0247078	0.540499	0.245451		0.232903	0.167579	X30300
1:3774964:A:G	SMIM1	G	0.045	0.0024	77.9359	0	1.218	3	0.7487	0	3265035	4382110	1117075	167_2	48608.5	chr1_3774964_A_G	intron_variant	MODIFIER	1.95276	0.502477		76.1154	0.838859	0.0381781	0.0311263		0.0455052	0.0280969	0.540499	0.245451		0.232903	0.167579	X30250
1:3774964:A:G	SMIM1	G	0.044	0.0024	75.3088	0	2.348	3	0.5033	0	3265035	4372404	1107369	330_2	43755.5	chr1_3774964_A_G	intron_variant	MODIFIER	1.77829	0.590842		74.1114	0.439905	0.035879	0.0353106		0.0447413	0.0175313	0.540499	0.245451		0.232903	0.167579	X30290
1:3774964:A:G	SMIM1	G	-0.042	0.0024	69.0429	49	5.879	3	0.1177	0	1315790	4399116	3083326	43_1	917511	chr1_3774964_A_G	intron_variant	MODIFIER	0.191903	1.1872		68.8757	1.08621	-0.00704325	-0.0572347		-0.0429119	-0.033416	0.540499	0.245451		0.232903	0.167579	X30270
1:3774964:A:G	SMIM1	G	0.0411	0.0024	65.3548	0	2.307	3	0.5112	0	3265035	4381355	1116320	163_2	48231	chr1_3774964_A_G	intron_variant	MODIFIER	1.75291	0.334683		64.3753	0.370081	0.0359082	0.0228645		0.0417797	0.0153778	0.540499	0.245451		0.232902	0.167579	X30240
1:3774964:A:G	SMIM1	G	-0.0408	0.0024	62.1355	33.5	4.514	3	0.2111	0	3265035	4399116	1134081	256_2	57111.5	chr1_3774964_A_G	intron_variant	MODIFIER	1.37318	0.178895		58.7306	4.15811	-0.0338251	-0.013726		-0.0405692	-0.077894	0.533229	0.248027		0.23296	0.166843	hba1c
1:3774964:A:G	SMIM1	G	-0.0395	0.0024	61.6755	0	0.575	3	0.9021	0	3265035	4424561	1159526	284_2	69834	chr1_3774964_A_G	intron_variant	MODIFIER	1.64889	1.26533		59.0628	1.25088	-0.0338865	-0.0590801		-0.0395757	-0.0365087	0.539165	0.244337		0.232886	0.166794	X30070
1:3774964:A:G	SMIM1	G	0.0393	0.0024	57.9872	45	5.455	3	0.1413	0	3265035	4398516	1133481	445_1	56811.5	chr1_3774964_A_G	intron_variant	MODIFIER	0.372936	0.0681387		58.6295	0.755895	0.0117946	0.00562139		0.040586	0.0257562	0.539165	0.244337		0.232885	0.166794	X30060
1:3774964:A:G	SMIM1	G	0.031	0.0024	37.7625	41.9	5.162	3	0.1603	0	2688408	4366934	1678526	833_2	247293	chr1_3774964_A_G	intron_variant	MODIFIER	0.0514398	0.779837		37.8833	0.990126	-0.00209847	0.0426856		0.031812	0.0311157	0.539165	0.244337		0.232885	0.166794	X30020
1:3774964:A:G	SMIM1	G	0.0303	0.0024	35.2075	0	1.012	3	0.7983	0	2577176	4366934	1789758	133_1	302909	chr1_3774964_A_G	intron_variant	MODIFIER	0.781555	0.219111		34.7453	0.476186	0.0207097	0.0163269		0.0308344	0.0187323	0.540504	0.245451		0.232902	0.167579	X30280
1:3774964:A:G	SMIM1	G	0.0269	0.0024	29.3509	0	2.703	3	0.4397	0	1315790	4414668	3098878	663_1	909735	chr1_3774964_A_G	intron_variant	MODIFIER	0.222778	1.15403		28.4453	1.15528	0.00780848	0.0559647		0.0270878	0.0344364	0.539165	0.244337		0.232885	0.166794	X30010
1:37803246:T:C	YRDC	C	-0.0113	0.002	7.58486	0	2.104	4	0.7166	0	37301776	38357881	1056105	39_9	26582.5	chr1_37803246_T_C	3_prime_UTR_variant	MODIFIER	0.611867	0.105974	0.326703	7.61952	0.00493446	-0.0191254	-0.00734767	0.0206489	-0.0115695	-0.000203415	0.283644	0.441329	0.462535	0.595095	0.473289	X30110
1:37824431:C:T	MTF1	T	0.0153	0.0022	11.3131	33.9	6.055	4	0.1951	0	37263125	38409339	1146214	909_8	11801	chr1_37824431_C_T	intron_variant	MODIFIER	0.905841	0.128903	1.44645	11.1119	0.113042	0.0666421	-0.0134064	0.0772347	0.015377	-0.0051838	0.0350219	0.120812	0.181368	0.297251	0.20948	X30210
1:37824431:C:T	MTF1	T	0.0134	0.0022	8.80771	44.6	7.225	4	0.1245	0	37267727	38395300	1127573	760_9	7082.5	chr1_37824431_C_T	intron_variant	MODIFIER	0.851025	0.0860209	1.14699	8.91954	0.579294	0.0635311	-0.00925131	0.0655015	0.0136359	-0.0199357	0.0350219	0.120812	0.181368	0.297251	0.20948	X30150
1:37829124:CT:C	MTF1	C	-0.0118	0.0019	9.49309	0	3.735	4	0.4431	0	37279845	38450266	1170421	884_7	35931.5	chr1_37829124_CT_C	intron_variant	MODIFIER	0.018277	0.0208465	0.383413	10.1572	0.103305	-0.000801812	0.0014935	0.0232853	-0.0124654	0.00359734	0.268111	0.440242	0.45667	0.598348	0.467272	tbil
1:37867155:C:G	INPP5B	G	-0.0221	0.003	12.5745	8.9	4.389	4	0.3559	0	37265311	38489717	1224406	256_7	10359	chr1_37867155_C_G	intron_variant	MODIFIER	0.734277	0.138951	0.401152	12.8951	0.250634	0.0684487	-0.0110232	0.156834	-0.0227852	-0.0125001	0.0264546	0.236188	0.00632591	0.136597	0.132346	hba1c
1:37943401:A:G	INPP5B	G	0.0122	0.0021	8.29542	0	1.323	4	0.8575	0	37421055	39151908	1730853	855_9	343080	chr1_37943401_A_G	intron_variant	MODIFIER	0.161003	0.544125	0.226063	8.23567	0.0308622	0.00641035	0.0294759	0.0157517	0.0124357	-0.00132236	0.284215	0.359806	0.327471	0.461045	0.32998	X4080
1:37990219:G:C	SF3A3	C	-0.0259	0.0018	44.7335	3.8	4.158	4	0.385	0	36990868	38501025	1510157	431_12	244272	chr1_37990219_G_C	upstream_gene_variant	MODIFIER	0.430238	0.159168	0.508937	42.2904	3.59124	-0.014729	-0.0100548	-0.0296638	-0.0256331	-0.0512899	0.252007	0.493343	0.321363	0.554416	0.432627	X50
1:37996149:C:T	FHL3	T	-0.0133	0.0021	9.70797	0	1.8	4	0.7725	0	37316674	38827453	1510779	1080_6	75914.5	chr1_37996149_C_T	downstream_gene_variant	MODIFIER	1.01593	0.695465	0.160441	8.9836	0.320476	-0.0367529	-0.0344202	-0.0119531	-0.0130388	-0.010284	0.133602	0.491424	0.322243	0.555524	0.432837	X4079
1:38179189:C:A	-	A	-0.0183	0.0024	13.1055	0	3.104	4	0.5405	0	37649195	38696930	1047735	117_5	6126.5	chr1_38179189_C_A	intergenic_variant	MODIFIER	0.302018	0.383553	0.748936	12.3639	1.21764	-0.0148162	-0.0260104	0.172027	-0.0180316	-0.0347869	0.139692	0.250616	0.0132275	0.261364	0.210877	nap
1:38824562:C:T	-	T	0.0168	0.0024	11.5815	9.1	4.403	4	0.3543	0	38324562	39361673	1037111	399_9	18555.5	chr1_38824562_C_T	regulatory_region_variant	MODIFIER	0.32875	0.172659	0.786879	11.4109	0.95095	0.0108006	0.0131558	-0.0407062	0.0172081	0.0261379	0.31814	0.2621	0.397406	0.226766	0.268949	X30140
1:38833751:A:G	RRAGC	G	0.0179	0.0024	13.2638	0	0.919	4	0.9218	0	38324562	41804383	3479821	545_10	1.23072e+06	chr1_38833751_A_G	downstream_gene_variant	MODIFIER	0.845073	0.182884	0.119826	12.6132	0.633148	0.0207039	0.0134452	-0.00897138	0.0180242	0.0195393	0.490971	0.269959	0.362158	0.227626	0.266293	X30000
1:39096212:G:A	MACF1	A	0.0186	0.0024	13.7462	12.6	4.578	4	0.3334	0	38585816	40122371	1536555	721_6	257882	chr1_39096212_G_A	intron_variant	MODIFIER	0.628511	0.502449	0.893842	13.6732	0.166228	0.0549023	-0.0289681	0.0555594	0.0187953	0.00889236	0.0265239	0.295056	0.172611	0.219434	0.115017	X49
1:39096955:C:T	MACF1	T	0.0206	0.0025	16.3285	3.2	4.132	4	0.3884	0	38585816	40122371	1536555	810_9	257138	chr1_39096955_C_T	intron_variant	MODIFIER	1.37134	0.252472	0.17709	15.9433	0.575548	0.0959787	-0.0183071	0.0151771	0.0206324	0.0243503	0.0258043	0.235624	0.17444	0.213595	0.111958	X48
1:39096955:C:T	MACF1	T	0.0204	0.0025	16.0849	33.2	5.987	4	0.2001	0	38585816	40122371	1536555	645_8	257138	chr1_39096955_C_T	intron_variant	MODIFIER	1.96063	0.113737	0.758589	15.3932	0.40283	0.120717	-0.00913398	0.0479447	0.0202411	0.018649	0.0258216	0.235388	0.174456	0.213639	0.111839	X23104
1:39096955:C:T	MACF1	T	0.0203	0.0024	16.0672	20.7	5.045	4	0.2827	0	37628099	40122371	2494272	640_9	221720	chr1_39096955_C_T	intron_variant	MODIFIER	1.78842	0.0868965	0.624126	15.3623	0.506628	0.113336	-0.00713789	0.0413805	0.0200718	0.0222087	0.0257329	0.235799	0.17453	0.213612	0.112391	X21001
1:39474827:T:C	MACF1	C	-0.0191	0.0027	12.0036	0	0.219	4	0.9944	0	38593482	40122092	1528610	878_5	117040	chr1_39474827_T_C	intron_variant	MODIFIER	0.170635	0.482706	0.217507	11.5231	0.496969	-0.0217731	-0.0323852	-0.0239766	-0.0189663	-0.0240665	0.0242241	0.231967	0.122955	0.209337	0.111118	ca
1:39475468:C:CAAAA	MACF1	CAAAA	-0.0231	0.0027	16.4324	0	2.951	4	0.5661	0	38585816	40122371	1536555	200_8	121374	chr1_39475468_C_CAAAA	intron_variant	MODIFIER	0.192487	1.07149	0.117625	15.4363	1.39243	-0.0249459	-0.05835	0.0140408	-0.0226699	-0.0497474	0.0225839	0.222496	0.11384	0.194022	0.108375	tp
1:39536684:A:C	PPIEL	C	-0.0265	0.0023	28.9326	49.7	7.951	4	0.0934	0	38470622	40414516	1943894	480_9	94115	chr1_39536684_A_C	intron_variant	MODIFIER	2.35727	0.0592495	1.19558	27.6489	0.871383	-0.129314	0.00493965	-0.0749814	-0.0261729	-0.0426777	0.0272602	0.239696	0.125825	0.229288	0.0658797	X30040
1:39559787:A:ATTT	PPIEL	ATTT	0.0236	0.0025	20.4752	10.8	4.483	4	0.3446	0	38584949	40124273	1539324	256_8	205176	chr1_39559787_A_ATTT	upstream_gene_variant	MODIFIER	0.809287	0.103713	0.269345	20.1152	1.25114	0.0745948	-0.00859447	-0.028013	0.0236392	0.0562961	0.0268825	0.231452	0.114626	0.22497	0.0664081	hba1c
1:39570256:G:T	PABPC4	T	-0.0505	0.0026	80.1862	0	1.269	4	0.8666	0	38473217	40476055	2002838	335_6	95620	chr1_39570256_G_T	intron_variant	MODIFIER	0.163273	1.10143	0.444568	78.1851	1.93616	-0.0213527	-0.0611647	-0.0422615	-0.0502879	-0.0791268	0.022776	0.20242	0.11701	0.196599	0.0609254	hdl
1:39570256:G:T	PABPC4	T	-0.0462	0.0027	65.4917	0	1.576	4	0.8131	0	38516016	40456146	1940130	442_7	84175	chr1_39570256_G_T	intron_variant	MODIFIER	0.00207128	0.298942	0.177707	65.0895	1.02164	0.000317772	-0.0232801	-0.0199417	-0.0464991	-0.0523878	0.0227676	0.202268	0.117067	0.196682	0.0610525	apoa
1:39570256:G:T	PABPC4	T	-0.0351	0.0025	44.3568	0.5	4.022	4	0.4031	0	38481544	40419703	1938159	608_9	119632	chr1_39570256_G_T	intron_variant	MODIFIER	2.00886	0.724943	0.711159	42.3971	1.05696	-0.124285	-0.0431349	-0.0546865	-0.0345998	-0.0505024	0.0234069	0.200149	0.11475	0.196449	0.0605484	X30050
1:39570256:G:T	PABPC4	T	0.0334	0.0026	38.3375	62.6	10.697	4	0.03019	0	38584949	40476055	1891106	284_10	39754	chr1_39570256_G_T	intron_variant	MODIFIER	0.514319	1.26571	1.35297	37.3637	1.93278	0.0510462	0.0634518	-0.0870401	0.0333121	0.0760221	0.0234069	0.200149	0.11475	0.196447	0.0605484	X30070
1:39570256:G:T	PABPC4	T	0.0318	0.0026	34.1812	13.4	4.617	4	0.3288	0	38584949	40191971	1607022	28_7	181796	chr1_39570256_G_T	intron_variant	MODIFIER	0.552494	0.290226	0.775009	33.4186	1.49762	-0.0533487	0.0206092	0.0562211	0.03176	0.0638557	0.0227964	0.2023	0.11477	0.19625	0.0610053	crp
1:39570256:G:T	PABPC4	T	0.0272	0.0026	25.2757	37.5	6.399	4	0.1713	0	38584949	40470327	1885378	182_4	42618	chr1_39570256_G_T	intron_variant	MODIFIER	0.0955403	1.74319	0.274322	23.7361	2.18109	-0.0125286	0.078904	0.0287123	0.0265928	0.0824517	0.0228255	0.201999	0.114679	0.196291	0.0609877	trig
1:39570256:G:T	PABPC4	T	-0.0268	0.0028	21.699	0	1.033	4	0.9047	0	38585816	40122371	1536555	845_9	216162	chr1_39570256_G_T	intron_variant	MODIFIER	0.0673132	0.774218	0.28737	20.8562	0.949212	-0.0095968	-0.0479948	-0.0311245	-0.0265515	-0.0499734	0.0227674	0.202132	0.116341	0.196598	0.0608738	alb
1:39570256:G:T	PABPC4	T	-0.0208	0.0023	18.317	19.5	4.971	4	0.2903	0	38587291	40127261	1539970	884_8	212980	chr1_39570256_G_T	intron_variant	MODIFIER	0.290998	0.71382	0.0264779	17.231	2.27725	-0.0309456	-0.0410518	0.00331302	-0.0203556	-0.0780437	0.0228367	0.202534	0.115385	0.196313	0.061081	tbil
1:39570256:G:T	PABPC4	T	-0.02	0.0028	12.1963	46.4	7.468	4	0.1131	0	38613314	40122092	1508778	1157_4	202553	chr1_39570256_G_T	intron_variant	MODIFIER	0.0579318	0.807432	1.59135	12.1519	0.375763	0.00853505	0.0508944	-0.103911	-0.0201264	-0.0257945	0.0227214	0.202515	0.115224	0.196345	0.0606725	tes
1:39570256:G:T	PABPC4	T	-0.0187	0.0026	11.9821	7.2	4.309	4	0.3658	0	38584949	40122371	1537422	445_5	216596	chr1_39570256_G_T	intron_variant	MODIFIER	0.410975	0.917361	0.524782	11.9718	0.140957	-0.042735	-0.0511493	0.0458306	-0.0189261	0.010633	0.0234069	0.200149	0.11475	0.196448	0.0605484	X30060
1:39571175:G:C	PABPC4	C	-0.0186	0.0025	13.0187	29.8	5.698	4	0.2229	0	38596875	40122371	1525496	1216_3	211552	chr1_39571175_G_C	3_prime_UTR_variant	MODIFIER	1.27179	0.221617	0.332846	12.3897	1.34353	-0.0974409	-0.0172683	0.0348036	-0.0182488	-0.062528	0.0261591	0.233186	0.117394	0.226739	0.0632261	bild
1:39575699:G:GA	PABPC4	GA	-0.0287	0.0025	29.501	0	3.924	4	0.4164	0	38324387	40404504	2080117	549_7	211254	chr1_39575699_G_GA	intron_variant	MODIFIER	0.397874	0.00423371	0.32848	29.1941	1.36622	0.0416886	-0.000394372	-0.0322782	-0.0288103	-0.0606113	0.0272681	0.237344	0.120479	0.235057	0.0676417	shbg
1:39582948:C:CA	-	CA	-0.0223	0.0021	26.5412	0	3.668	4	0.4528	0	38585816	40129017	1543201	18_4	225532	chr1_39582948_C_CA	intergenic_variant	MODIFIER	1.39984	0.0331454	0.00548065	24.8917	2.08034	-0.0313496	-0.00260972	-0.000450995	-0.022051	-0.0514885	0.400758	0.671315	0.537645	0.632214	0.840801	alp
1:39593174:CT:C	-	C	0.0171	0.0026	9.9307	0	1.014	4	0.9076	0	36988812	40462303	3473491	663_11	867616	chr1_39593174_CT_C	intergenic_variant	MODIFIER	0.126669	0.148241	0.39475	9.78772	0.401182	0.0160426	0.0134114	-0.129468	0.017055	0.0278676	0.0234069	0.164686	0.00824694	0.178588	0.0499946	X30010
1:39829736:G:A	-	A	-0.0146	0.0022	10.4609	78	18.185	4	0.001135	0	39328486	40420237	1091751	380_9	44625.5	chr1_39829736_G_A	intergenic_variant	MODIFIER	0.894871	0.0439523	3.99254	10.2637	0.695545	0.0243064	0.0034707	-0.12077	-0.0147869	-0.0210928	0.661575	0.330871	0.318711	0.305207	0.259644	igf1
1:39905123:T:C	MYCL	C	0.0146	0.0021	11.9	0	0.179	4	0.9962	0	39399131	40462303	1063172	43_10	25594	chr1_39905123_T_C	upstream_gene_variant	MODIFIER	0.475514	0.330692	0.336093	11.3874	0.315947	0.0143885	0.0196683	0.0211971	0.014607	0.0102034	0.519983	0.437263	0.506988	0.390599	0.469892	X30270
1:39926080:C:T	-	T	0.0261	0.0022	31.2277	32.9	5.964	4	0.2019	0	39306527	41734453	2427926	224_13	594410	chr1_39926080_C_T	intergenic_variant	MODIFIER	0.864931	0.504814	0.223486	29.6605	2.71416	0.0220897	-0.0316704	0.0799423	0.0260576	0.0518768	0.484472	0.23524	0.00871819	0.262316	0.241976	X30080
1:39929497:A:G	-	G	0.0166	0.0023	12.5857	0	2.177	4	0.7033	0	38469498	40476055	2006557	460_8	456720	chr1_39929497_A_G	intergenic_variant	MODIFIER	0.0137276	0.159601	0.57386	11.9027	1.30926	-0.000652993	0.012158	0.032005	0.0165563	0.0305483	0.708805	0.247952	0.406132	0.266155	0.309032	X30120
1:39937698:G:T	-	T	-0.0235	0.0022	26.7781	0	3.279	4	0.5123	0	38336348	40994700	2658352	59_9	272174	chr1_39937698_G_T	intergenic_variant	MODIFIER	0.0658402	1.16507	0.359856	25.6193	1.49844	0.00400152	-0.0531432	-0.0596558	-0.0233195	-0.0356057	0.117207	0.280913	0.0339303	0.264078	0.244261	X30100
1:39962303:C:T	MFSD2A	T	-0.019	0.0023	15.7324	60.5	10.138	4	0.03816	0	38869868	40476055	1606187	833_14	289342	chr1_39962303_C_T	intron_variant	MODIFIER	2.08903	0.301042	0.317203	15.8143	0.749809	0.120016	-0.0201661	0.119247	-0.019354	-0.0230362	0.0296181	0.258633	0.00754006	0.264394	0.22892	X30020
1:39962303:C:T	MFSD2A	T	-0.0161	0.0023	11.4334	51.8	8.294	4	0.08139	0	39329736	40476055	1146319	750_12	59407.5	chr1_39962303_C_T	intron_variant	MODIFIER	1.79279	0.466404	0.201276	11.3359	0.747322	0.109559	-0.0285924	0.0815238	-0.0162745	-0.0230478	0.0296181	0.258633	0.00754006	0.264394	0.22892	X30030
1:40383531:G:T	SMAP2	T	0.0265	0.0041	10.0796	0	3.12	4	0.5379	0	38628430	40883531	2255101	39_10	627550	chr1_40383531_G_T	intron_variant	MODIFIER	0.0804716	0.0865253	0.555372	10.4867	0.0418337	-0.0107968	0.0177944	-0.0855233	0.0274076	0.00371966	0.0216816	0.030635	0.035344	0.0646561	0.0526058	X30110
1:40864003:G:T	AC119677.1	T	0.0267	0.0032	16.5646	0	1.78	3	0.6193	0	40355102	41393099	1037997	110_9	10097.5	chr1_40864003_G_T	intron_variant	MODIFIER	1.30621	0.30935		15.9935	0.0722064	0.0454076	0.0352804		0.0267896	0.00416001	0.112162	0.0752048		0.1125	0.131062	X30190
1:40864003:G:T	AC119677.1	T	0.0251	0.0031	14.8248	0	1.282	3	0.7335	0	40355102	41387598	1032496	112_5	7347	chr1_40864003_G_T	intron_variant	MODIFIER	0.729048	0.0523559		14.7026	0.102592	0.0302268	-0.00716419		0.0255082	0.00576269	0.112162	0.0752048		0.1125	0.131062	X30130
1:40890105:G:A	-	A	-0.0236	0.0034	11.46	0	3.99	4	0.4074	0	39470327	42305492	2835165	399_10	2195.5	chr1_40890105_G_A	regulatory_region_variant	MODIFIER	0.145081	0.0545632	0.147788	10.1715	2.68965	-0.00688455	-0.00618529	-0.012368	-0.0232347	-0.0528358	0.148627	0.114669	0.230425	0.0916373	0.222586	X30140
1:41025089:G:C	SLFNL1-AS1	C	-0.0194	0.0026	12.8502	68.1	9.399	3	0.02443	0	40492021	42136291	1644270	380_10	289067	chr1_41025089_G_C	intron_variant	MODIFIER	0.138454	1.5938		13.7107	0.273412	-0.0183126	0.0771258		-0.020274	0.0205227	0.0207991	0.183523		0.189668	0.050806	igf1
1:41078607:G:T	SCMH1	T	-0.0389	0.0019	89.1739	0	3.048	4	0.5498	0	39663956	48031986	8368030	431_13	2769364	chr1_41078607_G_T	intron_variant	MODIFIER	2.48128	1.77314	0.242591	85.8804	1.21542	-0.0650725	-0.0639125	-0.0164881	-0.0387276	-0.0317274	0.884611	0.677645	0.655993	0.664656	0.785844	X50
1:41164452:A:AG	SCMH1	AG	-0.0147	0.0026	7.91222	0	3.117	4	0.5384	0	40492021	41776483	1284462	1425_1	30200	chr1_41164452_A_AG	intron_variant	MODIFIER	0.204694	0.0367019	0.720032	8.04253	0.346777	0.0213604	-0.00341712	0.0942341	-0.0150238	-0.0175753	0.966998	0.78313	0.953523	0.775991	0.884549	ucr
1:41168632:CT:C	SCMH1	C	-0.0123	0.0022	7.34189	0	3.78	4	0.4366	0	40668632	41668632	1000000	1080_7	0	chr1_41168632_CT_C	intron_variant	MODIFIER	0.0145856	0.135334	0.311864	7.85817	0.455419	0.000874822	0.00970759	-0.0211714	-0.0129756	0.0167875	0.136529	0.312826	0.340304	0.314359	0.198063	X4079
1:41364414:C:T	FOXO6	T	0.0151	0.0026	8.08202	31.4	5.829	4	0.2123	0	40788942	41885743	1096801	570_4	27071.5	chr1_41364414_C_T	intron_variant	MODIFIER	0.984045	0.0424718	0.329812	8.14816	0.900912	-0.0467398	-0.00384898	0.0225063	0.0153905	0.0361399	0.072713	0.225883	0.344046	0.209152	0.122477	vitd
1:41565555:C:G	HIVEP3	G	0.0152	0.0022	10.9183	0.9	4.037	4	0.4011	0	41013485	42270333	1256848	90_8	76354	chr1_41565555_C_G	intron_variant	MODIFIER	0.136377	0.43171	0.535165	10.0881	1.7815	-0.00936935	0.0272216	0.141841	0.014778	0.0390534	0.0977876	0.295399	0.0131996	0.389699	0.325518	phos
1:41723501:CCA:C	HIVEP3	C	0.0117	0.0021	7.77702	0	3.733	4	0.4434	0	41223501	42223501	1000000	565_11	0	chr1_41723501_CCA_C	intron_variant	MODIFIER	0.0517755	0.510922	0.258074	8.22774	0.235364	0.00210193	0.0274832	-0.017072	0.0124289	-0.00795608	0.352585	0.463515	0.513443	0.388093	0.501256	X30180
1:41770956:G:A	HIVEP3	A	-0.0121	0.0021	8.32267	0	3.162	4	0.5311	0	40390105	42271289	1881184	600_12	440259	chr1_41770956_G_A	intron_variant	MODIFIER	1.44277	0.371348	0.0865824	7.89119	0.040257	-0.0389971	-0.0215666	0.00658527	-0.0119824	-0.00160842	0.189015	0.422934	0.489858	0.42985	0.516547	X30200
1:41897938:GGA:G	HIVEP3	G	0.0231	0.002	29.2547	35	6.153	4	0.188	0	41307982	42742566	1434584	909_9	127336	chr1_41897938_GGA_G	intron_variant	MODIFIER	0.0375604	2.09996	0.214848	28.3373	1.08689	-0.00154447	0.0725571	0.0145871	0.0232927	0.0254702	0.500577	0.618392	0.490566	0.580097	0.541557	X30210
1:41898295:G:A	HIVEP3	A	0.0132	0.002	10.3777	0	0.757	4	0.9442	0	41395431	42405743	1010312	112_6	2292	chr1_41898295_G_A	intron_variant	MODIFIER	0.472076	0.00176844	0.0221822	10.3181	0.12413	0.0139301	0.000136973	0.00178717	0.0134613	0.00463364	0.469709	0.594192	0.483255	0.560024	0.530745	X30130
1:41902364:A:G	HIVEP3	G	0.0158	0.0021	13.5626	14.3	4.665	4	0.3234	0	41168182	42795851	1627669	256_9	79652.5	chr1_41902364_A_G	intron_variant	MODIFIER	1.76247	0.0486368	0.333441	12.5326	1.10758	0.0394204	-0.00372863	-0.0211932	0.0154926	0.0262012	0.404735	0.591949	0.48254	0.55969	0.530971	hba1c
1:41905116:C:T	HIVEP3	T	0.0239	0.002	31.0947	0	3.716	4	0.4458	0	41307982	42742566	1434584	760_10	120158	chr1_41905116_C_T	intron_variant	MODIFIER	0.482331	1.96541	0.692174	29.6592	0.568198	0.0144337	0.0708391	0.0357701	0.0238708	0.0161678	0.509924	0.643708	0.483491	0.588526	0.540629	X30150
1:42005230:C:T	HIVEP3	T	-0.0147	0.0023	9.90693	0	0.582	4	0.9651	0	40587922	42605163	2017241	810_10	408688	chr1_42005230_C_T	intron_variant	MODIFIER	0.501766	0.254853	0.386036	9.37471	0.479894	-0.0253762	-0.0190273	-0.0524272	-0.0144997	-0.0177431	0.910783	0.794004	0.953361	0.737915	0.822476	X48
1:42020493:A:AC	HIVEP3	AC	-0.0172	0.0023	13.6282	0	0.37	4	0.9849	0	40488753	42622960	2134207	721_7	464636	chr1_42020493_A_AC	intron_variant	MODIFIER	0.788565	0.0696823	0.284978	12.8911	0.597082	-0.0206302	-0.00591839	-0.0424086	-0.0171138	-0.0208789	0.615102	0.792602	0.953132	0.73729	0.821984	X49
1:42020493:A:AC	HIVEP3	AC	-0.0126	0.0022	7.62525	0	0.257	4	0.9924	0	41494910	42540710	1045800	640_10	2683	chr1_42020493_A_AC	intron_variant	MODIFIER	0.622165	0.173935	0.0611206	7.25292	0.244014	-0.0174719	-0.0136322	0.0105128	-0.0124989	-0.010414	0.615274	0.792426	0.953046	0.737307	0.822297	X21001
1:42097548:C:T	-	T	0.0117	0.0021	7.53106	0	1.567	4	0.8146	0	41594068	42597548	1003480	442_8	1740	chr1_42097548_C_T	intergenic_variant	MODIFIER	0.0709597	0.828417	0.344617	7.20949	0.240051	0.00292914	0.0410201	0.023264	0.0117165	0.00870706	0.462519	0.490309	0.392267	0.487945	0.388081	apoa
1:42202411:T:TA	FOXJ3	TA	0.0224	0.004	7.80939	0	0.199	3	0.9778	0	41702411	43015207	1312796	164_7	156398	chr1_42202411_T_TA	intron_variant	MODIFIER	0.740142	0.141403		7.33029	0.291086	0.0305133	0.0222652		0.022052	0.0366471	0.110787	0.0411011		0.067245	0.0159492	ggt
1:42845892:A:G	AL512353.1	G	0.0163	0.0026	9.38764	0	2.984	3	0.3941	0	42336844	43352122	1015278	330_9	1409	chr1_42845892_A_G	intron_variant	MODIFIER	0.652493	0.242809		9.59453	0.207798	0.0258566	-0.0214491		0.0168269	-0.00977943	0.136514	0.140826		0.1851	0.163669	X30290
1:42845892:A:G	AL512353.1	G	0.016	0.0026	9.05869	0	2.659	3	0.4473	0	42336844	43352122	1015278	347_8	1409	chr1_42845892_A_G	intron_variant	MODIFIER	0.58456	0.300151		9.24475	0.125594	0.023781	-0.0254174		0.0165044	-0.00629748	0.136514	0.140826		0.1851	0.163669	X30300
1:42845892:A:G	AL512353.1	G	0.0143	0.0026	7.30469	0	1.675	3	0.6426	0	42345892	43345892	1000000	163_9	0	chr1_42845892_A_G	intron_variant	MODIFIER	1.16519	0.0732695		6.82498	0.300513	0.0390209	-0.00743016		0.01402	0.0133151	0.136514	0.140826		0.1851	0.163669	X30240
1:42943749:C:T	SLC2A1	T	0.0213	0.0027	14.6463	0	0.925	4	0.921	0	42416345	43472728	1056383	565_12	787.5	chr1_42943749_C_T	intron_variant	MODIFIER	1.15562	0.219933	0.388118	13.5538	0.697834	0.0421121	0.0172408	0.0318731	0.0209526	0.0236841	0.105297	0.193596	0.165566	0.17259	0.18223	X30180
1:42949067:CAA:C	SLC2A1	C	-0.0237	0.0026	18.6253	22.7	5.175	4	0.2698	0	42416345	46640056	4223711	112_7	1.57913e+06	chr1_42949067_CAA_C	intron_variant	MODIFIER	0.787575	0.00674114	0.692115	18.011	1.44585	-0.0432214	-0.000625929	0.0484453	-0.0237869	-0.0390349	0.0597738	0.193596	0.166509	0.172222	0.18163	X30130
1:42949067:CAA:C	SLC2A1	C	-0.0179	0.0027	10.4185	0	2.047	4	0.7272	0	42442608	43472728	1030120	600_13	8601	chr1_42949067_CAA_C	intron_variant	MODIFIER	0.824399	0.396901	0.906851	9.61368	0.328605	-0.0436469	-0.0280183	-0.0590777	-0.0174718	-0.0133965	0.0597738	0.193596	0.166509	0.172222	0.18163	X30200
1:42954483:T:C	SLC2A1	C	-0.0223	0.0025	18.9348	27.6	5.524	4	0.2376	0	42430743	43494483	1063740	445_6	8130	chr1_42954483_T_C	intron_variant	MODIFIER	1.43338	1.41251	0.158466	16.0932	2.72463	-0.034166	-0.0651634	-0.0114322	-0.0211282	-0.0482747	0.702438	0.226699	0.362158	0.223421	0.30111	X30060
1:42956285:CGCCTGTAATCCCAG:C	SLC2A1	C	-0.0222	0.0027	15.7983	0	1.714	4	0.7881	0	42416345	43877570	1461225	399_11	190672	chr1_42956285_CGCCTGTAATCCCAG_C	intron_variant	MODIFIER	0.995488	0.0649437	0.0803528	15.1386	0.786977	-0.0492132	-0.00584708	0.0082278	-0.0221839	-0.026061	0.058216	0.193596	0.166745	0.172392	0.181739	X30140
1:42961547:T:A	SLC2A1-AS1	A	0.0356	0.0024	49.2363	35.7	6.225	4	0.1829	0	41865159	43538377	1673218	284_11	259779	chr1_42961547_T_A	intron_variant	MODIFIER	0.434986	2.13466	0.0238526	48.2901	0.959224	0.0149172	0.0842595	-0.00191067	0.0362535	0.0249691	0.704394	0.22837	0.362865	0.223493	0.301708	X30070
1:42963086:A:G	SLC2A1-AS1	G	0.0482	0.0025	84.0417	0	2.476	4	0.649	0	42221893	44871911	2650018	61_7	583816	chr1_42963086_A_G	intron_variant	MODIFIER	1.44409	0.848922	0.119808	80.172	3.64474	0.0386009	0.0487787	0.0104184	0.0481847	0.0657069	0.211566	0.208302	0.239759	0.209738	0.20696	X30260
1:42966604:G:C	SLC2A1-AS1	C	0.0159	0.0025	9.61798	0	0.225	4	0.9941	0	42434345	43485711	1051366	133_6	6576	chr1_42966604_G_C	intron_variant	MODIFIER	0.339835	0.389086	0.243051	9.23791	0.268047	0.0134973	0.0275317	0.019117	0.0159707	0.0109844	0.207486	0.208302	0.240241	0.209219	0.207407	X30280
1:42969900:C:G	SLC2A1-AS1	G	0.0508	0.0025	93.5622	0	1.267	4	0.867	0	42357287	44329248	1971961	43_11	373368	chr1_42969900_C_G	intron_variant	MODIFIER	1.76615	0.826183	1.52198	88.1614	3.64782	0.0440165	0.0473353	0.0726629	0.0505454	0.0654884	0.208525	0.208302	0.243614	0.20902	0.207351	X30270
1:42970233:G:C	SLC2A1-AS1	C	-0.0154	0.0022	11.4482	0	2.086	4	0.7199	0	42470233	43964822	1494589	90_9	247294	chr1_42970233_G_C	intron_variant	MODIFIER	0.0736697	0.344568	0.42663	10.5855	1.49173	0.00564611	-0.0210179	-0.0287156	-0.015006	-0.033049	0.900885	0.464873	0.658659	0.416645	0.610202	phos
1:42970380:G:A	SLC2A1-AS1	A	0.0331	0.0022	50.6052	0	3.033	4	0.5524	0	42268317	43494483	1226166	878_6	88980	chr1_42970380_G_A	non_coding_transcript_exon_variant	MODIFIER	0.188898	0.924746	1.14585	48.583	1.946	0.00778772	0.0441514	0.056161	0.033222	0.0383017	0.693729	0.453484	0.550132	0.40673	0.515062	ca
1:42972728:C:T	SLC2A1-AS1	T	-0.0191	0.0027	11.8486	31.4	5.827	4	0.2124	0	42442608	43877570	1434962	545_11	187361	chr1_42972728_C_T	intron_variant	MODIFIER	1.41631	0.158432	0.712153	11.0847	1.11852	-0.061767	-0.0130449	0.0515002	-0.0188349	-0.0332059	0.0605015	0.191237	0.151744	0.169085	0.176259	X30000
1:42990228:C:CA	SLC2A1-AS1	CA	0.0135	0.0024	7.91721	0	3.132	4	0.5359	0	42482828	44175478	1692650	1018_2	338925	chr1_42990228_C_CA	intron_variant	MODIFIER	0.358703	0.0837588	0.430443	8.21408	0.257645	-0.0120288	0.00651007	0.0275811	0.0141649	0.00911425	0.582881	0.65625	0.589805	0.709556	0.64928	glu
1:43240991:C:T	CFAP57	T	0.0178	0.0021	17.0463	0	3.954	4	0.4123	0	42735530	43784084	1048554	796_9	18816	chr1_43240991_C_T	intron_variant	MODIFIER	1.21725	0.459627	0.732573	16.4009	0.404388	0.0298074	-0.0262583	0.0579322	0.0178202	0.0140927	0.277933	0.374717	0.127958	0.416433	0.246413	cre
1:43295980:C:T	-	T	-0.0183	0.0021	16.9473	36.7	6.319	4	0.1765	0	41393910	43986324	2592414	855_10	605863	chr1_43295980_C_T	intergenic_variant	MODIFIER	1.34771	1.57077	0.111226	14.6865	2.22918	-0.029376	-0.0584489	-0.010677	-0.0173116	-0.052075	0.577985	0.58035	0.828897	0.616292	0.820026	X4080
1:43299418:A:G	TIE1	G	-0.0201	0.0021	21.2181	13	4.598	4	0.3311	0	42794062	44229631	1435569	833_15	212428	chr1_43299418_A_G	upstream_gene_variant	MODIFIER	0.441574	0.466599	0.490016	21.5855	0.190658	-0.0191795	-0.025145	0.0411394	-0.0205934	0.00865852	0.851794	0.575938	0.85509	0.608856	0.81792	X30020
1:43299418:A:G	TIE1	G	-0.0177	0.0021	16.514	27.3	5.503	4	0.2394	0	42794062	44179459	1385397	750_13	187342	chr1_43299418_A_G	upstream_gene_variant	MODIFIER	0.679537	0.281717	0.911289	16.7502	0.0948611	-0.0265112	-0.0169927	0.0640671	-0.0180949	0.0046781	0.851794	0.575938	0.85509	0.608856	0.81792	X30030
1:43367412:G:A	ELOVL1	A	-0.083	0.0144	8.09745	0	0	0	1	0	42867412	44309886	1442474	256_10	221237	chr1_43367412_G_A	non_coding_transcript_exon_variant	MODIFIER				8.09748					-0.0830135					0.00539108		hba1c
1:43396487:A:G	SZT2	G	0.0158	0.0021	13.4679	0	2.221	4	0.6953	0	42794399	44105020	1310621	1080_8	53222.5	chr1_43396487_A_G	intron_variant	MODIFIER	0.0294962	0.771496	0.034224	13.4565	0.263591	-0.00117706	0.0367668	0.00398924	0.0161316	0.0105544	0.528885	0.448732	0.127614	0.4651	0.214813	X4079
1:43406396:C:T	SZT2	T	-0.0127	0.0021	8.51399	47.3	7.583	4	0.1081	0	42892959	43984594	1091635	549_8	32380.5	chr1_43406396_C_T	3_prime_UTR_variant	MODIFIER	2.36338	0.38412	1.10337	7.44715	0.302809	-0.0585957	-0.0227952	-0.0997057	-0.0120079	-0.0142571	0.175586	0.436307	0.0694149	0.419935	0.155941	shbg
1:43496782:A:AT	-	AT	-0.0642	0.0112	8.07201	6.1	4.259	4	0.3721	0	42996782	43996782	1000000	59_10	0	chr1_43496782_A_AT	intergenic_variant	MODIFIER	0.304593	0.386307	1.72218	6.23844	1.79303	-0.0511592	-0.153185	-0.199776	-0.0585638	-0.119223	0.00954681	0.005013	0.0273327	0.00684698	0.0211076	X30100
1:43541695:GGACAGTTCTTCC:G	PTPRF	G	-0.0285	0.0021	41.1865	0	3.086	4	0.5435	0	42794399	44575113	1780714	380_11	143061	chr1_43541695_GGACAGTTCTTCC_G	intron_variant	MODIFIER	1.72341	0.00492587	0.663186	40.3127	0.0894184	-0.0359728	0.000392967	-0.0418546	-0.0287297	-0.0044688	0.648414	0.646212	0.721764	0.622572	0.816676	igf1
1:43569230:C:A	PTPRF	A	-0.0149	0.0022	11.3553	0	2.271	4	0.686	0	42984594	44175478	1190884	465_4	10806	chr1_43569230_C_A	intron_variant	MODIFIER	0.463887	0.395376	0.484766	11.0266	0.562657	-0.0226651	-0.0234697	0.0343238	-0.0149197	-0.0209958	0.111851	0.378679	0.216288	0.383266	0.181015	bun
1:43605020:A:G	PTPRF	G	-0.0127	0.0021	8.83535	44.6	7.219	4	0.1247	0	43041977	44105020	1063043	28_8	31521.5	chr1_43605020_A_G	intron_variant	MODIFIER	1.07931	0.0273123	1.02279	9.15111	0.0296642	0.0461159	0.00196243	-0.052495	-0.0131716	-0.00153569	0.0839373	0.39687	0.225424	0.378969	0.184898	crp
1:43614338:G:A	PTPRF	A	0.0191	0.0021	18.756	10.6	4.474	4	0.3456	0	42446689	44509451	2062762	663_12	136268	chr1_43614338_G_A	intron_variant	MODIFIER	1.36035	1.30955	0.178444	17.9506	0.0171299	0.0561081	0.0545152	0.0146281	0.0189092	-0.000952448	0.0795376	0.359079	0.227144	0.348841	0.162822	X30010
1:43776796:G:A	ST3GAL3	A	-0.0216	0.002	25.9401	0	2.914	4	0.5724	0	40175758	44489320	4313562	18_5	1444257	chr1_43776796_G_A	intron_variant	MODIFIER	0.766933	0.0883817	0.239447	26.0872	0.0155479	-0.0442	-0.00623124	-0.0159296	-0.0220743	-0.000652809	0.062077	0.364681	0.54416	0.423162	0.389968	alp
1:43805985:T:C	ST3GAL3	C	-0.0134	0.002	10.657	0	2.764	4	0.598	0	43052145	45314044	2261899	110_10	377110	chr1_43805985_T_C	intron_variant	MODIFIER	0.109482	0.140454	0.405616	11.0604	0.0360261	0.00414903	-0.00944553	-0.0260784	-0.01401	0.00144925	0.537099	0.385145	0.66533	0.452797	0.456695	X30190
1:44031577:T:C	AL139220.2	C	-0.0171	0.0021	15.3271	3.1	4.13	4	0.3887	0	42804847	44566389	1761542	608_10	345959	chr1_44031577_T_C	intron_variant	MODIFIER	0.0646721	0.584889	0.711726	15.474	0.310758	-0.00419202	-0.031066	-0.0497964	-0.0174705	0.0119544	0.0977111	0.35388	0.147031	0.318731	0.214395	X30050
1:44031577:T:C	AL139220.2	C	-0.0166	0.0021	14.5127	38.1	6.459	4	0.1674	0	42434345	44531577	2097232	480_10	548616	chr1_44031577_T_C	intron_variant	MODIFIER	0.208128	0.622158	1.37459	14.481	0.444532	-0.0120358	-0.032885	-0.0783516	-0.016881	0.0159364	0.0977111	0.35388	0.147031	0.318732	0.214395	X30040
1:4489051:G:C	AL355602.1	C	-0.0152	0.0026	8.1796	0	1.921	4	0.7503	0	3989051	4989051	1000000	810_2	0	chr1_4489051_G_C	upstream_gene_variant	MODIFIER	0.0594083	0.29563	0.0782076	8.47199	0.123485	-0.00411245	-0.0216363	0.0200834	-0.0158349	0.00526191	0.0886681	0.20547	0.0203475	0.179357	0.23085	X48
1:44938503:T:TCTG	EIF2B3	TCTG	0.0184	0.0028	10.3016	49.5	7.922	4	0.09447	0	44251388	47474860	3223472	22_7	924621	chr1_44938503_T_TCTG	intron_variant	MODIFIER	0.16933	0.807908	0.184829	9.79835	2.28123	0.0140956	-0.0552768	-0.018693	0.0182209	0.0561816	0.0492527	0.143263	0.157025	0.145641	0.151642	apob
1:4509104:T:TTGTGTG	-	TTGTGTG	0.0122	0.0021	8.41039	15.2	4.718	4	0.3175	0	4009104	5009104	1000000	545_2	0	chr1_4509104_T_TTGTGTG	intergenic_variant	MODIFIER	1.13096	1.18174	0.447969	7.6452	0.400595	0.0278126	0.0475055	-0.0264544	0.0118519	0.0122103	0.292731	0.492945	0.532281	0.38324	0.437439	X30000
1:45295788:G:A	ZSWIM5	A	-0.0183	0.0032	7.93033	60.3	7.548	3	0.05633	0	44771766	45798664	1026898	380_12	10573	chr1_45295788_G_A	intron_variant	MODIFIER	1.58741	0.00901683		7.75458	1.17753	-0.0344282	-0.00135609		-0.0187007	0.0491986	0.362338	0.0679924		0.109997	0.0800445	igf1
1:45317984:G:A	-	A	-0.0179	0.0028	9.49744	0	0.276	4	0.9913	0	44210720	46005118	1794398	460_9	210065	chr1_45317984_G_A	intergenic_variant	MODIFIER	0.0852555	0.200366	0.359536	9.30484	0.212187	-0.00717834	-0.0179334	-0.0279691	-0.0179821	-0.0113827	0.0575814	0.152271	0.188443	0.149664	0.114843	X30120
1:45345193:G:A	TESK2	A	-0.0478	0.0035	41.2257	0	1.164	3	0.7616	0	44097934	47990118	3892184	59_11	698833	chr1_45345193_G_A	missense_variant	MODERATE	0.349416	0.161457		40.1767	1.65399	-0.0600466	-0.0267843		-0.0475218	-0.086126	0.00908673	0.041218		0.080983	0.0370471	X30100
1:45345193:G:A	TESK2	A	0.044	0.0038	30.0304	0	0.697	3	0.8738	0	44201757	46633967	2432210	133_7	72669	chr1_45345193_G_A	missense_variant	MODERATE	0.193385	0.248711		29.2149	1.30949	0.0372103	0.0399109		0.0436721	0.0757016	0.00904683	0.0409401		0.0809891	0.037426	X30280
1:45345193:G:A	TESK2	A	0.0364	0.0038	21.4837	0	1.083	3	0.7811	0	44311349	46851681	2540332	330_10	236322	chr1_45345193_G_A	missense_variant	MODERATE	0.109421	0.593837		21.0112	0.762861	-0.0226352	0.0779358		0.0362664	0.0521452	0.00904576	0.0409401		0.080989	0.037426	X30290
1:45345193:G:A	TESK2	A	0.0352	0.0038	20.1234	0	1.173	3	0.7595	0	44415743	46851681	2435938	347_9	288519	chr1_45345193_G_A	missense_variant	MODERATE	0.133366	0.634281		19.7013	0.672263	-0.0269285	0.081438		0.0350922	0.0475639	0.00904576	0.0409401		0.080989	0.037426	X30300
1:45345193:G:A	TESK2	A	0.0242	0.0038	9.85078	0	0.58	3	0.901	0	44651640	46630564	1978924	163_10	295909	chr1_45345193_G_A	missense_variant	MODERATE	0.0323378	0.484774		9.72201	0.179861	-0.00727759	0.0670358		0.0241887	0.0168247	0.00904576	0.0409401		0.0809891	0.037426	X30240
1:45414997:C:T	TESK2	T	-0.0299	0.0023	38.4605	71.6	14.103	4	0.006974	0	38628430	46897529	8269099	551_12	2.65202e+06	chr1_45414997_C_T	intron_variant	MODIFIER	0.893689	0.0294284	1.33545	40.0451	0.337004	0.0254046	-0.00262344	-0.0589519	-0.0313164	-0.012531	0.259029	0.224471	0.356739	0.248161	0.236155	X30090
1:45458558:C:T	TESK2	T	-0.038	0.0023	60.5445	56	9.101	4	0.05862	0	41880296	47742440	5862144	224_14	647190	chr1_45458558_C_T	intron_variant	MODIFIER	0.11601	0.0735123	1.67169	60.8547	0.873531	0.00508212	-0.00632573	-0.0674064	-0.0390633	-0.0255567	0.240741	0.225028	0.353205	0.236168	0.231857	X30080
1:45458558:C:T	TESK2	T	0.0281	0.0023	32.6617	7	4.3	4	0.3669	0	44200841	46869417	2668576	39_11	76571	chr1_45458558_C_T	intron_variant	MODIFIER	0.000484767	0.0734941	0.781646	32.8059	0.70961	-2.38685e-05	-0.00633188	0.0418848	0.0289243	0.0221817	0.240741	0.225028	0.353205	0.236166	0.231857	X30110
1:45545333:C:T	-	T	0.0126	0.0022	8.09675	0	2.531	4	0.6391	0	45045333	46049182	1003849	90_10	1924.5	chr1_45545333_C_T	intergenic_variant	MODIFIER	0.537029	0.0868149	0.594439	8.04619	0.227878	0.0166893	0.00637469	0.0351427	0.0129373	-0.00817711	0.588685	0.501849	0.596357	0.420741	0.486005	phos
1:45557684:A:T	AKR1A1	T	0.0276	0.0028	22.5411	27.9	5.547	4	0.2356	0	44817984	46680009	1862025	796_10	191312	chr1_45557684_A_T	intron_variant	MODIFIER	0.139297	0.17566	0.0555456	23.5234	0.40768	-0.00641334	0.0161622	-0.0046119	0.0291301	0.0145479	0.1885	0.150755	0.346451	0.15723	0.23532	cre
1:45561683:T:C	AKR1A1	C	0.0117	0.0021	7.74715	40.9	6.764	4	0.1489	0	45055958	46257414	1201456	855_11	95003	chr1_45561683_T_C	intron_variant	MODIFIER	1.04308	0.0241084	0.595902	6.77681	2.06974	0.0259165	0.00181955	-0.0330904	0.0111387	0.0379173	0.658677	0.533557	0.643536	0.461371	0.495184	X4080
1:45644557:AT:A	GPBP1L1	A	-0.0125	0.0021	8.44093	0	3.811	4	0.4322	0	45081634	46589628	1507994	570_5	191074	chr1_45644557_AT_A	intron_variant	MODIFIER	0.176106	0.0563975	0.69597	8.71923	0.402596	-0.00648433	-0.00427557	-0.0389058	-0.013048	0.0131278	0.588402	0.488686	0.386398	0.540922	0.525762	vitd
1:45680557:T:A	GPBP1L1	A	-0.0185	0.0021	17.4733	59.8	9.949	4	0.04129	0	44485805	46632601	2146796	164_8	121354	chr1_45680557_T_A	intron_variant	MODIFIER	0.273934	0.153097	0.607422	18.9206	0.65283	0.0104412	-0.0105324	-0.0331337	-0.0198256	0.0176665	0.246439	0.281486	0.338328	0.311116	0.374117	ggt
1:45688903:AT:A	TMEM69	A	-0.0131	0.0023	7.76145	0	3.069	4	0.5463	0	45119440	46268100	1148660	442_9	4867	chr1_45688903_AT_A	intron_variant	MODIFIER	0.0558542	0.0427865	1.07502	7.13495	1.03852	-0.00281602	0.00374772	-0.054746	-0.0128382	-0.0267696	0.230847	0.266392	0.3424	0.294154	0.363829	apoa
1:45757414:G:A	-	A	0.0148	0.0022	11.2769	0	3.842	4	0.4279	0	44253601	46931888	2678287	200_9	164670	chr1_45757414_G_A	intergenic_variant	MODIFIER	0.173987	0.257188	0.172567	11.9587	0.0839118	-0.0066107	-0.0171476	0.0129364	0.0157059	0.00342772	0.433888	0.610222	0.603539	0.53147	0.480576	tp
1:45767802:A:T	-	T	0.0129	0.002	9.9594	32.8	5.949	4	0.203	0	45060656	46632601	1571945	43_12	78826.5	chr1_45767802_A_T	intergenic_variant	MODIFIER	2.12248	0.256241	0.0874939	9.53003	0.251412	0.0402521	0.015748	-0.0065213	0.0129298	-0.00842962	0.407	0.499242	0.544096	0.435283	0.441403	X30270
1:45774319:G:A	-	A	0.0151	0.002	12.8428	0	1.511	4	0.8248	0	45056770	46640056	1583286	565_13	74094	chr1_45774319_G_A	intergenic_variant	MODIFIER	0.519627	0.355838	0.191681	12.7391	0.12817	0.0149863	0.020655	-0.0137624	0.0154232	0.0047657	0.400819	0.483433	0.616274	0.435298	0.42808	X30180
1:45805052:A:ATT	MAST2	ATT	0.0157	0.002	14.6799	46.5	7.473	4	0.1129	0	45056770	46640056	1583286	480_11	43361	chr1_45805052_A_ATT	intron_variant	MODIFIER	2.11806	0.233084	0.728135	14.0803	0.508818	0.038389	0.0146493	0.037019	0.015782	-0.0147139	0.407292	0.474007	0.607446	0.405936	0.425307	X30040
1:45816221:A:AAGAGAGAGAGAGAGAGAAAG	MAST2	AAGAGAGAGAGAGAGAGAAAG	0.0157	0.002	14.7199	31.2	5.815	4	0.2134	0	45056770	46640056	1583286	608_11	32192	chr1_45816221_A_AAGAGAGAGAGAGAGAGAAAG	intron_variant	MODIFIER	0.978708	0.534188	0.816189	14.4875	0.527111	0.0232931	0.027961	0.039807	0.0159308	-0.0149838	0.398091	0.469365	0.606503	0.41891	0.426504	X30050
1:45832305:C:CT	MAST2	CT	-0.0345	0.0053	10.2447	0	2.122	3	0.5476	0	45066871	46629943	1563072	810_11	16102	chr1_45832305_C_CT	intron_variant	MODIFIER	0.330086	0.295113		10.327	0.424272	0.0860301	0.0681978		-0.0349174	-0.050854	0.00378829	0.0164797		0.0384741	0.0145529	X48
1:45862487:A:ATTTTTT	MAST2	ATTTTTT	-0.0317	0.0051	9.3397	45.2	5.474	3	0.1402	0	44251821	46672865	2421044	50_6	400144	chr1_45862487_A_ATTTTTT	intron_variant	MODIFIER	0.60035	0.120507		10.0455	0.460075	0.0386722	0.015767		-0.0336615	-0.0483224	0.0504202	0.071994		0.0403643	0.0200883	chol
1:45873189:A:AT	MAST2	AT	-0.0208	0.0022	19.8128	0	0.584	4	0.9649	0	44500839	46661262	2160423	256_11	292138	chr1_45873189_A_AT	intron_variant	MODIFIER	0.464058	0.0500594	0.333946	18.9295	1.11982	-0.0156807	-0.00403354	-0.022937	-0.0209003	-0.0268055	0.42306	0.301302	0.331731	0.296874	0.395745	hba1c
1:45893599:TA:T	MAST2	T	0.0243	0.0022	26.7817	0	3.59	4	0.4644	0	44817984	46803192	1985208	1038_13	83011	chr1_45893599_TA_T	intron_variant	MODIFIER	0.726761	1.09172	0.226363	24.158	2.92335	0.020691	0.0509681	0.0162161	0.0236532	0.0479385	0.34279	0.293097	0.324083	0.269552	0.371425	cys
1:45894218:TA:T	MAST2	T	-0.0194	0.0025	13.5635	0	3.559	4	0.469	0	45026199	46643441	1617242	645_9	59398	chr1_45894218_TA_T	intron_variant	MODIFIER	1.41638	0.0370201	0.705279	12.4288	1.00671	-0.0309903	0.00350018	0.152976	-0.019041	-0.0308736	0.385703	0.185972	0.0134197	0.185611	0.170237	X23104
1:45894218:TA:T	MAST2	T	-0.019	0.0025	13.2069	0	3.511	4	0.4762	0	45026199	46643441	1617242	640_11	59398	chr1_45894218_TA_T	intron_variant	MODIFIER	1.13713	0.0107244	0.782271	12.1992	1.05975	-0.0266475	0.00103918	0.163243	-0.0187101	-0.0320367	0.385883	0.18636	0.0135135	0.185683	0.169386	X21001
1:45931377:G:GTTT	MAST2	GTTT	-0.0182	0.002	18.3736	0	2.011	4	0.7337	0	45009628	46678354	1668726	399_12	87386	chr1_45931377_G_GTTT	intron_variant	MODIFIER	1.55207	0.5451	0.864363	16.5284	0.864951	-0.0329304	-0.0289794	-0.0427656	-0.0176652	-0.0228461	0.297658	0.445272	0.465802	0.408967	0.328637	X30140
1:45931377:G:GTTT	MAST2	GTTT	-0.0126	0.002	9.03758	0	1.378	4	0.8481	0	45070088	46632597	1562509	600_14	80034.5	chr1_45931377_G_GTTT	intron_variant	MODIFIER	0.932007	0.217207	0.0908185	8.2861	0.794425	-0.024065	-0.0139394	0.00682686	-0.0122644	-0.021353	0.297658	0.445272	0.465802	0.408967	0.328637	X30200
1:45959828:G:A	MAST2	A	-0.0188	0.0023	15.8969	24.6	5.307	4	0.2572	0	44801075	46678354	1877279	545_12	220114	chr1_45959828_G_A	intron_variant	MODIFIER	1.68857	0.412736	0.368777	15.5779	0.0298731	-0.03435	0.0268661	0.0485243	-0.0190596	-0.00158714	0.662411	0.755477	0.943921	0.731303	0.824176	X30000
1:45979436:T:G	MAST2	G	-0.0171	0.002	16.3416	5.7	4.243	4	0.3741	0	44804495	46640056	1835561	167_8	257160	chr1_45979436_T_G	intron_variant	MODIFIER	0.165145	0.133423	0.0608494	15.2139	2.58207	-0.00611459	-0.00911322	-0.00482965	-0.0169074	-0.0445324	0.408656	0.467589	0.613012	0.431014	0.430511	X30250
1:46031828:T:A	MAST2	A	-0.0264	0.002	37.7846	38.7	6.521	4	0.1635	0	44826473	46926253	2099780	833_16	155465	chr1_46031828_T_A	intron_variant	MODIFIER	2.19778	0.78518	0.0509421	33.8643	3.98152	-0.0402513	-0.0372335	0.00420448	-0.0255825	-0.0566648	0.444905	0.498515	0.621819	0.435724	0.431455	X30020
1:46036721:A:G	PIK3R3	G	0.0169	0.0023	12.6148	35.2	6.17	4	0.1868	0	44210253	46640643	2430390	284_12	611273	chr1_46036721_A_G	downstream_gene_variant	MODIFIER	0.682977	1.51212	0.384855	12.3721	0.251729	0.0301915	0.0712209	-0.0737466	0.0169339	-0.0112251	0.104095	0.206833	0.0252121	0.260056	0.169677	X30070
1:46079096:C:T	PIK3R3	T	-0.0324	0.002	57.8788	0	2.375	4	0.6672	0	44817984	48230708	3412724	663_13	445250	chr1_46079096_C_T	intron_variant	MODIFIER	3.10194	0.409729	0.7271	55.0445	0.696968	-0.0492322	-0.0230905	-0.0378015	-0.0323779	-0.0185915	0.441626	0.498886	0.610273	0.43626	0.43276	X30010
1:46080052:G:A	PIK3R3	A	-0.0271	0.002	39.4132	22.6	5.168	4	0.2705	0	44826473	48243190	3416717	750_14	454780	chr1_46080052_G_A	intron_variant	MODIFIER	2.23289	0.952884	0.188978	35.9706	2.94426	-0.0413659	-0.0428156	0.0136064	-0.0264716	-0.0475476	0.403209	0.480876	0.610509	0.435805	0.432434	X30030
1:46135245:A:G	AL358075.2	G	0.0169	0.0022	14.1787	59.4	9.858	4	0.04289	0	44804495	46709549	1905054	676_7	378223	chr1_46135245_A_G	intron_variant	MODIFIER	0.34325	0.752263	0.689528	15.1748	0.608682	0.0113008	-0.0406085	0.0381363	0.0179806	-0.0170608	0.594626	0.719977	0.697714	0.66726	0.548384	ast
1:46192545:C:T	POMGNT1	T	-0.0661	0.0074	18.4432	35.1	4.624	3	0.2015	0	44196033	47105727	2909694	117_6	541665	chr1_46192545_C_T	synonymous_variant	LOW	0.0101726	1.9253		18.0533	0.0999822	0.00532121	-0.403716		-0.0655449	-0.0372742	0.00176723	0.00760066		0.0223287	0.00284641	nap
1:46486571:T:G	DMBX1	G	-0.5379	0.0847	9.66414	0	0	0	1	0	44251388	47928115	3676727	32_6	396820	chr1_46486571_T_G	upstream_gene_variant	MODIFIER				9.66405					-0.537902					0.000144931		ldld
1:47182305:G:C	CYP4A22-AS1	C	0.0165	0.0025	10.4955	0	0.249	4	0.9929	0	46682305	47727548	1045243	284_13	22621.5	chr1_47182305_G_C	upstream_gene_variant	MODIFIER	0.444273	0.286735	0.503089	9.75415	0.599047	0.0148611	0.0215611	0.027967	0.0162874	0.0199151	0.72136	0.81192	0.54689	0.797685	0.77973	X30070
1:47206694:AAC:A	-	A	-0.0174	0.0027	9.95273	0	2.557	4	0.6344	0	46706694	47706694	1000000	845_10	0	chr1_47206694_AAC_A	intergenic_variant	MODIFIER	0.754558	0.112642	1.22824	9.05175	0.541333	-0.0299741	-0.0106496	-0.07376	-0.0168935	-0.0241315	0.13856	0.176712	0.193548	0.201092	0.124955	alb
1:47211343:C:T	TAL1	T	0.0411	0.002	90.6421	52.9	8.491	4	0.07515	0	46682305	48011197	1328892	61_8	135408	chr1_47211343_C_T	downstream_gene_variant	MODIFIER	0.6026	0.797062	1.68644	88.3902	2.84717	0.0228136	0.0391076	-0.22902	0.041348	0.0470382	0.185135	0.616376	0.0212048	0.541744	0.404759	X30260
1:47213586:C:T	TAL1	T	0.0292	0.002	49.3779	20.2	5.014	4	0.2859	0	46682305	48011197	1328892	608_12	133165	chr1_47213586_C_T	downstream_gene_variant	MODIFIER	2.06638	1.45995	0.543004	47.5736	0.423966	0.0431748	0.0572482	-0.101045	0.0292518	0.0126682	0.247815	0.616413	0.0200283	0.543705	0.395931	X30050
1:47216089:G:A	TAL1	A	0.0377	0.002	80.9027	41.1	6.794	4	0.1472	0	46682305	48017344	1335039	480_12	133736	chr1_47216089_G_A	downstream_gene_variant	MODIFIER	0.557233	1.67823	1.22488	79.1092	1.58898	0.0226256	0.0633629	-0.176396	0.0379388	0.0320643	0.148321	0.620498	0.0209708	0.545249	0.403601	X30040
1:47216089:G:A	TAL1	A	0.0319	0.002	55.09	0	3.498	4	0.4782	0	46682305	47902174	1219869	43_13	76150.5	chr1_47216089_G_A	downstream_gene_variant	MODIFIER	1.08878	0.971135	0.778592	53.6208	0.995102	0.0382032	0.0444182	-0.135581	0.0320467	0.0240846	0.14822	0.621114	0.0212048	0.545255	0.404201	X30270
1:47225896:GCAGA:G	TAL1	G	-0.0134	0.002	10.712	42.4	6.948	4	0.1387	0	46690144	47742440	1052296	164_9	9604	chr1_47225896_GCAGA_G	splice_region_variant	LOW	0.651877	0.109653	1.66086	10.5822	0.397829	-0.0255832	0.00730469	0.21023	-0.0135441	-0.0119761	0.148903	0.608786	0.021508	0.545052	0.386038	ggt
1:47226363:A:G	TAL1	G	-0.0175	0.002	17.2744	0	1.891	4	0.7558	0	46682705	47743529	1060824	645_10	13246	chr1_47226363_A_G	intron_variant	MODIFIER	0.660613	0.222801	0.0713513	17.1929	0.292363	-0.0197419	0.0145506	0.0165619	-0.0178667	-0.00926907	0.299799	0.653914	0.0245257	0.584503	0.477302	X23104
1:47226363:A:G	TAL1	G	-0.0173	0.002	17.1284	0	1.851	4	0.7631	0	46682705	47743529	1060824	640_12	13246	chr1_47226363_A_G	intron_variant	MODIFIER	0.927565	0.187395	0.072735	16.8384	0.312609	-0.0249264	0.0125293	0.0168475	-0.0175394	-0.00979616	0.298931	0.654102	0.0242785	0.584473	0.477181	X21001
1:47228142:G:T	AL135960.1	T	-0.0144	0.002	11.9363	0	2.667	4	0.615	0	46693773	47742440	1048667	810_12	10035.5	chr1_47228142_G_T	non_coding_transcript_exon_variant	MODIFIER	0.901611	0.128764	0.123953	11.9586	0.0383462	-0.0246615	0.00908538	0.0274416	-0.0147483	0.00148794	0.293456	0.654102	0.0242341	0.58445	0.478197	X48
1:47228309:C:G	AL135960.1	G	-0.0148	0.002	12.6977	0	2.848	4	0.5835	0	46704853	47743529	1038676	721_8	4118	chr1_47228309_C_G	non_coding_transcript_exon_variant	MODIFIER	0.646139	0.0777649	0.720845	12.5827	0.151576	-0.0193575	-0.00564631	0.117278	-0.0151019	-0.00530851	0.293191	0.65305	0.0242341	0.584001	0.478037	X49
1:47236696:T:C	TAL1	C	-0.0118	0.0021	8.0333	0	3.404	4	0.4927	0	46703653	47741355	1037702	460_10	14192	chr1_47236696_T_C	upstream_gene_variant	MODIFIER	0.271875	1.27022	0.613789	7.42297	0.381525	-0.0183424	-0.0536219	-0.104522	-0.0115107	-0.0117098	0.0857374	0.64892	0.0245283	0.583884	0.478429	X30120
1:47536775:G:A	-	A	0.0237	0.0029	15.4719	0	0.775	3	0.8554	0	47036775	48091151	1054376	1038_14	27188	chr1_47536775_G_A	TF_binding_site_variant	MODIFIER	0.673229	0.434903		14.6132	0.888625	0.0198218	0.0356209		0.023544	0.0493538	0.679802	0.870049		0.86386	0.950259	cys
1:47536775:G:A	-	A	0.0164	0.003	7.52915	41.7	5.145	3	0.1615	0	47036775	48036775	1000000	796_11	0	chr1_47536775_G_A	TF_binding_site_variant	MODIFIER	0.15658	0.467001		6.93889	2.02123	0.0059571	0.0380487		0.0161257	0.0850293	0.679743	0.870189		0.863849	0.950276	cre
1:47564678:G:A	-	A	-0.032	0.0035	19.2124	42.7	5.232	3	0.1556	0	46987382	48243190	1255808	833_17	50608	chr1_47564678_G_A	regulatory_region_variant	MODIFIER	1.14972	0.699902		19.2446	0.171026	-0.14305	0.0794625		-0.0321995	-0.0233559	0.00908673	0.0475306		0.0954031	0.0169187	X30020
1:47660960:A:G	-	G	-0.0116	0.002	7.83863	30.9	5.786	4	0.2157	0	47151267	48160960	1009693	565_14	4846.5	chr1_47660960_A_G	intergenic_variant	MODIFIER	0.632499	0.554248	0.773117	8.11545	0.0922587	0.0320399	-0.0289216	0.0918468	-0.0120229	-0.00363217	0.0881606	0.521035	0.0488208	0.484772	0.357252	X30180
1:48193304:GAAAA:G	AL109659.1	G	-0.0169	0.0022	14.1488	0	1.947	4	0.7455	0	47586589	49008080	1421491	173_7	104030	chr1_48193304_GAAAA_G	intron_variant	MODIFIER	1.18296	0.229464	0.508915	13.1225	0.769875	-0.0273185	-0.0152922	0.117143	-0.0166707	-0.0216189	0.469042	0.3446	0.0144998	0.306314	0.281578	ua
1:48765589:T:C	BEND5	C	0.016	0.0026	9.3751	0	2.068	4	0.7233	0	48253734	49271316	1017582	117_7	3064	chr1_48765589_T_C	intron_variant	MODIFIER	0.358332	0.0426601	0.220746	9.60862	0.144066	0.0265168	-0.00401469	0.0156937	0.016524	-0.00643314	0.0544055	0.199055	0.415079	0.226066	0.235041	nap
1:48837701:CA:C		C	-0.0347	0.0061	7.99957	0	0.651	3	0.8847	0	48337701	49337701	1000000	61_9	0	chr1_48837701_CA_C			0.198786	0.22228		7.9329	0.297113	0.0612522	-0.0729803		-0.0347913	-0.042233	0.00348865	0.00966641		0.0291242	0.0134622	X30260
1:49355843:G:C	AGBL4	C	-0.0128	0.0024	7.30181	0	1.055	4	0.9013	0	48855843	49855843	1000000	164_10	0	chr1_49355843_G_C	intron_variant	MODIFIER	0.330881	0.268338	0.146515	7.24579	0.21664	-0.0337342	-0.0203497	0.0100649	-0.0130431	-0.00800437	0.973033	0.828054	0.546399	0.76988	0.726876	ggt
1:49386265:ATG:A	AGBL4	A	-0.0197	0.0021	20.1935	2.4	4.1	4	0.3926	0	48255542	50886775	2631233	640_13	184894	chr1_49386265_ATG_A	intron_variant	MODIFIER	0.0949691	0.133496	0.985733	18.8589	2.17273	-0.00356541	-0.00992191	-0.0508335	-0.0195004	-0.0381545	0.527717	0.74176	0.240495	0.673856	0.549211	X21001
1:49386265:ATG:A	AGBL4	A	-0.0197	0.0021	19.9454	10.2	4.453	4	0.3481	0	48255542	50924375	2668833	645_11	203694	chr1_49386265_ATG_A	intron_variant	MODIFIER	0.0343128	0.0360195	1.03111	18.8265	2.0176	-0.00137827	-0.0029441	-0.0527575	-0.0196261	-0.0364315	0.527387	0.741764	0.240861	0.673864	0.548966	X23104
1:49556516:TTA:T	AGBL4	T	-0.0199	0.0021	20.3977	0	2.038	4	0.7287	0	48255542	51143597	2888055	810_13	143054	chr1_49556516_TTA_T	intron_variant	MODIFIER	0.0924486	0.172056	0.900761	19.399	1.34299	-0.00417787	-0.0126798	-0.0482382	-0.0198546	-0.0280317	0.766443	0.757539	0.239826	0.672062	0.561003	X48
1:50358700:C:G	-	G	-0.0118	0.0021	8.00793	0	1.19	4	0.8798	0	49858656	50858700	1000044	676_8	22	chr1_50358700_C_G	intergenic_variant	MODIFIER	0.634973	0.542026	0.110858	7.58548	0.292362	-0.0255943	-0.0285365	0.0106556	-0.0116884	-0.00981858	0.15511	0.545884	0.166829	0.499922	0.356123	ast
1:50381437:C:G	-	G	0.0164	0.002	15.1931	22.5	5.164	4	0.2709	0	49864207	51780516	1916309	182_5	440924	chr1_50381437_C_G	intergenic_variant	MODIFIER	1.73534	0.11383	0.221315	14.9195	0.31399	0.0382231	0.008294	0.0190513	0.0165715	-0.0103358	0.27052	0.329121	0.788025	0.48383	0.604795	trig
1:50382613:C:CT	-	CT	0.014	0.0021	11.0493	0	3.575	4	0.4666	0	49864207	51322743	1458536	730_6	210862	chr1_50382613_C_CT	intergenic_variant	MODIFIER	0.298102	0.170724	0.361587	11.5227	0.186362	0.00986144	0.0115166	-0.0268291	0.0146765	-0.00664917	0.442532	0.389371	0.782231	0.511093	0.60828	alt
1:50441766:T:C	FAF1	C	-0.0214	0.002	25.5732	4.7	4.198	4	0.3799	0	49745856	51807406	2061550	173_8	334865	chr1_50441766_T_C	intron_variant	MODIFIER	2.66667	0.198854	0.919154	23.6382	0.490287	-0.0489843	-0.0133644	-0.0540694	-0.0209936	-0.0146019	0.698248	0.620091	0.20493	0.475534	0.374848	ua
1:50485436:G:A	FAF1	A	-0.6955	0.0841	15.8891	0	0	0	1	0	48053036	51414981	3361945	32_7	751428	chr1_50485436_G_A	intron_variant	MODIFIER				15.8892					-0.695511					0.00014725		ldld
1:50485436:G:A	FAF1	A	-0.5906	0.0845	11.5555	0	0	0	1	0	48053036	51414981	3361945	50_7	751428	chr1_50485436_G_A	intron_variant	MODIFIER				11.5555					-0.590644					0.000146973		chol
1:50513255:A:G	FAF1	G	0.0176	0.0021	16.0019	0	1.666	4	0.7969	0	49864207	51839427	1975220	549_9	338562	chr1_50513255_A_G	intron_variant	MODIFIER	1.4293	0.247293	0.586521	14.8007	0.55498	0.03735	0.0161847	0.0417394	0.017279	0.0168942	0.746687	0.594813	0.197606	0.434268	0.361792	shbg
1:50576832:CT:C	FAF1	C	-0.0157	0.002	14.4481	10.5	4.467	4	0.3464	0	49864207	51780516	1916309	164_11	245530	chr1_50576832_CT_C	intron_variant	MODIFIER	0.641135	2.06056	0.421188	13.3334	0.282554	-0.0191588	-0.0668142	-0.0299355	-0.0154135	-0.00927598	0.709608	0.59144	0.197438	0.430653	0.359547	ggt
1:50620665:T:C	FAF1	C	-0.0122	0.002	8.52418	0	1.52	4	0.8231	0	49740948	51558258	1817310	380_13	28938	chr1_50620665_T_C	intron_variant	MODIFIER	0.589505	0.0738791	0.0793487	8.55064	0.0697137	-0.0187749	-0.00533449	0.00782639	-0.0124443	0.00281598	0.726322	0.593939	0.197043	0.433845	0.361034	igf1
1:50622164:C:CA	FAF1	CA	-0.0137	0.0021	10.1622	43.7	7.105	4	0.1304	0	50013255	51322743	1309488	163_11	45835	chr1_50622164_C_CA	intron_variant	MODIFIER	0.508492	1.28906	0.310393	10.2774	0.589364	-0.0172827	-0.0525823	0.032728	-0.0141158	0.0179526	0.263923	0.524261	0.101687	0.368581	0.303318	X30240
1:50622164:C:CA	FAF1	CA	-0.0125	0.0021	8.58754	37	6.347	4	0.1747	0	50027868	51251150	1223282	330_11	17345	chr1_50622164_C_CA	intron_variant	MODIFIER	0.702986	0.37923	0.856441	8.82091	0.430667	-0.0216965	-0.0218691	0.069695	-0.0129578	0.0141384	0.263923	0.524261	0.101687	0.368582	0.303318	X30290
1:50622164:C:CA	FAF1	CA	-0.0122	0.0021	8.15261	49	7.846	4	0.09737	0	50027868	51251150	1223282	167_9	17345	chr1_50622164_C_CA	intron_variant	MODIFIER	0.254271	1.01719	0.408765	8.56058	0.850316	-0.00994352	-0.0446335	0.0400594	-0.0127922	0.0232498	0.263923	0.524261	0.101687	0.368582	0.303318	X30250
1:50637273:TA:T	FAF1	T	0.0279	0.0035	14.9987	0	0.765	4	0.943	0	48265589	51682645	3417056	721_9	663156	chr1_50637273_TA_T	intron_variant	MODIFIER	0.68722	0.516153	0.235284	14.0768	0.799094	0.0595458	0.0380195	0.024289	0.0274863	0.0417098	0.0235585	0.14183	0.103583	0.0899282	0.0582703	X49
1:50638445:CT:C	FAF1	C	0.0232	0.004	8.25586	0	1.996	4	0.7365	0	49952716	51157643	1204927	750_15	83265.5	chr1_50638445_CT_C	intron_variant	MODIFIER	0.691939	0.313012	0.406164	8.00986	0.216035	0.0199897	0.0423898	0.0426568	0.0239826	-0.0152808	0.376467	0.049573	0.096607	0.0655929	0.0610924	X30030
1:50638445:CT:C	FAF1	C	0.0218	0.004	7.42724	0	1.985	4	0.7385	0	50138445	51138445	1000000	833_18	0	chr1_50638445_CT_C	intron_variant	MODIFIER	0.716325	0.0972516	0.464582	7.20513	0.239312	0.0204138	0.01539	0.0474922	0.0225563	-0.0166015	0.376467	0.049573	0.096607	0.0655929	0.0610924	X30020
1:50664006:T:G	FAF1	G	-0.0204	0.0033	8.96537	0	0.735	3	0.8649	0	50043873	51563700	1519827	61_10	139780	chr1_50664006_T_G	intron_variant	MODIFIER	0.0677663	0.413629		8.95267	0.0299531	0.0118282	-0.0585888		-0.0204465	0.00520263	0.0126943	0.0418878		0.104594	0.0137415	X30260
1:50664006:T:G	FAF1	G	-0.0196	0.0033	8.36512	21.1	3.802	3	0.2836	0	50046421	51507551	1461130	43_14	112980	chr1_50664006_T_G	intron_variant	MODIFIER	0.692303	0.412663		8.49866	0.442522	-0.0824371	0.0578358		-0.0198509	0.0566289	0.0126928	0.0418878		0.104594	0.0137415	X30270
1:50672019:C:CT	FAF1	CT	-0.0173	0.002	17.158	0	2.202	4	0.6987	0	49819756	52052958	2233202	1038_15	264338	chr1_50672019_C_CT	intron_variant	MODIFIER	0.489236	0.252383	0.342843	15.7877	1.98015	-0.0146006	-0.0158199	-0.0290453	-0.0169322	-0.0391541	0.538354	0.569219	0.168436	0.442317	0.308325	cys
1:50687355:C:CA	FAF1	CA	-0.0215	0.0032	10.9408	17.1	4.822	4	0.306	0	49919950	51566686	1646736	600_15	55963	chr1_50687355_C_CA	intron_variant	MODIFIER	0.444424	1.95465	0.0617354	9.7175	1.08395	-0.0159503	-0.0874263	-0.0078059	-0.0208249	-0.0481912	0.208805	0.181869	0.104717	0.114574	0.0724115	X30200
1:50931884:AAATAAAT:A	FAF1	A	0.0275	0.0038	12.2286	0	2.219	4	0.6955	0	49919950	52052238	2132288	565_15	54210	chr1_50931884_AAATAAAT_A	intron_variant	MODIFIER	0.63939	1.01977	0.0273038	11.3554	0.784743	0.0857129	0.0678008	0.00567027	0.0267764	0.0530851	0.0103277	0.121184	0.0389151	0.0782939	0.0368611	X30180
1:50931892:AAT:A	FAF1	A	0.0144	0.0024	9.07345	65.8	11.706	4	0.01967	0	50137273	51705104	1567831	1018_3	10703.5	chr1_50931892_AAT_A	intron_variant	MODIFIER	0.13418	0.797374	1.81226	9.43043	0.842613	0.00581745	-0.0391746	-0.124567	0.0151176	0.0244331	0.273847	0.4081	0.100106	0.30043	0.26891	glu
1:50961014:T:TTTTATTTA	CDKN2C	TTTTATTTA	-0.0382	0.0037	24.1188	0	1.754	4	0.7809	0	49860504	52026664	2166160	256_12	17430	chr1_50961014_T_TTTTATTTA	intron_variant	MODIFIER	0.51525	0.209973	0.985684	23.1145	0.910823	-0.022301	-0.0205779	-0.0916327	-0.0384166	-0.0498907	0.165502	0.125493	0.0733806	0.0832376	0.0543606	hba1c
1:50969343:CG:C	CDKN2C	C	0.049	0.0031	54.0126	0	0.985	4	0.9121	0	49840783	55054290	5213507	431_14	1.47819e+06	chr1_50969343_CG_C	5_prime_UTR_variant	MODIFIER	2.05128	1.31675	0.264534	51.3408	0.838093	0.0399115	0.070706	0.0279373	0.0493604	0.043036	0.322462	0.14506	0.0983532	0.0892568	0.0583724	X50
1:51012350:C:CT	-	CT	0.0186	0.003	9.42666	0	3.972	4	0.4099	0	50151452	51812076	1660624	480_13	30586	chr1_51012350_C_CT	intergenic_variant	MODIFIER	0.0196704	0.0702686	1.06277	9.64749	0.0179815	-0.00100782	-0.00672627	0.076045	0.0193057	-0.00134144	0.188003	0.155589	0.103911	0.118408	0.0774127	X30040
1:51012350:C:CT	-	CT	-0.0179	0.0033	7.32431	0	2.355	4	0.6708	0	50512350	51512350	1000000	845_11	0	chr1_51012350_C_CT	intergenic_variant	MODIFIER	1.27937	0.117824	0.353295	6.79276	0.22811	-0.0381614	-0.0115181	0.0389662	-0.0176517	-0.0150453	0.186932	0.154572	0.101005	0.118515	0.0770301	alb
1:51108930:G:A	C1orf185	A	-0.0221	0.0037	8.57122	0	3.889	4	0.4213	0	50593184	51701772	1108588	663_14	38548	chr1_51108930_G_A	intron_variant	MODIFIER	0.473465	0.927953	0.314871	8.55153	0.13687	-0.0143737	-0.0613847	0.0315517	-0.0232032	0.0106677	0.425351	0.131638	0.106268	0.073771	0.0563595	X30010
1:51115799:C:T	C1orf185	T	0.1109	0.007	55.4381	50.2	6.02	3	0.1106	0	48240382	53499212	5258830	878_7	246002	chr1_51115799_C_T	intron_variant	MODIFIER	1.68584	0.522352		55.2188	0.355331	0.361395	0.154393		0.111207	-0.0803802	0.00246026	0.00901639		0.0251579	0.00550448	ca
1:51199671:C:CA	LINC01562	CA	0.0588	0.0106	7.58737	0	0.373	2	0.8297	0	50699671	51699671	1000000	608_13	0	chr1_51199671_C_CA	intron_variant	MODIFIER	0.526591			7.25703	0.417494	0.0985271			0.0578925	0.117278	0.00546354			0.00885554	0.00277445	X30050
1:51294475:T:C	TTC39A	C	-0.0685	0.0071	21.2728	0	2.446	3	0.4852	0	49667023	53113226	3446203	90_11	95649.5	chr1_51294475_T_C	synonymous_variant	LOW	0.550873	0.370005		21.3759	0.174552	0.170853	-0.117462		-0.0689945	-0.044585	0.00246523	0.00903862		0.0247466	0.00545256	phos
1:51427:T:G	OR4G4P	G	-0.448	0.0686	10.1985	0	0	0	1	0	0	551696	551696	480_1	224421	chr1_51427_T_G	upstream_gene_variant	MODIFIER	10.1985					-0.448027					0.00887467					X30040
1:51427:T:G	OR4G4P	G	-0.4377	0.0681	9.89449	0	0	0	1	0	0	551696	551696	608_1	224421	chr1_51427_T_G	upstream_gene_variant	MODIFIER	9.89436					-0.437719					0.00887467					X30050
1:51550305:A:G	EPS15-AS1	G	0.0212	0.0034	9.26209	0	2.573	3	0.4623	0	49919950	52052238	2132288	460_11	564211	chr1_51550305_A_G	intron_variant	MODIFIER	0.195063	0.129662		9.71124	0.196294	-0.0371192	-0.0158795		0.0219905	-0.0142518	0.00934687	0.0824646		0.0986404	0.0599061	X30120
1:51869288:G:A	NRDC	A	0.0192	0.002	21.2494	0	3.612	4	0.461	0	50900712	53115649	2214937	59_12	138892	chr1_51869288_G_A	intron_variant	MODIFIER	1.62586	0.140448	0.177528	20.7504	0.30039	0.0447138	-0.0109072	-0.0247092	0.0193074	0.00992327	0.161778	0.235982	0.0638549	0.350217	0.379937	X30100
1:51877565:AC:A	NRDC	A	-0.0129	0.002	9.98088	0	2.943	4	0.5673	0	51300570	52465219	1164649	39_12	5329.5	chr1_51877565_AC_A	intron_variant	MODIFIER	0.168497	0.308133	0.32535	10.3736	0.0435791	0.00638725	-0.0190949	-0.040572	-0.0134262	0.00173873	0.346791	0.617341	0.930961	0.527639	0.468447	X30110
1:51965219:CAA:C	RAB3B	C	0.0109	0.002	7.37955	2	4.08	4	0.3953	0	51465219	52465219	1000000	224_15	0	chr1_51965219_CAA_C	intron_variant	MODIFIER	0.590442	0.0236016	0.118568	7.96339	0.114501	-0.0164815	-0.00193165	0.0118938	0.0115917	0.0042113	0.485162	0.711289	0.848728	0.58409	0.539169	X30080
1:52685577:G:T	COA7	T	0.0128	0.0021	9.05037	0	1.73	4	0.7852	0	52163447	53193551	1030104	1038_16	7078	chr1_52685577_G_T	3_prime_UTR_variant	MODIFIER	0.00620775	0.257757	0.180939	9.1981	0.326874	-0.000328796	-0.0168664	0.0441259	0.0131189	0.0110264	0.200817	0.343078	0.0202703	0.36124	0.315723	cys
1:52726440:T:C	ZYG11B	C	0.0154	0.002	13.2626	0	3.522	4	0.4746	0	52193551	53479164	1285613	61_11	109918	chr1_52726440_T_C	upstream_gene_variant	MODIFIER	0.412817	1.19406	0.341334	12.8012	0.455599	-0.0278526	0.050513	0.0219412	0.0153544	0.0142598	0.06522	0.44655	0.444096	0.42103	0.367557	X30260
1:52735229:A:G	ZYG11B	G	-0.0137	0.002	11.1397	65	11.438	4	0.02206	0	52195297	53473853	1278556	110_11	99346	chr1_52735229_A_G	intron_variant	MODIFIER	0.342605	0.810504	0.735511	10.7489	2.53295	0.0110678	0.0378359	-0.0386584	-0.0137424	-0.0433611	0.493019	0.530343	0.626651	0.469818	0.474334	X30190
1:52751332:TAA:T	ZYG11B	T	-0.0177	0.002	17.8729	22	5.128	4	0.2744	0	52194462	53481739	1287277	112_8	86768.5	chr1_52751332_TAA_T	intron_variant	MODIFIER	0.477285	0.789453	0.663615	17.306	1.15756	-0.0143572	0.0364408	-0.0353785	-0.0178612	-0.0268522	0.572409	0.513217	0.624292	0.412521	0.402304	X30130
1:52752736:AT:A	ZYG11B	A	-0.0206	0.0021	22.4417	0	2.966	4	0.5635	0	52163447	53479164	1315717	750_16	68569.5	chr1_52752736_AT_A	intron_variant	MODIFIER	0.120501	0.0350929	0.328553	21.4237	2.08328	-0.00520084	-0.0025993	-0.0422984	-0.0205818	-0.0388373	0.733379	0.490717	0.931197	0.389977	0.420901	X30030
1:52752736:AT:A	ZYG11B	A	-0.0187	0.0021	18.6603	0	0.374	4	0.9845	0	52164550	53479164	1314614	833_19	69121	chr1_52752736_AT_A	intron_variant	MODIFIER	0.378879	0.365263	0.168648	17.7215	1.13213	-0.0136039	-0.0208743	-0.0243558	-0.0185744	-0.0262147	0.733379	0.490717	0.931197	0.389977	0.420901	X30020
1:52752736:AT:A	ZYG11B	A	-0.0154	0.002	13.2936	0	0.917	4	0.9221	0	52194738	53479164	1284426	663_15	84215	chr1_52752736_AT_A	intron_variant	MODIFIER	0.142976	0.135351	0.0359923	12.8104	1.0387	-0.00599046	-0.00909994	0.00562722	-0.0154449	-0.0246866	0.733379	0.490717	0.931197	0.389977	0.420901	X30010
1:52868126:T:C	ZYG11A	C	0.0133	0.0022	8.90136	0	3.301	4	0.5088	0	52247306	53479164	1231858	256_13	4891	chr1_52868126_T_C	intron_variant	MODIFIER	0.0387932	0.275694	0.399448	9.33651	0.198367	-0.00454288	0.0174029	-0.0265715	0.0138651	-0.00881433	0.953936	0.61543	0.674342	0.660446	0.800364	hba1c
1:53732889:C:T	GLIS1	T	0.0238	0.0034	11.6251	0	1.148	4	0.8865	0	53084282	54664658	1580376	173_9	141581	chr1_53732889_C_T	intron_variant	MODIFIER	1.25531	0.585273	0.0953491	10.7638	0.0730724	0.031617	0.0657648	0.0198858	0.0235585	0.00561463	0.279206	0.0541918	0.0306912	0.0951897	0.067466	ua
1:53739183:AGCCGCCGCC:A	GLIS1	A	0.0218	0.0029	13.2986	5.2	4.219	4	0.3771	0	53232533	54256898	1024365	1038_17	5532.5	chr1_53739183_AGCCGCCGCC_A	upstream_gene_variant	MODIFIER	0.52801	0.681098	1.46823	11.5677	1.56612	0.0161211	0.0498733	0.0676326	0.0209349	0.047632	0.444542	0.876273	0.739382	0.866835	0.876449	cys
1:53739183:AGCCGCCGCC:A	GLIS1	A	0.0208	0.003	11.768	12.4	4.569	4	0.3345	0	52615998	54256898	1640900	796_12	302735	chr1_53739183_AGCCGCCGCC_A	upstream_gene_variant	MODIFIER	0.307888	0.669606	1.34743	10.3401	1.58953	0.0102169	0.0497958	0.0655888	0.0201652	0.0484672	0.444658	0.876226	0.739256	0.866845	0.876435	cre
1:53991110:C:T	-	T	0.6763	0.1232	7.39772	0	0	0	1	0	53491110	54491110	1000000	555_6	0	chr1_53991110_C_T	intergenic_variant	MODIFIER				7.39776					0.676256					6.91132e-05		X30160
1:54008799:T:C	LDLRAD1	C	-0.012	0.002	8.6216	0	3.08	4	0.5445	0	53493901	54521473	1027572	480_14	1112	chr1_54008799_T_C	3_prime_UTR_variant	MODIFIER	0.230016	0.602207	0.00864171	8.93494	0.0914343	0.0111308	-0.0305721	-0.00066744	-0.012506	0.00357843	0.143662	0.515039	0.492931	0.382713	0.334458	X30040
1:54248453:C:T	SSBP3	T	0.0118	0.0021	7.51856	23.6	3.925	3	0.2697	0	53748453	54759089	1010636	640_14	5318	chr1_54248453_C_T	intron_variant	MODIFIER	1.07026	0.20713		6.79454	1.32763	0.0629909	0.0133719		0.0112581	0.0385653	0.953053	0.621318		0.665937	0.843837	X21001
1:54248453:C:T	SSBP3	T	0.0118	0.0021	7.43415	25	4.002	3	0.2612	0	53748453	54748453	1000000	645_12	0	chr1_54248453_C_T	intron_variant	MODIFIER	1.01605	0.20875		6.69505	1.41511	0.061195	0.013509		0.0112516	0.0400726	0.953108	0.621148		0.665934	0.84335	X23104
1:54253174:G:GT	SSBP3	GT	-0.0128	0.0021	8.73049	0	2.809	4	0.5903	0	53752053	54768518	1016465	1513_2	7111.5	chr1_54253174_G_GT	intron_variant	MODIFIER	0.110466	1.34624	0.024613	8.30875	0.356815	-0.00434085	-0.0558326	-0.0021733	-0.0128094	-0.012923	0.586674	0.505912	0.329665	0.566204	0.729969	urna
1:54277438:C:T	SSBP3	T	0.013	0.0022	8.66194	0	1.882	3	0.5972	0	53748453	54777438	1028985	810_14	14492.5	chr1_54277438_C_T	intron_variant	MODIFIER	0.821979	0.0465279		8.13762	0.846024	0.0531503	0.00347209		0.0127166	0.026651	0.95487	0.625175		0.686176	0.817852	X48
1:54380913:A:G	SSBP3	G	0.0114	0.002	8.01117	0	3.786	4	0.4358	0	53880913	54889619	1008706	551_13	4353	chr1_54380913_A_G	intron_variant	MODIFIER	0.111707	0.743087	0.145433	7.43675	1.43064	-0.00596397	0.036797	-0.0111699	0.0111264	0.0299496	0.843225	0.642778	0.700518	0.515508	0.471875	X30090
1:54383058:GAAAGAAAGA:G	SSBP3	G	-0.029	0.0031	19.743	50.8	8.129	4	0.08697	0	53816250	55826661	2010411	39_13	438398	chr1_54383058_GAAAGAAAGA_G	intron_variant	MODIFIER	0.00909988	2.40252	1.92365	17.6578	1.07729	-0.000642599	-0.092976	-0.0829894	-0.0281321	-0.0367656	0.0965033	0.220015	0.259189	0.112066	0.129202	X30110
1:54389311:G:A	SSBP3	A	-0.0122	0.002	8.70819	0	1.527	4	0.8218	0	53875426	54905796	1030370	565_16	1300	chr1_54389311_G_A	intron_variant	MODIFIER	0.75015	0.20647	0.252236	8.14006	0.708074	-0.0223889	-0.0135617	0.0185346	-0.0120351	-0.0187862	0.756866	0.63347	0.726179	0.494817	0.427097	X30180
1:54411430:C:T	SSBP3	T	0.0173	0.0021	15.56	0	3.564	4	0.4681	0	53873860	54960683	1086823	182_6	5841.5	chr1_54411430_C_T	intron_variant	MODIFIER	1.23676	0.18263	0.1419	15.4629	0.113907	0.0340895	-0.0116883	-0.0108339	0.0176511	0.00477143	0.789609	0.503584	0.661758	0.649597	0.729809	trig
1:54411430:C:T	SSBP3	T	-0.0154	0.0022	11.8804	0	2.587	4	0.6292	0	53740320	54914785	1174465	465_5	83877.5	chr1_54411430_C_T	intron_variant	MODIFIER	0.681942	0.333173	0.543617	11.1934	0.924085	-0.0233492	0.0193773	-0.0315561	-0.0152687	-0.0253976	0.789609	0.503396	0.661914	0.64961	0.729691	bun
1:54424129:C:CT	AL035415.1	CT	0.0141	0.0021	11.0914	0	0.893	4	0.9255	0	53905351	54957984	1052633	278_7	7538.5	chr1_54424129_C_CT	downstream_gene_variant	MODIFIER	1.03735	0.270003	0.0845567	10.2883	0.575834	0.0294425	0.0166165	0.00629549	0.0138538	0.0162636	0.237711	0.396873	0.513208	0.492318	0.587484	X30220
1:54424129:C:CT	AL035415.1	CT	-0.0127	0.002	9.6855	53.7	8.643	4	0.07068	0	53916785	54958123	1041338	110_12	13325	chr1_54424129_C_CT	downstream_gene_variant	MODIFIER	0.419743	1.34738	0.159987	10.4697	0.164225	-0.0153715	0.053753	0.0115465	-0.0135483	0.00596646	0.237711	0.396873	0.513208	0.492318	0.587484	X30190
1:54424845:C:CTT	AL035415.1	CTT	-0.0172	0.002	17.2184	0	3.18	4	0.5281	0	53702605	54990248	1287643	112_9	78418.5	chr1_54424845_C_CTT	downstream_gene_variant	MODIFIER	0.667504	0.284869	0.33249	17.3708	0.00898749	-0.0233492	0.0171083	-0.0209853	-0.0176282	-0.000373297	0.192765	0.369509	0.432311	0.477357	0.531619	X30130
1:54425283:T:G	AL035415.1	G	0.014	0.002	11.5235	4.4	4.185	4	0.3816	0	53911430	54960683	1049253	18_6	10773.5	chr1_54425283_T_G	downstream_gene_variant	MODIFIER	0.785859	0.723637	0.306636	11.5003	0.15911	0.0262125	-0.0339161	0.0200643	0.0142973	0.00613582	0.808576	0.486807	0.61221	0.569908	0.700419	alp
1:54425283:T:G	AL035415.1	G	-0.0146	0.0021	11.2775	29.9	5.706	4	0.2222	0	53911430	54960683	1049253	549_10	10773.5	chr1_54425283_T_G	downstream_gene_variant	MODIFIER	1.66118	0.269391	0.810226	10.838	0.0578654	-0.0451278	0.016782	-0.042178	-0.0146317	0.00256226	0.808932	0.488589	0.609043	0.570005	0.699573	shbg
1:54623141:T:C	FAM151A	C	0.0516	0.0093	7.53745	44.9	5.442	3	0.1421	0	54123141	55123141	1000000	845_12	0	chr1_54623141_T_C	intron_variant	MODIFIER	0.128471		0.437156	7.91603	1.03217	-0.0130458		-0.0860693	0.055675	0.0925477	0.0384082		0.0272343	0.0129321	0.0186978	alb
1:55039974:G:T	PCSK9	T	-0.4791	0.0077	835.197	12.1	3.411	3	0.3324	0	51504624	59342959	7838335	32_8	383818	chr1_55039974_G_T	missense_variant	MODERATE	1.42834	0.807709		831.188	4.08733	-0.391359	-0.283283		-0.479087	-0.771668	0.00151993	0.00453001		0.0176016	0.00138259	ldld
1:55039974:G:T	PCSK9	T	-0.4518	0.0076	762.057	38.7	4.897	3	0.1795	0	48053036	58692932	10639896	22_8	1666990	chr1_55039974_G_T	missense_variant	MODERATE	1.17959	0.769657		758.071	4.65359	-0.356579	-0.274054		-0.451664	-0.842038	0.00141226	0.00454201		0.0175815	0.00133556	apob
1:55039974:G:T	PCSK9	T	-0.4356	0.0078	684.277	13.8	3.479	3	0.3235	0	51504624	58692932	7188308	50_8	58804	chr1_55039974_G_T	missense_variant	MODERATE	0.60474	0.492521		682.473	2.68163	-0.217387	-0.198695		-0.436051	-0.604165	0.00151727	0.00452318		0.0175985	0.00137969	chol
1:55039974:G:T	PCSK9	T	0.0557	0.0079	11.6902	0	1.792	3	0.6166	0	54526189	55539974	1013785	1216_4	6892.5	chr1_55039974_G_T	missense_variant	MODERATE	0.940044	0.029215		11.4871	0.192446	0.296063	-0.0177286		0.0553112	0.0944628	0.0017014	0.00420354		0.017884	0.00140206	bild
1:55039974:G:T	PCSK9	T	0.0561	0.0082	11.1481	63	8.103	3	0.04394	0	54526189	55539974	1013785	442_10	6892.5	chr1_55039974_G_T	missense_variant	MODERATE	2.20589	0.950881		10.7032	0.123219	0.530193	0.338941		0.0550571	-0.0650953	0.00158549	0.0043299		0.0175445	0.00133382	apoa
1:55039974:G:T	PCSK9	T	-0.0464	0.0071	10.241	0	2.76	3	0.4301	0	54526189	55539974	1013785	1366_2	6892.5	chr1_55039974_G_T	missense_variant	MODERATE	1.20311	0.0202209		10.0453	0.168727	-0.39166	-0.0115187		-0.0459885	-0.0832361	0.00132515	0.00430108		0.0175237	0.00132059	lpa
1:55823850:G:A	AL603840.1	A	-0.0128	0.002	9.54653	34.7	6.123	4	0.1901	0	55296101	56656587	1360486	284_14	152494	chr1_55823850_G_A	non_coding_transcript_exon_variant	MODIFIER	0.222678	0.00717879	1.94918	9.0094	0.755134	0.019252	-0.000554893	-0.0934261	-0.012547	-0.0227181	0.0531401	0.382844	0.162582	0.471394	0.240997	X30070
1:55826667:G:A	AL603840.1	A	-0.0359	0.002	69.8948	32.8	5.955	4	0.2025	0	54753493	57134095	2380602	330_12	117127	chr1_55826667_G_A	intron_variant	MODIFIER	0.330337	0.259878	1.42253	69.7894	0.57603	-0.0108238	-0.0161846	-0.0699427	-0.0366567	-0.0173003	0.409661	0.416603	0.221687	0.492928	0.325997	X30290
1:55826667:G:A	AL603840.1	A	-0.0308	0.002	50.2861	23.8	5.252	4	0.2624	0	55123511	57054436	1930925	133_8	262306	chr1_55826667_G_A	intron_variant	MODIFIER	0.725546	0.0523886	2.29006	48.7747	0.96988	-0.0195271	-0.00390855	-0.0947905	-0.0309927	-0.0251741	0.409709	0.416603	0.221687	0.492928	0.325997	X30280
1:56058879:G:A	AL603840.1	A	-0.0169	0.0021	14.6082	0	1.87	4	0.7596	0	55483673	57052066	1568393	1038_18	208990	chr1_56058879_G_A	splice_region_variant	LOW	0.00871469	0.465547	0.373971	14.4738	0.476683	-0.00090643	-0.0274838	0.0311738	-0.0170677	-0.0153878	0.0501459	0.314598	0.153958	0.332049	0.268466	cys
1:56140534:G:A	-	A	0.0159	0.002	14.1137	0	2.691	4	0.6108	0	55291968	56821622	1529654	112_10	83739	chr1_56140534_G_A	intergenic_variant	MODIFIER	0.414824	0.804252	0.421104	13.6987	0.511613	0.0127177	0.0378575	-0.0268795	0.0160697	0.0148945	0.408089	0.384587	0.300236	0.374639	0.413991	X30130
1:56150137:G:A	AL353681.1	A	0.0165	0.0022	13.7268	0	1.988	4	0.738	0	55558879	56795329	1236450	855_12	26967	chr1_56150137_G_A	intron_variant	MODIFIER	1.07696	0.143749	0.715269	12.8473	0.547998	0.0253854	-0.0100636	0.0467598	0.0163886	0.0160771	0.408649	0.345638	0.181084	0.355985	0.359146	X4080
1:56158423:C:G	AC119674.1	G	0.0371	0.0021	71.4282	50	8.007	4	0.09133	0	54552794	57060091	2507297	347_10	351980	chr1_56158423_C_G	intron_variant	MODIFIER	0.326774	0.796073	0.0378359	72.554	0.248039	0.012883	0.0385243	-0.00305634	0.038289	0.00832416	0.777522	0.399735	0.351325	0.393253	0.52631	X30300
1:56158423:C:G	AC119674.1	G	0.0337	0.0021	58.7706	15.3	4.722	4	0.317	0	54758280	57054436	2296156	167_10	252065	chr1_56158423_C_G	intron_variant	MODIFIER	0.17682	1.32375	0.473783	58.5107	0.455722	0.00778567	0.0542488	0.0280533	0.0344119	0.0135329	0.777522	0.399735	0.351325	0.393253	0.52631	X30250
1:56158423:C:G	AC119674.1	G	0.033	0.0021	56.3296	42.1	6.903	4	0.1411	0	54758280	57155269	2396989	163_12	201648	chr1_56158423_C_G	intron_variant	MODIFIER	0.0995576	1.90856	0.350878	56.2271	0.304358	0.00470513	0.0689046	0.0225721	0.0337115	0.00988975	0.777522	0.399735	0.351325	0.393252	0.52631	X30240
1:56158436:CATATATATATGAT:C	AC119674.1	C	-0.0125	0.0021	8.28963	0	2.066	4	0.7237	0	55611252	56663763	1052511	465_6	20928.5	chr1_56158436_CATATATATATGAT_C	intron_variant	MODIFIER	1.18097	0.68374	0.100491	7.49933	0.342817	-0.0273575	-0.0354661	0.0095011	-0.012145	-0.0112308	0.511267	0.376226	0.189705	0.370514	0.370309	bun
1:56162133:A:C	AC119674.1	C	-0.0197	0.0021	19.87	8.1	4.352	4	0.3605	0	54753035	57006928	2253893	796_13	282152	chr1_56162133_A_C	intron_variant	MODIFIER	0.516514	0.0770162	0.514203	20.3311	0.129286	-0.0146804	0.00579996	0.037899	-0.0203963	-0.00508268	0.432925	0.363774	0.186383	0.366998	0.300938	cre
1:56165272:G:GT	AC119674.1	GT	0.0224	0.0023	22.5349	0	2.369	4	0.6682	0	55071651	56830265	1758614	431_15	214314	chr1_56165272_G_GT	intron_variant	MODIFIER	0.949537	0.58884	0.00710366	22.2103	0.0814824	0.0230458	0.0312001	0.000623813	0.0228816	0.00316939	0.51265	0.302383	0.264181	0.198777	0.332126	X50
1:56439852:G:A	AC119674.1	A	0.0221	0.0033	10.523	0	2.381	4	0.666	0	55558879	56942822	1383943	545_13	189002	chr1_56439852_G_A	intron_variant	MODIFIER	0.70747	0.0891589	0.949361	9.80874	0.610776	0.0257407	-0.0103874	0.120806	0.0218236	0.0314448	0.855475	0.902154	0.963713	0.898025	0.922424	X30000
1:56440602:G:A	AC119674.1	A	-0.043	0.0033	37.0117	0	3.279	4	0.5123	0	55317659	57050459	1732800	565_17	256543	chr1_56440602_G_A	intron_variant	MODIFIER	1.1623	0.359903	1.41152	34.6157	1.85864	-0.0555467	-0.0344412	-0.159211	-0.0422536	-0.0663267	0.942361	0.900223	0.963915	0.895984	0.922128	X30180
1:56440602:G:A	AC119674.1	A	0.0419	0.0034	35.1194	0	3.88	4	0.4225	0	55921266	57050459	1129193	600_16	45260.5	chr1_56440602_G_A	intron_variant	MODIFIER	1.31986	0.528235	1.74007	32.8309	1.28213	0.06046	0.0465729	0.182357	0.0412079	0.0523404	0.942361	0.900223	0.963915	0.895984	0.922128	X30200
1:56440602:G:A	AC119674.1	A	0.0351	0.0033	25.0705	1.7	4.069	4	0.3967	0	55558879	57013759	1454880	399_13	154283	chr1_56440602_G_A	intron_variant	MODIFIER	0.417012	0.463659	1.75114	23.6622	1.13712	0.0260466	0.0422903	0.183978	0.0346445	0.048751	0.942361	0.900223	0.963915	0.895984	0.922128	X30140
1:56440740:CTT:C	AC119674.1	C	0.0125	0.002	9.49309	0	2.94	4	0.5678	0	55281379	57050459	1769080	551_14	274821	chr1_56440740_CTT_C	intron_variant	MODIFIER	0.0051622	0.147921	0.0041492	10.0893	0.137551	-0.000273908	-0.00995604	-0.000348406	0.0131777	-0.00503283	0.799747	0.574638	0.463949	0.548104	0.45463	X30090
1:56442048:G:A	AC119674.1	A	-0.0166	0.002	15.7093	80	19.996	4	0.0005002	0	55934598	57054436	1119838	460_12	52469	chr1_56442048_G_A	intron_variant	MODIFIER	2.05453	0.0965148	0.516167	18.037	0.638536	0.0405569	-0.0069103	-0.0295784	-0.0182973	0.0178415	0.655608	0.556776	0.406132	0.543896	0.395915	X30120
1:56451205:TAC:T	AC119674.1	T	-0.0302	0.0051	8.63358	30.7	5.769	4	0.2171	0	55945462	56979710	1034248	833_20	11381	chr1_56451205_TAC_T	intron_variant	MODIFIER	1.78088	0.308012	0.48365	7.87047	0.808473	-0.228199	0.0537598	-0.0573523	-0.0295039	-0.0366599	0.00609616	0.0291496	0.0662111	0.0413257	0.0845936	X30020
1:56462206:C:G	AC119674.1	G	-0.0334	0.0052	9.9784	32	5.883	4	0.208	0	55945462	57006928	1061466	750_17	13989	chr1_56462206_C_G	intron_variant	MODIFIER	1.5527	0.401883	0.143527	9.79957	0.502393	-0.240994	0.0667386	0.0259782	-0.0336791	-0.0341859	0.00465839	0.0291496	0.0426484	0.0405035	0.0470569	X30030
1:56475006:TA:T	AC119674.1	T	-0.0277	0.0039	11.6859	0	1.173	4	0.8825	0	55291968	57050459	1758491	224_16	303792	chr1_56475006_TA_T	intron_variant	MODIFIER	0.63369	0.312309	0.602395	11.2295	0.013146	-0.0242545	-0.0420976	-0.110441	-0.027816	-0.00165955	0.153957	0.0510583	0.0209708	0.0648216	0.0264389	X30080
1:56497149:A:G	PLPP3	G	0.0198	0.0034	8.07355	0	3.805	4	0.433	0	55990136	57869396	1879260	645_13	432617	chr1_56497149_A_G	intron_variant	MODIFIER	0.608069	1.23512	0.452367	7.36431	0.557763	0.0225115	0.0878398	-0.0601119	0.0193638	0.0274876	0.167896	0.0901523	0.0474317	0.0916799	0.083653	X23104
1:56497149:A:G	PLPP3	G	0.0195	0.0034	8.02063	0	2.99	4	0.5594	0	55997149	57869396	1872247	640_15	436124	chr1_56497149_A_G	intron_variant	MODIFIER	0.346126	1.00062	0.376389	7.48069	0.649873	0.0145578	0.0760231	-0.0519495	0.0193838	0.030788	0.167842	0.0904628	0.0471828	0.0917066	0.0834933	X21001
1:56499992:C:T	PLPP3	T	0.0204	0.0034	8.66234	0	1.77	4	0.7781	0	55946938	57024727	1077789	39_14	14159.5	chr1_56499992_C_T	intron_variant	MODIFIER	1.35553	0.0745389	0.129945	8.11732	0.0394162	0.038523	-0.00928023	0.0234069	0.020305	0.00280996	0.178341	0.0924619	0.0445335	0.0920768	0.0850832	X30110
1:56513404:G:A	PLPP3	A	0.0124	0.0022	7.45161	0	3.814	4	0.4317	0	56013404	57013404	1000000	721_10	0	chr1_56513404_G_A	non_coding_transcript_exon_variant	MODIFIER	0.247212	0.600948	0.354205	7.78649	0.107994	0.00977139	-0.0380412	-0.0339703	0.0129713	0.00414845	0.233443	0.19162	0.11294	0.267573	0.334384	X49
1:56821250:A:T	FYB2	T	-0.0129	0.0023	7.92082	0	1.389	4	0.8462	0	56315385	57330383	1014998	380_14	1634	chr1_56821250_A_T	upstream_gene_variant	MODIFIER	0.210972	0.785456	0.376298	7.37489	0.494771	-0.00741484	-0.0437152	-0.0304638	-0.0126731	-0.0172265	0.417098	0.230114	0.195104	0.279435	0.227515	igf1
1:57822645:T:C	DAB1	C	0.0122	0.0022	7.36754	0	3.447	4	0.486	0	57322645	58322645	1000000	565_18	0	chr1_57822645_T_C	intron_variant	MODIFIER	0.277721	0.436357	0.856184	7.37157	0.0607261	0.0169132	-0.0270745	0.0649442	0.0123843	0.00302236	0.0800254	0.268987	0.11934	0.304131	0.188292	X30180
1:59148708:T:A	HSD52	A	-0.0136	0.0022	9.53985	0	2.246	4	0.6906	0	58646835	59846947	1200112	730_7	98183	chr1_59148708_T_A	intron_variant	MODIFIER	0.239829	0.0354917	0.196971	9.8813	0.162604	-0.00849425	-0.00294315	0.0251523	-0.0141843	0.0069903	0.364819	0.266302	0.0791888	0.353765	0.227725	alt
1:59148708:T:A	HSD52	A	0.0126	0.0021	8.51371	2.6	4.107	4	0.3917	0	58648233	59648708	1000475	750_18	237.5	chr1_59148708_T_A	intron_variant	MODIFIER	0.656358	0.679453	0.00258919	7.35539	1.89688	0.0185746	0.0379664	0.000412853	0.0118925	0.0428042	0.365194	0.26606	0.0777568	0.353832	0.229083	X30030
1:59156547:G:A	HSD52	A	-0.0173	0.0021	15.331	36.6	6.311	4	0.1771	0	58646835	59777872	1131037	1038_19	55806.5	chr1_59156547_G_A	intron_variant	MODIFIER	0.74376	1.16759	0.559839	15.2746	0.21117	-0.0285647	-0.058684	0.0505042	-0.017536	0.00881655	0.857618	0.771218	0.891168	0.666075	0.794855	cys
1:59156547:G:A	HSD52	A	0.0153	0.0023	10.5148	0	3.983	4	0.4083	0	58646835	59710980	1064145	845_13	22360.5	chr1_59156547_G_A	intron_variant	MODIFIER	1.01676	1.41888	0.120027	9.62323	0.44322	0.0367628	0.069832	-0.0154642	0.0148618	0.0170989	0.8569	0.770603	0.892121	0.666002	0.796321	alb
1:59185157:G:C	HSD52	C	-0.023	0.0023	22.1092	0	2.815	4	0.5892	0	58646835	59765480	1118645	855_13	21000.5	chr1_59185157_G_C	intron_variant	MODIFIER	2.02023	0.356286	0.0388318	20.5243	1.00198	-0.0573715	-0.026044	-0.00480532	-0.0225401	-0.0313724	0.120292	0.206189	0.112405	0.272916	0.169913	X4080
1:59185157:G:C	HSD52	C	-0.0228	0.0023	21.9901	50.5	8.087	4	0.08844	0	58592439	59796555	1204116	676_9	9340	chr1_59185157_G_C	intron_variant	MODIFIER	1.01301	0.307584	1.44122	21.1019	1.47606	-0.0377621	-0.023523	0.0944493	-0.0226392	-0.0409507	0.119911	0.203361	0.109679	0.27258	0.170616	ast
1:59207296:G:T	HSD52	T	0.0128	0.0022	8.37448	0	1.031	4	0.9051	0	58688070	59718322	1030252	224_17	4100	chr1_59207296_G_T	intron_variant	MODIFIER	0.381973	0.0340137	0.537511	8.20326	0.0256034	0.020546	0.00337316	0.0402751	0.0127889	0.00139324	0.0925926	0.177869	0.161169	0.29123	0.160864	X30080
1:59210980:C:CA	LINC01358	CA	-0.0131	0.0023	7.68215	0	0.992	4	0.911	0	58457939	59716562	1258623	200_10	123730	chr1_59210980_C_CA	intron_variant	MODIFIER	0.717385	0.531957	0.0254003	7.16894	0.308094	-0.0236079	-0.0390707	0.00288924	-0.0128649	-0.0140525	0.233346	0.182677	0.161912	0.306976	0.16465	tp
1:59674575:G:A	FGGY	A	0.0225	0.0031	12.5902	0	0.448	3	0.9301	0	59076677	60205533	1128856	110_13	33470	chr1_59674575_G_A	intron_variant	MODIFIER	0.111172	0.0484387		12.4344	0.515894	0.01683	0.00517173		0.0224776	0.043174	0.0170205	0.132911		0.124323	0.0308541	X30190
1:60318549:A:C	-	C	-0.0512	0.0089	8.07474	0	0	0	1	0	59818549	60818549	1000000	133_9	0	chr1_60318549_A_C	intergenic_variant	MODIFIER				8.07472					-0.0511545					0.014125		X30280
1:6077935:G:A	KCNAB2	A	-0.0611	0.0108	7.80052	1.2	3.036	3	0.3862	0	5577935	6577935	1000000	173_2	0	chr1_6077935_G_A	intron_variant	MODIFIER	0.252498	1.15308		7.48475	0.441059	0.0816371	-0.276812		-0.0609798	-0.0577287	0.00280374	0.00774169		0.00879307	0.0128744	ua
1:60818667:A:G	AC099792.1	G	0.0128	0.0023	7.80688	0	2.492	4	0.6461	0	60301938	61321960	1020022	1513_3	6718	chr1_60818667_A_G	intron_variant	MODIFIER	0.350205	0.332667	1.154	6.92395	0.814792	0.0144337	0.0215928	0.061091	0.0122998	0.0207658	0.799623	0.684273	0.273137	0.679603	0.494392	urna
1:61217884:A:G	NFIA	G	0.0282	0.0041	11.1739	0	0.432	3	0.9335	0	60704910	61756185	1051275	1157_5	12663.5	chr1_61217884_A_G	intron_variant	MODIFIER	0.696286	0.431508		10.6004	0.351333	0.0269752	0.0922939		0.0280273	0.0382225	0.16331	0.0197311		0.0758339	0.0239401	tes
1:61221979:G:A	NFIA	A	0.0372	0.004	19.6749	0	0.73	3	0.8661	0	60704910	61962064	1257154	549_11	111508	chr1_61221979_G_A	intron_variant	MODIFIER	0.580914	0.0247097		19.0117	0.94062	0.03577	0.00889959		0.0369609	0.0776792	0.0621814	0.0118257		0.0753666	0.0239488	shbg
1:61246663:G:T	NFIA	T	-0.0228	0.0034	10.6123	0	2.264	4	0.6873	0	60713966	61905719	1191753	1038_20	63179.5	chr1_61246663_G_T	intron_variant	MODIFIER	0.537665	0.439548	0.313117	10.1893	0.727699	-0.0439868	0.0452249	-0.0267906	-0.0227717	-0.0311364	0.0332166	0.0758204	0.160714	0.0945716	0.099205	cys
1:61393340:C:T	NFIA	T	-0.0137	0.0023	8.65287	22.1	5.136	4	0.2737	0	60765768	61905719	1139951	796_14	57596.5	chr1_61393340_C_T	intron_variant	MODIFIER	0.027622	1.86615	0.154078	8.31897	0.274591	-0.00164633	-0.0735423	0.0114351	-0.0137625	-0.00957069	0.127496	0.283208	0.588605	0.268745	0.310706	cre
1:61628258:A:AC	-	AC	-0.0144	0.0023	9.25885	0	1.772	4	0.7776	0	61118831	62141349	1022518	110_14	1832	chr1_61628258_A_AC	intergenic_variant	MODIFIER	0.563543	0.689912	0.765858	8.37863	0.511434	-0.0164789	-0.0459432	-0.0510252	-0.0140247	-0.0154238	0.426956	0.847729	0.809198	0.760591	0.65569	X30190
1:61641349:A:G	-	G	-0.0214	0.0024	18.7176	0	0.903	4	0.9242	0	61118831	62143830	1024999	112_11	10018.5	chr1_61641349_A_G	regulatory_region_variant	MODIFIER	0.86097	0.237941	0.140906	17.4896	1.3033	-0.0218449	-0.0203672	0.0200862	-0.0212349	-0.0308265	0.450092	0.85927	0.933726	0.776517	0.698668	X30130
1:61641349:A:G	-	G	-0.0171	0.0024	12.3913	22.6	5.165	4	0.2708	0	60580016	62143830	1563814	551_15	279426	chr1_61641349_A_G	regulatory_region_variant	MODIFIER	0.149557	0.0306649	1.09251	12.5279	0.610828	-0.00556054	0.00317693	0.0981307	-0.0176852	-0.0180988	0.449908	0.859265	0.933553	0.776512	0.698836	X30090
1:61641349:A:G	-	G	-0.0137	0.0024	7.66615	0	3.703	4	0.4476	0	61141349	62141349	1000000	133_10	0	chr1_61641349_A_G	regulatory_region_variant	MODIFIER	1.62068	0.330602	0.235931	6.86249	0.612812	-0.0334685	0.0278052	0.031814	-0.0132559	-0.0184963	0.449385	0.859932	0.934699	0.77651	0.698358	X30280
1:618760:C:T	AL669831.3	T	-0.0368	0.0042	17.4425	38.8	4.901	3	0.1792	0	118760	1118760	1000000	59_1	0	chr1_618760_C_T	intron_variant	MODIFIER	0.950583	1.58877		16.8657	0.0612947	-0.139935	-0.219111		-0.0362525	-0.0140622	0.00669511	0.0188041		0.0558659	0.00707627	X30100
1:618760:C:T	AL669831.3	T	0.0294	0.0044	10.7595	75	11.993	3	0.007408	0	118760	1118760	1000000	224_1	0	chr1_618760_C_T	intron_variant	MODIFIER	2.70769	0.361557		10.5289	1.03544	0.273991	0.0777563		0.0291713	-0.143754	0.00669511	0.0188041		0.0558664	0.00707627	X30080
1:62114219:G:T	PATJ	T	-0.0362	0.0034	25.8655	0	2.824	3	0.4196	0	61452253	62756907	1304654	640_16	9639	chr1_62114219_G_T	missense_variant	MODERATE	0.415585	0.493984		25.2897	1.26663	0.0667769	-0.0793145		-0.0360556	-0.0650209	0.00909191	0.0278752		0.0972068	0.0454255	X21001
1:62114219:G:T	PATJ	T	-0.0364	0.0034	25.7484	0.9	3.027	3	0.3875	0	61452253	62715998	1263745	645_14	30093.5	chr1_62114219_G_T	missense_variant	MODERATE	0.39167	0.491767		25.0882	1.43683	0.0635733	-0.078932		-0.0361667	-0.0707195	0.00927789	0.0281615		0.0972373	0.0453964	X23104
1:62114219:G:T	PATJ	T	-0.0324	0.0034	20.5976	9.9	3.328	3	0.3438	0	61452253	62710220	1257967	810_15	32982.5	chr1_62114219_G_T	missense_variant	MODERATE	0.0134944	1.51487		20.0402	0.559507	0.00294338	-0.173868		-0.0322016	-0.0366387	0.00916877	0.0278752		0.09718	0.045445	X48
1:62114219:G:T	PATJ	T	-0.0289	0.0034	16.6467	0	1.334	3	0.7211	0	61517951	62715998	1198047	721_11	2755.5	chr1_62114219_G_T	missense_variant	MODERATE	0.10258	0.726731		16.415	0.349787	0.0203213	-0.104161		-0.0288874	-0.0255889	0.00917079	0.0278752		0.0971865	0.0454498	X49
1:62114219:G:T	PATJ	T	-0.0216	0.0035	9.02141	15.3	3.542	3	0.3153	0	61614219	62614219	1000000	730_8	0	chr1_62114219_G_T	missense_variant	MODERATE	0.0185369	0.743488		9.23363	0.428085	0.00409496	-0.105927		-0.0220705	0.0310456	0.00915986	0.0292122		0.0971678	0.045545	alt
1:62114219:G:T	PATJ	T	-0.0197	0.0035	7.63451	0	1.99	3	0.5746	0	61614219	62614219	1000000	676_10	0	chr1_62114219_G_T	missense_variant	MODERATE	0.115892	0.93479		7.50613	0.029754	-0.0234658	-0.125801		-0.0196217	-0.00290108	0.00915171	0.0292674		0.0971853	0.0455049	ast
1:62114219:G:T	PATJ	T	-0.0189	0.0035	7.33423	0	2.168	3	0.5383	0	61614219	62614219	1000000	460_13	0	chr1_62114219_G_T	missense_variant	MODERATE	0.766827	0.0640647		6.95732	0.787695	-0.107454	0.0138333		-0.0184707	-0.0478926	0.00905839	0.0286672		0.0972003	0.0458716	X30120
1:62437203:A:G	USP1	G	-0.0182	0.002	18.9662	0	2.314	4	0.6781	0	61926154	64110973	2184819	480_15	581360	chr1_62437203_A_G	5_prime_UTR_variant	MODIFIER	0.199918	0.149974	1.23427	17.8935	1.14318	-0.00920708	-0.00987641	-0.0526534	-0.01803	-0.0290783	0.83017	0.46658	0.40033	0.608232	0.740616	X30040
1:62437203:A:G	USP1	G	-0.018	0.002	18.5691	2.7	4.112	4	0.391	0	61916932	64103824	2186892	608_14	573175	chr1_62437203_A_G	5_prime_UTR_variant	MODIFIER	0.547909	0.368259	1.23945	17.6526	1.05205	-0.0204325	0.0206434	-0.0525087	-0.0178897	-0.0273301	0.83017	0.46658	0.40033	0.608233	0.740616	X30050
1:62437203:A:G	USP1	G	0.014	0.0021	11.1168	0	1.047	4	0.9025	0	61937203	63228301	1291098	663_16	145549	chr1_62437203_A_G	5_prime_UTR_variant	MODIFIER	0.659733	0.084819	0.592251	10.6899	0.136774	0.024246	0.00591284	0.0324845	0.0140239	0.00561836	0.83017	0.46658	0.40033	0.608234	0.740616	X30010
1:62490191:C:T	DOCK7	T	0.0451	0.0021	106.035	51.2	8.193	4	0.08477	0	60704910	63467445	2762535	22_9	404014	chr1_62490191_C_T	intron_variant	MODIFIER	0.629121	0.0213448	0.137159	105.778	2.29208	0.0187474	-0.00190113	-0.0116441	0.0461465	0.0405056	0.329116	0.770439	0.746232	0.645993	0.540902	apob
1:62491528:C:G	DOCK7	G	-0.0747	0.0021	277.804	63.9	11.086	4	0.02561	0	61424676	64123581	2698905	50_9	282600	chr1_62491528_C_G	intron_variant	MODIFIER	1.66681	0.20702	0.913551	273.602	5.67905	-0.0347952	-0.0158136	-0.0550353	-0.0759336	-0.0698318	0.369048	0.222013	0.209942	0.352556	0.424558	chol
1:62504046:CA:C	DOCK7	C	0.0184	0.0019	20.9931	0	3.169	4	0.53	0	61935140	63237550	1302410	884_9	82299	chr1_62504046_CA_C	intron_variant	MODIFIER	0.14871	0.89211	0.343192	19.6315	1.93207	0.00512223	0.0458115	0.0256961	0.0181779	0.0341631	0.464307	0.76702	0.77702	0.637475	0.557038	tbil
1:62504046:CA:C	DOCK7	C	-0.0117	0.0021	7.49526	40.4	6.709	4	0.1521	0	61999950	63186882	1186932	909_10	89370	chr1_62504046_CA_C	intron_variant	MODIFIER	0.212166	2.05338	0.130635	7.19024	0.448515	0.00757441	-0.0822237	-0.0113326	-0.011676	-0.0135444	0.464055	0.768057	0.777594	0.637664	0.55652	X30210
1:62590441:G:A	DOCK7	A	0.0235	0.0022	25.6007	0	3.037	4	0.5516	0	61933313	63237550	1304237	570_6	5009.5	chr1_62590441_G_A	intron_variant	MODIFIER	1.67264	0.0734593	0.41739	24.9245	0.0466303	0.0374788	0.00642067	0.0300117	0.0237187	0.00195791	0.67608	0.231044	0.227703	0.354608	0.458255	vitd
1:62604866:AGTTAATGTG:A	ANGPTL3	A	-0.0814	0.0021	324.504	0	3.109	4	0.5397	0	60704910	64125280	3420370	182_7	189771	chr1_62604866_AGTTAATGTG_A	3_prime_UTR_variant	MODIFIER	5.53305	0.727397	1.4396	314.098	5.79362	-0.0679403	-0.0421401	-0.0746116	-0.0821777	-0.0702687	0.428838	0.221992	0.208112	0.352558	0.425588	trig
1:62604866:AGTTAATGTG:A	ANGPTL3	A	-0.0485	0.0021	119.699	44.5	7.205	4	0.1255	0	61864446	63431133	1566687	39_15	42923.5	chr1_62604866_AGTTAATGTG_A	3_prime_UTR_variant	MODIFIER	1.8677	2.53249	0.320826	115.548	3.00386	-0.036133	-0.0947661	0.0249819	-0.0487941	-0.0478596	0.428916	0.220015	0.207352	0.352487	0.425797	X30110
1:62642348:T:C	DOCK7	C	-0.0196	0.0021	20.5018	18.9	4.933	4	0.2943	0	61916932	64110973	2194041	43_15	371604	chr1_62642348_T_C	intron_variant	MODIFIER	0.149397	0.32039	1.77859	20.1823	0.0427204	-0.0064391	-0.0187613	-0.0701305	-0.0198346	-0.00179565	0.746482	0.468537	0.392289	0.615942	0.655681	X30270
1:62646718:A:G	DOCK7	G	0.0583	0.0021	171.22	61.9	10.489	4	0.03295	0	60704910	63714261	3009351	32_9	437132	chr1_62646718_A_G	intron_variant	MODIFIER	1.01794	0.22882	0.0697835	170.378	3.10349	0.0260147	0.0169862	-0.00624876	0.0595266	0.0486748	0.345376	0.769913	0.74686	0.646816	0.540814	ldld
1:62669953:G:C	DOCK7	C	-0.048	0.0022	101.836	70.8	13.701	4	0.008314	0	61424676	64123581	2698905	442_11	104176	chr1_62669953_G_C	intron_variant	MODIFIER	5.72612	1.27891	0.582948	90.4435	9.21901	-0.0787939	-0.0651047	-0.040924	-0.0463417	-0.0951631	0.362506	0.22	0.205333	0.348175	0.422275	apoa
1:62684212:TA:T	DOCK7	T	-0.0177	0.002	18.2006	0.6	4.022	4	0.403	0	61935140	63237550	1302410	59_13	97867	chr1_62684212_TA_T	intron_variant	MODIFIER	0.271765	0.0433066	0.171623	18.8913	0.23497	0.00932656	-0.00373959	-0.0146133	-0.01841	-0.00792643	0.366402	0.220201	0.204995	0.348927	0.421662	X30100
1:62706191:AATGTTGTTGTTGTTGTTG:A	AC103923.1	A	-0.0182	0.0022	16.2122	50.4	8.059	4	0.08943	0	60705087	63591581	2886494	335_7	557857	chr1_62706191_AATGTTGTTGTTGTTGTTG_A	intron_variant	MODIFIER	2.52198	0.165849	0.0128428	14.0224	2.57398	-0.0496249	0.0137542	-0.00135355	-0.0172116	-0.0452286	0.298297	0.219647	0.20206	0.353096	0.43962	hdl
1:62708247:C:T	AC103923.1	T	0.0142	0.0021	11.2472	0	1.993	4	0.7371	0	61118831	63234265	2115434	224_18	531699	chr1_62708247_C_T	intron_variant	MODIFIER	0.00793244	0.198631	0.914033	10.9095	0.463195	0.000376677	0.015177	0.0538277	0.0142618	0.0137526	0.26294	0.220572	0.198162	0.345783	0.4246	X30080
1:62885708:T:C	-	C	0.1232	0.0222	7.52129	0	0	0	1	0	62385708	63385708	1000000	549_12	0	chr1_62885708_T_C	intergenic_variant	MODIFIER				7.52136					0.123219					0.00233593		shbg
1:63261871:T:C	LINC00466	C	0.0311	0.0043	12.3909	0	2.286	4	0.6833	0	62669988	64132919	1462931	431_16	139582	chr1_63261871_T_C	non_coding_transcript_exon_variant	MODIFIER	0.110191	0.100036	0.0302233	12.2146	1.05994	-0.0266655	-0.0214037	0.0135262	0.0310227	0.10803	0.99406	0.975823	0.992452	0.951397	0.987963	X50
1:63565379:C:A	EFCAB7	A	0.0151	0.0022	11.2612	44.1	7.153	4	0.128	0	61937203	64110973	2173770	61_12	541291	chr1_63565379_C_A	intron_variant	MODIFIER	1.38825	1.3322	0.218557	10.7355	0.535748	0.0381523	0.0668429	0.0215628	0.0149451	-0.0215342	0.799669	0.788097	0.850602	0.687626	0.853368	X30260
1:63648758:G:T	PGM1	T	0.0158	0.0025	9.47301	0	1.656	4	0.7986	0	63141146	64172553	1031407	164_12	8091.5	chr1_63648758_G_T	intron_variant	MODIFIER	0.0570419	0.384348	0.847943	8.85495	0.680776	0.00294022	0.0282536	0.0470199	0.015615	0.021499	0.170266	0.15724	0.22523	0.190479	0.201711	ggt
1:64745107:C:T	RAVER2	T	0.0517	0.0087	8.51913	0	0.344	1	0.5576	0	64245107	65348529	1103422	39_16	51711	chr1_64745107_C_T	5_prime_UTR_variant	MODIFIER	0.116005			8.57603		-0.0535822			0.0519362		0.00166782			0.0137482		X30110
1:64761190:G:A	RAVER2	A	0.0688	0.0081	16.7796	59.1	4.891	2	0.08669	0	64206667	65586958	1380291	431_17	135622	chr1_64761190_G_A	intron_variant	MODIFIER		0.89385		17.0097	0.66388		0.163171		0.0698338	-0.10762		0.0141906		0.0131554	0.00639114	X50
1:64850482:T:G	JAK1	G	-0.0135	0.0021	9.50864	10.2	4.454	4	0.348	0	64222815	66184827	1962012	224_19	353339	chr1_64850482_T_G	intron_variant	MODIFIER	0.561253	0.0173072	0.84962	9.19227	0.948392	-0.0169637	-0.00133836	0.044484	-0.0135607	-0.0249641	0.648263	0.389714	0.328228	0.294166	0.297084	X30080
1:64911148:T:C	JAK1	C	0.0262	0.0032	15.9446	12.2	4.557	4	0.3359	0	64232397	66203996	1971599	380_15	307048	chr1_64911148_T_C	intron_variant	MODIFIER	0.176625	1.64745	0.00526852	15.3355	0.783255	0.00768019	0.0970371	-0.000493875	0.0266316	0.0286323	0.230494	0.108712	0.308289	0.114179	0.154808	igf1
1:64963636:G:A	JAK1	A	-0.0418	0.0033	37.008	0	0.544	3	0.909	0	64189489	66184827	1995338	909_11	223522	chr1_64963636_G_A	intron_variant	MODIFIER	1.20977	0.621175		35.5825	0.858185	-0.03967	-0.0804212		-0.0416064	-0.0606317	0.140203	0.0381608		0.108258	0.0324377	X30210
1:64973883:A:G	LINC01359	G	0.0348	0.003	31.019	41.4	6.829	4	0.1452	0	64204103	65641335	1437232	760_11	51164	chr1_64973883_A_G	non_coding_transcript_exon_variant	MODIFIER	1.08446	1.16963	0.0740452	27.3724	4.44987	0.0262999	0.060634	-0.00621162	0.034183	0.0687054	0.489788	0.19341	0.28467	0.124139	0.249945	X30150
1:64979859:G:A	LINC01359	A	-0.0194	0.0023	15.8428	0	3.079	4	0.5446	0	64232397	66249753	2017356	460_14	261216	chr1_64979859_G_A	non_coding_transcript_exon_variant	MODIFIER	1.0183	1.3464	0.652697	14.5678	0.353297	-0.0373097	-0.0590993	-0.0361092	-0.0190037	-0.0114609	0.157339	0.717982	0.341745	0.757518	0.651431	X30120
1:6518155:A:C	PLEKHG5	C	0.0185	0.0033	7.68825	36.6	6.31	4	0.1772	0	6018155	7018155	1000000	224_3	0	chr1_6518155_A_C	intron_variant	MODIFIER	0.179416	0.0212269	0.135728	7.01606	2.5683	0.00752012	-0.00258291	-0.0117721	0.0182546	0.0701835	0.242524	0.105273	0.22573	0.0942596	0.100751	X30080
1:6527637:AAC:A	NOL9	A	0.0136	0.0024	7.50362	0	0.817	4	0.9362	0	6027637	7058725	1031088	884_1	15544	chr1_6527637_AAC_A	intron_variant	MODIFIER	0.246014	0.0749464	0.0113224	7.41189	0.450864	0.00787329	-0.00605836	-0.00108626	0.0139167	0.0158447	0.507749	0.771369	0.742941	0.836102	0.814154	tbil
1:65277827:A:G	DNAJC6	G	0.0251	0.0044	7.97388	0	0.872	3	0.8322	0	64774420	65777827	1003407	61_13	1703.5	chr1_65277827_A_G	intron_variant	MODIFIER	0.28586	0.234864		7.98336	0.129492	-0.0633443	0.0438404		0.0252542	0.0250852	0.00591296	0.0295679		0.0577534	0.00916099	X30260
1:6542465:A:AT	NOL9	AT	-0.0178	0.003	8.78755	57	9.293	4	0.05417	0	6019783	7061951	1042168	43_2	1598	chr1_6542465_A_AT	intron_variant	MODIFIER	1.95906	0.263477	0.455726	7.21613	2.47844	-0.0392817	0.0237203	0.0331815	-0.0165968	-0.0561728	0.633144	0.86467	0.797349	0.870365	0.828343	X30270
1:65455355:T:C	LEPR	C	-0.0141	0.0023	8.85325	0	2.898	4	0.5751	0	64927205	66194392	1267187	1157_6	105444	chr1_65455355_T_C	intron_variant	MODIFIER	0.197925	0.640813	0.0544582	8.93966	0.434769	-0.0108361	0.0414109	0.00595161	-0.0144448	-0.0149456	0.858379	0.787511	0.163191	0.672414	0.703704	tes
1:6547518:GA:G	NOL9	G	0.0221	0.0029	13.2729	18.3	4.896	4	0.2982	0	6014213	7077111	1062898	551_2	1856	chr1_6547518_GA_G	intron_variant	MODIFIER	0.828552	1.06044	0.195473	11.5986	2.14407	0.0225926	0.0662983	-0.0164834	0.0213586	0.0509541	0.339142	0.134608	0.203582	0.125524	0.171744	X30090
1:6549989:C:T	NOL9	T	-0.0215	0.0032	10.9851	0	1.423	4	0.8402	0	6014213	7072891	1058678	445_2	6437	chr1_6549989_C_T	intron_variant	MODIFIER	1.15708	0.508028	0.512105	9.30067	1.25044	-0.0300076	-0.0408373	-0.0374688	-0.0204398	-0.0368848	0.259834	0.121426	0.180254	0.116963	0.16168	X30060
1:65505242:T:C	LEPR	C	0.0197	0.0036	7.40395	23.5	5.232	4	0.2643	0	65005242	66013597	1008355	347_11	4177.5	chr1_65505242_T_C	intron_variant	MODIFIER	1.01777	0.677311	0.747899	6.33438	1.30254	0.0290612	-0.0465514	0.0753497	0.0190549	0.0352604	0.225553	0.150114	0.0689157	0.0813903	0.197576	X30300
1:6555630:A:G	TAS1R1	G	-0.0255	0.003	16.322	0	2.33	4	0.6753	0	6012897	7230886	1217989	256_3	66261.5	chr1_6555630_A_G	intron_variant	MODIFIER	1.46816	0.289248	0.103491	14.2233	2.05529	-0.0349672	-0.0259742	-0.00905097	-0.0246024	-0.0504875	0.484455	0.86326	0.745192	0.871323	0.824165	hba1c
1:65592248:ATTTT:A	LEPR	A	0.0115	0.0021	7.53655	0	0.473	4	0.9761	0	65088957	66095293	1006336	445_7	123	chr1_65592248_ATTTT_A	intron_variant	MODIFIER	0.291407	0.46031	0.0515179	7.25348	0.277732	0.00957831	0.0249229	-0.0060451	0.01155	0.00899546	0.550322	0.421277	0.878181	0.438359	0.470025	X30060
1:6560708:C:T	TAS1R1	T	0.0177	0.0031	7.82915	0	1.661	4	0.7978	0	6018390	7061484	1043094	284_3	20771	chr1_6560708_C_T	intron_variant	MODIFIER	0.715634	0.117171	0.613085	6.93292	0.947808	0.0258627	-0.0126317	0.0419961	0.0170682	0.0313482	0.164539	0.111029	0.178369	0.114643	0.15575	X30070
1:65608269:C:T	LEPR	T	-0.0254	0.0021	31.8474	22.7	5.172	4	0.2701	0	64913569	67736843	2823274	600_17	716937	chr1_65608269_C_T	intron_variant	MODIFIER	0.962596	0.0211648	0.510523	30.5845	2.17069	-0.0240953	0.00169926	0.0379134	-0.0254933	-0.0446993	0.339949	0.312733	0.823349	0.347841	0.256717	X30200
1:65608269:C:T	LEPR	T	0.021	0.0021	22.0708	14	4.651	4	0.3251	0	64926997	67760421	2833424	565_19	735440	chr1_65608269_C_T	intron_variant	MODIFIER	0.494162	0.0353176	0.491981	21.3525	1.83171	0.014919	-0.00277286	-0.0367883	0.0211126	0.040224	0.339949	0.312733	0.823349	0.347841	0.256717	X30180
1:65608269:C:T	LEPR	T	0.0183	0.0021	17.4828	0	3.407	4	0.4922	0	64253523	66251221	1997698	110_15	355897	chr1_65608269_C_T	intron_variant	MODIFIER	0.507329	0.291066	0.351868	17.773	0.0806465	0.0157251	0.0185381	-0.0285579	0.0188344	-0.00353801	0.339949	0.312733	0.823349	0.347841	0.256717	X30190
1:65611907:T:G	LEPR	G	0.0274	0.0024	28.5462	0	2.048	4	0.7269	0	64926997	66572748	1645751	608_15	137966	chr1_65611907_T_G	intron_variant	MODIFIER	0.228784	0.50693	0.313371	28.1758	0.786357	0.00795522	0.0365006	0.024371	0.0280761	0.0210731	0.34472	0.165243	0.816918	0.19524	0.321456	X30050
1:65627347:C:T	LEPR	T	0.0153	0.0022	11.6463	0	2.964	4	0.5639	0	65037314	66203996	1166682	442_12	6692	chr1_65627347_C_T	intron_variant	MODIFIER	0.923092	0.0899512	0.302719	11.5859	0.231631	0.0241458	0.00673273	0.0295781	0.0156443	-0.00822904	0.451991	0.383505	0.866933	0.369406	0.463866	apoa
1:65641863:G:A	LEPR	A	-0.1127	0.0021	634.196	84.1	25.197	4	4.593e-05	0	61614219	68122756	6508537	28_9	773376	chr1_65641863_G_A	downstream_gene_variant	MODIFIER	2.87044	3.95694	0.97493	623.2	11.3635	-0.0461289	-0.100202	-0.0620801	-0.114701	-0.098774	0.453238	0.383673	0.86586	0.370011	0.466951	crp
1:65643762:G:C	LEPR	C	-0.0224	0.0022	23.1812	52.1	8.354	4	0.07944	0	64245107	66581782	2336675	117_8	230318	chr1_65643762_G_C	downstream_gene_variant	MODIFIER	0.624438	1.04564	0.759017	23.2589	0.769688	0.0185802	-0.0489956	-0.0537454	-0.0230577	-0.0211367	0.42868	0.369145	0.83836	0.360187	0.449188	nap
1:65662828:A:C	-	C	0.0127	0.0023	7.32523	64.1	11.156	4	0.02486	0	65162828	66162828	1000000	878_8	0	chr1_65662828_A_C	intergenic_variant	MODIFIER	2.2244	0.34701	1.63122	6.61879	0.509201	0.0426769	0.0232533	0.0996595	0.0123199	-0.0157475	0.442972	0.314344	0.860158	0.317716	0.423603	ca
1:65663963:A:T	-	T	0.0233	0.0022	24.8697	35	6.153	4	0.188	0	64243428	66251532	2008104	845_14	416483	chr1_65663963_A_T	intergenic_variant	MODIFIER	0.122829	0.677496	0.369944	25.7135	0.00231114	-0.00484596	0.0357274	0.0365038	0.024365	0.000100839	0.457177	0.384379	0.870703	0.369882	0.464783	alb
1:65664715:A:G	-	G	0.0133	0.002	10.5188	0	0.404	4	0.9822	0	65089312	66193618	1104306	50_10	23250	chr1_65664715_A_G	intergenic_variant	MODIFIER	0.677728	0.493345	0.0339682	9.87975	0.40113	0.0183842	0.0267462	0.00471371	0.0131891	0.0125245	0.518207	0.583867	0.905405	0.529955	0.59266	chol
1:65672687:T:TAAA	-	TAAA	0.0246	0.0026	19.969	0	1.251	4	0.8696	0	64926997	66266088	1339091	676_11	76144.5	chr1_65672687_T_TAAA	intergenic_variant	MODIFIER	0.720993	0.62364	0.206412	19.4967	0.0828528	0.0202522	0.0506505	0.0161781	0.024976	0.00505843	0.370761	0.108006	0.776508	0.183026	0.113209	ast
1:65672687:T:TAAA	-	TAAA	0.0204	0.0027	13.8339	0	1.404	4	0.8435	0	64929447	66266088	1336641	730_9	74919.5	chr1_65672687_T_TAAA	intergenic_variant	MODIFIER	0.872174	0.666023	0.0871326	13.2234	0.252224	0.0229849	0.0524537	-0.00764444	0.020457	0.0134287	0.370478	0.107802	0.776195	0.183027	0.11331	alt
1:65677118:TA:T	-	T	0.0238	0.0024	22.0097	0	2.741	4	0.6021	0	64926997	66579166	1652169	480_16	75963.5	chr1_65677118_TA_T	intergenic_variant	MODIFIER	0.0984532	0.466527	0.105155	22.2254	0.399551	0.00376179	0.032764	0.00962601	0.0246666	0.0128502	0.394295	0.187709	0.81951	0.198912	0.322381	X30040
1:65683271:T:A	-	A	0.0146	0.0022	10.7333	47.1	7.568	4	0.1087	0	65005242	66203996	1198754	335_8	78652	chr1_65683271_T_A	intergenic_variant	MODIFIER	0.845806	0.172714	0.510363	11.118	0.934852	0.0251889	-0.0124803	0.0397179	0.0152039	-0.0270222	0.270852	0.316243	0.83122	0.355066	0.258418	hdl
1:65687666:C:CAGA	-	CAGA	-0.0194	0.0021	20.426	0	3.191	4	0.5264	0	64222815	66229912	2007097	551_16	461302	chr1_65687666_C_CAGA	TF_binding_site_variant	MODIFIER	0.242664	0.0813549	0.357828	20.703	0.486279	-0.00843785	0.00591051	0.0313262	-0.0200509	-0.014176	0.443122	0.381359	0.852969	0.367657	0.465347	X30090
1:65688731:G:T	-	T	-0.0426	0.0021	88.6778	0	3.427	4	0.4891	0	64882351	66670112	1787761	399_14	87500.5	chr1_65688731_G_T	regulatory_region_variant	MODIFIER	1.55264	0.0916611	0.022156	87.6292	1.17498	-0.0379716	-0.00683456	-0.00234625	-0.043222	-0.0304056	0.204131	0.314408	0.828066	0.355471	0.258137	X30140
1:65688731:G:T	-	T	-0.0408	0.0021	82.3478	0	3.289	4	0.5106	0	64253523	67542051	3288528	545_14	209056	chr1_65688731_G_T	regulatory_region_variant	MODIFIER	2.34498	0.268583	0.261135	80.9034	0.53824	-0.0496366	-0.0171438	-0.0221926	-0.0412708	-0.017438	0.204106	0.314148	0.827992	0.355448	0.258079	X30000
1:65688731:G:T	-	T	-0.0133	0.0021	9.70819	1.6	4.065	4	0.3973	0	65093118	66201250	1108132	112_12	41547	chr1_65688731_G_T	regulatory_region_variant	MODIFIER	1.87615	0.138223	0.419497	8.83788	0.484187	-0.0447934	0.0095999	-0.0325368	-0.012849	-0.0161711	0.204131	0.314408	0.828066	0.355471	0.258137	X30130
1:65689832:T:G	-	G	-0.0219	0.0021	25.7027	29.8	5.7	4	0.2227	0	64232397	66363450	2131053	18_7	391908	chr1_65689832_T_G	regulatory_region_variant	MODIFIER	0.31563	0.0601798	0.00267265	26.5472	0.603069	0.0104402	-0.00439994	-0.000324874	-0.0227685	-0.0165528	0.456884	0.384093	0.866554	0.371763	0.466284	alp
1:65691088:AAGCAGCCTTCAACTGTGCTGAGCAGCCTTCAACTGTGCTG:A	-	A	-0.0137	0.002	11.4295	0	2.542	4	0.6372	0	64833160	66203996	1370836	59_14	172510	chr1_65691088_AAGCAGCCTTCAACTGTGCTGAGCAGCCTTCAACTGTGCTG_A	regulatory_region_variant	MODIFIER	0.352483	0.198563	0.432705	10.7906	1.29156	-0.0112633	-0.012991	0.0365426	-0.0135654	-0.0278911	0.443352	0.383401	0.861923	0.366764	0.460015	X30100
1:65693727:A:AT	-	AT	0.0176	0.0025	11.5099	0	3.384	4	0.4957	0	65027873	66203996	1176123	833_21	77792.5	chr1_65693727_A_AT	regulatory_region_variant	MODIFIER	0.229868	0.547175	0.188456	11.847	0.190212	0.00821546	-0.0388576	0.0160243	0.0184924	0.00712425	0.402749	0.1684	0.769321	0.196731	0.31694	X30020
1:65699065:T:A	AL513493.1	A	-0.011	0.0019	8.02072	15.6	4.739	4	0.3151	0	65011429	66202816	1191387	884_10	91942.5	chr1_65699065_T_A	upstream_gene_variant	MODIFIER	0.0866374	0.590487	0.498111	8.50525	0.200236	-0.00321836	0.0302888	-0.0374183	-0.0116356	0.00735033	0.634496	0.67587	0.174294	0.650436	0.743936	tbil
1:65926722:G:A	PDE4B	A	-0.0123	0.002	9.14333	0	2.483	4	0.6476	0	65426722	67050289	1623567	164_13	311784	chr1_65926722_G_A	intron_variant	MODIFIER	1.63852	0.337051	0.0280219	8.08927	0.653289	-0.0341199	-0.0183672	-0.00216542	-0.0118058	-0.017081	0.355709	0.468514	0.531416	0.429234	0.551876	ggt
1:65974413:C:T	PDE4B	T	0.015	0.002	13.1245	0	2.466	4	0.6508	0	65368835	66618774	1249939	721_12	19391.5	chr1_65974413_C_T	intron_variant	MODIFIER	1.49698	0.24394	0.281891	12.4633	0.136732	0.04392	0.0147748	0.0215208	0.0148306	0.00519736	0.154201	0.444776	0.221308	0.530002	0.314996	X49
1:65974413:C:T	PDE4B	T	0.0145	0.002	12.436	0	1.472	4	0.8315	0	64966672	66618774	1652102	640_17	181690	chr1_65974413_C_T	intron_variant	MODIFIER	0.593654	0.614375	0.424759	11.9973	0.041528	0.023376	0.0306753	0.0288482	0.0144749	0.00173241	0.154177	0.444776	0.221026	0.529969	0.314459	X21001
1:65974413:C:T	PDE4B	T	0.0142	0.002	11.8945	0	1.101	4	0.8941	0	64966672	66618774	1652102	645_15	181690	chr1_65974413_C_T	intron_variant	MODIFIER	0.358658	0.513608	0.41346	11.6037	0.0454051	0.016013	0.0269712	0.0283798	0.0143266	0.00188001	0.154818	0.444563	0.221657	0.529948	0.315004	X23104
1:65987480:G:A	PDE4B	A	0.0149	0.002	12.9355	0	0.466	4	0.9768	0	64966672	66587026	1620354	810_16	210631	chr1_65987480_G_A	intron_variant	MODIFIER	0.0955668	0.601623	0.19942	12.5689	0.323206	0.00807018	0.0303902	0.0156254	0.0149546	0.0107392	0.0680795	0.439691	0.221765	0.529668	0.3147	X48
1:66104810:T:G	PDE4B	G	0.0113	0.002	7.50571	36.5	6.303	4	0.1776	0	65604810	66618774	1013964	330_13	6982	chr1_66104810_T_G	intron_variant	MODIFIER	2.27586	0.336706	0.547424	6.76035	0.160807	0.0450816	0.020192	0.0340092	0.010867	-0.0061485	0.285148	0.414898	0.336386	0.496153	0.34566	X30290
1:6623180:G:A	PHF13	A	-0.0125	0.0022	8.16845	0	3.679	4	0.4511	0	6102971	7135271	1032300	855_3	4059	chr1_6623180_G_A	3_prime_UTR_variant	MODIFIER	0.715819	0.223387	0.669277	8.06716	0.362554	-0.0201244	-0.014485	-0.0365244	-0.012771	0.0111756	0.314592	0.401939	0.388308	0.355365	0.4726	X4080
1:66532984:C:T	SGIP1	T	0.0164	0.0029	7.70224	9.6	4.427	4	0.3513	0	66030181	67033533	1003352	1018_4	1127	chr1_66532984_C_T	upstream_gene_variant	MODIFIER	1.02323	0.768614	0.447142	6.29193	1.64462	0.0445004	0.0503584	0.0300408	0.0150062	0.0444302	0.0912824	0.174342	0.338616	0.165401	0.17415	glu
1:66541706:G:A	SGIP1	A	0.0143	0.0021	11.2687	0	0.814	4	0.9366	0	66019511	67225497	1205986	855_14	80798	chr1_66541706_G_A	intron_variant	MODIFIER	0.29366	0.113126	0.0175497	11.1831	0.38618	0.00976495	-0.00782342	0.00350155	0.0145754	0.0141875	0.600464	0.536726	0.959363	0.494745	0.774537	X4080
1:6654781:CTTTT:C	DNAJC11	C	0.0119	0.0021	7.89791	17	4.818	4	0.3065	0	6109910	7162128	1052218	640_2	18762	chr1_6654781_CTTTT_C	intron_variant	MODIFIER	0.379776	0.755827	0.119908	8.0669	0.648005	0.0118688	0.0368775	0.0109178	0.0123019	-0.0187234	0.408089	0.364481	0.18415	0.34103	0.286522	X21001
1:66623794:A:C	SGIP1	C	0.3837	0.0695	7.47677	0	0	0	1	0	66123794	67195212	1071418	256_14	35709	chr1_66623794_A_C	intron_variant	MODIFIER				7.47674					0.383745					0.000230233		hba1c
1:66903715:G:A	WDR78	A	0.0158	0.0022	12.3318	10.5	4.47	4	0.3461	0	66397050	68053125	1656075	796_15	321372	chr1_66903715_G_A	intron_variant	MODIFIER	1.18244	0.475373	0.4558	10.6095	2.10236	0.0284308	0.0307688	0.0389618	0.0148795	0.046892	0.689784	0.756981	0.865282	0.675367	0.789128	cre
1:66937155:T:C	MIER1	C	0.0279	0.0023	32.1206	0	3.003	4	0.5573	0	66395987	67617115	1221128	465_7	69396	chr1_66937155_T_C	intron_variant	MODIFIER	1.42156	0.0046898	0.122534	30.7963	1.5081	0.0465893	0.000458378	-0.0131451	0.0277427	0.0455718	0.877116	0.803585	0.873127	0.732955	0.866501	bun
1:66964448:CTTTTTT:C	MIER1	C	0.0136	0.0023	8.57316	53.9	8.684	4	0.0695	0	66399351	67540097	1140746	909_12	5276	chr1_66964448_CTTTTTT_C	intron_variant	MODIFIER	0.37029	1.87573	0.04851	8.98764	0.0814264	0.0156577	-0.082385	0.00553869	0.0141972	0.00408544	0.828871	0.799144	0.869575	0.736384	0.823777	X30210
1:66981087:T:TTAGA	MIER1	TTAGA	0.0182	0.0021	17.3191	0	1.755	4	0.7807	0	66395987	67617430	1221443	112_13	25621.5	chr1_66981087_T_TTAGA	intron_variant	MODIFIER	0.291601	0.157509	0.0101608	17.5748	0.0298307	0.0126283	0.0119334	-0.00111502	0.0186207	-0.00141216	0.804985	0.245719	0.170047	0.349316	0.240007	X30130
1:67005160:C:T	SLC35D1	T	-0.0301	0.0022	41.2895	29.9	5.709	4	0.222	0	66395987	67670267	1274280	460_15	27967	chr1_67005160_C_T	intron_variant	MODIFIER	0.0694142	0.0869001	0.360855	40.5254	2.45293	-0.00277674	-0.00767208	-0.0299796	-0.030496	-0.056673	0.431629	0.799702	0.838679	0.707446	0.839941	X30120
1:67005160:C:T	SLC35D1	T	0.0232	0.0022	25.4403	73.4	15.024	4	0.004651	0	66395987	67625664	1229677	1038_21	5665.5	chr1_67005160_C_T	intron_variant	MODIFIER	1.23517	0.953026	0.296974	27.2094	0.26883	-0.028377	0.0538941	-0.0255966	0.024591	0.0118503	0.432049	0.801018	0.838803	0.707665	0.840013	cys
1:67014377:T:C	SLC35D1	C	0.0195	0.0021	20.3188	31.9	5.877	4	0.2086	0	66395512	68393671	1998159	431_18	380214	chr1_67014377_T_C	intron_variant	MODIFIER	1.74731	0.150152	1.44305	19.3583	0.129739	0.0420899	0.0120411	0.0853105	0.0192709	-0.00692586	0.799472	0.805011	0.872827	0.734265	0.875852	X50
1:67023486:ATT:A	SLC35D1	A	0.0137	0.0023	8.45742	0	3.472	4	0.4821	0	66399351	67540097	1140746	1157_7	53762	chr1_67023486_ATT_A	intron_variant	MODIFIER	0.268265	0.226648	1.27691	7.88097	0.699412	0.0102556	-0.0175318	0.0587365	0.0134649	0.0242689	0.670669	0.735256	0.585766	0.669524	0.793007	tes
1:67588636:G:A	-	A	-0.0244	0.0041	8.63116	0	1.44	3	0.6961	0	67088526	68114382	1025856	551_17	12818	chr1_67588636_G_A	regulatory_region_variant	MODIFIER	0.304809	0.0294737		8.82919	0.109842	-0.0141235	0.00343045		-0.0253883	0.0126221	0.146653	0.118827		0.0614722	0.0267653	X30090
1:67588636:G:A	-	A	-0.024	0.004	8.51286	0	0.436	3	0.9326	0	67088526	68128257	1039731	224_20	19755.5	chr1_67588636_G_A	regulatory_region_variant	MODIFIER	0.350219	0.079119		8.28413	0.443755	-0.0156925	-0.00887012		-0.0242909	-0.0406405	0.146653	0.118827		0.0614717	0.0267653	X30080
1:67595301:T:C	-	C	-0.0251	0.0036	11.7215	0	1.228	3	0.7464	0	67088526	68118872	1030346	18_8	8398	chr1_67595301_T_C	intergenic_variant	MODIFIER	1.21854	0.667363		10.8719	0.0110159	-0.0401081	-0.0505935		-0.0246031	-0.00130934	0.138098	0.124199		0.0853398	0.0307361	alp
1:67686755:C:T	GADD45A	T	-0.0122	0.0021	8.29585	0	2.103	4	0.7168	0	67186705	68249052	1062347	59_15	31123.5	chr1_67686755_C_T	intron_variant	MODIFIER	0.275347	0.341172	0.42911	8.3054	0.240421	-0.00949024	-0.020968	-0.0263151	-0.012507	0.0090968	0.394928	0.675455	0.593779	0.711767	0.74067	X30100
1:67689010:T:C	GADD45A	C	0.0255	0.0021	32.3738	0	2.87	4	0.5797	0	67149126	68407069	1257943	608_16	89087.5	chr1_67689010_T_C	downstream_gene_variant	MODIFIER	0.671964	1.2034	0.489775	31.6681	0.126573	0.0178385	0.0522164	0.0274912	0.025938	0.00513817	0.440419	0.672299	0.572573	0.704521	0.734414	X30050
1:67696106:T:C	-	C	-0.0142	0.0021	11.1914	0	1.01	4	0.9082	0	67154392	68786890	1632498	663_17	274535	chr1_67696106_T_C	regulatory_region_variant	MODIFIER	0.502256	0.44287	0.473837	10.7965	0.0495029	-0.015232	-0.0253207	-0.0272955	-0.0142612	-0.002069	0.372211	0.640178	0.51673	0.629875	0.678163	X30010
1:67733187:G:C	GNG12	C	0.024	0.0022	28.2127	0	0.723	4	0.9484	0	67149126	68404267	1255141	480_17	43509.5	chr1_67733187_G_C	intron_variant	MODIFIER	0.394368	0.697497	0.310681	27.5486	0.479251	0.0154724	0.0362975	0.0193481	0.0242412	0.0154993	0.817805	0.666914	0.568332	0.70767	0.731748	X30040
1:67733187:G:C	GNG12	C	0.0121	0.0022	7.33611	0	1.478	4	0.8304	0	67233186	68233187	1000001	43_16	0.5	chr1_67733187_G_C	intron_variant	MODIFIER	0.691015	0.193862	0.0162484	7.04603	0.477192	0.0247768	-0.0133353	-0.00135566	0.0120969	0.0157659	0.817252	0.666035	0.567711	0.707661	0.731985	X30270
1:67746406:A:G	GNG12	G	-0.0172	0.0022	14.3224	0	2.552	4	0.6353	0	67154392	68289797	1135405	284_15	24311.5	chr1_67746406_A_G	intron_variant	MODIFIER	0.118425	0.0944557	0.213126	14.7942	0.0151599	-0.00528586	0.00697425	-0.0144527	-0.0179283	0.000692845	0.768576	0.666914	0.566447	0.704665	0.727832	X30070
1:67812061:G:C	GNG12	C	0.0803	0.0062	38.0574	0	2.017	3	0.5689	0	67073922	68465921	1391999	878_9	42139.5	chr1_67812061_G_C	intron_variant	MODIFIER	0.232554	0.00542526		38.167	0.568835	-0.0635859	0.00220077		0.0811517	0.0584788	0.00447893	0.010041		0.032661	0.0210501	ca
1:67836540:T:G	GNG12-AS1	G	-0.0434	0.0062	11.6605	0	1.129	3	0.77	0	67303101	68336540	1033439	90_12	16719.5	chr1_67836540_T_G	intron_variant	MODIFIER	0.791391	0.213192		11.3115	0.315254	-0.164566	-0.0781176		-0.0431136	-0.036971	0.0045512	0.00821693		0.0326606	0.0210832	phos
1:67857777:A:G	GNG12-AS1	G	-0.0118	0.0021	7.91757	68.3	12.607	4	0.01337	0	67320087	68754765	1434678	833_22	179649	chr1_67857777_A_G	intron_variant	MODIFIER	0.970576	0.165438	0.419585	6.02282	4.54559	-0.0240681	-0.0119734	-0.0260286	-0.0104343	-0.0598448	0.447665	0.70182	0.587182	0.616162	0.56131	X30020
1:68230032:A:T	WLS	T	0.0175	0.0026	10.9031	0	0.917	4	0.9221	0	67066432	68769750	1703318	380_16	311941	chr1_68230032_A_T	intron_variant	MODIFIER	0.173365	0.278721	0.0995902	10.9554	0.0655344	0.00754156	0.021702	0.0125944	0.0180133	0.00338922	0.214219	0.181818	0.102036	0.187945	0.16587	igf1
1:68254729:G:T	-	T	0.0225	0.0035	10.1104	0	1.388	4	0.8463	0	67333608	68786890	1453282	750_19	194480	chr1_68254729_G_T	regulatory_region_variant	MODIFIER	1.04379	0.0634133	0.368971	9.63451	0.0229492	0.0364296	0.0122243	0.0255927	0.0226623	0.00140674	0.133253	0.036205	0.272385	0.0927159	0.124198	X30030
1:70959075:C:A	PTGER3	A	0.0116	0.0021	7.40494	0	2.928	4	0.57	0	70459075	71463759	1004684	442_13	2342	chr1_70959075_C_A	intron_variant	MODIFIER	0.471285	1.41855	0.180079	6.68135	0.41084	0.0190321	0.0572835	0.0146922	0.0112095	0.0133524	0.188356	0.514433	0.716533	0.533155	0.644234	apoa
1:70974534:C:T	PTGER3	T	0.0135	0.0021	10.0061	0	3.441	4	0.4869	0	70432152	71543424	1111272	335_9	13254	chr1_70974534_C_T	intron_variant	MODIFIER	1.11949	1.15786	0.116758	8.81904	0.872398	0.0350361	0.0502732	0.0101292	0.0128555	0.0230855	0.188896	0.514561	0.727945	0.533252	0.644138	hdl
1:71067604:A:T	ZRANB2	T	0.017	0.002	15.9784	0	3.794	4	0.4345	0	70496637	71850327	1353690	431_19	105878	chr1_71067604_A_T	intron_variant	MODIFIER	0.297541	0.9325	0.18718	16.0664	0.225682	-0.0130736	0.0453682	0.0136481	0.0174083	0.0076644	0.153778	0.250175	0.680924	0.27038	0.364188	X50
1:72289105:T:C	AL513166.1	C	0.0318	0.0025	35.8652	0	0.688	4	0.9528	0	71421703	72993709	1572006	640_18	81399	chr1_72289105_T_C	intron_variant	MODIFIER	1.20479	0.320007	0.294845	34.2984	1.19727	0.0284385	0.02997	0.0746505	0.0317565	0.051143	0.650871	0.893058	0.985341	0.807856	0.929409	X21001
1:72289105:T:C	AL513166.1	C	0.032	0.0025	35.6912	0	1.07	4	0.899	0	71545831	72993709	1447878	645_16	19335	chr1_72289105_T_C	intron_variant	MODIFIER	1.13632	0.179158	0.232502	34.181	1.41388	0.0275354	0.0186454	0.0619026	0.0319379	0.0568444	0.650905	0.893553	0.985423	0.807862	0.929188	X23104
1:72289105:T:C	AL513166.1	C	0.0277	0.0025	27.0522	0	2.763	4	0.5982	0	71547305	72993356	1446051	810_17	18774.5	chr1_72289105_T_C	intron_variant	MODIFIER	1.84842	0.0389829	0.306396	25.1197	1.6191	0.0375957	-0.00459314	0.0771074	0.0272504	0.0617899	0.650928	0.893233	0.985368	0.807869	0.929284	X48
1:72289105:T:C	AL513166.1	C	0.027	0.0025	25.803	0	1.767	4	0.7786	0	71421703	72993356	1571653	721_13	81575.5	chr1_72289105_T_C	intron_variant	MODIFIER	0.910518	0.079924	0.024632	24.8151	1.30221	0.0234761	-0.00889226	0.00804511	0.026972	0.0537464	0.651016	0.893233	0.985368	0.807877	0.929277	X49
1:72371556:T:C	AL513166.1	C	-0.0115	0.0021	7.4201	30.5	5.753	4	0.2184	0	71858030	72871556	1013526	335_10	6763	chr1_72371556_T_C	intron_variant	MODIFIER	0.179848	0.764596	0.525021	7.88957	0.325436	-0.0131635	0.0389849	-0.0346254	-0.012096	0.0115134	0.0860568	0.620796	0.276545	0.531004	0.339268	hdl
1:74523441:C:CT	TNNI3K	CT	-0.0147	0.002	12.4594	0	3.907	4	0.4188	0	74011593	75048854	1037261	810_18	6782.5	chr1_74523441_C_CT	intron_variant	MODIFIER	0.341677	0.323763	0.443353	11.0281	2.44179	-0.0170018	-0.0191822	-0.0328677	-0.0140517	-0.0413188	0.12688	0.588534	0.167581	0.565109	0.40953	X48
1:74528037:A:G	TNNI3K	G	-0.0164	0.002	15.5666	0	2.55	4	0.6357	0	74011195	75048854	1037659	721_14	1987.5	chr1_74528037_A_G	intron_variant	MODIFIER	0.772005	0.636892	0.0166678	14.0027	1.92152	-0.0233312	-0.0315153	-0.00176018	-0.0158661	-0.0355382	0.240033	0.58345	0.166209	0.565262	0.413409	X49
1:74540343:A:G	TNNI3K	G	-0.0195	0.002	21.4924	0	3.915	4	0.4176	0	74011195	75163736	1152541	645_17	47122.5	chr1_74540343_A_G	intron_variant	MODIFIER	0.466014	0.592886	0.408513	19.3802	2.94695	-0.0177648	-0.0303843	-0.0312736	-0.0188828	-0.0462433	0.193494	0.582182	0.166127	0.562916	0.411498	X23104
1:74540343:A:G	TNNI3K	G	-0.0188	0.002	20.3127	8.5	4.37	4	0.3582	0	74011195	75163736	1152541	640_19	47122.5	chr1_74540343_A_G	intron_variant	MODIFIER	0.397043	0.581818	0.39593	18.273	3.03788	-0.01561	-0.0298731	-0.0302535	-0.0181724	-0.0471497	0.1933	0.582574	0.166514	0.562957	0.411388	X21001
1:76042332:G:A	AC092813.2	A	-0.0273	0.0049	7.71041	0	0.781	2	0.6768	0	75542332	76591145	1048813	810_19	24406.5	chr1_76042332_G_A	intron_variant	MODIFIER	0.370785			7.51771	0.501042	-0.0793823			-0.0269481	-0.0929601	0.00532557			0.046102	0.00567406	X48
1:7662441:A:G	CAMTA1	G	0.0127	0.002	9.62051	0	0.213	4	0.9947	0	7162441	9330973	2168532	1038_4	584266	chr1_7662441_A_G	intron_variant	MODIFIER	0.558297	0.350229	0.290091	9.05738	0.339416	0.016114	0.0210395	0.0188932	0.012548	0.0107802	0.513543	0.384572	0.355936	0.467544	0.397096	cys
1:7663897:G:A	CAMTA1	A	0.0121	0.002	8.80162	3.7	4.152	4	0.3858	0	7162441	8179080	1016639	810_3	6863.5	chr1_7663897_G_A	synonymous_variant	LOW	0.542097	0.239577	0.138399	8.79201	0.978744	-0.0158997	0.0152011	0.00969441	0.0123622	0.0231732	0.363457	0.384818	0.355738	0.458553	0.395503	X48
1:7678120:C:T	CAMTA1	T	0.0115	0.002	8.06495	0	3.605	4	0.4621	0	7163897	9054867	1890970	645_2	431262	chr1_7678120_C_T	intron_variant	MODIFIER	0.375976	0.173935	0.313025	7.35311	1.71425	0.0117582	0.0113188	-0.0196244	0.0111825	0.0335155	0.552705	0.406482	0.348218	0.48068	0.398284	X23104
1:7678120:C:T	CAMTA1	T	0.011	0.002	7.62912	0	3.064	4	0.5471	0	7167794	8178120	1010326	640_3	5163	chr1_7678120_C_T	intron_variant	MODIFIER	0.45304	0.118821	0.269704	6.95232	1.53246	0.013495	0.00807548	-0.0172552	0.010764	0.0311952	0.551907	0.405856	0.348145	0.48079	0.398752	X21001
1:7678120:C:T	CAMTA1	T	0.011	0.002	7.56019	0	0.956	4	0.9164	0	7178120	8334820	1156700	721_2	78350	chr1_7678120_C_T	intron_variant	MODIFIER	0.0235377	0.17068	0.0505977	7.40061	0.647152	0.000956635	0.0109995	-0.00399352	0.011184	0.0173308	0.551895	0.40568	0.348194	0.480771	0.398172	X49
1:7734229:A:G	CAMTA1	G	-0.0243	0.0021	31.1912	29.1	5.644	4	0.2273	0	7162386	8625596	1463210	39_2	159762	chr1_7734229_A_G	intron_variant	MODIFIER	0.669908	0.623087	0.634482	31.3897	0.26604	-0.01817	-0.0314525	-0.0342501	-0.0250378	0.00892442	0.550437	0.575381	0.518379	0.645002	0.566641	X30110
1:77458103:TAA:T	AK5	T	0.0176	0.0026	11.003	0	0.588	4	0.9644	0	76958103	78657942	1699839	28_10	349920	chr1_77458103_TAA_T	intron_variant	MODIFIER	0.452223	0.167712	0.572574	10.5266	0.308737	0.03266	0.0169317	0.0398985	0.0174317	0.0148819	0.0430793	0.105204	0.155932	0.19223	0.12428	crp
1:77461769:CA:C	AK5	C	-0.2488	0.0455	7.34717	0	0	0	1	0	76961769	77961769	1000000	855_15	0	chr1_77461769_CA_C	intron_variant	MODIFIER				7.34719					-0.248838					0.000544066		X4080
1:77489119:A:G	AK5	G	0.0177	0.0026	11.0798	0	2.587	4	0.6291	0	76946288	78657942	1711654	43_17	312996	chr1_77489119_A_G	intron_variant	MODIFIER	0.228699	0.29742	0.398498	11.3121	0.119159	0.0219665	0.0321698	-0.0359632	0.0181086	-0.00853458	0.0361239	0.0849128	0.128434	0.189805	0.0718355	X30270
1:77492420:A:G	AK5	G	0.0142	0.0024	8.4022	0	1.435	4	0.8381	0	76984139	78014362	1030223	112_14	6830.5	chr1_77492420_A_G	intron_variant	MODIFIER	0.607036	0.550356	0.553744	7.9029	0.0168804	0.0178544	0.0455579	0.036432	0.0140325	0.00101028	0.337007	0.110387	0.229009	0.216788	0.13543	X30130
1:77501822:T:A	AK5	A	0.0277	0.0032	17.435	0	1.078	3	0.7823	0	76945445	78657942	1712497	133_11	299872	chr1_77501822_T_A	intron_variant	MODIFIER	0.439527	0.143933		17.0275	0.795938	0.0601338	0.0374663		0.027428	0.0780677	0.0133633	0.017627		0.122424	0.0177075	X30280
1:77501822:T:A	AK5	A	0.0271	0.0031	17.2755	0	0.392	3	0.9419	0	76958103	78657942	1699839	330_14	306200	chr1_77501822_T_A	intron_variant	MODIFIER	0.153456	0.0882588		17.044	0.577178	0.0253865	0.0238595		0.0270408	0.0615999	0.0133617	0.017627		0.122424	0.0177075	X30290
1:77501822:T:A	AK5	A	0.026	0.0031	15.8517	0	0.315	3	0.9572	0	76958103	78657942	1699839	347_12	306200	chr1_77501822_T_A	intron_variant	MODIFIER	0.0366211	0.026068		15.7329	0.443746	0.00672022	0.00746655		0.0259436	0.0504718	0.0133617	0.017627		0.122424	0.0177075	X30300
1:77501822:T:A	AK5	A	0.0197	0.0031	9.44322	0	0.437	3	0.9326	0	77001822	78514173	1512351	163_13	256176	chr1_77501822_T_A	intron_variant	MODIFIER	0.132534	0.123682		9.43492	0.215062	-0.0225289	0.032409		0.0198007	0.0283042	0.0133617	0.017627		0.122423	0.0177075	X30240
1:77501822:T:A	AK5	A	0.0182	0.0032	8.09909	0	0.846	3	0.8385	0	77001822	78484833	1483011	167_11	241506	chr1_77501822_T_A	intron_variant	MODIFIER	0.270707	0.00205605		8.19286	0.0780806	-0.0412481	-0.000603772		0.0183469	0.0114709	0.0133617	0.017627		0.122424	0.0177075	X30250
1:77516274:G:A	AK5	A	0.0179	0.0026	11.3563	0	3.296	4	0.5096	0	76946288	78383782	1437494	61_14	148761	chr1_77516274_G_A	intron_variant	MODIFIER	0.49476	1.14327	0.299503	10.8423	0.47746	0.020839	0.0871896	-0.0306182	0.0176847	0.025999	0.147292	0.0858605	0.112048	0.190812	0.0790973	X30260
1:7774354:AT:A	VAMP3	A	0.0116	0.002	8.04998	0	0.84	4	0.933	0	7262663	8284620	1021957	663_2	712.5	chr1_7774354_AT_A	intron_variant	MODIFIER	0.325892	0.0878651	0.335864	7.40036	0.979995	0.0109318	0.00612958	0.0228691	0.0113991	0.0231478	0.364619	0.45117	0.286758	0.591696	0.500816	X30010
1:7776599:A:C	Z98884.2	C	0.0112	0.0021	7.36633	0	0.153	4	0.9972	0	7276599	8276599	1000000	750_2	0	chr1_7776599_A_C	non_coding_transcript_exon_variant	MODIFIER	0.320033	0.242195	0.191152	6.90796	0.551754	0.0140297	0.0152225	0.0157636	0.0110725	0.0154965	0.172475	0.405496	0.237512	0.431769	0.451039	X30030
1:77865541:C:T	MIGA1	T	-0.0191	0.0025	13.1137	14.6	4.681	4	0.3216	0	77054771	78653102	1598331	256_15	11604.5	chr1_77865541_C_T	intron_variant	MODIFIER	0.165221	0.0510882	1.57696	12.3871	1.0417	0.0203422	0.00449472	-0.0663042	-0.018716	-0.0468367	0.0310896	0.225335	0.363866	0.211654	0.0763987	hba1c
1:77883782:T:TCAGCCTCCTGAGTAGCTGGGATTA	NEXN-AS1	TCAGCCTCCTGAGTAGCTGGGATTA	0.0363	0.0031	31.6428	47	5.657	3	0.1295	0	76591654	79068537	2476883	640_20	53686.5	chr1_77883782_T_TCAGCCTCCTGAGTAGCTGGGATTA	intron_variant	MODIFIER	0.979426	0.155057		32.2713	0.0265636	-0.108632	-0.0338959		0.0367548	0.00424389	0.0124532	0.022791		0.123885	0.0153551	X21001
1:77883782:T:TCAGCCTCCTGAGTAGCTGGGATTA	NEXN-AS1	TCAGCCTCCTGAGTAGCTGGGATTA	0.0356	0.0031	30.0299	42.1	5.179	3	0.1591	0	76591654	78971815	2380161	645_18	102048	chr1_77883782_T_TCAGCCTCCTGAGTAGCTGGGATTA	intron_variant	MODIFIER	0.86135	0.144505		30.65	0.0328714	-0.100064	-0.0318162		0.0360784	-0.0052133	0.0124637	0.0230252		0.12376	0.0153453	X23104
1:77883782:T:TCAGCCTCCTGAGTAGCTGGGATTA	NEXN-AS1	TCAGCCTCCTGAGTAGCTGGGATTA	0.0227	0.0031	12.8245	0	2.527	3	0.4704	0	77001822	78657942	1656120	18_9	53900	chr1_77883782_T_TCAGCCTCCTGAGTAGCTGGGATTA	intron_variant	MODIFIER	0.0415636	0.668106		13.037	0.0404402	-0.00786847	-0.109439		0.0229955	0.00654655	0.0124271	0.0233698		0.123931	0.0151749	alp
1:77883782:T:TCAGCCTCCTGAGTAGCTGGGATTA	NEXN-AS1	TCAGCCTCCTGAGTAGCTGGGATTA	0.019	0.003	9.43926	0	0.535	3	0.9112	0	76975181	78657942	1682761	480_18	67220.5	chr1_77883782_T_TCAGCCTCCTGAGTAGCTGGGATTA	intron_variant	MODIFIER	0.0497792	0.15277		9.4846	0.166142	-0.0090087	-0.0345126		0.0190563	0.0239686	0.0123073	0.0220943		0.123799	0.0149059	X30040
1:77931231:CAAAAAAAAAAAAAAAAAAA:C	NEXN	C	0.0133	0.0022	8.94119	53	8.518	4	0.07435	0	77001822	78560900	1559078	878_10	149870	chr1_77931231_CAAAAAAAAAAAAAAAAAAA_C	intron_variant	MODIFIER	0.0740571	0.0365952	1.35672	9.58266	0.664818	-0.00299564	0.00282259	0.0744677	0.0141749	-0.0194734	0.444423	0.529098	0.76781	0.603751	0.650073	ca
1:77979080:C:CGGCCG	FUBP1	CGGCCG	0.0431	0.0028	52.7951	48.5	5.825	3	0.1204	0	75515905	79097066	3581161	431_20	672594	chr1_77979080_C_CGGCCG	5_prime_UTR_variant	MODIFIER	0.185297	1.95778		52.6114	0.0208546	-0.029599	0.212386		0.0431707	0.00331547	0.0124849	0.023651		0.124597	0.0152855	X50
1:77979080:C:CGGCCG	FUBP1	CGGCCG	0.0433	0.0031	44.5444	11.4	3.386	3	0.3358	0	76591654	79068537	2476883	721_15	148984	chr1_77979080_C_CGGCCG	5_prime_UTR_variant	MODIFIER	0.622425	0.150118		44.8658	0.271495	-0.078671	0.0320428		0.0436154	0.0353645	0.0124657	0.0236676		0.124605	0.0152375	X49
1:77979080:C:CGGCCG	FUBP1	CGGCCG	0.0326	0.0031	25.5014	61.8	7.862	3	0.04896	0	76591654	79097066	2505412	810_20	134720	chr1_77979080_C_CGGCCG	5_prime_UTR_variant	MODIFIER	1.29129	0.485527		26.1566	0.127509	-0.131167	-0.085213		0.0331694	0.0184893	0.0124629	0.0236676		0.124598	0.0152359	X48
1:77979080:C:CGGCCG	FUBP1	CGGCCG	0.0247	0.0033	13.3312	0	0.819	3	0.8449	0	76947832	78657942	1710110	1425_2	176193	chr1_77979080_C_CGGCCG	5_prime_UTR_variant	MODIFIER	0.650619	0.00935999		13.1292	0.210521	0.085176	0.00240389		0.0245586	0.0305019	0.0126183	0.0247739		0.12462	0.0149435	ucr
1:77979080:C:CGGCCG	FUBP1	CGGCCG	-0.0197	0.0031	9.77083	0	1.317	3	0.7252	0	77001822	78560900	1559078	110_16	197719	chr1_77979080_C_CGGCCG	5_prime_UTR_variant	MODIFIER	0.109004	0.597976		9.5287	0.503801	-0.0192882	-0.102263		-0.0194927	-0.05997	0.0124048	0.0227103		0.124515	0.0149083	X30190
1:77979080:C:CGGCCG	FUBP1	CGGCCG	-0.0206	0.0033	9.13543	0	1.679	3	0.6417	0	76979950	78904600	1924650	90_13	36805	chr1_77979080_C_CGGCCG	5_prime_UTR_variant	MODIFIER	0.24346	0.0972517		9.26732	0.394933	-0.0419984	0.0233208		-0.0208449	0.0522451	0.0119469	0.0240345		0.124664	0.0150854	phos
1:77984833:C:A	DNAJB4	A	0.0364	0.0031	31.5984	0	0.106	3	0.9911	0	76945445	79095907	2150462	1038_22	35843	chr1_77984833_C_A	intron_variant	MODIFIER	0.0860854	0.193576		31.4452	0.33398	0.015608	0.0411498		0.0364586	0.0426033	0.0124927	0.0241418		0.124668	0.0150712	cys
1:77995251:G:A	DNAJB4	A	-0.0226	0.0025	18.8022	0	0.972	4	0.914	0	77005520	78751170	1745650	796_16	116906	chr1_77995251_G_A	intron_variant	MODIFIER	0.732998	0.756539	0.818719	17.7028	0.244429	-0.0253879	-0.0435216	-0.0421668	-0.0223748	-0.0152139	0.166608	0.224151	0.374457	0.211743	0.0773179	cre
1:77995251:G:A	DNAJB4	A	0.0134	0.0024	7.42193	71.6	14.107	4	0.006963	0	77495251	78495251	1000000	39_17	0	chr1_77995251_G_A	intron_variant	MODIFIER	0.385363	0.0385233	2.83404	7.83065	0.647974	0.0161557	-0.00339089	-0.0937286	0.0140863	0.0325528	0.166552	0.222986	0.376296	0.211936	0.0774127	X30110
1:78019850:G:GA	GIPC2	GA	-0.0138	0.0024	7.83744	0	1.567	4	0.8148	0	77426761	78529491	1102730	22_10	41724	chr1_78019850_G_GA	intron_variant	MODIFIER	0.41988	0.0674319	0.261854	7.79161	0.360406	0.0392775	-0.00572657	-0.0181148	-0.0139276	-0.0210852	0.0303048	0.225397	0.373845	0.211182	0.0775737	apob
1:78112866:A:G	GIPC2	G	0.0148	0.0023	10.1826	0	1.699	4	0.7909	0	77272384	78752166	1479782	445_8	100591	chr1_78112866_A_G	intron_variant	MODIFIER	0.48578	0.27221	0.0447072	10.1751	0.265429	0.0172837	-0.0170491	0.00365579	0.0152146	0.00893578	0.760179	0.368362	0.676249	0.288021	0.374279	X30060
1:78154114:G:A	-	A	0.016	0.0022	12.7673	0	0.284	4	0.9908	0	77054771	79502290	2447519	284_16	124416	chr1_78154114_G_A	intergenic_variant	MODIFIER	0.810729	0.0772133	0.11343	12.0822	0.572375	0.0208619	0.00576229	0.00964355	0.0160049	0.0170038	0.529906	0.68251	0.232564	0.699301	0.677239	X30070
1:78202552:G:A	-	A	-0.0126	0.0022	7.89654	0	2.939	4	0.5681	0	77667382	78725925	1058543	465_8	5898.5	chr1_78202552_G_A	intergenic_variant	MODIFIER	0.203369	0.549966	0.108301	7.66917	0.938875	-0.00788903	0.03052	-0.0101878	-0.0127018	-0.0235371	0.666783	0.333019	0.816578	0.324844	0.384713	bun
1:78927703:G:A	ADGRL4	A	-0.0144	0.0023	9.75449	45	7.272	4	0.1222	0	78385335	79522422	1137087	750_20	26175.5	chr1_78927703_G_A	intron_variant	MODIFIER	0.786733	1.1694	0.544223	9.83334	0.317844	-0.0405029	-0.0542413	0.0364014	-0.0147581	0.0119275	0.0726938	0.277014	0.230679	0.283569	0.231694	X30030
1:78938534:T:TA	ADGRL4	TA	-0.0114	0.002	7.68173	0	3.089	4	0.543	0	78438534	79438534	1000000	909_13	0	chr1_78938534_T_TA	intron_variant	MODIFIER	0.187187	1.00583	0.305179	7.60434	0.0721396	-0.00675682	-0.0440436	0.019567	-0.0115899	-0.00289651	0.488865	0.586001	0.433491	0.574455	0.633901	X30210
1:78946283:C:A	ADGRL4	A	-0.0675	0.006	28.5476	11.5	3.391	3	0.3351	0	78304232	79522422	1218190	565_20	32956	chr1_78946283_C_A	missense_variant	MODERATE	0.0292007	0.13209		29.2588	0.0548266	-0.0106855	0.0318538		-0.0690067	0.00784975	0.00300023	0.0199181		0.0302535	0.0188947	X30180
1:78946283:C:A	ADGRL4	A	0.0599	0.006	22.7706	0	2.743	3	0.4329	0	78310217	79602847	1292630	399_15	10249	chr1_78946283_C_A	missense_variant	MODERATE	0.399962	0.484864		22.7922	0.488981	0.10819	-0.094007		0.0605129	0.0523089	0.00300023	0.0199181		0.0302535	0.0188947	X30140
1:78946283:C:A	ADGRL4	A	0.0532	0.006	18.0103	0	2.601	3	0.4573	0	78310217	79507674	1197457	600_18	37337.5	chr1_78946283_C_A	missense_variant	MODERATE	0.0997718	0.27616		18.4796	0.0193988	0.0341082	-0.0602567		0.0544573	-0.00288349	0.00300023	0.0199181		0.0302535	0.0188947	X30200
1:78946283:C:A	ADGRL4	A	0.0469	0.006	14.4271	18.9	3.701	3	0.2956	0	78310217	79552280	1242063	545_15	15034.5	chr1_78946283_C_A	missense_variant	MODERATE	0.345641	0.764786		14.4091	0.609966	0.0978021	-0.129137		0.0473169	0.0612243	0.00299057	0.0198663		0.0302433	0.0188772	X30000
1:78946283:C:A	ADGRL4	A	0.0422	0.0059	11.9543	0	2.388	3	0.4959	0	78362306	79502290	1139984	760_12	13985	chr1_78946283_C_A	missense_variant	MODERATE	0.359244	0.243976		12.2425	0.161821	-0.105967	-0.0536878		0.0431288	0.0212429	0.00300023	0.0199181		0.0302535	0.0188947	X30150
1:78946283:C:A	ADGRL4	A	-0.0369	0.0056	10.3403	19	3.705	3	0.2952	0	77118086	79522422	2404336	59_16	626029	chr1_78946283_C_A	missense_variant	MODERATE	0.453095	0.881		9.8219	1.05244	0.124922	-0.142391		-0.0361629	-0.0886163	0.00299057	0.0198663		0.0302436	0.0188772	X30100
1:78946283:C:A	ADGRL4	A	0.0337	0.0059	8.03311	0	1.071	3	0.784	0	78446283	79446283	1000000	112_15	0	chr1_78946283_C_A	missense_variant	MODERATE	0.0995551	0.208753		8.16689	0.15982	-0.0348055	-0.0463981		0.0343624	0.0209421	0.00300023	0.0199181		0.0302535	0.0188947	X30130
1:78986421:C:T	ADGRL4	T	0.0178	0.0031	8.19873	0	1.235	4	0.8722	0	78474696	79490427	1015731	663_18	3859.5	chr1_78986421_C_T	intron_variant	MODIFIER	0.564178	0.562587	0.333876	7.81174	0.0642047	0.0296581	0.049866	0.0437808	0.0176393	0.00400237	0.0786749	0.0939473	0.0574929	0.122083	0.106844	X30010
1:79002101:T:C	ADGRL4	C	-0.0133	0.0022	8.80688	25.8	5.388	4	0.2497	0	77001822	79522422	2520600	460_16	739979	chr1_79002101_T_C	intron_variant	MODIFIER	0.61884	0.533248	0.273246	8.9206	0.804931	-0.0198436	-0.029309	-0.0206495	-0.0137271	0.0241498	0.252135	0.325949	0.234434	0.295323	0.223788	X30120
1:79002290:G:A	ADGRL4	A	0.0298	0.005	8.47991	0	2.286	3	0.5151	0	77560900	79502290	1941390	224_21	470695	chr1_79002290_G_A	intron_variant	MODIFIER	0.490728	0.603255		8.43247	0.181348	-0.11696	0.107058		0.0299451	0.0193492	0.00391074	0.021166		0.0403734	0.0272005	X30080
1:7997194:T:C	AL034417.4	C	-0.0167	0.0025	10.7354	0	3.669	4	0.4526	0	7411900	9894191	2482291	200_2	655852	chr1_7997194_T_C	intron_variant	MODIFIER	1.21656	0.375148	0.19105	9.47645	1.5866	-0.0767043	-0.0243677	-0.0153806	-0.0159544	-0.035123	0.959122	0.681445	0.725832	0.748596	0.630038	tp
1:80315234:T:C	-	C	1.0798	0.1886	7.98716	0	0	0	1	0	79815234	80815234	1000000	730_10	0	chr1_80315234_T_C	intergenic_variant	MODIFIER				7.98725					1.0798					3.12575e-05		alt
1:80320627:C:T	-	T	0.0143	0.0022	9.86742	0	1.73	4	0.7853	0	79818957	80907964	1089007	645_19	42833.5	chr1_80320627_C_T	intergenic_variant	MODIFIER	0.0297107	0.538664	0.142527	9.45061	0.901056	0.00172918	0.0347166	-0.0115368	0.0142575	0.0229686	0.139895	0.199256	0.219343	0.276628	0.30941	X23104
1:80346619:C:T	-	T	0.0141	0.0022	9.91293	0	1.333	4	0.8557	0	79818957	80907964	1089007	810_21	16841.5	chr1_80346619_C_T	intergenic_variant	MODIFIER	0.401646	0.723664	0.60574	9.25688	0.321145	0.0124992	0.0428832	0.0354606	0.0139977	0.0105401	0.439552	0.211431	0.272291	0.299292	0.348009	X48
1:80346619:C:T	-	T	0.0137	0.0022	9.53417	0	1.487	4	0.8289	0	79818957	80907964	1089007	640_21	16841.5	chr1_80346619_C_T	intergenic_variant	MODIFIER	0.123454	0.621336	0.00463703	9.50657	0.141268	0.00462917	0.0381715	0.000408576	0.0140885	0.00529253	0.439497	0.211255	0.272103	0.299287	0.348369	X21001
1:80347982:G:A	-	A	0.0125	0.0022	8.0751	0	0.532	4	0.9703	0	79820706	80907964	1087258	164_14	16353	chr1_80347982_G_A	intergenic_variant	MODIFIER	0.282271	0.0646441	0.0353216	7.74919	0.668614	0.0134185	-0.00537998	0.00541341	0.0124501	0.0189414	0.136703	0.210596	0.0611406	0.297555	0.298179	ggt
1:81047712:T:C	-	C	-0.8276	0.1504	7.42946	0	0	0	1	0	80547712	81547712	1000000	480_19	0	chr1_81047712_T_C	intergenic_variant	MODIFIER				7.42949					-0.8276					4.41081e-05		X30040
1:81800220:G:A	ADGRL2	A	-0.0266	0.0022	32.247	0	2.633	4	0.621	0	80987091	82386514	1399423	164_15	113418	chr1_81800220_G_A	intron_variant	MODIFIER	1.15341	0.888258	0.208044	31.5091	0.17464	-0.0296233	-0.0476716	-0.01638	-0.0270212	-0.00615341	0.252743	0.192685	0.217013	0.267615	0.35872	ggt
1:81890557:G:A	ADGRL2	A	-0.0149	0.0023	9.91721	29.4	5.664	4	0.2257	0	81390425	82510081	1119656	640_22	59696	chr1_81890557_G_A	intron_variant	MODIFIER	0.323733	0.0181862	1.04547	9.5541	1.31876	-0.0140078	-0.0019272	0.0903906	-0.0148421	-0.0423455	0.836346	0.857819	0.930829	0.755186	0.880198	X21001
1:81890557:G:A	ADGRL2	A	-0.0144	0.0023	9.21325	45.3	7.307	4	0.1205	0	81390425	82500094	1109669	645_20	54702.5	chr1_81890557_G_A	intron_variant	MODIFIER	0.479898	0.0820869	1.19541	8.65525	1.69209	-0.0191581	-0.0081878	0.0994135	-0.0141761	-0.0495269	0.836184	0.857775	0.93105	0.755314	0.879582	X23104
1:82188478:TTGTG:T	-	T	-0.016	0.0029	7.51542	0	2.518	4	0.6415	0	81688478	82688478	1000000	399_16	0	chr1_82188478_TTGTG_T	intergenic_variant	MODIFIER	0.12648	0.270704	0.224196	7.90516	0.0336516	0.00558148	-0.0234182	0.0547319	-0.0168393	0.0028644	0.198015	0.145756	0.0198113	0.14349	0.0591415	X30140
1:82489269:T:C	AL157944.1	C	0.0231	0.0021	26.9208	62.2	10.568	4	0.03187	0	81925210	82999772	1074562	796_17	26778	chr1_82489269_T_C	intron_variant	MODIFIER	0.395197	0.0134954	1.63775	27.7259	0.505723	0.0162409	0.00111829	-0.0662243	0.023943	0.0147774	0.832049	0.707358	0.433366	0.633227	0.601435	cre
1:82489269:T:C	AL157944.1	C	0.0197	0.0021	20.819	0	3.716	4	0.4459	0	81925210	82997437	1072227	1038_23	27945.5	chr1_82489269_T_C	intron_variant	MODIFIER	0.801975	0.235321	0.181158	21.0197	0.237404	0.0284421	-0.0158902	-0.0125442	0.0202697	0.00805019	0.832049	0.70728	0.433398	0.633206	0.601579	cys
1:82492162:T:C	AL157944.1	C	0.0153	0.0021	12.6347	40.3	6.695	4	0.1529	0	81944990	82997157	1052167	173_10	21088.5	chr1_82492162_T_C	intron_variant	MODIFIER	2.11063	0.621168	0.373123	11.9656	0.359709	0.0546974	-0.0345836	0.0223711	0.0152065	0.0114383	0.841297	0.719789	0.433059	0.633384	0.602498	ua
1:82497157:T:C	AL157944.1	C	0.0171	0.0022	14.6036	23	5.196	4	0.2677	0	81934143	82997157	1063014	465_9	31507	chr1_82497157_T_C	intron_variant	MODIFIER	0.102327	0.507836	0.578807	15.1239	0.314713	-0.00541138	0.0295884	0.0321717	0.0177617	-0.0103858	0.831582	0.707925	0.432818	0.633175	0.603091	bun
1:83559881:T:C	-	C	0.0125	0.0021	8.61798	0	3.641	4	0.4568	0	83057700	84060970	1003270	133_12	546	chr1_83559881_T_C	regulatory_region_variant	MODIFIER	0.372791	0.478122	0.224895	8.8058	0.477994	0.0130513	0.0262331	0.0182987	0.0129825	-0.0142638	0.27992	0.459439	0.776627	0.387323	0.452743	X30280
1:83559881:T:C	-	C	0.012	0.0021	8.15126	22.4	5.156	4	0.2716	0	83057700	84059881	1002181	330_15	1090.5	chr1_83559881_T_C	regulatory_region_variant	MODIFIER	0.239638	0.414753	0.858359	8.49858	0.251022	-0.00916316	0.0232747	0.0508051	0.0125485	-0.00850934	0.279886	0.459439	0.776627	0.387323	0.452743	X30290
1:83559881:T:C	-	C	0.0115	0.0021	7.58687	33.6	6.025	4	0.1973	0	83057700	84059881	1002181	347_13	1090.5	chr1_83559881_T_C	regulatory_region_variant	MODIFIER	0.411191	0.427439	0.514387	8.18685	0.414979	-0.0140922	0.0237241	0.0347633	0.0123047	-0.0127035	0.279886	0.459439	0.776627	0.387323	0.452743	X30300
1:83911832:G:T	TTLL7	T	0.0111	0.002	7.53626	0	0.42	4	0.9808	0	83362946	84881262	1518316	645_21	210272	chr1_83911832_G_T	intron_variant	MODIFIER	0.473066	0.0553935	0.0374156	7.37588	0.172614	0.0186634	0.00388093	0.0030563	0.0112267	0.00620259	0.176559	0.477506	0.306802	0.542837	0.350011	X23104
1:8397588:GA:G	RERE	G	-0.0214	0.0022	21.7757	0	0.959	4	0.9159	0	7179030	9380092	2201062	117_2	118027	chr1_8397588_GA_G	intron_variant	MODIFIER	1.39255	0.43287	0.02081	20.3267	0.959071	-0.0351958	-0.0259038	-0.00235086	-0.0211336	-0.0248785	0.711689	0.594495	0.157672	0.413242	0.513869	nap
1:8397588:GA:G	RERE	G	-0.0133	0.0021	9.43309	57.9	9.492	4	0.0499	0	7187306	9150895	1963589	1080_2	228488	chr1_8397588_GA_G	intron_variant	MODIFIER	0.0373385	1.05711	0.772248	10.4681	0.0422412	0.00166525	0.0471272	0.0541934	-0.0144349	-0.00170486	0.708826	0.590604	0.155181	0.413791	0.515413	X4079
1:8437247:T:A	RERE	A	0.0271	0.002	39.4795	0	0.646	4	0.9578	0	7792582	12704298	4911716	909_2	1811193	chr1_8437247_T_A	3_prime_UTR_variant	MODIFIER	1.20581	0.116656	0.144939	38.1339	1.10882	0.0302388	0.00809708	0.0144217	0.0272038	0.0256701	0.6949	0.404133	0.845991	0.583837	0.475317	X30210
1:84380910:A:G	SAMD13	G	0.0128	0.0021	8.87615	0	2.758	4	0.5991	0	83402959	84899051	1496092	810_22	229905	chr1_84380910_A_G	intron_variant	MODIFIER	0.400952	1.03303	0.647062	8.36967	0.0464201	0.0223919	0.0485992	0.0344726	0.0126603	0.00194198	0.0869112	0.27805	0.363512	0.339374	0.288379	X48
1:84381262:T:A	SAMD13	A	0.0121	0.0021	8.11611	0	0.609	4	0.962	0	83367618	84899051	1531433	640_23	247928	chr1_84381262_T_A	intron_variant	MODIFIER	0.294758	0.602836	0.0709356	7.68275	0.411734	0.0145176	0.0330806	0.00540877	0.0119867	0.0132528	0.125854	0.279453	0.362345	0.339517	0.287481	X21001
1:8444361:C:A	RERE	A	0.0121	0.0022	7.44309	18.3	4.897	4	0.298	0	7944361	8944361	1000000	90_2	0	chr1_8444361_C_A	intron_variant	MODIFIER	0.672273	0.0875873	0.603557	7.85172	0.147581	-0.0209954	0.00654915	0.0472555	0.0127744	0.00567332	0.320417	0.399343	0.838173	0.582463	0.473282	phos
1:84680975:T:C	SSX2IP	C	0.02	0.0029	11.3404	0	1.707	3	0.6353	0	84180975	85180975	1000000	59_17	0	chr1_84680975_T_C	intron_variant	MODIFIER	0.0309261	0.759643		10.8636	0.804064	-0.00511173	0.051851		0.0197146	0.0555827	0.0159305	0.139993		0.126022	0.0338919	X30100
1:8477229:G:A	RERE	A	-0.0161	0.0021	14.1194	0	3.782	4	0.4363	0	7817768	11238432	3420664	460_2	1050871	chr1_8477229_G_A	intron_variant	MODIFIER	2.40853	0.15866	0.436609	12.8136	0.276519	-0.0426346	-0.0106512	-0.0344073	-0.0156815	-0.00900703	0.466247	0.418094	0.833962	0.620964	0.514854	X30120
1:85381228:C:CA	DDAH1	CA	-0.0122	0.002	9.12471	0	2.606	4	0.6258	0	84881228	85960295	1079067	721_16	39533.5	chr1_85381228_C_CA	intron_variant	MODIFIER	1.03052	0.651603	0.181545	8.69264	0.082256	-0.027203	-0.0317021	-0.0131607	-0.0121817	0.00305289	0.267985	0.429523	0.319159	0.474708	0.496164	X49
1:85582843:C:G	CCN1	G	-0.0616	0.0112	7.45905	0	1.207	2	0.5468	0	85082843	86082843	1000000	796_18	0	chr1_85582843_C_G	missense_variant	MODERATE	0.709561			7.35351	0.00773911	-0.233582			-0.0615512	0.00260484	0.00157618			0.00868972	0.00375276	cre
1:85803587:CT:C	COL24A1	C	0.012	0.002	8.48612	65	11.438	4	0.02206	0	85286153	86373828	1087675	810_23	26403.5	chr1_85803587_CT_C	intron_variant	MODIFIER	0.233615	0.90956	0.972768	9.83853	0.109128	-0.00951683	-0.0410981	-0.0439431	0.0133484	-0.00395688	0.227407	0.427945	0.589392	0.397387	0.47515	X48
1:85874579:C:A	COL24A1	A	-0.0174	0.0019	20.0606	0	2.723	4	0.6052	0	83992158	86912037	2919879	431_21	422482	chr1_85874579_C_A	intron_variant	MODIFIER	0.724482	1.62076	0.0250138	19.0198	0.369069	-0.0186916	-0.0590158	0.00509705	-0.0172051	-0.012979	0.490815	0.426594	0.037054	0.400521	0.229761	X50
1:87285723:G:A	-	A	0.0392	0.0031	36.3791	47	7.548	4	0.1096	0	86736292	87820989	1084697	909_14	7082.5	chr1_87285723_G_A	intergenic_variant	MODIFIER	1.52462	2.82133	0.0734583	33.6828	1.61215	0.042015	0.128098	-0.00564412	0.0388855	0.0499952	0.178341	0.122859	0.380896	0.118569	0.12074	X30210
1:87285987:C:T	-	T	0.0361	0.0031	31.1921	61.7	10.456	4	0.03341	0	86736292	87795952	1059660	760_13	19865	chr1_87285987_C_T	intergenic_variant	MODIFIER	1.96852	3.77931	0.0101796	28.2093	1.18686	0.049118	0.151316	-0.000825661	0.0354155	0.0408111	0.178398	0.122859	0.383491	0.118596	0.12287	X30150
1:8728848:C:T	RERE	T	0.0205	0.0025	15.8668	0	3.373	4	0.4975	0	7855175	11048019	3192844	545_3	722749	chr1_8728848_C_T	intron_variant	MODIFIER	1.31182	0.384089	0.130454	15.5546	0.141778	0.0299614	-0.0235132	0.0150464	0.02087	0.0064545	0.300725	0.317118	0.106739	0.205729	0.196388	X30000
1:87636754:G:A	PKN2-AS1	A	-0.0556	0.0043	38.0075	32.1	5.89	4	0.2075	0	87082160	90304457	3222297	551_18	1.05655e+06	chr1_87636754_G_A	intron_variant	MODIFIER	1.46765	0.672027	0.235509	35.8563	2.66129	-0.146387	0.122213	-0.0561073	-0.0549542	-0.0796238	0.0115597	0.0187523	0.0202639	0.0570275	0.0837776	X30090
1:87636754:G:A	PKN2-AS1	A	-0.0436	0.0042	24.1327	1.3	4.054	4	0.3988	0	87089235	88187023	1097788	224_22	1375	chr1_87636754_G_A	intron_variant	MODIFIER	1.09282	0.453398	0.757537	23.3406	0.77749	-0.11994	0.0924158	-0.136543	-0.0435976	-0.0358536	0.0115597	0.0187523	0.0202639	0.0570269	0.0837776	X30080
1:88175380:A:G	PKN2-AS1	G	0.0145	0.0021	11.8462	43.8	7.117	4	0.1298	0	87675380	89478284	1802904	750_21	401452	chr1_88175380_A_G	intron_variant	MODIFIER	0.722814	0.793308	0.662419	10.7546	2.04905	0.021425	-0.0378446	0.035849	0.0141333	0.0379255	0.69847	0.464166	0.558435	0.421512	0.54499	X30030
1:88175380:A:G	PKN2-AS1	G	0.0137	0.002	10.7095	61	10.249	4	0.03643	0	87675380	89348611	1673231	833_23	336616	chr1_88175380_A_G	intron_variant	MODIFIER	0.926087	1.23288	0.38821	9.6371	2.42136	0.0253816	-0.0507829	0.024102	0.0132783	0.0418741	0.69847	0.464166	0.558435	0.421512	0.54499	X30020
1:8848153:G:A	RERE	A	0.0199	0.002	22.1324	0	1.037	4	0.9042	0	7849612	9691220	1841608	399_2	77737	chr1_8848153_G_A	5_prime_UTR_variant	MODIFIER	0.519178	0.0408885	0.284875	21.9135	0.335981	0.0142408	0.00300553	0.028577	0.020296	0.0107589	0.54183	0.502606	0.879717	0.512829	0.443917	X30140
1:8848153:G:A	RERE	A	0.0154	0.002	13.4449	41.5	6.837	4	0.1448	0	8185980	9358254	1172274	600_3	76036	chr1_8848153_G_A	5_prime_UTR_variant	MODIFIER	1.35903	1.95828	0.551002	12.0478	0.646338	0.0285209	0.06759	-0.0475169	0.0148713	0.0175464	0.54183	0.502606	0.879717	0.512829	0.443917	X30200
1:8848153:G:A	RERE	A	-0.0134	0.002	10.4737	59.4	9.849	4	0.04305	0	7950535	9387528	1436993	565_3	179122	chr1_8848153_G_A	5_prime_UTR_variant	MODIFIER	1.44192	2.32945	0.817794	9.367	0.274404	-0.0296035	-0.0746403	0.0629986	-0.0129641	-0.00905679	0.54183	0.502606	0.879717	0.512829	0.443917	X30180
1:8857756:C:A	ENO1	A	0.0293	0.002	49.0196	67.4	12.253	4	0.01557	0	7823490	10153442	2329952	551_3	130710	chr1_8857756_C_A	downstream_gene_variant	MODIFIER	0.0837951	0.252043	0.0638562	51.5117	0.281143	0.00438323	-0.0152558	0.00748681	0.0306433	-0.00925442	0.173108	0.494801	0.88148	0.502894	0.421445	X30090
1:88654015:G:A	PKN2-AS1	A	0.0251	0.0022	30.7442	35.2	6.174	4	0.1865	0	88034701	89486181	1451480	465_10	106426	chr1_88654015_G_A	intron_variant	MODIFIER	2.08701	1.53132	0.210928	28.7797	1.12411	0.0611213	0.0638946	-0.0153798	0.0246594	0.0337222	0.124518	0.302264	0.32552	0.380795	0.178642	bun
1:88678370:A:G	PKN2-AS1	G	0.0291	0.002	47.4587	0	1.889	4	0.7561	0	87738991	89486181	1747190	164_16	65784	chr1_88678370_A_G	intron_variant	MODIFIER	0.443854	1.40711	0.611362	45.8232	1.06374	0.0138866	0.0532239	0.0310421	0.0292009	0.0284131	0.661627	0.638198	0.534799	0.564784	0.770419	ggt
1:88681169:A:G	PKN2-AS1	G	0.0224	0.0021	26.6861	38.5	6.5	4	0.1648	0	88050816	89486181	1435365	676_12	87329.5	chr1_88681169_A_G	intron_variant	MODIFIER	0.0303491	0.557485	0.187336	27.6746	0.354161	0.00133003	0.0301226	0.0124266	0.0233642	-0.013225	0.661446	0.637651	0.535506	0.564671	0.770317	ast
1:88688172:A:G	PKN2	G	-0.0135	0.002	10.6469	0	3.698	4	0.4484	0	88153570	89478676	1325106	39_18	127951	chr1_88688172_A_G	intron_variant	MODIFIER	0.134483	0.397136	0.419441	9.64758	1.99338	-0.00505381	-0.0234805	-0.0265337	-0.013102	-0.041739	0.450196	0.345897	0.387135	0.409123	0.268034	X30110
1:88735463:A:AT	PKN2	AT	0.0283	0.0018	54.0255	38.1	6.465	4	0.167	0	87641624	89735531	2093907	431_22	46885.5	chr1_88735463_A_AT	intron_variant	MODIFIER	0.270375	1.44191	0.263655	54.151	0.412847	0.00922902	0.0524149	-0.0168368	0.0289313	0.0126287	0.356726	0.528732	0.474382	0.475042	0.660151	X50
1:88763607:C:CA	PKN2	CA	0.0112	0.0019	8.0278	25.9	5.398	4	0.2489	0	88213152	89327611	1114459	608_17	6774.5	chr1_88763607_C_CA	intron_variant	MODIFIER	0.647324	1.17864	0.0249382	7.99842	0.387873	0.0175122	-0.0495614	0.00191293	0.0114323	0.0125549	0.383368	0.614185	0.471725	0.536492	0.686432	X30050
1:88777271:C:T	PKN2	T	0.0157	0.0021	12.7031	27.9	5.551	4	0.2353	0	88088184	89478814	1390630	730_11	6228	chr1_88777271_C_T	intron_variant	MODIFIER	1.92154	0.359748	0.0360716	12.3903	0.0722455	0.0852112	0.0219786	0.00300085	0.0157129	-0.00350646	0.945041	0.683189	0.671656	0.615833	0.803725	alt
1:88789356:C:T	PKN2	T	-0.0188	0.0021	17.7809	0	1.659	4	0.7982	0	87675380	89486181	1810801	855_16	208576	chr1_88789356_C_T	intron_variant	MODIFIER	0.942149	0.639126	0.335134	16.4467	1.14493	-0.0410452	-0.03393	-0.0218865	-0.0183649	-0.0327487	0.910416	0.683072	0.668489	0.615779	0.80852	X4080
1:88803657:G:A	PKN2	A	0.0121	0.0022	7.50128	0	2.471	4	0.6499	0	88303657	89303657	1000000	445_9	0	chr1_88803657_G_A	intron_variant	MODIFIER	0.921881	0.160243	0.0109539	7.09664	0.715226	0.041061	-0.0116715	-0.000949667	0.0119654	0.0242309	0.913906	0.715559	0.669887	0.662111	0.822272	X30060
1:88838376:T:A	PKN2	A	0.017	0.0021	15.6619	0	2.99	4	0.5595	0	88079655	89482295	1402640	663_19	57401	chr1_88838376_T_A	downstream_gene_variant	MODIFIER	0.55428	0.35074	0.155241	15.6304	0.573158	0.0283189	-0.0215891	-0.0115956	0.0172085	0.0201643	0.0900621	0.319161	0.329171	0.383771	0.189588	X30010
1:88843919:T:C	-	C	0.0182	0.0021	17.9481	0	1.768	4	0.7784	0	87752472	89486181	1733709	1038_24	224592	chr1_88843919_T_C	intergenic_variant	MODIFIER	0.877044	0.375464	0.193512	17.6495	0.00352379	0.0399521	0.0232381	0.0141201	0.018327	-0.000182075	0.0895505	0.303659	0.327944	0.383714	0.190295	cys
1:88897581:C:T	-	T	0.0135	0.0021	9.53895	0	1.594	4	0.8099	0	88153809	89486181	1332372	796_19	77586	chr1_88897581_C_T	intergenic_variant	MODIFIER	0.663373	0.0640633	0.26157	9.46449	0.0429177	0.0484623	-0.00516711	0.0189837	0.0136185	0.00217584	0.0399299	0.286792	0.322791	0.363893	0.184768	cre
1:88916894:CT:C	-	C	0.0122	0.0022	7.41106	21.9	5.119	4	0.2753	0	88416894	89416894	1000000	117_9	0	chr1_88916894_CT_C	intergenic_variant	MODIFIER	0.29419	1.21576	0.335513	6.37531	1.656	0.0148536	0.0558362	0.0229413	0.0113964	0.0435127	0.142262	0.312859	0.334921	0.376446	0.199734	nap
1:89494921:T:C	AL596214.1	C	-0.0141	0.0024	8.4773	0	0.79	4	0.9398	0	88931338	90098287	1166949	721_17	19891.5	chr1_89494921_T_C	intron_variant	MODIFIER	0.124282	0.385312	0.0543995	8.24696	0.50727	0.0113873	-0.0263244	0.013288	-0.0141054	-0.0179601	0.0438221	0.19162	0.0237769	0.225315	0.185845	X49
1:89515909:G:C	AL596214.1	C	-0.0118	0.0022	7.30575	10.2	4.455	4	0.348	0	89015909	90015909	1000000	200_11	0	chr1_89515909_G_C	intron_variant	MODIFIER	0.591413	0.689466	0.276001	6.1438	1.92586	-0.0302246	-0.0350731	-0.0231771	-0.0109227	-0.0380405	0.104277	0.5078	0.20523	0.478341	0.481726	tp
1:89709754:T:G	AC093423.3	G	-0.0148	0.0023	9.48346	0	2.292	4	0.6821	0	89191898	90279097	1087199	460_17	25743.5	chr1_89709754_T_G	intron_variant	MODIFIER	0.123158	0.597904	0.71276	9.0199	0.587886	0.00672438	-0.0437617	-0.038883	-0.0146858	-0.0186672	0.138414	0.142591	0.306132	0.242545	0.253713	X30120
1:89782689:G:C	AC093423.3	C	-0.0189	0.0019	22.2862	0	3.683	4	0.4506	0	88880593	90623537	1742944	59_18	30624	chr1_89782689_G_C	intron_variant	MODIFIER	0.423165	0.280127	0.856748	22.0012	0.689618	-0.012921	-0.0165466	0.0722381	-0.0191936	-0.0181345	0.510064	0.523951	0.909048	0.568435	0.535197	X30100
1:90735200:G:GT	-	GT	0.013	0.0021	9.53343	6.3	4.269	4	0.3709	0	90224174	91255234	1031060	645_22	4504	chr1_90735200_G_GT	intergenic_variant	MODIFIER	0.240778	0.783754	0.0809331	9.00389	1.43297	-0.0105185	0.0371854	-0.00595798	0.0129233	0.0301183	0.18852	0.369465	0.409533	0.368966	0.386562	X23104
1:90735200:G:GT	-	GT	0.0127	0.0021	9.24887	0	2.814	4	0.5894	0	90224174	91255234	1031060	640_24	4504	chr1_90735200_G_GT	intergenic_variant	MODIFIER	0.0455443	0.723674	0.0915753	8.70251	1.20362	-0.002323	0.0350191	-0.00664195	0.0125922	0.0268838	0.188836	0.368513	0.408612	0.368964	0.385956	X21001
1:91064444:C:T	-	T	-0.0166	0.0027	8.93667	0	2.502	4	0.6442	0	90564444	91584640	1020196	878_11	10098	chr1_91064444_C_T	intergenic_variant	MODIFIER	0.0738408	0.00226465	0.715168	9.07624	0.149704	-0.00384441	0.000238136	-0.054808	-0.0171154	0.00989483	0.195748	0.179508	0.149077	0.196071	0.0929107	ca
1:91064702:C:T	-	T	0.0722	0.0026	174.142	0	3.469	4	0.4825	0	90270837	93502505	3231668	380_17	821969	chr1_91064702_C_T	intergenic_variant	MODIFIER	4.42848	0.293915	0.343738	168.518	3.11768	0.0775233	0.0227816	0.0301602	0.0724536	0.0841132	0.189659	0.178977	0.150994	0.196734	0.0936631	igf1
1:91064875:A:C	-	C	-0.0168	0.0027	9.10746	1.6	4.067	4	0.3971	0	90564444	91576960	1012516	200_12	5827	chr1_91064875_A_C	intergenic_variant	MODIFIER	0.237862	0.24612	0.6031	9.55475	0.119221	0.0138729	0.0210958	-0.0468299	-0.0175197	0.00806207	0.109134	0.17734	0.150291	0.196294	0.0929445	tp
1:91065465:A:G	-	G	-0.0353	0.0025	42.9539	0	1.742	4	0.783	0	90556683	93944330	3387647	28_11	1.18504e+06	chr1_91065465_A_G	intergenic_variant	MODIFIER	1.71383	0.658824	0.412751	40.0813	2.13055	-0.0421639	-0.0403094	-0.0309648	-0.0348483	-0.0655897	0.196925	0.17911	0.152058	0.19701	0.0925044	crp
1:91067740:A:G	-	G	-0.0172	0.0025	11.0155	0	0.924	4	0.9211	0	90564444	91584640	1020196	50_11	6802	chr1_91067740_A_G	intergenic_variant	MODIFIER	0.735467	0.112978	0.463965	10.2147	0.741327	-0.024872	-0.0100495	-0.0384652	-0.0168654	-0.0334745	0.18785	0.183	0.149373	0.197036	0.0924393	chol
1:91067740:A:G	-	G	-0.0144	0.0026	7.77989	35.5	6.201	4	0.1847	0	90564444	91567740	1003296	182_8	1648	chr1_91067740_A_G	intergenic_variant	MODIFIER	0.928944	0.250584	0.48932	7.20254	1.60202	-0.0289535	0.0200314	0.0399519	-0.0140866	-0.0560178	0.187974	0.183138	0.149445	0.197024	0.092476	trig
1:91076960:T:C	-	C	-0.0138	0.0025	7.74812	0	1.63	4	0.8033	0	90567740	91576960	1009220	32_10	4610	chr1_91076960_T_C	regulatory_region_variant	MODIFIER	1.43088	0.0837213	0.338008	6.90705	0.29556	-0.0316102	-0.00728813	-0.0300326	-0.0132716	-0.0157634	0.604232	0.210268	0.148309	0.209323	0.104192	ldld
1:91081856:A:G	-	G	-0.0144	0.0025	8.08884	0	1.554	4	0.8171	0	90224376	91596886	1372510	173_11	171225	chr1_91081856_A_G	intergenic_variant	MODIFIER	0.0322065	0.0618697	0.410863	8.18622	0.250828	0.00145875	0.00543182	-0.0299361	-0.0148375	-0.0149953	0.673598	0.216767	0.188255	0.204082	0.084595	ua
1:91084792:G:C	-	C	-0.0113	0.0021	7.34814	24.9	5.324	4	0.2556	0	90584792	91584792	1000000	164_17	0	chr1_91084792_G_C	intergenic_variant	MODIFIER	0.573998	0.599393	1.97577	6.43362	0.240209	-0.0183802	-0.0291816	-0.0674865	-0.0107248	-0.00824552	0.734649	0.413273	0.433543	0.359035	0.331567	ggt
1:91122004:A:G	-	G	0.0152	0.0024	9.73993	0	0.615	4	0.9614	0	90373880	91657749	1283869	460_18	106190	chr1_91122004_A_G	regulatory_region_variant	MODIFIER	0.617315	0.143486	0.222159	9.01795	0.826639	0.0243324	0.0107511	0.0246209	0.0148688	0.0255124	0.146723	0.273455	0.0997642	0.243686	0.218873	X30120
1:91122506:A:T	-	T	0.0244	0.0023	25.7349	0	2.224	4	0.6946	0	90542926	95056363	4513437	551_19	1.67714e+06	chr1_91122506_A_T	regulatory_region_variant	MODIFIER	1.73003	0.0246706	0.250129	24.4804	0.824121	0.0488839	-0.00201051	0.0273407	0.0242784	0.0249277	0.146308	0.277757	0.0999057	0.247152	0.222555	X30090
1:91122506:A:T	-	T	0.0235	0.0023	24.3934	0	3.614	4	0.4608	0	90537941	95043589	4505648	224_23	1668259	chr1_91122506_A_T	regulatory_region_variant	MODIFIER	1.08128	0.409076	0.591381	23.8411	0.530962	0.0358169	-0.0252661	0.0529488	0.0237185	0.0181205	0.146308	0.277757	0.0999057	0.247151	0.222555	X30080
1:9144491:C:G	MIR34AHG	G	0.0125	0.0022	8.04876	0	2.509	4	0.643	0	8607187	9650203	1043016	380_2	15796	chr1_9144491_C_G	downstream_gene_variant	MODIFIER	0.461111	0.301849	0.550707	8.04897	0.017515	0.0159628	-0.0192518	0.0347672	0.0127731	-0.000767759	0.255229	0.302083	0.299079	0.320345	0.325792	igf1
1:9181780:G:A	MIR34AHG	A	0.0438	0.0039	28.9739	0	0.738	3	0.8641	0	8236188	10913904	2677716	110_3	393266	chr1_9181780_G_A	non_coding_transcript_exon_variant	MODIFIER	0.255765	0.170114		28.954	0.236359	0.0502787	-0.0431592		0.0439382	0.0345556	0.00773136	0.0165674		0.0747963	0.0136522	X30190
1:9181780:G:A	MIR34AHG	A	-0.0433	0.004	26.8867	0	0.471	3	0.9252	0	8520352	11804958	3284606	676_2	980875	chr1_9181780_G_A	non_coding_transcript_exon_variant	MODIFIER	0.194005	0.0523186		26.9175	0.117343	-0.0410066	0.0150198		-0.0435143	-0.018595	0.00745043	0.0164275		0.0746699	0.0140058	ast
1:91974832:CAT:C	BRDT	C	-0.0358	0.0065	7.42678	10.3	1.114	1	0.2911	0	91474832	92474832	1000000	445_10	0	chr1_91974832_CAT_C	intron_variant	MODIFIER	0.714605			7.2967		-0.188225			-0.0354514		0.00241546			0.0269989		X30060
1:923311:TG:T	SAMD11	T	0.0164	0.0023	11.6436	0	1.355	4	0.8519	0	410255	1435954	1025699	1038_1	206.5	chr1_923311_TG_T	upstream_gene_variant	MODIFIER	0.267827	0.671334	0.615336	11.1628	0.201451	0.0103051	0.0366602	0.032946	0.0165661	0.00709732	0.290018	0.719163	0.468871	0.766849	0.625428	cys
1:92376434:C:T	RPAP2	T	0.0321	0.0055	8.28626	0	0.243	3	0.9703	0	91787779	93160043	1372264	460_19	97477	chr1_92376434_C_T	intron_variant	MODIFIER	0.193353	0.0767911		8.04042	0.526247	0.0535575	0.0151158		0.0319494	0.0515971	0.00421186	0.0335071		0.0355072	0.0208606	X30120
1:92460097:G:C	-	C	0.384	0.0083	463.495	0	0.861	1	0.3534	0	88874781	94582869	5708088	110_17	731272	chr1_92460097_G_C	intergenic_variant	MODIFIER	0.560815			463.422		0.207647			0.384316		0.00150012			0.0152253		X30190
1:92460097:G:C	-	C	0.3799	0.0083	457.996	0	0.255	1	0.6139	0	88153570	94946704	6793134	112_16	909960	chr1_92460097_G_C	intergenic_variant	MODIFIER	0.884992			457.553		0.28498			0.38011		0.00150012			0.0152253		X30130
1:92460097:G:C	-	C	-0.11	0.0085	37.7775	46.9	1.882	1	0.1701	0	91206116	93568707	2362591	565_21	72685.5	chr1_92460097_G_C	intergenic_variant	MODIFIER	0.356763			38.0582		0.142181			-0.110565		0.00150012			0.0152253		X30180
1:92513535:ATATATATATATATATATATATATATATATATG:A	EVI5	A	0.0125	0.002	9.11532	21	5.064	4	0.2808	0	91976909	93265215	1288306	39_19	107527	chr1_92513535_ATATATATATATATATATATATATATATATATG_A	3_prime_UTR_variant	MODIFIER	0.313274	0.0150447	0.162273	8.9427	1.64397	-0.0105915	0.00114189	-0.0143581	0.0126354	0.0330941	0.357718	0.470479	0.795712	0.369447	0.591829	X30110
1:92516884:CA:C	EVI5	C	0.025	0.0026	20.8684	65.9	11.733	4	0.01945	0	90564444	94042365	3477921	549_13	213480	chr1_92516884_CA_C	intron_variant	MODIFIER	1.29976	3.37986	0.348346	19.6871	0.208488	0.0626763	0.146296	0.0517574	0.0245084	-0.016236	0.935461	0.872822	0.952926	0.788825	0.942718	shbg
1:92516884:CA:C	EVI5	C	-0.0136	0.0025	7.32569	0	1.374	4	0.8487	0	92016884	93027990	1011106	810_24	5553	chr1_92516884_CA_C	intron_variant	MODIFIER	0.291608	0.784619	0.309966	6.96004	0.16222	-0.019716	-0.0553042	-0.0423376	-0.0133431	-0.0121927	0.935599	0.876227	0.950617	0.78878	0.943365	X48
1:92527990:A:C	EVI5	C	-0.0166	0.0025	10.7503	0	2.55	4	0.6357	0	91694553	93475380	1780827	640_25	56976.5	chr1_92527990_A_C	intron_variant	MODIFIER	1.1501	0.711511	0.166879	10.1251	0.209101	-0.0456713	-0.0517984	0.0279473	-0.0162467	-0.0167551	0.903571	0.881136	0.959918	0.791732	0.953721	X21001
1:92527990:A:C	EVI5	C	-0.0164	0.0025	10.4169	0	2.275	4	0.6852	0	91699409	93466918	1767509	645_23	55173.5	chr1_92527990_A_C	intron_variant	MODIFIER	0.853799	0.839269	0.180311	9.84842	0.251085	-0.0376466	-0.0583675	0.029977	-0.0161247	-0.0194672	0.903588	0.881155	0.959741	0.791716	0.953645	X23104
1:92539560:A:ACC	EVI5	ACC	0.0224	0.0023	21.1928	0	1.953	4	0.7445	0	91618791	94316936	2698145	50_12	428304	chr1_92539560_A_ACC	intron_variant	MODIFIER	1.7693	0.122148	0.0637136	20.2928	0.199779	0.043259	0.011581	-0.00967945	0.0222489	0.0113952	0.800887	0.847154	0.926158	0.747503	0.894702	chol
1:92539560:A:ACC	EVI5	ACC	0.0223	0.0023	21.163	0	1.807	4	0.7713	0	91618791	93481888	1863097	32_11	10779.5	chr1_92539560_A_ACC	intron_variant	MODIFIER	1.76762	0.387574	0.0275407	20.1287	0.1522	0.0431784	0.0304496	0.00433129	0.0220546	0.00899532	0.801064	0.847301	0.926087	0.747472	0.894536	ldld
1:92539560:A:ACC	EVI5	ACC	0.0188	0.0023	15.6256	0	1.679	4	0.7945	0	91699409	93481888	1782479	22_11	51088.5	chr1_92539560_A_ACC	intron_variant	MODIFIER	1.42908	0.389313	0.0189435	14.8822	0.0586653	0.0375635	0.0306176	0.00303145	0.0185677	0.00375096	0.800871	0.847275	0.926592	0.747457	0.894268	apob
1:92545414:TA:T	EVI5	T	0.0275	0.0022	34.3445	0	2.081	4	0.7209	0	91236142	94473272	3237130	431_23	309293	chr1_92545414_TA_T	intron_variant	MODIFIER	1.09316	1.06372	0.078148	33.4789	0.0276073	0.0347295	0.0642221	-0.0141058	0.0274927	0.00247295	0.851116	0.873686	0.958143	0.785006	0.950309	X50
1:92550671:T:C	EVI5	C	-0.0181	0.0025	12.3245	20.8	5.049	4	0.2823	0	91699065	93898340	2199275	61_15	248032	chr1_92550671_T_C	intron_variant	MODIFIER	0.126271	0.638833	0.116323	12.5886	0.865315	-0.0100169	-0.0499683	0.0213474	-0.0185092	0.0512178	0.937855	0.884003	0.959036	0.793899	0.952966	X30260
1:92563896:A:G	EVI5	G	-0.0188	0.0026	12.6904	0	3.105	4	0.5403	0	91699409	93554093	1854684	133_13	62855	chr1_92563896_A_G	intron_variant	MODIFIER	0.679712	0.978426	0.285715	12.2902	0.230387	-0.0374713	-0.0670966	-0.0465087	-0.0186525	0.0183441	0.932888	0.880591	0.959518	0.790239	0.950173	X30280
1:92612727:A:G	EVI5	G	0.0262	0.0032	15.7932	0	1.659	4	0.7981	0	91659139	93482865	1823726	200_13	41725	chr1_92612727_A_G	intron_variant	MODIFIER	0.29991	0.122667	0.223313	15.4424	0.922452	0.015341	0.0148205	-0.0301783	0.0263845	0.0441735	0.868219	0.906814	0.929477	0.868271	0.922002	tp
1:92612727:A:G	EVI5	G	-0.0205	0.003	11.1852	0	3.112	4	0.5392	0	91455999	94100880	2644881	399_17	165712	chr1_92612727_A_G	intron_variant	MODIFIER	0.162293	0.0804461	0.092469	11.8156	0.0042042	0.00821411	0.00967831	-0.0135255	-0.0215904	-0.000326197	0.866836	0.908042	0.929717	0.86839	0.922564	X30140
1:92672136:CATT:C	EVI5	C	-0.0786	0.012	10.2943	0	0.125	2	0.9393	0	91699065	93926282	2227217	43_18	140538	chr1_92672136_CATT_C	intron_variant	MODIFIER		0.365557		10.1635	0.119927		-0.135062		-0.0783957	-0.0553863		0.0060652		0.00737068	0.00161993	X30270
1:92781954:CAA:C	EVI5	C	0.0187	0.0022	16.6765	58.6	9.655	4	0.04665	0	90564444	93500505	2936061	117_10	749480	chr1_92781954_CAA_C	intron_variant	MODIFIER	1.2352	0.0459176	0.00437652	17.9012	0.312819	-0.034009	-0.00365318	0.000611913	0.0198076	0.0138188	0.758079	0.650575	0.9	0.628716	0.822553	nap
1:92828743:C:T	RPL5	T	0.0537	0.0065	15.8441	0	2.832	3	0.4183	0	91260484	93492470	2231986	600_19	452266	chr1_92828743_C_T	upstream_gene_variant	MODIFIER	0.729215	0.384387		15.6259	0.627942	0.16884	-0.073689		0.0539886	0.0594406	0.00317332	0.0225242		0.0256908	0.0210791	X30200
1:9289552:T:A	SPSB1	A	0.0363	0.0027	40.1028	21.8	5.116	4	0.2756	0	6014213	11827135	5812922	431_3	368878	chr1_9289552_T_A	upstream_gene_variant	MODIFIER	1.73817	0.151052	0.0174084	39.3166	1.0803	0.13902	-0.0143946	0.00603791	0.0365386	0.0282389	0.0153998	0.119481	0.0130375	0.12984	0.237378	X50
1:92897968:G:A	DIPK1A	A	-0.0145	0.0021	11.2888	0	3.835	4	0.4288	0	91474832	93500505	2025673	284_17	410300	chr1_92897968_G_A	intron_variant	MODIFIER	0.0482737	0.117204	0.00680057	11.02	1.58091	0.00216431	0.00914358	0.00113741	-0.0146058	-0.0420229	0.720209	0.738396	0.940151	0.624325	0.814819	X30070
1:92954307:A:T	DIPK1A	T	-0.0124	0.002	8.84406	0	2.332	4	0.675	0	92360646	93741723	1381077	167_12	96877.5	chr1_92954307_A_T	intron_variant	MODIFIER	0.644675	0.448004	0.364777	8.51145	0.462904	-0.0207176	0.0246292	-0.025564	-0.0124052	-0.0138603	0.74932	0.600834	0.758554	0.569791	0.57083	X30250
1:92954307:A:T	DIPK1A	T	-0.0115	0.002	7.6562	0	2.221	4	0.6952	0	92454307	93454307	1000000	163_14	0	chr1_92954307_A_T	intron_variant	MODIFIER	0.434086	0.411416	0.506652	7.34212	0.512678	-0.0155179	0.0232106	-0.0334229	-0.011441	-0.015021	0.74932	0.600834	0.758554	0.569791	0.57083	X30240
1:92959131:A:C	DIPK1A	C	-0.0139	0.002	11.2588	32.8	5.949	4	0.203	0	91984958	93551593	1566635	347_14	190856	chr1_92959131_A_C	intron_variant	MODIFIER	2.68646	0.246269	0.0850782	10.1614	0.506339	-0.0463531	0.0151228	-0.00712184	-0.0134874	-0.0146746	0.619546	0.561031	0.736867	0.472245	0.539102	X30300
1:92959131:A:C	DIPK1A	C	-0.0129	0.002	9.81276	24.9	5.326	4	0.2555	0	91984958	93551593	1566635	330_16	190856	chr1_92959131_A_C	intron_variant	MODIFIER	2.4734	0.20102	0.213623	8.75936	0.488459	-0.0442661	0.012804	-0.0162532	-0.0124396	-0.0143087	0.619546	0.561031	0.736867	0.472245	0.539102	X30290
1:92970120:G:GT	RNU6-970P	GT	0.0353	0.0052	10.8419	0	0.495	3	0.92	0	91654764	93470120	1815356	676_13	407678	chr1_92970120_G_GT	upstream_gene_variant	MODIFIER	0.0116587	0.0177289		10.5878	0.697272	-0.00362174	-0.00432765		0.0352349	0.0511051	0.00475185	0.0253021		0.0412314	0.0338242	ast
1:93000505:G:C	-	C	0.0135	0.0021	9.74088	0	1.623	4	0.8047	0	92338715	93500505	1161790	750_22	80895	chr1_93000505_G_C	regulatory_region_variant	MODIFIER	0.786731	0.122938	0.443536	9.38168	0.260761	0.024959	-0.00959861	0.0950043	0.0134257	0.0106933	0.215954	0.256591	0.0197926	0.36917	0.208247	X30030
1:93022279:C:T	RN7SKP123	T	0.0175	0.0026	11.2038	47.4	7.599	4	0.1074	0	90622004	94226916	3604912	545_16	597819	chr1_93022279_C_T	upstream_gene_variant	MODIFIER	0.0252685	0.149397	1.64047	11.5873	0.337209	0.00126268	-0.0150436	-0.217166	0.0181828	0.0184179	0.195192	0.118827	0.0221489	0.196428	0.0910129	X30000
1:93075430:ATT:A	MTF2	A	-0.0194	0.0027	12.4282	0	0.86	3	0.835	0	91234880	94086357	2851477	608_18	414812	chr1_93075430_ATT_A	upstream_gene_variant	MODIFIER	1.04805	0.282243		11.5905	0.611551	-0.0305906	-0.0220232		-0.0190147	-0.0457045	0.187543	0.174527		0.160007	0.0325318	X30050
1:93082273:C:CT	MTF2	CT	-0.0128	0.0021	8.74812	59.7	9.937	4	0.0415	0	92582273	93629749	1047476	164_18	23738	chr1_93082273_C_CT	intron_variant	MODIFIER	0.720166	0.597495	0.532747	8.15012	2.44744	0.0195309	-0.0310235	-0.0303177	-0.0126255	-0.0458773	0.364698	0.291478	0.30957	0.312473	0.260817	ggt
1:93082273:C:CT	MTF2	CT	-0.0135	0.0023	8.1387	0	2.514	4	0.6421	0	92577926	93582273	1004347	90_14	2173.5	chr1_93082273_C_CT	intron_variant	MODIFIER	1.3183	0.811231	0.366791	7.14699	0.272642	-0.0323874	-0.0430249	-0.0254933	-0.0128882	-0.0107027	0.363148	0.287592	0.31019	0.312356	0.259966	phos
1:93129749:G:C	MTF2	C	0.023	0.0022	25.095	0	1.243	4	0.8709	0	90921815	94042365	3120550	760_14	647659	chr1_93129749_G_C	intron_variant	MODIFIER	1.62668	0.797997	0.233257	23.5552	0.453827	0.0351917	0.0408233	0.0164915	0.0227911	0.015594	0.360085	0.710164	0.707075	0.698497	0.752294	X30150
1:93129749:G:C	MTF2	C	0.0218	0.0022	22.626	0	3.63	4	0.4584	0	90921815	94049007	3127192	909_15	644338	chr1_93129749_G_C	intron_variant	MODIFIER	2.40538	1.12024	0.0866456	20.6675	0.510949	0.0450456	0.0517289	0.0069845	0.0213295	0.0170272	0.360085	0.710164	0.707075	0.698497	0.752294	X30210
1:93151846:T:G	TMED5	G	-0.0153	0.0021	12.6556	0	3.586	4	0.465	0	92360646	93926282	1565636	663_20	8382	chr1_93151846_T_G	3_prime_UTR_variant	MODIFIER	1.64223	0.576637	0.249589	11.3104	1.05377	-0.0331664	-0.0322574	0.0171122	-0.014772	-0.0257086	0.512997	0.705904	0.671301	0.65041	0.677837	X30010
1:93250378:CA:C	CCDC18	C	0.0205	0.0027	13.5127	25.2	5.349	4	0.2534	0	92574099	94895073	2320974	730_12	484208	chr1_93250378_CA_C	intron_variant	MODIFIER	0.275375	0.851429	0.580969	13.8018	0.194447	0.00927721	-0.0633694	0.0334973	0.021513	0.00752847	0.499883	0.104975	0.307339	0.170043	0.270285	alt
1:93367008:A:T	DR1	T	0.0217	0.0021	24.6836	0	1.464	4	0.8329	0	92573655	94042365	1468710	173_12	58998	chr1_93367008_A_T	3_prime_UTR_variant	MODIFIER	0.50924	0.0486108	0.724408	23.5514	1.30376	0.0164558	-0.00385572	0.0386113	0.0216796	0.0291089	0.303972	0.69071	0.684389	0.631335	0.648469	ua
1:93367149:C:CA	DR1	CA	-0.0194	0.0027	12.5251	69.9	13.287	4	0.009955	0	92584539	93926282	1341743	182_9	111738	chr1_93367149_C_CA	3_prime_UTR_variant	MODIFIER	0.999624	0.135277	1.27644	14.0074	0.030714	0.0241961	0.0156499	-0.0593524	-0.021334	0.00135114	0.511559	0.0969445	0.342347	0.170007	0.295989	trig
1:93371642:C:CT	DR1	CT	0.0318	0.0027	32.0895	0	1.127	4	0.89	0	92573655	94122054	1548399	335_11	23787.5	chr1_93371642_C_CT	downstream_gene_variant	MODIFIER	1.19884	0.773963	1.10272	29.6819	1.26454	0.0358635	0.06269	0.0568651	0.0314331	0.0307865	0.190221	0.108696	0.293978	0.18399	0.310623	hdl
1:93371642:C:CT	DR1	CT	0.0273	0.0027	23.2827	0	0.639	4	0.9587	0	92573655	94044273	1470618	442_14	62678	chr1_93371642_C_CT	downstream_gene_variant	MODIFIER	0.812271	0.413267	0.751516	21.3129	1.6001	0.0277053	0.0394179	0.043575	0.0268693	0.0359297	0.189561	0.108247	0.293333	0.183951	0.310355	apoa
1:93395415:C:G	-	G	0.0164	0.0025	10.0702	0	2.554	4	0.635	0	92090384	93929926	1839542	480_20	385260	chr1_93395415_C_G	regulatory_region_variant	MODIFIER	1.54837	0.195894	0.414055	9.33981	0.0879761	0.034576	0.0156522	-0.0705675	0.016029	0.00799679	0.717449	0.803565	0.96984	0.815592	0.955772	X30040
1:93426282:C:T	-	T	-0.0156	0.002	14.0083	0	2.14	4	0.7099	0	90564444	94042365	3477921	18_10	1.12288e+06	chr1_93426282_C_T	regulatory_region_variant	MODIFIER	0.0657191	0.109413	0.245069	14.3817	0.0391572	0.00472893	-0.00758468	-0.0170283	-0.0161054	0.0015653	0.102684	0.618734	0.626448	0.564897	0.593864	alp
1:93585793:A:C	BCAR3	C	-0.0188	0.0024	14.196	8.8	4.384	4	0.3565	0	93057993	95034103	1976110	796_20	460255	chr1_93585793_A_C	intron_variant	MODIFIER	1.33678	1.60815	0.0787285	12.5694	0.992439	-0.0291326	-0.0770239	-0.00826944	-0.0180785	-0.0428327	0.536311	0.188113	0.15548	0.232386	0.0822296	cre
1:93590333:G:C	BCAR3	C	-0.0175	0.0023	13.3425	0	2.188	4	0.7012	0	92596940	95018496	2421556	1038_25	217385	chr1_93590333_G_C	non_coding_transcript_exon_variant	MODIFIER	1.5854	0.749863	0.0864175	12.2459	0.245193	-0.0378495	-0.0434472	-0.0095247	-0.0170521	-0.0131526	0.707531	0.217088	0.133929	0.247163	0.10594	cys
1:9381779:G:A	-	A	0.0135	0.0021	9.90693	0	2.223	4	0.6948	0	7851151	9883281	2032130	855_4	514563	chr1_9381779_G_A	intergenic_variant	MODIFIER	0.2503	0.0149277	0.40424	10.1349	0.145111	0.0111536	-0.00113307	0.023563	0.01395	-0.00515725	0.189771	0.579045	0.539924	0.572469	0.512897	X4080
1:9391194:G:A	-	A	0.0172	0.0022	14.1733	0	3.155	4	0.5323	0	8874910	9900687	1025777	845_2	3395.5	chr1_9391194_G_A	intergenic_variant	MODIFIER	1.44979	0.0220565	0.26304	13.2963	0.898712	0.0766438	0.00178922	0.0193025	0.0169412	0.0240991	0.0551211	0.369004	0.33395	0.409545	0.356166	alb
1:94199030:G:A	ARHGAP29	A	-0.6116	0.1116	7.36967	0	0	0	1	0	93699030	94699030	1000000	1080_9	0	chr1_94199030_G_A	intron_variant	MODIFIER				7.36971					-0.61159					9.04835e-05		X4079
1:94218581:T:A	ARHGAP29	A	-0.0379	0.0036	25.1537	0	2.329	3	0.507	0	93604460	95036311	1431851	676_14	101804	chr1_94218581_T_A	intron_variant	MODIFIER	0.088091	0.271129		25.4893	0.260542	0.0184125	-0.0379413		-0.0383285	0.0304498	0.00915171	0.0515483		0.092603	0.020372	ast
1:94218581:T:A	ARHGAP29	A	-0.0345	0.0038	19.4281	0	0.968	3	0.809	0	93619123	94861695	1242572	117_11	21828	chr1_94218581_T_A	intron_variant	MODIFIER	0.0860849	0.488368		19.4152	0.0261285	0.0181048	-0.0625741		-0.0346677	-0.00387676	0.00971977	0.0513558		0.0925286	0.02047	nap
1:94218581:T:A	ARHGAP29	A	-0.0247	0.0038	10.1938	0	2.25	3	0.5221	0	93699998	94718581	1018583	200_14	9291.5	chr1_94218581_T_A	intron_variant	MODIFIER	0.594927	0.169488		10.3643	0.0326976	0.0909441	-0.0268238		-0.0250454	-0.0048546	0.00977795	0.0513136		0.0925318	0.0204526	tp
1:94408965:G:T	ARHGAP29-AS1	T	-0.0125	0.0019	10.1787	31.5	5.838	4	0.2115	0	93900907	94913073	1012166	59_19	1975	chr1_94408965_G_T	intron_variant	MODIFIER	2.49265	0.133986	0.476927	8.61298	1.11847	-0.0452511	-0.00900842	-0.027304	-0.0116758	-0.0255674	0.336957	0.411994	0.482799	0.420157	0.466163	X30100
1:94411372:G:A	AC118469.1	A	-0.033	0.002	59.8256	0	1.242	4	0.8711	0	93616671	96003558	2386887	39_20	398742	chr1_94411372_G_A	upstream_gene_variant	MODIFIER	1.90009	0.228091	1.16641	57.07	1.35352	-0.0411525	-0.0144759	-0.0525665	-0.0329327	-0.0293054	0.27749	0.411808	0.481857	0.420077	0.459199	X30110
1:95751831:T:TC	LINC02607	TC	0.0188	0.0029	9.86902	0	0.53	3	0.9124	0	95219742	96360539	1140797	256_16	38309.5	chr1_95751831_T_TC	intron_variant	MODIFIER	0.150914	0.119431		9.91697	0.108515	-0.0227239	0.0134145		0.0190023	0.0112033	0.0203223	0.107932		0.150238	0.0352022	hba1c
1:96459994:G:GA	-	GA	0.0213	0.0021	24.0646	47.8	7.661	4	0.1048	0	95288931	98593537	3304606	645_24	481240	chr1_96459994_G_GA	intergenic_variant	MODIFIER	0.0676705	0.322967	1.14361	24.339	0.978226	0.00262712	0.0190057	-0.0619451	0.0220347	0.0228758	0.564889	0.611406	0.803795	0.653171	0.607896	X23104
1:96459994:G:GA	-	GA	0.021	0.0021	23.7467	41.6	6.846	4	0.1443	0	95288931	98593537	3304606	640_26	481240	chr1_96459994_G_GA	intergenic_variant	MODIFIER	0.198845	0.362661	1.11553	23.632	1.18408	0.00685881	0.0207614	-0.0606527	0.0215426	0.026047	0.56469	0.612027	0.80394	0.65319	0.608659	X21001
1:96459994:G:GA	-	GA	0.0183	0.0021	18.1001	36.6	6.309	4	0.1772	0	95911992	98542162	2630170	721_18	767083	chr1_96459994_G_GA	intergenic_variant	MODIFIER	0.342355	0.68272	1.1366	18.1857	0.342405	0.0106957	0.0330698	-0.0634353	0.0188639	0.010534	0.56469	0.612027	0.80407	0.653178	0.608186	X49
1:96461038:C:CA	-	CA	0.0176	0.002	17.3247	0	3.209	4	0.5235	0	95294316	98596704	3302388	810_25	484472	chr1_96461038_C_CA	intergenic_variant	MODIFIER	0.80865	0.119438	0.531063	16.6171	1.13642	0.0298994	0.00801059	-0.0352682	0.0176136	0.0246517	0.156912	0.53892	0.794925	0.5975	0.504308	X48
1:9651286:T:C	PIK3CD	C	-0.0255	0.0021	34.1305	21.7	5.108	4	0.2764	0	7815782	10440342	2624560	760_2	523224	chr1_9651286_T_C	upstream_gene_variant	MODIFIER	0.0553998	0.71976	0.314355	32.1211	3.29211	0.00371334	-0.0344621	-0.0348425	-0.0251155	-0.0554065	0.884837	0.454765	0.912264	0.38964	0.707132	X30150
1:9651948:C:T	PIK3CD	T	-0.0147	0.0027	7.30627	0	0.609	4	0.962	0	9151948	10151948	1000000	465_1	0	chr1_9651948_C_T	intron_variant	MODIFIER	0.34145	0.311618	0.189255	7.16171	0.0286884	-0.0122384	-0.0242956	-0.0152213	-0.0149881	-0.00149622	0.290485	0.171887	0.251087	0.178021	0.184437	bun
1:9654480:G:GGAGGCCAGA		GGAGGCCAGA	-0.0218	0.0021	25.5042	0	1.106	4	0.8934	0	8656556	11193536	2536980	112_2	270566	chr1_9654480_G_GGAGGCCAGA			0.487566	0.373565	0.0413744	25.34	0.201241	-0.0236122	-0.0207835	0.00579007	-0.0220342	-0.00767278	0.882818	0.454952	0.912028	0.387871	0.708388	X30130
1:97874583:A:T	DPYD	T	0.0234	0.0029	15.5158	3.4	4.139	4	0.3876	0	97070717	98596704	1525987	1038_26	40872.5	chr1_97874583_A_T	intron_variant	MODIFIER	0.272522	0.726567	0.102269	15.0587	1.34715	0.029534	-0.077438	-0.0152575	0.0233947	0.0406624	0.0258027	0.0556394	0.0644305	0.143737	0.139726	cys
1:97940300:G:A	MIR137HG	A	-0.0161	0.0027	8.40949	62.3	10.61	4	0.03132	0	97361577	98580578	1219001	28_12	30777.5	chr1_97940300_G_A	intron_variant	MODIFIER	0.216841	1.62637	0.699934	9.19949	0.067847	-0.0101755	0.103441	0.0691086	-0.0172699	0.00358003	0.847089	0.917232	0.937046	0.835818	0.84793	crp
1:97996398:T:C	MIR137HG	C	-0.0141	0.0026	7.32799	64.8	11.36	4	0.0228	0	97496398	98496398	1000000	164_19	0	chr1_97996398_T_C	intron_variant	MODIFIER	0.603025	0.957929	0.0945658	8.19565	1.22251	-0.0341963	0.070662	0.0138364	-0.0152401	0.0366156	0.937135	0.912896	0.937893	0.818673	0.849448	ggt
1:98012603:A:AAC	MIR137HG	AAC	0.0169	0.0024	11.2988	18.7	4.921	4	0.2955	0	97332815	98699396	1366581	380_18	3502.5	chr1_98012603_A_AAC	intron_variant	MODIFIER	0.0522108	0.441715	0.932208	10.936	1.14552	0.00240616	-0.035581	0.0871255	0.0169521	0.0330861	0.742891	0.86572	0.92414	0.778733	0.806059	igf1
1:98013425:C:T	MIR137HG	T	-0.0219	0.0027	15.3025	19.3	4.954	4	0.292	0	97332815	98596704	1263889	182_10	48665.5	chr1_98013425_C_T	intron_variant	MODIFIER	0.559335	1.01012	0.140168	15.4331	0.236909	-0.0174774	0.0785684	-0.0213813	-0.0226382	-0.0108109	0.711092	0.912863	0.936987	0.833831	0.834714	trig
1:9876983:C:T	CTNNBIP1	T	-0.0176	0.002	17.6635	0	3.777	4	0.437	0	9227782	10846374	1618592	39_3	160095	chr1_9876983_C_T	intron_variant	MODIFIER	0.165785	0.213068	1.07768	17.7301	0.0906082	0.0140086	-0.0135253	-0.172689	-0.0178073	-0.00450909	0.0592938	0.441329	0.0212064	0.4837	0.172451	X30110
1:99558552:T:TTTC	LINC01708	TTTC	-0.0269	0.0029	19.8179	0	2.709	4	0.6076	0	98842410	100074544	1232134	164_20	100075	chr1_99558552_T_TTTC	intron_variant	MODIFIER	0.434269	1.23535	0.508509	17.8275	1.92719	-0.0254064	-0.0940917	-0.029624	-0.0261717	-0.0418357	0.0703946	0.0686275	0.309087	0.132781	0.222241	ggt
1:999842:C:A	HES4	A	-0.0151	0.0021	11.9776	8.9	4.389	4	0.3559	0	476669	2401149	1924480	335_1	439067	chr1_999842_C_A	missense_variant	MODERATE	0.157683	0.41027	0.358755	12.617	0.00784661	-0.0127657	0.0245271	0.0270381	-0.0157601	-0.000351128	0.0761514	0.628794	0.773111	0.576901	0.644319	hdl
1:999842:C:A	HES4	A	-0.0148	0.0021	11.3115	49.3	7.888	4	0.09578	0	476669	1539411	1062742	442_1	8198	chr1_999842_C_A	missense_variant	MODERATE	0.916423	0.254195	0.13127	12.3406	0.269812	0.0508798	0.0166801	-0.0115592	-0.015811	0.00967907	0.0759767	0.629485	0.7728	0.577018	0.644719	apoa
10:100069757:C:T	CPN1	T	-0.0395	0.0052	13.305	0	0.604	4	0.9627	0	99537544	101499999	1962455	1184_11	449014	chr10_100069757_C_T	missense_variant	MODERATE	0.436851	0.501201	0.233134	12.8063	0.407945	-0.0867438	-0.0926759	-0.0517304	-0.0390751	-0.0434136	0.00689001	0.0236237	0.0266631	0.0457434	0.0227796	phos
10:100152307:T:C	ERLIN1	C	-0.0643	0.0021	208.223	0	2.244	4	0.6909	0	99005038	101442738	2437700	314_12	71581	chr10_100152307_T_C	missense_variant	MODERATE	1.14556	3.27729	0.321626	201.52	4.49759	-0.0596771	-0.0965873	-0.0420297	-0.0639812	-0.0807411	0.0651692	0.345081	0.0601159	0.498472	0.169246	alt
10:100152307:T:C	ERLIN1	C	0.0207	0.0021	21.6828	0	2.52	4	0.6411	0	99620722	100812261	1191539	84_9	64184.5	chr10_100152307_T_C	missense_variant	MODERATE	0.364563	1.56467	0.208441	20.9064	0.242341	0.0274691	0.0643615	0.0308235	0.0205682	0.0114442	0.0651758	0.341701	0.0606383	0.498412	0.169165	shbg
10:100152307:T:C	ERLIN1	C	0.017	0.0021	15.3158	0	2.041	4	0.7283	0	99625513	100785082	1159569	792_12	52990.5	chr10_100152307_T_C	missense_variant	MODERATE	0.141343	0.289628	0.00757445	15.6321	0.0852239	0.0122092	-0.0192606	-0.00135881	0.0174073	0.00452956	0.0657413	0.341674	0.060486	0.498434	0.169029	hdl
10:100152437:C:T	ERLIN1	T	0.0244	0.0021	29.6326	0	1.401	4	0.8439	0	99041276	101187890	2146614	791_10	37854	chr10_100152437_C_T	intron_variant	MODIFIER	0.0488197	0.12147	0.0545597	29.8513	0.217045	0.00464268	0.00909216	-0.00922814	0.0247513	0.0103719	0.0652588	0.34268	0.0602667	0.498185	0.168971	apoa
10:100174478:C:T	ERLIN1	T	0.0203	0.002	22.9606	38.2	6.472	4	0.1665	0	99537190	100815722	1278532	911_13	1978	chr10_100174478_C_T	intron_variant	MODIFIER	1.14529	0.0669251	0.394785	23.0552	0.820994	-0.0610138	0.00526007	0.0521402	0.0205755	0.0282089	0.0581816	0.297776	0.0600869	0.44093	0.162252	chol
10:100266189:AT:A	CWF19L1	A	0.0124	0.0021	8.78042	0	2.391	4	0.6642	0	99585191	100779430	1194239	837_11	83878.5	chr10_100266189_AT_A	intron_variant	MODIFIER	0.225303	0.24084	0.624552	8.86881	0.011443	0.0147394	0.0165634	-0.0730048	0.0125964	-0.00063736	0.0813777	0.291022	0.0618059	0.438277	0.164899	trig
10:100315722:G:A	PKD2L1	A	-0.0611	0.0025	133.457	80.3	20.269	4	0.0004419	0	99012012	101509904	2497892	40_19	54764	chr10_100315722_G_A	intron_variant	MODIFIER	2.26725	0.430895	0.492953	135.654	0.373675	-0.0470576	-0.0248618	0.052353	-0.063667	-0.0113795	0.707844	0.352581	0.078935	0.170596	0.453977	X30100
10:100315722:G:A	PKD2L1	A	0.0229	0.0026	18.4079	47.9	7.672	4	0.1044	0	99568504	102938771	3370267	848_11	937916	chr10_100315722_G_A	intron_variant	MODIFIER	1.12414	1.1895	0.0125124	18.3206	0.652231	0.029864	-0.0520833	-0.00197677	0.0236802	0.0175801	0.706367	0.353142	0.0792416	0.170549	0.453979	apob
10:100315722:G:A	PKD2L1	A	0.0217	0.0026	16.1481	61.7	10.451	4	0.03348	0	99537655	100815722	1278067	986_9	139034	chr10_100315722_G_A	intron_variant	MODIFIER	1.0489	1.33946	0.0156893	16.9344	0.000317441	0.0286911	-0.0562521	0.00246103	0.0230418	-1.32634e-05	0.705659	0.352586	0.0792271	0.17054	0.454264	ldld
10:100315722:G:A	PKD2L1	A	0.0214	0.0026	15.3133	18.2	4.889	4	0.2989	0	99815722	100826895	1011173	900_17	5586.5	chr10_100315722_G_A	intron_variant	MODIFIER	0.13989	0.309115	0.11742	14.3998	2.41211	0.00600992	-0.0192945	0.0159185	0.0215146	0.0414328	0.707881	0.352197	0.0787736	0.170597	0.453746	X30120
10:100315722:G:A	PKD2L1	A	0.0211	0.0026	15.0486	10.9	4.488	4	0.344	0	98900697	100815722	1915025	334_12	457512	chr10_100315722_G_A	intron_variant	MODIFIER	0.547971	0.315134	0.0592575	15.6698	0.0109599	0.0181181	-0.0195821	0.0083991	0.0223738	0.000448907	0.707844	0.352581	0.078935	0.170596	0.453977	X30070
10:100315722:G:A	PKD2L1	A	0.0197	0.0027	12.2158	0	2.277	4	0.6849	0	98959142	100826895	1867753	17_20	422704	chr10_100315722_G_A	intron_variant	MODIFIER	0.010299	0.686415	0.240424	12.238	0.215192	-0.000552982	0.0363333	0.0304993	0.0203653	0.00750564	0.700442	0.352999	0.0786943	0.170426	0.455336	hba1c
10:100315722:G:A	PKD2L1	A	0.0164	0.0026	9.22207	0	0.984	4	0.9122	0	99815722	101246313	1430591	407_11	215296	chr10_100315722_G_A	intron_variant	MODIFIER	0.691414	0.759027	0.0734309	8.3976	0.557573	0.0217148	0.0387859	-0.0103202	0.0161038	0.0156685	0.705958	0.352153	0.0792653	0.170489	0.454249	ua
10:100315722:G:A	PKD2L1	A	-0.0147	0.0027	7.43747	48.2	7.724	4	0.1022	0	99815722	100815722	1000000	1301_18	0	chr10_100315722_G_A	intron_variant	MODIFIER	0.20199	1.23745	0.154827	7.0657	1.69681	-0.00785475	0.0537574	-0.0209022	-0.0148388	-0.0334445	0.707881	0.352197	0.0787736	0.170597	0.453746	X30200
10:100343751:A:G	AL139819.1	G	-0.017	0.0021	14.8517	0	3.246	4	0.5175	0	99815722	100921154	1105432	689_9	24687	chr10_100343751_A_G	intron_variant	MODIFIER	0.175831	0.0787446	0.499081	14.8844	0.764997	-0.00651197	-0.00594478	0.0287328	-0.0174697	-0.0194907	0.605354	0.3293	0.382547	0.368138	0.458825	X30220
10:100358747:T:TA	SCD	TA	-0.0116	0.002	7.95311	11	4.494	4	0.3432	0	99835312	100858747	1023435	803_5	11717.5	chr10_100358747_T_TA	intron_variant	MODIFIER	0.274207	0.618385	0.243684	7.67285	1.25385	0.0103861	-0.0300261	0.0157461	-0.0116742	-0.0279654	0.736903	0.428332	0.48184	0.486994	0.633628	X30160
10:100687890:C:A	-	A	-0.0283	0.0034	16.5553	0	2.94	3	0.401	0	100135683	101484574	1348891	1248_16	122238	chr10_100687890_C_A	intergenic_variant	MODIFIER	0.389172	0.297854		16.9326	0.119742	0.062993	0.0351002		-0.0287925	-0.019018	0.00920212	0.0674965		0.0999831	0.0128492	X21001
10:100687890:C:A	-	A	-0.0279	0.0034	15.8636	0	2.086	3	0.5548	0	100135683	101443376	1307693	1253_17	101640	chr10_100687890_C_A	intergenic_variant	MODIFIER	0.273409	0.19045		16.1878	0.0409145	0.0478944	0.0242496		-0.0283263	-0.00699717	0.00916611	0.0676585		0.0999616	0.012841	X23104
10:100792995:G:T	PAX2	T	0.0335	0.0033	23.1529	0	1.565	3	0.6673	0	100215605	101361475	1145870	997_14	4455	chr10_100792995_G_T	intron_variant	MODIFIER	0.251211	0.971577		22.8503	0.0250158	0.0200584	0.074085		0.0336366	0.00272072	0.952944	0.907159		0.888008	0.965108	X4080
10:100792995:G:T	PAX2	T	0.0259	0.0033	14.1174	0	1.778	3	0.6197	0	99815722	101361475	1545753	1172_10	204396	chr10_100792995_G_T	intron_variant	MODIFIER	0.243705	1.10453		13.7534	0.0405745	0.0195527	0.0811508		0.0258021	0.00434067	0.952944	0.907159		0.888009	0.965108	X4079
10:100866033:G:A	-	A	0.9938	0.1727	8.06248	0	0	0	1	0	100366033	101366033	1000000	1524_1	0	chr10_100866033_G_A	intergenic_variant	MODIFIER				8.06242					0.993763					2.90849e-05		lpa
10:100866753:G:T	-	T	0.0168	0.0021	14.5619	68.5	12.679	4	0.01296	0	100100003	102137699	2037696	1259_10	252098	chr10_100866753_G_T	intergenic_variant	MODIFIER	0.588483	1.33808	2.14126	14.3673	0.524724	0.0451816	0.0541028	0.135594	0.016965	-0.0153585	0.0385502	0.350631	0.0855053	0.328408	0.340006	X49
10:100866753:G:T	-	T	0.0152	0.0021	12.0087	0	2.878	4	0.5785	0	100135683	101375718	1240035	1222_15	111052	chr10_100866753_G_T	intergenic_variant	MODIFIER	0.127727	1.15884	0.737719	11.4326	0.235049	0.01304	0.0501829	0.0650569	0.015091	0.00813449	0.0385418	0.350631	0.0855053	0.32841	0.340023	X48
10:100897140:T:C	-	C	0.0263	0.002	37.2242	0	1.121	4	0.891	0	100375096	101512526	1137430	635_17	46671	chr10_100897140_T_C	regulatory_region_variant	MODIFIER	0.604489	1.29763	0.337959	35.6113	1.02442	0.0210336	0.0524817	0.0410046	0.0262368	0.0246213	0.214924	0.605114	0.077557	0.552118	0.434742	igf1
10:100960997:T:A	SLF2	A	0.0225	0.0038	8.39513	52.5	6.313	3	0.09734	0	100404892	101465104	1060212	1232_11	25999	chr10_100960997_T_A	intron_variant	MODIFIER	1.67858	0.146475		7.88203	1.11861	0.0435849	0.0199822		0.0223648	-0.0838137	0.188325	0.0637736		0.0773525	0.0237307	bun
10:100981912:G:T	SEMA4G	T	0.0229	0.0038	8.95039	0	2.604	3	0.4567	0	99090468	101485564	2395096	774_16	693896	chr10_100981912_G_T	intron_variant	MODIFIER	0.000548588	0.122199		9.44552	0.225419	-3.29241e-05	-0.017241		0.0240295	-0.034941	0.134092	0.0637736		0.080404	0.011755	cre
10:101155440:T:TAATA	-	TAATA	-0.0168	0.002	16.4014	30.2	5.729	4	0.2203	0	100559293	101687329	1128036	841_20	32129	chr10_101155440_T_TAATA	intergenic_variant	MODIFIER	2.64047	0.01759	0.209856	15.5548	0.0493492	-0.0452689	-0.00138189	-0.0145736	-0.0167117	0.00191959	0.428054	0.37616	0.59213	0.420804	0.507235	X30110
10:101289192:CAA:C	-	C	-0.0152	0.0023	10.2618	0	0.561	4	0.9673	0	100187890	102154119	1966229	807_18	118188	chr10_101289192_CAA_C	intergenic_variant	MODIFIER	0.040871	0.0928196	0.0481905	9.99017	0.714475	-0.00272431	-0.00772981	-0.00716485	-0.0152313	-0.0236566	0.102919	0.222935	0.0728764	0.247999	0.187535	cys
10:101544802:T:C	BTRC	C	0.0154	0.0021	12.754	35.1	6.161	4	0.1875	0	100852715	102220927	1368212	334_13	7981	chr10_101544802_T_C	intron_variant	MODIFIER	0.73348	0.0953686	0.22267	13.4192	0.515509	0.0232852	-0.00778711	-0.0194526	0.0161995	-0.0147995	0.229469	0.24638	0.17295	0.351898	0.408987	X30070
10:101622706:C:T	FBXW4	T	0.015	0.0027	7.72538	0	1.908	4	0.7526	0	101118892	102128372	1009480	212_5	926	chr10_101622706_C_T	intron_variant	MODIFIER	0.959522	0.108119	0.142383	7.19747	0.657166	0.050533	0.00936943	-0.028533	0.014657	0.0271644	0.0668087	0.252385	0.0362357	0.214694	0.137671	tes
10:102103939:T:C	LDB1	C	0.0146	0.0022	10.4238	0	0.968	4	0.9146	0	101581034	103800139	2219105	615_21	586648	chr10_102103939_T_C	downstream_gene_variant	MODIFIER	0.24645	0.172382	0.287181	10.4246	0.0707004	0.0190728	-0.0149892	0.0234585	0.0147247	0.00442236	0.0535426	0.159159	0.187972	0.293989	0.107525	X30130
10:102136565:C:A	PPRC1	A	0.0244	0.0044	7.3934	0	1.958	3	0.5811	0	101636565	102636565	1000000	448_19	0	chr10_102136565_C_A	intron_variant	MODIFIER	1.46228	0.0925289		6.17802	1.03669	0.0375153	0.0106702		0.0230482	0.0713222	0.202311	0.0903092		0.0499856	0.0274283	ggt
10:102148323:G:A	PPRC1	A	0.0218	0.002	27.7298	60.8	10.198	4	0.03722	0	100755753	104479953	3724200	436_17	469530	chr10_102148323_G_A	intron_variant	MODIFIER	0.938519	2.94736	0.298995	26.9965	0.0419688	0.047519	0.0883073	-0.026943	0.021824	0.0016547	0.0687831	0.393242	0.133836	0.453749	0.449081	X30040
10:102148323:G:A	PPRC1	A	0.0169	0.002	16.1835	74.3	15.591	4	0.00362	0	100630664	104436625	3805961	437_15	385322	chr10_102148323_G_A	intron_variant	MODIFIER	0.276794	3.05537	0.337307	16.4948	0.851679	0.0199926	0.0905983	-0.0310722	0.0173045	-0.0215102	0.0687005	0.392532	0.134217	0.453724	0.449503	X30270
10:10215690:T:G	-	G	0.0157	0.0026	8.87877	0	3.524	4	0.4743	0	9714311	10722237	1007926	1253_2	2584	chr10_10215690_T_G	intergenic_variant	MODIFIER	0.232149	0.596675	0.624224	8.72624	0.56654	-0.0105258	0.0469226	0.114999	0.0159236	0.0200147	0.171865	0.115657	0.0196668	0.179391	0.181106	X23104
10:10215690:T:G	-	G	0.015	0.0026	8.20495	4.5	4.188	4	0.3811	0	9715314	10722237	1006923	1248_2	3085.5	chr10_10215690_T_G	intergenic_variant	MODIFIER	0.326285	0.637434	0.6357	8.05569	0.646664	-0.0138096	0.0490413	0.116643	0.0151363	0.0220977	0.171479	0.115358	0.0194686	0.17938	0.181222	X21001
10:102186723:C:G	-	G	-0.0777	0.0039	87.2169	0	2.859	3	0.4139	0	99567862	104178354	4610492	119_16	313615	chr10_102186723_C_G	intergenic_variant	MODIFIER	0.382671	0.934516		87.0932	0.230921	-0.0731668	-0.158504		-0.0781358	-0.0207924	0.00711785	0.0173389		0.0693862	0.0357025	alp
10:102189308:C:CA	-	CA	-0.0251	0.004	9.52288	0	2.706	4	0.6081	0	101270141	102918169	1648028	837_12	95153	chr10_102189308_C_CA	intergenic_variant	MODIFIER	0.198842	0.0304899	0.112465	9.30477	1.17705	0.0200659	-0.00767294	0.0471264	-0.0250837	-0.0668685	0.0307064	0.0224444	0.00869145	0.0704395	0.040548	trig
10:10221872:A:C	-	C	-0.0143	0.0026	7.48307	26.6	5.452	4	0.244	0	9715314	10722237	1006923	1222_1	3096.5	chr10_10221872_A_C	intergenic_variant	MODIFIER	0.273598	0.00327922	0.306887	7.20995	1.79825	0.00960649	-0.000389124	-0.0664077	-0.0143589	-0.0438156	0.674536	0.88587	0.980338	0.820463	0.818483	X48
10:102254198:T:C	GBF1	C	-0.0323	0.0042	13.585	0	0.37	3	0.9463	0	101618145	103349608	1731463	84_10	229678	chr10_102254198_T_C	intron_variant	MODIFIER	0.551279	0.0186813		13.0827	0.650222	-0.048718	-0.00545825		-0.0319678	-0.048481	0.0303262	0.0182573		0.0677087	0.0371115	shbg
10:102301461:C:T	GBF1	T	-0.0368	0.0053	11.2431	0	2.37	3	0.4992	0	101295854	103440003	2144149	900_18	66467.5	chr10_102301461_C_T	intron_variant	MODIFIER	0.276069	0.0348657		11.1535	0.907602	0.0690984	0.00786243		-0.036837	-0.120024	0.00461574	0.0269918		0.0381697	0.00835518	X30120
10:102301461:C:T	GBF1	T	-0.0308	0.0054	7.96297	20.5	3.774	3	0.2869	0	101701256	103951675	2250419	1072_20	525004	chr10_102301461_C_T	intron_variant	MODIFIER	0.868789	0.0183077		8.07572	0.510172	0.1567	0.0042098		-0.0312445	-0.0794554	0.00461574	0.0269918		0.0381697	0.00835518	X30180
10:102322032:G:T	GBF1	T	0.0858	0.0154	7.57089	0	0.267	2	0.8748	0	101822032	102822032	1000000	841_21	0	chr10_102322032_G_T	intron_variant	MODIFIER	0.431583			7.24343	0.473934	0.0879543			0.0851273	0.184515	0.00557856			0.00415071	0.00141443	X30110
10:102469616:A:AG	MFSD13A	AG	0.0208	0.0024	16.8365	0	1.326	4	0.8569	0	100831345	104434543	3603198	935_21	163328	chr10_102469616_A_AG	intron_variant	MODIFIER	0.758157	0.16988	0.106864	16.0216	1.0618	0.03613	0.0118752	-0.0184122	0.0205783	0.0364305	0.084311	0.293724	0.0487747	0.208928	0.12757	X30090
10:102525837:A:T	SUFU	T	0.031	0.0018	64.6029	68.7	12.796	4	0.01232	0	99501413	105372566	5871153	798_26	88847.5	chr10_102525837_A_T	intron_variant	MODIFIER	0.867049	1.91125	0.0665116	65.4146	0.334849	0.023543	0.0665366	-0.00516303	0.0318794	-0.0100614	0.299197	0.670638	0.34172	0.558211	0.476566	X50
10:102556824:C:A	SUFU	A	0.0155	0.0022	12.2459	0	1.313	4	0.8592	0	101966184	103263207	1297023	621_14	57871.5	chr10_102556824_C_A	intron_variant	MODIFIER	0.470585	0.907799	0.161235	11.3328	0.800824	0.0201511	0.0425895	0.015436	0.0151656	0.0248469	0.148223	0.339538	0.151887	0.323551	0.209043	X30150
10:102576669:A:C	SUFU	C	0.0185	0.0023	15.4785	0	0.653	4	0.957	0	101466296	103282988	1816692	177_18	202027	chr10_102576669_A_C	intron_variant	MODIFIER	0.396588	0.601179	0.0251794	15.1537	0.121799	0.0216364	0.0323123	0.00455354	0.0185181	0.00637905	0.0905797	0.325102	0.0499529	0.252876	0.138723	X30080
10:102652292:G:A	TRIM8	A	0.0126	0.0022	8.22149	0	3.362	4	0.4992	0	102039434	103166929	1127495	631_13	49110.5	chr10_102652292_G_A	intron_variant	MODIFIER	0.276968	1.47914	0.127606	7.59092	0.545428	0.0102566	0.0562009	-0.0097984	0.0123785	0.0159239	0.301523	0.440432	0.324057	0.309471	0.372324	X30210
10:102661922:G:C	TRIM8	C	-0.0183	0.0022	16.3289	28.7	5.607	4	0.2305	0	101584738	103702421	2117683	635_18	18342.5	chr10_102661922_G_C	downstream_gene_variant	MODIFIER	0.209109	0.210085	1.81832	15.8733	0.589299	-0.0074815	0.0144436	-0.0897586	-0.0184179	-0.0233034	0.390306	0.307955	0.190499	0.315067	0.142524	igf1
10:102785079:A:G	WBP1L	G	0.0145	0.0021	11.5214	49.2	7.88	4	0.09608	0	101953539	104050631	2097092	628_22	217006	chr10_102785079_A_G	intron_variant	MODIFIER	1.95178	0.43637	0.478561	9.78234	2.21594	0.0352732	0.0253108	-0.027765	0.0136652	0.0412795	0.437428	0.672299	0.45311	0.634586	0.350288	X30000
10:102793809:C:T	WBP1L	T	0.0154	0.0023	10.6857	0	1.921	4	0.7503	0	101647298	103860892	2213594	812_16	39714	chr10_102793809_C_T	intron_variant	MODIFIER	0.152402	0.0452581	0.00486152	10.7227	0.684461	-0.00682304	0.00402687	-0.000634534	0.0158153	0.0209446	0.214228	0.204207	0.107075	0.24835	0.251474	X30190
10:102816113:A:G	WBP1L	G	-0.0254	0.0027	20.3215	60.7	10.177	4	0.03756	0	101520847	103926928	2406081	774_17	92225.5	chr10_102816113_A_G	3_prime_UTR_variant	MODIFIER	0.257348	0.300941	1.54771	21.226	0.295467	0.0269922	0.0252931	-0.0934743	-0.026425	0.0119055	0.0259194	0.148679	0.131096	0.174416	0.199007	cre
10:102834750:A:G	CYP17A1	G	0.0386	0.0035	27.6778	0	2.599	4	0.6271	0	100826683	104434543	3607860	738_19	204137	chr10_102834750_A_G	non_coding_transcript_exon_variant	MODIFIER	0.526744	0.344374	1.24702	24.5914	3.13571	0.0196866	0.034445	0.0583225	0.0381573	0.0566491	0.192999	0.0947688	0.324819	0.0848924	0.242822	X30260
10:102856743:T:C	BORCS7-ASMT	C	-0.017	0.0025	10.5622	0	3.245	4	0.5177	0	102324573	103955259	1630686	212_6	283173	chr10_102856743_T_C	intron_variant	MODIFIER	0.400534	0.695225	0.221134	10.5841	0.33032	-0.0187454	0.0418396	-0.0180724	-0.0173166	-0.0171485	0.145624	0.275585	0.249218	0.242602	0.117203	tes
10:102869116:A:G	BORCS7-ASMT	G	0.0167	0.0021	14.6115	0	3.301	4	0.5087	0	102159189	103800139	1640950	1259_11	110548	chr10_102869116_A_G	intron_variant	MODIFIER	2.12425	0.00747458	0.143084	13.6887	0.188287	0.0401633	0.000580992	0.0100119	0.0165282	0.00677541	0.346678	0.36641	0.527435	0.328075	0.333333	X49
10:102873296:A:ATTT	BORCS7-ASMT	ATTT	0.0186	0.0024	14.4216	0	1.835	4	0.7661	0	101718067	103800139	2082072	1248_17	114193	chr10_102873296_A_ATTT	intron_variant	MODIFIER	0.291154	0.421293	0.103577	14.5284	0.104351	0.0159781	0.0275745	-0.00727172	0.0191248	0.00437217	0.0971457	0.237553	0.438158	0.224717	0.249094	X21001
10:102873296:A:ATTT	BORCS7-ASMT	ATTT	0.0182	0.0024	13.6101	0	1.733	4	0.7847	0	101718067	103800139	2082072	1253_18	114193	chr10_102873296_A_ATTT	intron_variant	MODIFIER	0.364953	0.445451	0.111994	13.6294	0.124224	0.0192888	0.0288703	-0.00782224	0.0186262	0.00510336	0.0970266	0.237868	0.43776	0.224694	0.249201	X23104
10:102873296:A:ATTT	BORCS7-ASMT	ATTT	0.0173	0.0024	12.3646	0	1.014	4	0.9076	0	102236423	103699431	1463008	1222_16	94631	chr10_102873296_A_ATTT	intron_variant	MODIFIER	0.205433	0.273955	0.130426	12.1977	0.507484	0.0119889	0.0196707	-0.00893773	0.0175751	0.0163022	0.097178	0.237553	0.438043	0.224731	0.249343	X48
10:102880302:AT:A	BORCS7-ASMT	A	-0.0117	0.0021	7.42125	29.5	5.67	4	0.2252	0	102037129	103380302	1343173	135_18	171586	chr10_102880302_AT_A	intron_variant	MODIFIER	0.746503	1.16869	0.0187546	7.49191	0.190533	-0.020412	0.0503552	-0.00154514	-0.0120836	-0.0066317	0.364619	0.389714	0.565033	0.33817	0.443477	X30020
10:102940003:A:C	CNNM2	C	0.0148	0.0023	9.97675	17.5	4.847	4	0.3033	0	102227686	103630583	1402897	17_21	10868.5	chr10_102940003_A_C	intron_variant	MODIFIER	0.590724	0.481487	0.990158	9.95039	0.0937042	-0.0323333	0.0298611	0.0476821	0.0150834	0.00359313	0.906375	0.745067	0.540992	0.707146	0.516044	hba1c
10:102940687:G:A	CNNM2	A	0.0192	0.0026	12.5971	13.3	4.612	4	0.3294	0	101965559	103806102	1840543	407_12	54856.5	chr10_102940687_G_A	intron_variant	MODIFIER	0.338984	1.15125	1.3657	11.8094	0.214872	0.0117451	0.0626454	0.0857822	0.0191218	0.00887904	0.317173	0.186556	0.123973	0.174878	0.217041	ua
10:102947970:G:A	CNNM2	A	-0.0405	0.0056	12.4177	0	2.997	3	0.3921	0	101992820	103953408	1960588	1184_12	25144	chr10_102947970_G_A	intron_variant	MODIFIER	0.0519657	1.06956		12.3138	0.312835	-0.00583861	-0.331171		-0.0408538	-0.0430506	0.0372946	0.005341		0.039869	0.0149037	phos
10:102948494:T:C	CNNM2	C	-0.0458	0.0021	108.123	19.6	4.973	4	0.29	0	100831343	103985663	3154320	181_11	539991	chr10_102948494_T_C	intron_variant	MODIFIER	1.46811	0.113833	0.0750898	106.55	2.2294	-0.0323209	-0.00800635	-0.00573624	-0.0466315	-0.0399011	0.371113	0.418688	0.565301	0.391365	0.45872	X30250
10:102992024:A:T	CNNM2	T	0.0177	0.0026	10.6811	0	3.416	4	0.4908	0	101552345	103570453	2018108	557_11	430625	chr10_102992024_A_T	intron_variant	MODIFIER	1.67905	0.026724	0.243967	9.45762	1.15006	0.0507213	0.00257462	0.0215287	0.0169163	0.0365321	0.139856	0.216189	0.207124	0.213267	0.168703	ca
10:103086462:G:GTTGT	CNNM2	GTTGT	-0.0447	0.0021	103.34	0	1.801	4	0.7724	0	100831343	103985663	3154320	124_14	677959	chr10_103086462_G_GTTGT	3_prime_UTR_variant	MODIFIER	2.42711	0.797384	0.113993	99.8651	2.16173	-0.0437375	-0.0388348	-0.0084511	-0.0450584	-0.0392976	0.387194	0.414139	0.563133	0.389705	0.459837	X30290
10:103086462:G:GTTGT	CNNM2	GTTGT	-0.0438	0.0021	99.3161	0	1.6	4	0.8087	0	100874786	103985663	3110877	131_12	656238	chr10_103086462_G_GTTGT	3_prime_UTR_variant	MODIFIER	2.11692	0.565886	0.166306	95.7818	2.65144	-0.0400663	-0.0302086	-0.0116937	-0.0441405	-0.0443758	0.387194	0.414139	0.563133	0.389705	0.459837	X30300
10:103090875:G:A	NT5C2	A	-0.0209	0.0021	23.1988	0	0.638	4	0.9587	0	101949815	103840180	1890365	220_9	195878	chr10_103090875_G_A	intron_variant	MODIFIER	0.422604	0.626005	0.569569	21.9866	1.01699	-0.0132216	-0.0322854	-0.0319331	-0.0208427	-0.0243415	0.386944	0.461145	0.558554	0.413293	0.469612	X30280
10:103101514:A:AT	NT5C2	AT	-0.0263	0.0022	33.0839	62.1	10.546	4	0.03217	0	100779633	104496335	3716702	516_18	463530	chr10_103101514_A_AT	intron_variant	MODIFIER	0.0922529	0.548352	1.40264	34.1977	0.0140058	-0.00360156	0.0299259	-0.0618548	-0.0274154	-0.000646178	0.325052	0.328073	0.288407	0.277209	0.247742	X30050
10:103120098:C:CA	NT5C2	CA	-0.053	0.0038	43.393	0	3.152	4	0.5327	0	102177015	105545593	3368578	997_15	741206	chr10_103120098_C_CA	intron_variant	MODIFIER	0.69131	0.443331	3.25822	38.3844	3.20591	-0.0514327	-0.0459417	-0.103911	-0.0518023	-0.0603807	0.0339666	0.0771812	0.268298	0.0776042	0.206358	X4080
10:103130583:T:TA	NT5C2	TA	-0.0142	0.002	11.5227	0	2.73	4	0.6039	0	101953539	103703294	1749755	717_15	302166	chr10_103130583_T_TA	intron_variant	MODIFIER	0.0671812	0.0273657	0.532401	11.1935	1.09956	0.00246221	-0.00204742	-0.0306314	-0.014344	-0.0272924	0.59618	0.525689	0.548821	0.558125	0.697412	X30140
10:103141734:T:C	NT5C2	C	-0.037	0.0038	21.5122	54.4	8.774	4	0.067	0	102305442	103800139	1494697	1172_11	88943.5	chr10_103141734_T_C	intron_variant	MODIFIER	0.287936	0.401591	3.21149	18.4131	2.80864	-0.0281197	0.0422551	-0.104954	-0.0354786	-0.0558343	0.0296034	0.0796048	0.269249	0.0774782	0.206144	X4079
10:103165574:CT:C	NT5C2	C	0.0135	0.002	10.6853	47.8	7.661	4	0.1048	0	102665574	103665574	1000000	334_14	0	chr10_103165574_CT_C	intron_variant	MODIFIER	0.202595	1.7078	0.308667	10.2397	1.21518	-0.0070085	0.0612954	-0.0192257	0.0135334	0.0282309	0.537325	0.599146	0.605325	0.603341	0.662387	X30070
10:103175836:G:C	MARCKSL1P1	C	-0.0475	0.0021	116.124	14.4	4.675	4	0.3223	0	100831343	103985663	3154320	168_14	767333	chr10_103175836_G_C	non_coding_transcript_exon_variant	MODIFIER	1.92131	0.325558	0.0188383	114.328	1.86837	-0.038307	-0.0198189	-0.00154341	-0.0483569	-0.0359454	0.384474	0.415656	0.552289	0.389581	0.459111	X30240
10:103488060:T:C	NEURL1-AS1	C	-0.0116	0.002	8.05488	0	3.497	4	0.4784	0	102988060	104026197	1038137	1051_8	19068.5	chr10_103488060_T_C	intron_variant	MODIFIER	0.439676	0.0535104	0.584803	8.02013	0.667226	0.0142341	-0.00367168	-0.0300839	-0.0118726	-0.0176273	0.691665	0.514329	0.601937	0.454867	0.537035	crp
10:103610406:C:T	SH3PXD2A	T	-0.6481	0.1164	7.59074	0	0	0	1	0	103110406	104110406	1000000	837_13	0	chr10_103610406_C_T	intron_variant	MODIFIER				7.59084					-0.64808					7.87577e-05		trig
10:103879663:G:A	STN1	A	-0.0182	0.0028	10.0941	0	1.125	4	0.8903	0	103350064	104434543	1084479	177_19	12640.5	chr10_103879663_G_A	3_prime_UTR_variant	MODIFIER	0.273899	0.759482	0.0226851	9.6425	0.470011	-0.00933882	-0.0483884	-0.00545614	-0.0182519	-0.0223512	0.46003	0.837356	0.97196	0.860518	0.895169	X30080
10:103897313:G:GA	STN1	GA	0.0191	0.0034	7.84013	0	1.996	3	0.5733	0	103396858	104412257	1015399	631_14	7244.5	chr10_103897313_G_GA	intron_variant	MODIFIER	1.20426	0.97991		6.90044	0.116531	0.0296302	0.0774465		0.0182858	0.0146233	0.644703	0.917163		0.902231	0.977446	X30210
10:103907794:G:T	STN1	T	-0.0145	0.002	12.3766	54.8	8.852	4	0.0649	0	101521039	104460975	2939936	531_20	916787	chr10_103907794_G_T	intron_variant	MODIFIER	0.630958	1.54327	0.208562	12.8543	0.202972	-0.018824	0.0591987	0.0145626	-0.0151918	-0.0071233	0.294111	0.408466	0.351791	0.498384	0.386683	X30010
10:103919583:C:T	STN1	T	0.018	0.0029	9.07551	5.3	4.226	4	0.3763	0	103384565	104432859	1048294	1029_15	10871	chr10_103919583_C_T	upstream_gene_variant	MODIFIER	1.11339	1.74802	0.15203	7.98401	0.204775	0.0309984	0.0845201	0.0142828	0.0172893	0.010266	0.314913	0.808087	0.814844	0.843419	0.840675	tp
10:103922587:C:A	STN1	A	-0.0224	0.0029	13.8965	0	2.062	4	0.7243	0	103379483	104434543	1055060	1165_18	15574	chr10_103922587_C_A	upstream_gene_variant	MODIFIER	1.62399	0.669876	0.0220958	12.8471	0.158	-0.0393314	-0.0437552	-0.0023473	-0.0221665	-0.00821418	0.668581	0.190838	0.181746	0.156049	0.158249	nap
10:104325213:T:C	ITPRIP	C	-0.0131	0.002	9.83594	70.1	13.395	4	0.0095	0	103821791	104851371	1029580	40_20	11368	chr10_104325213_T_C	intron_variant	MODIFIER	0.57827	0.115171	1.20962	10.9333	1.2445	0.0174814	-0.0079836	-0.0642349	-0.0141761	0.033065	0.662468	0.378574	0.21442	0.303718	0.221575	X30100
10:105814051:T:C	LINC02627	C	0.0129	0.0021	8.99611	25.5	5.37	4	0.2514	0	105310742	106314051	1003309	1232_12	1654.5	chr10_105814051_T_C	intron_variant	MODIFIER	0.121621	0.097628	0.536772	8.34652	2.08967	-0.00539086	-0.0069416	0.0484687	0.0126858	0.0387009	0.26042	0.465094	0.891493	0.596315	0.452152	bun
10:10731243:A:AAC	-	AAC	0.0183	0.0031	8.56288	25.4	5.363	4	0.2521	0	10231243	11231243	1000000	1184_4	0	chr10_10731243_A_AAC	intergenic_variant	MODIFIER	0.25033	0.117904	0.845374	8.58858	0.990818	-0.017576	-0.0172436	-0.108497	0.0186356	0.0354984	0.0725664	0.0620378	0.0419747	0.145793	0.139707	phos
10:109948435:A:G	ADD3-AS1	G	-0.0215	0.0028	14.1911	0	2.155	4	0.7073	0	109381890	110681920	1300030	621_15	83470	chr10_109948435_A_G	intron_variant	MODIFIER	0.79404	0.30705	0.622648	13.3661	0.821839	-0.0290145	0.0217729	-0.0328373	-0.0215796	-0.021064	0.807754	0.213701	0.433491	0.152142	0.50355	X30150
10:109948435:A:G	ADD3-AS1	G	-0.0176	0.0028	9.74497	0	1.498	4	0.8269	0	109406871	110645270	1238399	631_15	77635.5	chr10_109948435_A_G	intron_variant	MODIFIER	0.500658	0.198589	0.61462	9.33227	0.414924	-0.0208659	0.0152082	-0.0330183	-0.0178287	-0.0127595	0.807754	0.213701	0.433491	0.152142	0.50355	X30210
10:109991202:G:T	ADD3-AS1	T	-0.0187	0.0029	10.0012	30.7	5.771	4	0.2169	0	109388901	110816856	1427955	615_22	111676	chr10_109991202_G_T	intron_variant	MODIFIER	1.94477	0.0719178	1.83088	8.25551	0.570341	-0.0466388	-0.00633019	-0.0688642	-0.0175376	-0.0163017	0.196169	0.18857	0.438679	0.130679	0.454511	X30130
10:110204598:G:A	MXI1	A	-0.0204	0.0037	7.49757	31.6	5.85	4	0.2107	0	109691289	110709375	1018086	935_22	4266	chr10_110204598_G_A	upstream_gene_variant	MODIFIER	1.33461	0.154456	0.052654	7.86419	0.102359	-0.127204	0.0161359	-0.00444286	-0.0216241	0.00484752	0.0140327	0.1114	0.303959	0.0758459	0.191764	X30090
10:110207797:C:T	MXI1	T	-0.0191	0.0035	7.50696	0	0.217	3	0.9747	0	109707797	110707797	1000000	798_27	0	chr10_110207797_C_T	5_prime_UTR_variant	MODIFIER	0.0210951	0.418013		7.16806	0.485969	0.00443324	-0.031326		-0.0190895	-0.018412	0.00940491	0.141556		0.0733312	0.160844	X50
10:110210161:C:T	MXI1	T	-0.0179	0.003	8.76095	0	0.77	4	0.9424	0	109710161	110710161	1000000	628_23	0	chr10_110210161_C_T	intron_variant	MODIFIER	0.0104124	0.549219	0.00349375	8.49223	0.437042	-0.00141041	-0.0325951	-0.000308047	-0.0181573	-0.0136653	0.0230619	0.24638	0.305608	0.129459	0.341203	X30000
10:110210161:C:T	MXI1	T	-0.0179	0.003	8.68487	0	0.759	4	0.9438	0	109678909	110777217	1098308	717_16	17902	chr10_110210161_C_T	intron_variant	MODIFIER	0.144973	0.0915223	0.403659	8.34122	0.62126	0.0168776	-0.00739867	-0.0266447	-0.0180812	-0.0179072	0.0231364	0.246649	0.305425	0.129469	0.341197	X30140
10:110278726:G:GCA	MXI1	GCA	-0.0126	0.0022	7.66454	37.8	6.431	4	0.1692	0	109778726	110778726	1000000	516_19	0	chr10_110278726_G_GCA	intron_variant	MODIFIER	0.583232	0.247516	1.00818	7.72201	0.758682	0.0178525	0.0181824	-0.0504907	-0.0130011	-0.0196923	0.703359	0.22967	0.741517	0.246177	0.601567	X30050
10:110305984:C:CA	SMNDC1	CA	0.014	0.0025	7.55846	0	2.155	4	0.7074	0	109805984	110805984	1000000	812_17	0	chr10_110305984_C_CA	upstream_gene_variant	MODIFIER	0.0455406	0.102878	0.0858434	8.00327	0.0597536	-0.00184054	0.0128079	0.00891634	0.0149145	-0.00296957	0.49048	0.0871184	0.154481	0.188937	0.190749	X30190
10:110336219:C:T	-	T	0.0269	0.0048	7.63339	38.6	4.889	3	0.1801	0	109819052	110836219	1017167	448_20	8583.5	chr10_110336219_C_T	TF_binding_site_variant	MODIFIER	1.04922	0.0982901		8.06207	0.0503632	-0.167514	0.011025		0.028139	-0.00489449	0.00542844	0.092006		0.0445957	0.0388521	ggt
10:110857185:T:TA	-	TA	0.0277	0.0044	9.59791	13.2	4.61	4	0.3296	0	109716665	111583327	1866662	1072_21	207189	chr10_110857185_T_TA	regulatory_region_variant	MODIFIER	2.2768	0.120944	0.0633871	8.31344	0.936533	0.087514	-0.0159838	0.0074518	0.0268853	0.0299377	0.0521002	0.0711095	0.120519	0.0539695	0.173329	X30180
10:110966214:A:C	SHOC2	C	1.0088	0.1828	7.46712	0	0	0	1	0	110466214	111466214	1000000	997_16	0	chr10_110966214_A_C	intron_variant	MODIFIER				7.46723					1.00881					3.36416e-05		X4080
10:111040466:C:A	-	A	0.014	0.0022	9.57512	0	3.119	4	0.5381	0	109716665	111583327	1866662	1301_19	390470	chr10_111040466_C_A	intergenic_variant	MODIFIER	0.541651	0.1013	0.135052	9.85135	0.341872	0.0188319	0.00796906	0.0107753	0.0145698	-0.0108343	0.217517	0.720961	0.292453	0.699694	0.505843	X30200
10:111286621:C:G	-	G	-0.0202	0.0029	11.4661	0	2.566	4	0.6328	0	110778466	111791347	1012881	17_22	1714.5	chr10_111286621_C_G	intergenic_variant	MODIFIER	0.345741	0.729948	0.506929	10.1099	1.68144	-0.0236034	-0.0522334	-0.0817161	-0.0193617	-0.0389405	0.074729	0.138122	0.0328947	0.149082	0.244887	hba1c
10:11163261:A:G	CELF2	G	-0.0168	0.0027	9.54031	0	0.725	4	0.9482	0	10657394	12378160	1720766	812_4	354516	chr10_11163261_A_G	intron_variant	MODIFIER	0.393816	0.723969	0.207308	8.85145	0.547657	-0.0127355	-0.040906	-0.0197578	-0.016673	-0.0210443	0.355008	0.231013	0.148349	0.163779	0.164209	X30190
10:112158075:T:C	GPAM	C	-0.0167	0.0024	11.937	20.3	5.018	4	0.2855	0	111623289	113557250	1933961	84_11	432194	chr10_112158075_T_C	intron_variant	MODIFIER	1.1484	0.647448	0.901529	11.3409	0.370282	-0.0308874	0.0345383	-0.0523351	-0.0166694	-0.0154147	0.711264	0.571577	0.75266	0.724649	0.812431	shbg
10:112159366:A:G	GPAM	G	-0.0295	0.0023	36.502	0	0.455	4	0.9777	0	111623289	112891368	1268079	314_13	97962.5	chr10_112159366_A_G	intron_variant	MODIFIER	1.582	0.48085	0.423836	34.8482	0.611107	-0.0380961	-0.0266568	-0.0288863	-0.0294459	-0.0214231	0.745624	0.564078	0.749638	0.717308	0.805826	alt
10:112173251:T:A	GPAM	A	-0.0149	0.0023	9.68424	48.6	7.775	4	0.1002	0	111641436	112691617	1050181	717_17	6724.5	chr10_112173251_T_A	intron_variant	MODIFIER	1.88665	0.0819329	1.00587	9.40802	0.102626	-0.0386201	-0.00631617	0.0556722	-0.0149811	0.00551411	0.262578	0.354617	0.251179	0.249015	0.14242	X30140
10:112178528:C:T	GPAM	T	0.0133	0.0021	9.95195	49.1	7.859	4	0.09688	0	111641436	112691617	1050181	628_24	12001.5	chr10_112178528_C_T	intron_variant	MODIFIER	0.712947	0.535057	1.50902	10.0357	0.0587592	0.0177738	0.028891	-0.0631284	0.0137439	0.00233039	0.457154	0.494244	0.575401	0.604498	0.595365	X30000
10:112180571:T:C	GPAM	C	-0.0402	0.0023	65.2916	34	6.061	4	0.1946	0	111622545	112790884	1168339	792_13	26143.5	chr10_112180571_T_C	missense_variant	MODERATE	0.195679	1.48011	0.804207	65.1346	0.0467358	-0.016421	-0.0616789	-0.048941	-0.0407896	0.00246658	0.945174	0.571985	0.753302	0.726243	0.812379	hdl
10:112180571:T:C	GPAM	C	-0.0209	0.0021	23.3398	49.9	7.988	4	0.09203	0	111641436	112789034	1147598	357_9	34664	chr10_112180571_T_C	missense_variant	MODERATE	0.212858	0.0101729	0.285001	22.081	3.51934	-0.0157663	-0.000752975	0.0216175	-0.0206416	-0.0619521	0.945168	0.570348	0.754869	0.725972	0.81277	tbil
10:112184513:A:G	GPAM	G	-0.018	0.0023	14.3204	38.8	6.539	4	0.1623	0	111641436	112691617	1050181	537_7	17986.5	chr10_112184513_A_G	intron_variant	MODIFIER	0.368183	0.634654	0.263761	14.0598	1.6705	-0.0127993	0.0341112	0.0218168	-0.0182795	-0.0442676	0.64072	0.567478	0.756602	0.723899	0.808386	bild
10:112187282:C:T	GPAM	T	-0.0408	0.0024	65.3198	35.2	6.177	4	0.1863	0	111601544	112942768	1341224	791_11	84874	chr10_112187282_C_T	intron_variant	MODIFIER	0.00389151	1.36617	1.56769	64.6985	0.0835507	0.00043636	-0.0584273	-0.0757051	-0.0412008	-0.00424704	0.955099	0.569897	0.751733	0.725174	0.811204	apoa
10:112187282:C:T	GPAM	T	-0.0343	0.0022	52.1202	0	3.287	4	0.5109	0	111622545	113461645	1839100	911_14	354813	chr10_112187282_C_T	intron_variant	MODIFIER	0.965985	1.23776	1.72068	48.846	1.99659	-0.0593543	-0.0525127	-0.0805899	-0.0337094	-0.0475337	0.95489	0.567282	0.751689	0.724799	0.811424	chol
10:112187282:C:T	GPAM	T	-0.0272	0.0022	33.4623	0	3.098	4	0.5416	0	111623289	112790884	1167595	986_10	19804.5	chr10_112187282_C_T	intron_variant	MODIFIER	0.728425	1.0337	0.870791	30.9706	2.25423	-0.0487069	-0.0463139	-0.0512628	-0.0265305	-0.0512923	0.954987	0.566818	0.751691	0.72483	0.81147	ldld
10:112189906:T:C	GPAM	C	-0.0325	0.0022	48.1853	59	9.757	4	0.04473	0	111623289	112868872	1245583	119_17	56174.5	chr10_112189906_T_C	intron_variant	MODIFIER	0.95948	2.00579	0.0826131	47.8739	0.780241	0.0486617	-0.0700664	-0.00735152	-0.0328746	-0.0255862	0.934889	0.575009	0.754344	0.726555	0.820053	alp
10:112190660:T:C	GPAM	C	-0.0145	0.0022	10.3761	0	1.868	4	0.76	0	111641436	112690660	1049224	848_12	24612	chr10_112190660_T_C	intron_variant	MODIFIER	0.07652	1.04601	0.28202	9.84928	0.47	-0.00347043	-0.0466323	-0.022144	-0.0144021	-0.0178653	0.76068	0.57324	0.753768	0.729462	0.81931	apob
10:112227790:A:G	-	G	-0.0178	0.0025	11.5423	0	3.409	4	0.4918	0	111642966	114486792	2843826	935_23	837089	chr10_112227790_A_G	TF_binding_site_variant	MODIFIER	0.78367	0.226454	1.73611	10.2895	0.589475	-0.0271901	-0.0177027	-0.0704135	-0.0171523	-0.0197462	0.16891	0.19495	0.342366	0.181552	0.220596	X30090
10:112351902:G:A	GUCY2GP	A	-0.0277	0.0031	18.9158	38.1	6.461	4	0.1673	0	111661596	112946925	1285329	177_20	47641.5	chr10_112351902_G_A	intron_variant	MODIFIER	0.956172	1.56075	1.84471	17.1616	0.50951	-0.0652665	-0.0881793	-0.104284	-0.0267422	-0.0278557	0.0334138	0.12681	0.123233	0.11654	0.0737134	X30080
10:112379414:G:GA	ACSL5	GA	-0.0484	0.0023	100.1	0	0.748	4	0.9452	0	111716074	112947722	1231648	40_21	47516	chr10_112379414_G_GA	intron_variant	MODIFIER	1.37546	0.462633	0.428685	98.0952	1.37913	-0.0371997	-0.0334288	-0.0341175	-0.04875	-0.0444546	0.792213	0.831043	0.833883	0.771023	0.874551	X30100
10:112391368:C:CA	ACSL5	CA	-0.017	0.0025	11.2799	0	1.112	4	0.8923	0	111641436	112891368	1249932	25_12	124966	chr10_112391368_C_CA	intron_variant	MODIFIER	0.111241	0.355384	0.0526937	11.2378	0.360261	-0.00430435	-0.0263056	0.00603891	-0.0173531	-0.0162683	0.533263	0.805702	0.876946	0.77307	0.859223	ast
10:112439529:G:A	ZDHHC6	A	0.0253	0.0035	12.0022	0	1.302	4	0.861	0	111850452	112942768	1092316	689_10	42919	chr10_112439529_G_A	intron_variant	MODIFIER	0.162149	0.319344	0.0819684	11.9126	0.49822	0.0162468	-0.0574025	0.02278	0.0253787	0.0469574	0.0335218	0.0277364	0.017217	0.095741	0.0232088	X30220
10:112439529:G:A	ZDHHC6	A	0.0214	0.0035	9.02503	41.6	6.853	4	0.1438	0	111893875	112942768	1048893	803_6	21207.5	chr10_112439529_G_A	intron_variant	MODIFIER	0.00645313	0.524219	0.759185	9.00696	1.3442	-0.000739647	-0.0800648	-0.142672	0.0215659	0.0926224	0.0335218	0.0277364	0.017217	0.095741	0.0232088	X30160
10:112446925:C:T	ZDHHC6	T	-0.0261	0.0032	15.5829	0	2.027	4	0.7307	0	111641436	112946925	1305489	837_14	152744	chr10_112446925_C_T	upstream_gene_variant	MODIFIER	0.00255102	0.998811	0.40935	14.7416	0.91697	0.00027047	-0.0710493	-0.0406601	-0.0257422	-0.0413553	0.0405137	0.109204	0.105746	0.114862	0.0797702	trig
10:112933471:A:G	-	G	0.0134	0.0021	9.91293	0	2.389	4	0.6646	0	112433471	113433471	1000000	1301_20	0	chr10_112933471_A_G	intergenic_variant	MODIFIER	0.00172255	0.166698	0.131814	9.83277	0.935366	7.98848e-05	-0.0116685	-0.0122663	0.0136172	0.0229299	0.748154	0.677587	0.809198	0.602078	0.608672	X30200
10:112937407:TTTA:T	-	T	0.015	0.0022	10.6826	45.2	7.294	4	0.1211	0	112416421	114777480	2361059	139_16	659544	chr10_112937407_TTTA_T	intergenic_variant	MODIFIER	0.463676	0.414342	0.550044	9.95413	2.27397	0.0233996	-0.0286109	-0.0659546	0.0146529	0.047815	0.097481	0.203305	0.0567861	0.294637	0.220596	X30030
10:112937407:TTTA:T	-	T	0.0135	0.0022	9.06118	5.9	4.249	4	0.3733	0	112422794	114254822	1832028	531_21	401401	chr10_112937407_TTTA_T	intergenic_variant	MODIFIER	0.0154754	0.664542	0.318486	9.15948	0.739741	-0.0010693	-0.0405137	-0.042303	0.0137626	0.0227955	0.097481	0.203305	0.0567861	0.294637	0.220596	X30010
10:112951110:AC:A	TCF7L2	A	0.0151	0.0023	10.4377	0	3.208	4	0.5236	0	112416421	114777480	2361059	135_19	645840	chr10_112951110_AC_A	intron_variant	MODIFIER	0.0149952	0.211737	0.532903	10.1051	1.17144	-0.000927675	0.0160964	-0.0591139	0.0150672	0.031843	0.128422	0.215002	0.0721018	0.272901	0.21075	X30020
10:112951996:C:T	TCF7L2	T	-0.0202	0.002	23.3323	0	1.813	4	0.7702	0	112416421	113557250	1140829	812_18	34839.5	chr10_112951996_C_T	intron_variant	MODIFIER	0.751488	0.878893	0.737941	22.3922	0.203629	-0.0205853	-0.0399172	-0.039398	-0.0202534	-0.00702476	0.648685	0.539092	0.366981	0.540972	0.508847	X30190
10:112951996:C:T	TCF7L2	T	-0.0162	0.002	15.521	0	3.858	4	0.4255	0	112417227	113560432	1143205	615_23	36833.5	chr10_112951996_C_T	intron_variant	MODIFIER	1.08442	1.78101	0.0739885	14.304	0.349809	-0.0262962	-0.0621659	-0.00579372	-0.0159413	-0.0109592	0.648685	0.539092	0.366981	0.540972	0.508847	X30130
10:112961645:A:G	TCF7L2	G	0.0119	0.0021	7.77989	0	2.394	4	0.6637	0	112461645	113461645	1000000	448_21	0	chr10_112961645_A_G	intron_variant	MODIFIER	0.240417	0.150844	0.230411	8.13505	0.088967	-0.0112435	-0.010592	0.0141886	0.0125021	0.00342214	0.84707	0.728507	0.548091	0.67779	0.642826	ggt
10:112998590:C:T	TCF7L2	T	0.077	0.0023	248.374	30.9	5.787	4	0.2156	0	112286907	114449011	2162104	17_23	369369	chr10_112998590_C_T	intron_variant	MODIFIER	3.58781	1.08422	0.28844	237.517	9.36098	0.0645826	0.0525948	-0.0524298	0.07702	0.0999785	0.300627	0.274073	0.0328947	0.290321	0.300717	hba1c
10:112998590:C:T	TCF7L2	T	0.0557	0.0024	120.947	48.8	7.808	4	0.09885	0	110408287	113660330	3252043	532_6	964282	chr10_112998590_C_T	intron_variant	MODIFIER	1.42543	0.163008	0.193197	117.25	5.13141	0.0343587	-0.0122955	0.0402475	0.056243	0.0726621	0.30019	0.272204	0.032224	0.290129	0.302251	glu
10:112998590:C:T	TCF7L2	T	-0.0229	0.0022	25.1453	0	2.584	4	0.6297	0	111650963	113606413	1955450	1259_12	369902	chr10_112998590_C_T	intron_variant	MODIFIER	0.9288	0.886171	0.716974	22.9306	1.90507	-0.0243517	-0.0434331	-0.101929	-0.0223955	-0.0380228	0.302471	0.273492	0.0326932	0.290266	0.302228	X49
10:112998590:C:T	TCF7L2	T	-0.0165	0.0022	13.5444	45.7	7.366	4	0.1178	0	112462375	113558995	1096620	1248_18	12095	chr10_112998590_C_T	intron_variant	MODIFIER	0.747186	0.373496	1.83849	11.8705	1.97088	-0.0209546	-0.0233237	-0.184688	-0.0157743	-0.0389875	0.302402	0.273668	0.0327531	0.290276	0.301504	X21001
10:112998590:C:T	TCF7L2	T	-0.016	0.0022	12.6371	47.3	7.583	4	0.1081	0	112462375	113558995	1096620	1253_19	12095	chr10_112998590_C_T	intron_variant	MODIFIER	0.565591	0.26541	1.76951	11.0826	2.1694	-0.0172425	-0.0177686	-0.180768	-0.0153155	-0.0412499	0.302202	0.273999	0.0328552	0.290323	0.30243	X23104
10:113014167:C:T	TCF7L2	T	0.0132	0.0022	8.98338	24.3	5.285	4	0.2593	0	112494312	113525665	1031353	635_19	4178.5	chr10_113014167_C_T	intron_variant	MODIFIER	0.478234	0.0507232	0.770057	8.16218	1.87509	0.0144803	-0.00405715	-0.159377	0.0128271	0.0391695	0.3896	0.297538	0.0162385	0.321515	0.302446	igf1
10:113014674:A:C	TCF7L2	C	0.019	0.0024	15.0687	0	3.426	4	0.4893	0	112486821	113559013	1072192	1112_8	8243	chr10_113014674_A_C	intron_variant	MODIFIER	0.521677	0.721338	1.14715	14.3634	0.351187	0.0192337	0.0402079	0.263509	0.0188836	0.0126867	0.217899	0.301353	0.0113696	0.299619	0.286821	alb
10:113079957:G:A	TCF7L2	A	-0.0129	0.0023	7.93405	4.4	4.185	4	0.3816	0	112571675	113587007	1015332	131_13	616	chr10_113079957_G_A	intron_variant	MODIFIER	0.377449	0.859865	0.304344	7.74301	0.72344	-0.0203196	0.0412361	-0.0214131	-0.01298	-0.0203919	0.096429	0.355193	0.275663	0.278095	0.315663	X30300
10:113082631:G:A	TCF7L2	A	-0.0126	0.0023	7.36542	63.3	10.903	4	0.02767	0	112582631	113582631	1000000	220_10	0	chr10_113082631_G_A	intron_variant	MODIFIER	0.843185	1.24953	1.89719	7.09501	0.13219	-0.0302366	0.0537377	-0.0794257	-0.0126079	-0.00522129	0.155925	0.355572	0.276867	0.276299	0.327114	X30280
10:113446029:A:C	-	C	0.0112	0.002	7.47018	18	4.88	4	0.2998	0	112579957	113946029	1366072	124_15	183036	chr10_113446029_A_C	intergenic_variant	MODIFIER	0.158891	0.328869	0.939082	7.73377	0.334759	0.00779827	-0.02079	0.0461177	0.0116828	-0.0113374	0.167081	0.329227	0.362169	0.442289	0.321361	X30290
10:113588287:G:A	HABP2	A	-0.05	0.005	23.0314	21.7	3.833	3	0.28	0	113088287	114319459	1231172	631_16	115586	chr10_113588287_G_A	missense_variant	MODERATE	1.6583	0.29772		22.2791	0.676732	-0.263707	-0.0788899		-0.0493683	-0.0900726	0.00432726	0.0124721		0.0441849	0.0102119	X30210
10:113588287:G:A	HABP2	A	-0.0435	0.005	17.6832	0	2.853	3	0.4148	0	113088287	114319459	1231172	621_16	115586	chr10_113588287_G_A	missense_variant	MODERATE	1.38386	0.275888		17.1843	0.344097	-0.233551	-0.0739593		-0.0430416	-0.0539352	0.00432726	0.0124721		0.0441849	0.0102119	X30150
10:113959713:C:G	-	G	-0.0159	0.0021	14.0484	24.6	5.304	4	0.2575	0	113447562	114777480	1329918	628_25	152808	chr10_113959713_C_G	intergenic_variant	MODIFIER	0.150126	0.838058	0.108862	14.5848	0.331202	-0.00698913	0.0390962	0.00871465	-0.0165704	-0.0104821	0.180182	0.404382	0.279453	0.5874	0.497606	X30000
10:113960396:G:C	-	C	-0.0129	0.0021	9.11805	0	1.091	4	0.8957	0	113447562	114763522	1315960	717_18	145146	chr10_113960396_G_C	intergenic_variant	MODIFIER	0.373403	0.205548	0.326145	8.77637	0.571058	-0.0133259	0.0131449	-0.021656	-0.0129377	-0.0164214	0.22519	0.441549	0.336557	0.627402	0.601464	X30140
10:113986792:A:C	-	C	-0.0131	0.0022	8.70974	28.4	5.588	4	0.2321	0	113287521	114486792	1199271	177_21	99635.5	chr10_113986792_A_C	regulatory_region_variant	MODIFIER	0.649333	0.159579	2.04607	7.87887	0.448997	-0.0179349	0.0104742	-0.075782	-0.0128052	-0.0139259	0.570566	0.590048	0.346136	0.732048	0.655641	X30080
10:114021788:T:C	-	C	0.0244	0.0023	25.5972	30.4	5.744	4	0.2191	0	113449011	114725856	1276845	1172_12	65645.5	chr10_114021788_T_C	regulatory_region_variant	MODIFIER	0.102299	0.541907	0.0604846	26.5544	0.151305	-0.00387944	0.0290922	-0.0063621	0.0255676	0.00650008	0.473269	0.637397	0.845532	0.720316	0.784009	X4079
10:114021788:T:C	-	C	0.021	0.0023	19.2379	49.1	7.854	4	0.09708	0	113449011	114574286	1125275	997_17	10139.5	chr10_114021788_T_C	regulatory_region_variant	MODIFIER	0.15282	2.04276	0.897905	18.3068	1.02587	-0.0055527	0.0710072	0.0582034	0.0210372	0.0288209	0.473269	0.637397	0.845532	0.720317	0.784009	X4080
10:114026474:G:A	-	A	-0.0207	0.003	11.5865	0	3.996	4	0.4066	0	113526474	114539460	1012986	848_13	6493	chr10_114026474_G_A	intergenic_variant	MODIFIER	0.182776	0.115094	0.0966066	12.1632	0.512035	0.0269198	-0.0169814	0.0321776	-0.0213785	0.0280058	0.0154761	0.0563967	0.0140982	0.128796	0.0726767	apob
10:114026474:G:A	-	A	-0.0196	0.003	10.2808	0	2.792	4	0.5933	0	113526474	114539460	1012986	986_11	6493	chr10_114026474_G_A	intergenic_variant	MODIFIER	0.0231239	0.20134	0.123279	10.664	0.405047	-0.00397707	-0.0277046	0.0397317	-0.0202043	0.0235383	0.0154332	0.0564364	0.0142512	0.128808	0.0726136	ldld
10:114037138:A:ATT	-	ATT	-0.0212	0.003	11.7688	0	3.544	4	0.4713	0	113014715	114539460	1524745	25_13	260050	chr10_114037138_A_ATT	regulatory_region_variant	MODIFIER	0.346907	0.0919748	0.0211923	12.1675	0.534159	-0.0172061	-0.012309	0.00481298	-0.0219069	0.0289825	0.118855	0.0717523	0.0301556	0.137993	0.073461	ast
10:114039460:TTTTTCTTTTC:T	ADRB1	T	0.0317	0.0031	23.2642	0	2.324	4	0.6763	0	113521768	114746505	1224737	792_14	94676.5	chr10_114039460_TTTTTCTTTTC_T	upstream_gene_variant	MODIFIER	0.228697	0.209697	0.32595	23.4611	0.265319	0.033221	-0.0299673	-0.0818828	0.032155	0.0174099	0.0163407	0.0574241	0.0174326	0.128397	0.0729167	hdl
10:114039460:TTTTTCTTTTC:T	ADRB1	T	0.0243	0.0032	13.5589	0	1.453	4	0.835	0	113521878	114555047	1033169	791_12	997.5	chr10_114039460_TTTTTCTTTTC_T	upstream_gene_variant	MODIFIER	0.0691211	0.14012	0.311902	13.596	0.374582	0.0115314	-0.0211238	-0.078024	0.0245159	0.0229793	0.0163623	0.0569072	0.0176	0.128339	0.0729356	apoa
10:114041494:T:C	ADRB1	C	-0.0173	0.002	17.6609	0	1.79	4	0.7744	0	113521608	114882586	1360978	841_22	160603	chr10_114041494_T_C	upstream_gene_variant	MODIFIER	0.473808	0.178027	0.741729	17.135	0.588252	-0.0157145	0.0113712	-0.0397856	-0.0173842	-0.0162159	0.273522	0.463238	0.616164	0.47902	0.55179	X30110
10:114041494:T:C	ADRB1	C	0.0147	0.002	12.7303	6.6	4.283	4	0.3691	0	113521608	114688876	1167268	437_16	63748	chr10_114041494_T_C	upstream_gene_variant	MODIFIER	0.00326227	0.34175	0.798187	12.2264	1.34775	0.000155963	-0.0195616	0.0417884	0.0147299	0.0289487	0.273915	0.464367	0.616627	0.478989	0.552005	X30270
10:114045297:G:C	ADRB1	C	0.0158	0.002	13.9658	41.3	6.812	4	0.1462	0	112086131	114882586	2796455	798_28	560938	chr10_114045297_G_C	missense_variant	MODERATE	0.607142	0.152582	1.19571	13.8562	0.912393	0.0165231	-0.00969527	-0.0600817	0.0161374	0.0244797	0.581124	0.61808	0.763952	0.737605	0.752343	X50
10:114055047:T:A	-	A	-0.0188	0.0021	18.755	37.9	6.442	4	0.1685	0	113521608	114562119	1040511	837_15	13183.5	chr10_114055047_T_A	intergenic_variant	MODIFIER	0.378736	0.0272424	1.53134	18.9308	0.203227	-0.0117214	0.00202421	-0.0659674	-0.0193689	0.00720169	0.477933	0.507922	0.617093	0.626788	0.611811	trig
10:114083530:C:T	-	T	-0.0194	0.0025	14.5346	0	1.065	4	0.8998	0	113568081	114777480	1209399	557_12	89250.5	chr10_114083530_C_T	intergenic_variant	MODIFIER	0.514375	0.237992	0.12518	14.3899	0.215317	-0.0165244	-0.0197699	0.0134384	-0.01986	-0.00872161	0.364244	0.193238	0.150923	0.257076	0.280426	ca
10:114216811:T:C	TDRD1	C	0.0145	0.0023	9.15009	1.2	4.048	4	0.3996	0	113591944	114775586	1183642	1222_17	33046	chr10_114216811_T_C	intron_variant	MODIFIER	1.70266	0.479733	0.100766	8.52189	0.289828	0.0358578	0.0277234	0.0141317	0.0142419	-0.0131175	0.332821	0.314691	0.0688157	0.235842	0.141274	X48
10:114229988:A:G	TDRD1	G	0.02	0.0027	12.5809	0	1.291	4	0.863	0	113447562	114777480	1329918	900_19	117467	chr10_114229988_A_G	intron_variant	MODIFIER	0.715058	0.120697	0.115243	12.4286	0.123265	0.0221264	-0.00943907	0.0516667	0.0203981	0.00735007	0.254962	0.258935	0.00660377	0.159559	0.106761	X30120
10:114230338:G:T	TDRD1	T	0.0162	0.0027	8.72677	46.6	7.491	4	0.1121	0	113591808	114775558	1183750	615_24	46655	chr10_114230338_G_T	intron_variant	MODIFIER	1.93387	0.074388	0.633413	8.42716	0.500601	0.042266	-0.00593507	-0.210707	0.0163267	-0.0235444	0.254904	0.258935	0.00660377	0.159488	0.106815	X30130
10:114319257:G:T	AFAP1L2	T	-0.024	0.0028	16.8085	64.8	11.364	4	0.02276	0	113817142	114842483	1025341	1184_13	10555.5	chr10_114319257_G_T	intron_variant	MODIFIER	2.78993	0.717663	1.02194	15.4901	1.05975	-0.0495197	0.0410825	0.0951244	-0.0238129	-0.0284667	0.493236	0.717749	0.925818	0.825907	0.704471	phos
10:114868151:G:T	FAM160B1	T	0.0146	0.002	12.4509	0	3.759	4	0.4396	0	114309806	115387101	1077295	119_18	19697.5	chr10_114868151_G_T	intron_variant	MODIFIER	0.314041	0.449276	0.592861	12.6592	0.174149	-0.0119289	0.0247127	0.0757515	0.0149975	0.00624124	0.245858	0.414436	0.0480212	0.395438	0.374628	alp
10:115541126:A:C	ATRNL1	C	0.7753	0.1415	7.37212	0	0	0	1	0	115041126	116104509	1063383	448_22	31691.5	chr10_115541126_A_C	intron_variant	MODIFIER				7.37208					0.775304					5.09467e-05		ggt
10:116208251:T:C	GFRA1	C	-0.0099	0.0018	7.31247	0	1.229	4	0.8733	0	115708251	116708251	1000000	798_29	0	chr10_116208251_T_C	intron_variant	MODIFIER	0.700817	0.358725	0.338476	6.66779	0.59579	-0.0268237	-0.0199522	-0.0209029	-0.00958471	-0.0173177	0.858101	0.620182	0.457228	0.529613	0.709736	X50
10:116228616:C:T	GFRA1	T	0.0181	0.002	18.1332	0	0.915	4	0.9224	0	115705596	116847019	1141423	635_20	47691.5	chr10_116228616_C_T	intron_variant	MODIFIER	0.0988579	0.121052	0.370452	18.052	0.314245	0.00468446	0.00838204	0.0238905	0.018372	0.011187	0.210576	0.367424	0.542899	0.468069	0.289605	igf1
10:116645109:A:G	PNLIPRP2	G	0.0167	0.002	16.5962	0	2.228	4	0.6939	0	116107656	117156382	1048726	986_12	13090	chr10_116645109_A_G	3_prime_UTR_variant	MODIFIER	0.691269	0.869187	0.063864	16.2276	0.058044	0.0188814	0.0402498	-0.00572526	0.016915	0.00229554	0.609552	0.481125	0.269324	0.498778	0.418317	ldld
10:116645109:A:G	PNLIPRP2	G	0.016	0.0019	15.67	0	1.659	4	0.7982	0	116107656	117156382	1048726	848_14	13090	chr10_116645109_A_G	3_prime_UTR_variant	MODIFIER	0.648465	0.594393	0.10183	15.3983	0.0829421	0.0178706	0.0306493	-0.00883953	0.0162257	0.00318887	0.610157	0.481643	0.270053	0.498782	0.418197	apob
10:116645109:A:G	PNLIPRP2	G	0.0128	0.002	9.93107	0	3.382	4	0.4961	0	116135040	117145109	1010069	911_15	5034.5	chr10_116645109_A_G	3_prime_UTR_variant	MODIFIER	0.23735	0.991379	0.192627	9.96177	0.0801416	0.00825763	0.0442365	-0.0155125	0.0131212	-0.00309814	0.609769	0.48153	0.269305	0.49881	0.418046	chol
10:116703535:TA:T	HSPA12A	T	-0.0125	0.0021	8.81588	0	2.57	4	0.6321	0	116187864	117205689	1017825	25_14	6758.5	chr10_116703535_TA_T	intron_variant	MODIFIER	0.49422	0.155956	0.425068	8.66769	0.599038	-0.0148517	0.0104759	0.0257062	-0.012666	-0.0167306	0.463452	0.631231	0.346547	0.484001	0.562057	ast
10:117018396:G:GA	SHTN1	GA	-0.0167	0.0023	12.2823	52.2	8.366	4	0.07906	0	116292194	117564654	1272460	1248_19	89972	chr10_117018396_G_GA	intron_variant	MODIFIER	0.402695	0.511529	0.773237	13.2088	0.325924	0.0124086	-0.031913	-0.0375817	-0.0179351	0.0109207	0.578521	0.768408	0.459459	0.767744	0.701802	X21001
10:117018396:G:GA	SHTN1	GA	-0.0168	0.0023	12.2016	56.5	9.189	4	0.05654	0	116292613	117564654	1272041	1253_20	89762.5	chr10_117018396_G_GA	intron_variant	MODIFIER	0.606416	0.412422	0.808297	13.2506	0.251708	0.017005	-0.0271778	-0.0390357	-0.0180948	0.00885104	0.578024	0.768686	0.459047	0.7677	0.701247	X23104
10:117018396:G:GA	SHTN1	GA	-0.0161	0.0023	11.2992	31.4	5.835	4	0.2119	0	116292194	117518579	1226385	1222_18	113010	chr10_117018396_G_GA	intron_variant	MODIFIER	0.271675	0.282563	0.29135	12.2538	0.231142	0.0090901	-0.0201431	-0.0179221	-0.0173791	0.00822685	0.578566	0.768058	0.459534	0.767789	0.701271	X48
10:117018396:G:GA	SHTN1	GA	-0.0153	0.0023	10.3344	32.5	5.923	4	0.205	0	116315248	117518579	1203331	1259_13	101482	chr10_117018396_G_GA	intron_variant	MODIFIER	0.433724	0.349232	0.738034	10.9442	0.0416802	0.0131196	-0.0234236	-0.0375579	-0.0162882	0.00174244	0.578638	0.768058	0.459534	0.76779	0.70124	X49
10:117626611:T:C	-	C	0.0146	0.002	12.1967	0	1.745	4	0.7826	0	117126611	118316766	1190155	139_17	95077.5	chr10_117626611_T_C	intergenic_variant	MODIFIER	1.36492	0.665907	0.271428	11.1232	0.353505	0.0300858	0.0371845	0.0227207	0.0142233	0.01263	0.582643	0.720758	0.801602	0.536683	0.749483	X30030
10:117626611:T:C	-	C	0.0137	0.002	10.8486	0	2.718	4	0.6061	0	117126611	118320807	1194196	135_20	97098	chr10_117626611_T_C	intergenic_variant	MODIFIER	0.801643	0.730501	0.330842	10.4619	0.177972	0.0209534	0.0393658	0.0268639	0.0137196	-0.00714623	0.582643	0.720758	0.801602	0.536683	0.749483	X30020
10:117721067:G:A	-	A	0.0251	0.0027	19.6767	0	2.355	4	0.6709	0	117111109	118312657	1201548	407_13	9184	chr10_117721067_G_A	TF_binding_site_variant	MODIFIER	0.103058	0.584619	0.812932	17.8641	2.14473	0.0149283	0.0526654	0.0416783	0.024333	0.0470691	0.0192173	0.0932779	0.335428	0.165749	0.216378	ua
10:117773834:A:G	-	G	-0.0122	0.0022	7.8986	52.8	8.472	4	0.07575	0	117126611	118295825	1169214	531_22	62616	chr10_117773834_A_G	intergenic_variant	MODIFIER	0.000553862	0.283583	1.0281	9.01126	0.21568	2.32549e-05	0.0176553	0.0478005	-0.0135249	0.00752556	0.449678	0.616413	0.422243	0.692448	0.604776	X30010
10:11792648:G:A	-	A	0.0168	0.0024	11.2832	26.8	5.461	4	0.2432	0	11237909	12303134	1065225	935_2	22126.5	chr10_11792648_G_A	regulatory_region_variant	MODIFIER	1.32847	0.569268	0.185246	10.3044	1.47142	0.0456862	-0.0339678	0.0139263	0.016434	0.0336605	0.114447	0.245637	0.303016	0.203355	0.287945	X30090
10:11835983:A:C	PROSER2	C	0.0193	0.0023	15.8608	0	2.11	4	0.7156	0	11333087	12391290	1058203	448_2	26205.5	chr10_11835983_A_C	intron_variant	MODIFIER	0.483287	0.191135	0.872271	15.3172	0.552412	0.0174409	-0.0126876	0.0434597	0.0195166	0.0162801	0.201669	0.290347	0.308603	0.228231	0.320254	ggt
10:118489109:A:G	-	G	0.0127	0.0023	7.54166	0	3.025	4	0.5536	0	117989109	119001582	1012473	738_20	6236.5	chr10_118489109_A_G	intergenic_variant	MODIFIER	0.93222	1.05951	0.233816	6.79283	0.388287	0.0236718	0.0473671	-0.017065	0.0124084	0.0121425	0.566225	0.580174	0.660241	0.75125	0.603787	X30260
10:118492125:T:C	-	C	0.0138	0.0024	8.24086	0	0.345	4	0.9867	0	117989201	119003332	1014131	774_18	4141.5	chr10_118492125_T_C	intergenic_variant	MODIFIER	0.266543	0.0107451	0.228806	7.81073	0.688429	0.0103841	0.000891194	0.0167358	0.0137684	0.0183556	0.221658	0.331509	0.356591	0.241549	0.402263	cre
10:11853098:T:C	PROSER2	C	0.0133	0.0024	7.52593	21.8	5.112	4	0.276	0	11353098	12353098	1000000	119_2	0	chr10_11853098_T_C	intron_variant	MODIFIER	0.17843	0.461109	1.10084	7.72308	0.104127	0.00794454	0.0281502	-0.0682359	0.0138844	0.00427486	0.205484	0.259518	0.16361	0.206321	0.288931	alp
10:11859038:G:C	PROSER2	C	-0.0347	0.0023	49.6015	0	2.883	4	0.5776	0	10667039	12619074	1952035	40_3	215982	chr10_11859038_G_C	intron_variant	MODIFIER	0.256112	0.385455	0.809217	49.06	0.894302	-0.0103264	-0.0244354	-0.0542633	-0.0354006	-0.0239395	0.221647	0.258262	0.160933	0.200931	0.285769	X30100
10:11862835:A:C	PROSER2-AS1	C	0.0192	0.0024	14.8592	0	1.349	4	0.8531	0	11262526	12387675	1125149	177_2	37734.5	chr10_11862835_A_C	non_coding_transcript_exon_variant	MODIFIER	0.61827	0.9975	0.511072	13.8207	0.480609	0.0204874	0.049675	0.0385583	0.0189561	0.0154157	0.227053	0.259747	0.163761	0.205309	0.29023	X30080
10:11868640:T:TTTTTG	PROSER2	TTTTTG	0.0151	0.0026	8.16558	0	3.261	4	0.5151	0	11335983	12380732	1044749	314_1	10282.5	chr10_11868640_T_TTTTTG	intron_variant	MODIFIER	1.74743	0.0855975	0.509657	7.1585	0.521932	0.0417528	-0.00680726	0.0380872	0.0144543	0.0169258	0.224329	0.258764	0.165862	0.191054	0.271004	alt
10:118708135:G:A	CACUL1	A	0.0147	0.0021	12.1368	50.6	8.095	4	0.08816	0	118162665	119294190	1131525	119_19	20292.5	chr10_118708135_G_A	intron_variant	MODIFIER	0.0809773	0.00148801	0.140256	13.2834	1.00855	0.00738622	0.000118337	-0.0173558	0.0156997	-0.0240034	0.0533839	0.344893	0.0921815	0.353371	0.385002	alp
10:11874209:C:G	PROSER2-AS1	G	-0.0132	0.002	10.5054	48.3	7.734	4	0.1018	0	11333717	12408323	1074606	841_1	3189	chr10_11874209_C_G	intron_variant	MODIFIER	0.331802	0.433738	0.717254	11.5118	0.154443	0.0118396	0.0242575	0.0425352	-0.0141907	-0.00565775	0.280538	0.39844	0.732799	0.436099	0.406267	X30110
10:118745988:C:CA	CACUL1	CA	0.0185	0.0033	7.84315	0	2.139	4	0.7102	0	118245988	119245988	1000000	1248_20	0	chr10_118745988_C_CA	intron_variant	MODIFIER	1.19519	0.0400418	0.116041	7.52508	0.0575729	0.046996	0.00415109	-0.0202133	0.0185242	0.00365173	0.088164	0.144285	0.042831	0.101726	0.101887	X21001
10:118745988:C:CA	CACUL1	CA	0.0186	0.0033	7.78094	0	2.891	4	0.5762	0	118245988	119245988	1000000	1253_21	0	chr10_118745988_C_CA	intron_variant	MODIFIER	1.16837	0.0358697	0.133124	7.64694	0.0679818	0.0465266	-0.00374514	-0.0229501	0.0188296	-0.00425904	0.0884753	0.14435	0.0428043	0.101682	0.102142	X23104
10:118745988:C:CA	CACUL1	CA	0.0184	0.0033	7.72354	28.7	5.61	4	0.2302	0	118190307	119245988	1055681	1259_14	27840.5	chr10_118745988_C_CA	intron_variant	MODIFIER	1.88109	0.108824	0.455429	7.37699	0.0921235	0.0626927	0.0104026	-0.0654178	0.0183968	-0.00564078	0.0883031	0.14446	0.0427526	0.101717	0.101881	X49
10:119088928:C:CA	AL355598.2	CA	-0.012	0.002	8.89279	1.6	4.066	4	0.3972	0	118532266	119618837	1086571	935_24	13376.5	chr10_119088928_C_CA	upstream_gene_variant	MODIFIER	0.106989	0.804571	0.0262583	9.29889	0.158762	-0.0042804	0.0388691	-0.0021239	-0.0125797	-0.00574739	0.356165	0.64909	0.476437	0.557228	0.614786	X30090
10:119163827:G:T	SFXN4	T	-0.0139	0.0022	9.86774	0	2.276	4	0.6852	0	118648296	119720824	1072528	557_13	20733	chr10_119163827_G_T	intron_variant	MODIFIER	0.0595495	0.653363	0.032143	10.0217	0.0921341	0.00263908	-0.0343444	0.0029949	-0.0143199	-0.00373	0.325259	0.533607	0.721108	0.488109	0.435821	ca
10:119250744:A:G	GRK5	G	0.0484	0.0029	63.7025	57	6.976	3	0.07267	0	118743570	119929908	1186338	40_22	85995	chr10_119250744_A_G	intron_variant	MODIFIER	0.0524112	3.28238		62.5881	0.0689548	-0.00884236	0.120235		0.0483566	0.00583371	0.0149528	0.172113		0.127775	0.0526602	X30100
10:119250744:A:G	GRK5	G	0.0414	0.003	42.7951	0	2.432	3	0.4877	0	118745049	119929908	1184859	841_23	86734.5	chr10_119250744_A_G	intron_variant	MODIFIER	0.219134	0.99988		42.6701	0.0655463	0.0321719	0.0580274		0.041695	-0.00562298	0.0149528	0.172113		0.127775	0.0526602	X30110
10:119250744:A:G	GRK5	G	-0.0298	0.003	23.2303	0	2.274	3	0.5174	0	118745049	119795101	1050052	177_22	19331	chr10_119250744_A_G	intron_variant	MODIFIER	0.235079	0.781345		23.2406	0.00482773	0.0340997	-0.0486038		-0.0301181	0.000438917	0.0149528	0.172113		0.127775	0.0526602	X30080
10:119253847:GGTGT:G	GRK5	G	-0.0154	0.0023	10.4602	33.6	6.028	4	0.197	0	118751339	119793396	1042057	1301_21	18520.5	chr10_119253847_GGTGT_G	intron_variant	MODIFIER	0.268305	0.0648263	0.530554	11.3024	0.403616	-0.00887468	-0.00544881	0.0356207	-0.016501	0.0137348	0.414955	0.751675	0.765094	0.738715	0.722969	X30200
10:119271156:C:G	GRK5	G	0.0153	0.002	13.4657	4.8	4.203	4	0.3792	0	118657430	119793396	1135966	1072_22	45743	chr10_119271156_C_G	intron_variant	MODIFIER	0.171302	0.508381	0.445977	13.8209	0.33622	0.00588496	0.0267304	0.0296639	0.0159653	-0.0105484	0.473517	0.465562	0.740802	0.50599	0.49017	X30180
10:119290307:G:A	GRK5	A	0.0181	0.002	18.7959	64.4	11.227	4	0.02412	0	118657430	119824603	1167173	900_20	49290.5	chr10_119290307_G_A	intron_variant	MODIFIER	1.86524	0.646226	1.13857	18.7905	0.311056	0.0362325	0.0314226	-0.0582797	0.0185477	-0.00985518	0.479633	0.470402	0.763443	0.511352	0.486402	X30120
10:11935582:C:A	UPF2	A	-0.02	0.0033	8.64149	0	2.538	3	0.4684	0	11420267	12478403	1058136	516_5	13753	chr10_11935582_C_A	intron_variant	MODIFIER	0.473712	0.252294		8.8872	0.167113	-0.0396659	0.0261123		-0.0205479	0.0118663	0.0295606	0.0969179		0.0959611	0.0631596	X30050
10:11935582:C:A	UPF2	A	-0.0184	0.0033	7.41544	12.2	3.417	3	0.3317	0	11435524	12447524	1012000	436_4	5942	chr10_11935582_C_A	intron_variant	MODIFIER	0.827249	0.529759		7.4667	0.0329365	-0.0598746	0.0472699		-0.0186839	-0.00265412	0.0295606	0.0969179		0.0959633	0.0631596	X30040
10:119364121:C:T	GRK5	T	0.0286	0.0022	39.3046	67.9	12.457	4	0.01426	0	117737964	120453155	2715191	798_30	268562	chr10_119364121_C_T	intron_variant	MODIFIER	4.16189	0.154646	0.113232	38.3671	0.38613	0.108495	-0.0117062	-0.00990757	0.0286707	0.0135853	0.0739193	0.223721	0.222553	0.228958	0.219749	X50
10:119573307:A:G	TIAL1	G	-0.0427	0.0068	9.45087	37.5	4.804	3	0.1868	0	119073307	120142689	1069382	812_19	34691	chr10_119573307_A_G	3_prime_UTR_variant	MODIFIER	1.79618	0.00140429		8.97088	0.549329	-0.361166	0.000644631		-0.0418072	-0.0730915	0.00242326	0.00688757		0.0225456	0.0113587	X30190
10:119654278:A:T	BAG3	T	0.0129	0.0021	8.77521	44.5	7.212	4	0.1251	0	119154278	120176443	1022165	181_12	11082.5	chr10_119654278_A_T	intron_variant	MODIFIER	2.23362	0.366013	0.301289	6.88947	2.08148	0.0407839	0.0231643	0.0196731	0.0115715	0.0389388	0.417465	0.288855	0.382169	0.332136	0.417495	X30250
10:119654278:A:T	BAG3	T	0.0123	0.0021	8.12108	24.4	5.288	4	0.259	0	119154278	120176443	1022165	168_15	11082.5	chr10_119654278_A_T	intron_variant	MODIFIER	1.84672	0.0577647	0.233693	6.63054	1.74781	0.036541	0.00464225	0.0161896	0.0113284	0.0350448	0.417465	0.288855	0.382169	0.332135	0.417495	X30240
10:119657099:T:C	BAG3	C	-0.0139	0.0023	9.04701	35.3	6.183	4	0.1859	0	119154278	120176443	1022165	131_14	8261.5	chr10_119657099_T_C	intron_variant	MODIFIER	0.68034	0.110955	0.188894	7.90016	2.67625	-0.0198246	0.00958867	0.0129903	-0.0132524	-0.0456817	0.690493	0.793594	0.488193	0.732437	0.594012	X30300
10:119657099:T:C	BAG3	C	-0.0136	0.0023	8.69379	28	5.557	4	0.2348	0	119154278	120176443	1022165	124_16	8261.5	chr10_119657099_T_C	intron_variant	MODIFIER	0.502285	0.162863	0.139069	7.70131	2.49867	-0.0159311	0.0135331	0.0100443	-0.013062	-0.0439288	0.690493	0.793594	0.488193	0.732437	0.594012	X30290
10:119670121:T:C	BAG3	C	0.0314	0.0025	34.7406	45.3	5.486	3	0.1395	0	119044408	120448184	1403776	25_15	76175	chr10_119670121_T_C	missense_variant	MODERATE	0.774826	0.0297236		35.319	0.4754	-0.069506	0.00268588		0.0321447	0.0173703	0.0241699	0.211858		0.215922	0.207651	ast
10:119674163:C:T	BAG3	T	-0.0161	0.0025	9.61119	0	1.095	3	0.7782	0	119156173	120178700	1022527	1172_13	6726.5	chr10_119674163_C_T	intron_variant	MODIFIER	0.602329	0.154214		9.00944	0.896083	-0.0571601	-0.0124861		-0.0157611	-0.0270754	0.0235833	0.211223		0.215279	0.208338	X4079
10:119795052:T:C	PHACTR2P1	C	0.017	0.0021	15.124	0	0.911	4	0.923	0	119194392	120450932	1256540	1165_19	27610	chr10_119795052_T_C	intron_variant	MODIFIER	0.101429	0.418378	0.0606532	14.867	0.568006	0.00405051	0.0239184	0.00546456	0.0172474	0.0174305	0.424126	0.450082	0.260053	0.464594	0.669089	nap
10:11980439:C:T	UPF2	T	0.024	0.0038	9.61493	0	2.405	3	0.4927	0	10950582	12550316	1599734	1165_4	229990	chr10_11980439_C_T	intron_variant	MODIFIER	0.00358571	1.0966		9.46623	0.0360429	-0.000710293	0.081714		0.0240816	-0.00313784	0.0126862	0.0969597		0.0880889	0.0614099	nap
10:1198080:T:G	ADARB2	G	0.013	0.0023	7.54607	0	1	4	0.9098	0	698080	1698080	1000000	1112_1	0	chr10_1198080_T_G	intron_variant	MODIFIER	0.425525	0.0907335	0.314531	7.0415	0.780563	0.0137483	-0.00716042	0.0255354	0.0128527	0.0245477	0.519803	0.689012	0.749868	0.696857	0.761225	alb
10:119854228:G:C	MCMBP	C	-0.0179	0.0027	10.2177	27.3	5.502	4	0.2396	0	119234909	120449417	1214508	212_7	12065	chr10_119854228_G_C	intron_variant	MODIFIER	0.90667	0.0128261	0.135258	9.37422	2.04319	-0.0582749	-0.0011935	0.0175661	-0.017366	-0.0653539	0.0447328	0.256938	0.0925443	0.201296	0.102583	tes
10:119882021:CA:C	MCMBP	C	0.0168	0.0022	13.3985	0	2.146	4	0.7089	0	118215533	120471896	2256363	17_24	538306	chr10_119882021_CA_C	intron_variant	MODIFIER	0.0710411	0.798694	0.64272	13.028	0.255593	0.00354255	0.0391032	0.0628096	0.0168855	0.0094406	0.259698	0.414167	0.0827429	0.320948	0.302833	hba1c
10:119882021:CA:C	MCMBP	C	0.0139	0.0023	8.78569	39.2	6.575	4	0.1601	0	119382021	120453155	1071134	532_7	35567	chr10_119882021_CA_C	intron_variant	MODIFIER	0.777204	0.342357	0.49366	8.63672	1.2875	-0.0239247	0.0207797	0.0547804	0.0141133	0.0315199	0.261087	0.410979	0.0824089	0.320785	0.300799	glu
10:119907508:T:C	SEC23IP	C	-0.0139	0.0023	8.84558	17.8	4.869	4	0.301	0	119117774	120413342	1295568	437_17	141950	chr10_119907508_T_C	intron_variant	MODIFIER	1.99425	0.704746	0.205147	7.93841	0.287139	-0.0649172	-0.0372542	-0.0158743	-0.0133953	-0.00963015	0.0980844	0.301744	0.277108	0.254773	0.373701	X30270
10:119907508:T:C	SEC23IP	C	-0.0138	0.0023	8.68634	0	2.756	4	0.5994	0	119319528	120452399	1132871	738_21	21544.5	chr10_119907508_T_C	intron_variant	MODIFIER	0.865036	0.713634	0.132385	8.39884	0.0567481	-0.0377606	-0.038008	-0.0109707	-0.0138369	0.00229366	0.098096	0.301744	0.277108	0.254774	0.373701	X30260
10:119926585:A:C	SEC23IP	C	-0.016	0.0024	10.8716	0	2.618	4	0.6237	0	119211739	120452937	1241198	1029_16	94247	chr10_119926585_A_C	intron_variant	MODIFIER	0.941251	0.020654	0.0972522	9.97575	1.36666	-0.0245889	-0.00184925	0.00760023	-0.0156872	-0.0400221	0.540247	0.268473	0.550977	0.285685	0.179535	tp
10:12057052:A:C	-	C	-0.012	0.002	8.68006	0	2.814	4	0.5894	0	11555062	12558995	1003933	738_3	23.5	chr10_12057052_A_C	intergenic_variant	MODIFIER	0.0474914	0.0238068	0.417259	8.5599	0.962766	-0.00233585	0.0018537	0.0252594	-0.0121778	-0.0233615	0.227767	0.611448	0.425783	0.525379	0.588593	X30260
10:121097968:T:TA	-	TA	-0.0442	0.0031	44.8925	17.8	4.868	4	0.3012	0	120464717	121981389	1516672	357_10	125085	chr10_121097968_T_TA	intergenic_variant	MODIFIER	1.06227	1.83814	0.537426	42.5259	1.76594	-0.0239762	-0.106263	-0.0322747	-0.045569	-0.0347808	0.413643	0.0943646	0.309883	0.0879117	0.310832	tbil
10:121099756:G:A	-	A	-0.0549	0.0047	30.8333	48.4	7.746	4	0.1013	0	120547677	121626944	1079267	537_8	12445.5	chr10_121099756_G_A	regulatory_region_variant	MODIFIER	0.0694382	1.97478	0.0927903	30.9464	0.359091	0.0186953	-0.149022	0.0415524	-0.0569419	-0.0152084	0.00595491	0.0606195	0.00861079	0.0493875	0.184537	bild
10:121100301:A:AAT	-	AAT	-0.0262	0.0034	13.5632	0	1.324	4	0.8573	0	120554249	121625637	1071388	791_13	10358	chr10_121100301_A_AAT	intergenic_variant	MODIFIER	1.56363	0.722959	0.277118	11.816	0.870269	-0.0419005	-0.0630469	-0.0229872	-0.0255249	-0.0246566	0.264079	0.0960825	0.268267	0.0987933	0.32145	apoa
10:121116075:G:A	-	A	-0.0259	0.0032	15.5561	9.6	4.423	4	0.3518	0	120548437	121625637	1077200	84_12	29038	chr10_121116075_G_A	intergenic_variant	MODIFIER	0.0371452	0.834011	0.564189	15.7596	0.171882	-0.00169446	-0.0569128	-0.0407816	-0.0273251	-0.0070132	0.342189	0.144606	0.182713	0.119508	0.300548	shbg
10:121116075:G:A	-	A	0.0174	0.003	8.20266	0	1.352	4	0.8524	0	120613278	121782307	1169029	531_23	81717.5	chr10_121116075_G_A	intergenic_variant	MODIFIER	0.978992	0.605834	0.27166	7.50821	0.130682	0.0250367	0.0436481	0.0224248	0.0173568	0.00520067	0.34242	0.14352	0.182846	0.119628	0.300783	X30010
10:121120945:T:C	-	C	0.0149	0.0027	7.67551	0	1.713	4	0.7884	0	120577345	121621873	1044528	1259_15	21336	chr10_121120945_T_C	intergenic_variant	MODIFIER	0.136897	0.378403	0.606034	7.02973	0.939856	0.015409	0.0257917	0.0425813	0.0144302	0.0407822	0.027732	0.200561	0.165752	0.169308	0.0799706	X49
10:121209450:G:A	-	A	0.0123	0.0022	7.41601	0	3.192	4	0.5263	0	120709450	121711409	1001959	997_18	979.5	chr10_121209450_G_A	intergenic_variant	MODIFIER	0.634247	0.254217	0.200976	7.59883	0.264912	-0.0478603	0.016804	-0.0140481	0.0127602	0.00893008	0.0392688	0.317487	0.318679	0.309979	0.366692	X4080
10:121232748:G:A	-	A	0.0121	0.0021	8.12703	69.5	13.119	4	0.01071	0	120721734	121740386	1018652	792_15	1688	chr10_121232748_G_A	intergenic_variant	MODIFIER	0.284509	2.39022	1.96769	7.65113	0.108229	-0.0132977	0.0820364	0.0749736	0.0119053	-0.00462343	0.175142	0.405865	0.480983	0.540332	0.292212	hdl
10:121235627:C:A	-	A	-0.0113	0.002	7.49867	36.1	6.262	4	0.1804	0	120732928	121740386	1007458	837_16	1030	chr10_121235627_C_A	intergenic_variant	MODIFIER	0.133479	1.05925	1.63277	6.8387	0.50535	0.00672186	-0.046931	-0.0702746	-0.0109051	-0.0162596	0.170403	0.394002	0.323998	0.545262	0.28251	trig
10:121271436:A:C	-	C	-0.014	0.0023	8.65033	0	2.176	4	0.7034	0	120764760	121793214	1028454	135_21	7551	chr10_121271436_A_C	intergenic_variant	MODIFIER	0.393984	0.075579	0.208724	8.85238	0.225914	-0.0124651	0.00564889	-0.0159435	-0.0146124	0.0101422	0.599436	0.668214	0.717719	0.758807	0.82831	X30020
10:121398293:TAG:T	-	T	-0.013	0.0022	8.69037	40.7	6.745	4	0.15	0	120898293	121969375	1071082	1112_9	35541	chr10_121398293_TAG_T	intergenic_variant	MODIFIER	0.124905	0.542234	0.711803	8.29156	1.74874	0.00566033	-0.0312084	0.0651178	-0.0129108	-0.0448247	0.249495	0.368799	0.101798	0.488299	0.194179	alb
10:121452366:C:T	-	T	0.0161	0.0021	13.2291	37.4	6.385	4	0.1722	0	120903401	121969375	1065974	1029_17	15978	chr10_121452366_C_T	intergenic_variant	MODIFIER	1.35755	0.451739	0.334731	13.2383	0.458898	0.033126	0.0264333	-0.0259743	0.0164736	-0.0152175	0.336992	0.522989	0.780771	0.495787	0.667554	tp
10:121454924:C:T	-	T	-0.0119	0.0022	7.33611	23.3	5.215	4	0.2659	0	120954924	121954924	1000000	557_14	0	chr10_121454924_C_T	regulatory_region_variant	MODIFIER	2.07297	0.305909	0.333355	6.51823	0.472478	-0.0410131	0.0197166	-0.0703067	-0.0114063	-0.0178178	0.421903	0.405943	0.0253298	0.48583	0.222599	ca
10:121512782:G:A	FGFR2	A	-0.0116	0.0021	7.54898	0	0.795	4	0.9391	0	121012782	122012782	1000000	314_14	0	chr10_121512782_G_A	intron_variant	MODIFIER	0.55689	0.287462	0.0804806	7.32385	0.157875	-0.021386	-0.0178582	0.00685001	-0.0116789	-0.00570167	0.195391	0.64983	0.746016	0.582498	0.587497	alt
10:121519400:G:T	FGFR2	T	-0.0149	0.002	13.2888	0	1.16	4	0.8846	0	121012782	122052460	1039678	448_23	13221	chr10_121519400_G_T	intron_variant	MODIFIER	0.195667	0.820014	0.033065	12.9627	0.255103	-0.00979915	-0.0360489	-0.00282659	-0.0149958	-0.00817505	0.152288	0.484729	0.261962	0.487004	0.457064	ggt
10:122372148:C:CT	PLEKHA1	CT	0.012	0.002	8.81333	0	1.772	4	0.7777	0	121868474	122939069	1070595	1259_16	31623.5	chr10_122372148_C_CT	upstream_gene_variant	MODIFIER	0.953855	0.0694606	0.204653	8.06055	0.897737	0.0287392	-0.00481553	0.0140016	0.0116718	0.0215157	0.205162	0.43601	0.604938	0.477	0.544924	X49
10:122384608:C:CA	PLEKHA1	CA	-0.013	0.0022	8.54046	0	2.618	4	0.6237	0	121880394	122932664	1052270	774_19	21921	chr10_122384608_C_CA	intron_variant	MODIFIER	0.00585001	0.191208	0.335639	8.68943	0.561168	-0.000257179	0.0128756	0.0459036	-0.0134403	-0.0195314	0.310858	0.376226	0.0577016	0.327233	0.201876	cre
10:122415757:G:A	PLEKHA1	A	0.0132	0.0024	7.56431	0	3.076	4	0.5452	0	121915757	122937698	1021941	807_19	10970.5	chr10_122415757_G_A	intron_variant	MODIFIER	0.109877	0.0782483	1.19222	7.31075	0.38019	-0.0101651	-0.007693	0.0726689	0.0131339	0.0172461	0.952306	0.845153	0.850145	0.76592	0.873634	cys
10:122433665:T:G	PLEKHA1	G	0.0231	0.0018	36.7698	0	3.304	4	0.5083	0	121132160	123846152	2713992	798_31	55491	chr10_122433665_T_G	3_prime_UTR_variant	MODIFIER	0.364667	0.202857	1.2439	36.4623	0.202801	0.011982	0.0124066	0.05376	0.0235093	0.00677923	0.676493	0.443763	0.60613	0.471374	0.545803	X50
10:122444132:A:G	BX842242.1	G	0.0188	0.0033	8.07304	2.6	4.107	4	0.3917	0	121871306	122970881	1099575	997_19	23038.5	chr10_122444132_A_G	intron_variant	MODIFIER	0.0125358	0.108628	0.711388	8.5686	0.138386	-0.00109706	-0.0104106	0.212994	0.0198286	-0.00725107	0.0591517	0.145787	0.00712928	0.114493	0.136894	X4080
10:12265895:C:T	-	T	0.0376	0.0025	48.7481	0	3.291	4	0.5104	0	11623462	12798430	1174968	17_2	54949	chr10_12265895_C_T	TF_binding_site_variant	MODIFIER	0.305447	1.38265	0.961625	47.4564	0.809908	0.0128185	0.0684255	0.047305	0.0381431	0.0246739	0.247932	0.208169	0.512905	0.208018	0.232193	hba1c
10:12265895:C:T	-	T	0.0267	0.0026	23.2049	0	1.251	4	0.8696	0	11623907	12798294	1174387	532_1	54794.5	chr10_12265895_C_T	TF_binding_site_variant	MODIFIER	0.294923	0.0427733	0.304151	22.8272	0.819618	0.0116636	0.00404082	0.0211284	0.0272657	0.0251545	0.247442	0.204359	0.513999	0.208056	0.234055	glu
10:122891831:G:A	C10orf88B	A	0.014	0.0021	10.7203	0	2.952	4	0.5659	0	122331759	123480902	1149143	17_25	14499.5	chr10_122891831_G_A	intron_variant	MODIFIER	1.15168	0.143307	0.366808	10.4557	0.138454	0.0308516	0.00974026	-0.0235354	0.0140947	0.00513147	0.341914	0.495462	0.444079	0.533014	0.46515	hba1c
10:122933070:A:G	C10orf88	G	-0.0269	0.002	39.7673	0	3.724	4	0.4447	0	122271399	123530526	1259127	334_15	32107.5	chr10_122933070_A_G	intron_variant	MODIFIER	0.243688	0.830511	0.00794284	39.8686	0.444631	-0.00825295	-0.0380143	-0.000643128	-0.0276339	-0.0131588	0.522257	0.575938	0.544533	0.576094	0.504298	X30070
10:122933070:A:G	C10orf88	G	0.0205	0.002	23.7111	29.7	5.688	4	0.2237	0	122271399	123527716	1256317	911_16	33512.5	chr10_122933070_A_G	intron_variant	MODIFIER	0.161551	0.705763	0.705158	24.0569	0.366381	0.00585041	0.0344707	-0.0385552	0.0211768	0.0113611	0.522817	0.575198	0.544643	0.57641	0.503091	chol
10:122933070:A:G	C10orf88	G	0.02	0.002	22.8871	0	3.88	4	0.4225	0	122271399	123527716	1256317	986_13	33512.5	chr10_122933070_A_G	intron_variant	MODIFIER	0.188918	0.481926	0.433653	23.1897	0.332132	0.00668416	0.0259017	-0.0268216	0.0206592	0.0105277	0.522799	0.575123	0.544686	0.576416	0.50271	ldld
10:122933070:A:G	C10orf88	G	0.0184	0.002	19.9442	0	2.032	4	0.7299	0	122272157	123527716	1255559	848_15	33133.5	chr10_122933070_A_G	intron_variant	MODIFIER	0.18052	0.57979	0.097298	19.9559	0.306444	0.00636696	0.0297689	-0.00761921	0.0188393	0.00982723	0.522302	0.575132	0.544482	0.576443	0.503116	apob
10:122945179:C:T	C10orf88	T	-0.0127	0.002	9.51032	0	0.513	4	0.9722	0	122427140	123445179	1018039	738_22	9019.5	chr10_122945179_C_T	intron_variant	MODIFIER	0.418055	0.041092	0.50779	8.96385	0.551673	-0.0132511	-0.00304693	-0.0299529	-0.0126304	-0.015633	0.591178	0.574678	0.542169	0.575712	0.50782	X30260
10:123127168:C:T	-	T	-0.0979	0.0177	7.50252	0	0.418	1	0.5181	0	122627168	123629480	1002312	1051_9	1156	chr10_123127168_C_T	intergenic_variant	MODIFIER	6.00438			2.10982		-0.0933208			-0.126391		0.168401			0.00046507		crp
10:123268321:G:A	-	A	0.0162	0.0026	9.53611	25.3	5.353	4	0.2529	0	122736340	123902677	1166337	1232_13	51187.5	chr10_123268321_G_A	intergenic_variant	MODIFIER	1.41367	0.0498585	0.28329	9.56457	0.325227	0.106847	0.00436472	-0.0556167	0.0163713	-0.024008	0.0228838	0.219245	0.0270662	0.21352	0.0499448	bun
10:123286818:C:T	-	T	0.0236	0.0029	15.4488	7.8	4.339	4	0.3621	0	122726431	123918877	1192446	635_21	35836	chr10_123286818_C_T	intergenic_variant	MODIFIER	1.81778	0.211833	0.0453479	14.9499	0.295241	0.145106	0.0178161	0.00552033	0.0234043	0.0277431	0.0159224	0.158333	0.118274	0.147542	0.031184	igf1
10:123460520:G:A	LINC02641	A	0.0161	0.0023	11.9801	37.4	6.385	4	0.1722	0	122947417	123996579	1049162	1253_22	11478	chr10_123460520_G_A	intron_variant	MODIFIER	0.0481643	0.027316	2.02892	11.8863	0.0657173	-0.00235265	-0.00225215	0.0711098	0.0165149	0.00258865	0.207188	0.267269	0.424341	0.257773	0.337969	X23104
10:123460520:G:A	LINC02641	A	0.016	0.0022	11.9485	36.2	6.269	4	0.1799	0	122947417	123996579	1049162	1248_21	11478	chr10_123460520_G_A	intron_variant	MODIFIER	0.10279	0.022349	1.82886	12.0046	0.0203743	-0.0047336	-0.0018475	0.0662941	0.0164801	0.000842406	0.207406	0.266655	0.425561	0.25783	0.338025	X21001
10:123473479:T:A	LINC02641	A	0.015	0.0023	10.027	14	4.649	4	0.3253	0	122960520	123996579	1036059	1259_17	5070.5	chr10_123473479_T_A	intron_variant	MODIFIER	0.0430006	0.314355	1.4143	9.30876	1.10513	-0.00518192	-0.0192142	0.0579486	0.0147018	0.0254381	0.030972	0.308906	0.430041	0.243729	0.360761	X49
10:123473479:T:A	LINC02641	A	0.0131	0.0023	7.79942	17.9	4.872	4	0.3007	0	122973479	123996579	1023100	1222_19	11550	chr10_123473479_T_A	intron_variant	MODIFIER	0.36487	0.252329	0.813752	8.18849	0.14639	-0.034571	-0.0163754	0.0386781	0.0137751	-0.0053013	0.0309652	0.308906	0.430041	0.243722	0.360775	X48
10:124601929:G:A	LHPP	A	-0.0226	0.0018	33.7899	16.8	4.805	4	0.3079	0	124004140	126791978	2787838	798_32	796130	chr10_124601929_G_A	intron_variant	MODIFIER	0.0145976	0.386397	0.445124	33.2961	1.73187	-0.000782504	-0.0232577	0.0288005	-0.0227897	-0.0361288	0.174458	0.285389	0.259607	0.409845	0.282115	X50
10:124616865:T:C	LHPP	C	-0.0136	0.002	11.4621	0	2.467	4	0.6506	0	124114367	125371717	1257350	177_23	126177	chr10_124616865_T_C	non_coding_transcript_exon_variant	MODIFIER	0.777668	1.09523	0.0951534	10.284	1.01169	-0.0212482	-0.049244	-0.00706207	-0.0130998	-0.023734	0.633598	0.352209	0.596843	0.470665	0.509085	X30080
10:124650088:A:G	FAM53B	G	0.017	0.0021	15.2939	0	2.74	4	0.6023	0	124116108	125348431	1232323	803_7	82181.5	chr10_124650088_A_G	intron_variant	MODIFIER	1.0968	0.885204	0.768556	14.2971	0.0616394	0.0260117	0.0383615	0.0381505	0.0169096	0.00234604	0.402089	0.47822	0.553302	0.632439	0.488641	X30160
10:124655362:C:T	FAM53B	T	0.019	0.0021	18.9996	0	3.291	4	0.5104	0	124074011	125348431	1274420	717_19	55859	chr10_124655362_C_T	intron_variant	MODIFIER	2.04196	0.233053	0.176053	18.0453	0.252506	0.036295	0.0147583	-0.0123773	0.019043	0.00846697	0.405204	0.47822	0.552123	0.632048	0.48815	X30140
10:124659996:G:A	FAM53B	A	0.0204	0.0022	20.5505	0	2.843	4	0.5844	0	124056359	125348431	1292072	628_26	42399	chr10_124659996_G_A	intron_variant	MODIFIER	1.7991	1.06744	0.0131476	19.161	0.277485	0.0339277	0.0458954	0.00111999	0.0202213	0.00921794	0.429089	0.493873	0.664467	0.681005	0.59444	X30000
10:124659996:G:A	FAM53B	A	-0.0122	0.0022	7.57659	34	6.062	4	0.1946	0	124159996	125291420	1131424	314_15	65712	chr10_124659996_G_A	intron_variant	MODIFIER	0.34347	1.96852	0.419371	7.07488	0.305017	-0.011275	-0.0675869	0.025796	-0.0121408	-0.0100278	0.426954	0.494534	0.66393	0.680923	0.595235	alt
10:124660192:T:C	FAM53B	C	0.017	0.0022	14.045	29.3	5.654	4	0.2265	0	124116108	125348431	1232323	631_17	72077.5	chr10_124660192_T_C	intron_variant	MODIFIER	0.186426	0.480087	0.168153	14.9977	0.0426207	-0.011359	-0.0257058	0.0126222	0.0179339	-0.00175398	0.100796	0.463328	0.317217	0.305359	0.366153	X30210
10:124662461:CCCATCCATCCATCCATCCAT:C	FAM53B	C	-0.0204	0.002	22.7464	39.1	6.564	4	0.1608	0	124109777	125372994	1263217	900_21	78924.5	chr10_124662461_CCCATCCATCCATCCATCCAT_C	intron_variant	MODIFIER	0.937437	2.32191	0.282171	21.8033	0.038066	-0.0230765	-0.0742225	-0.0180632	-0.0204652	0.00151131	0.488807	0.573716	0.42783	0.403118	0.475863	X30120
10:124666560:C:T	FAM53B	T	0.0129	0.0021	8.86391	0	1.346	4	0.8535	0	124149524	125227226	1077702	689_11	21815	chr10_124666560_C_T	intron_variant	MODIFIER	0.165985	0.858377	0.284498	8.4712	0.247853	0.00610849	0.0395854	0.017929	0.0129364	0.00819709	0.591449	0.481571	0.552594	0.632692	0.513106	X30220
10:124674079:C:G	FAM53B	G	-0.0259	0.0032	15.3275	21.5	5.094	4	0.2778	0	124115011	125372994	1257983	1072_23	69923.5	chr10_124674079_C_G	intron_variant	MODIFIER	1.22684	0.732656	0.9697	14.6193	0.277774	-0.0273658	0.0537638	-0.0705553	-0.0262382	-0.0155309	0.391703	0.12379	0.125	0.110623	0.0948558	X30180
10:124674079:C:G	FAM53B	G	0.0251	0.0032	14.4735	5.7	4.241	4	0.3744	0	124116865	125372994	1256129	1301_22	70850.5	chr10_124674079_C_G	intron_variant	MODIFIER	0.803234	0.609601	0.791109	14.1798	0.21818	0.0204342	-0.0475881	0.0614838	0.0258743	0.01273	0.391703	0.12379	0.125	0.110623	0.0948558	X30200
10:124679797:C:T	FAM53B	T	-0.0183	0.0026	12.1472	0	1.835	4	0.766	0	124128035	125462420	1334385	841_24	115430	chr10_124679797_C_T	intron_variant	MODIFIER	0.436592	0.0864372	0.481841	11.1779	1.44297	-0.014977	0.00790209	-0.0323354	-0.0180389	-0.0355369	0.295951	0.816004	0.736805	0.819835	0.766728	X30110
10:124698569:T:C	FAM53B	C	-0.012	0.0021	8.08582	0	2.831	4	0.5864	0	124198569	125223754	1025185	738_23	12592.5	chr10_124698569_T_C	intron_variant	MODIFIER	0.685458	0.44617	0.298396	7.51619	0.940508	-0.0207835	0.0259634	-0.0208939	-0.0117634	-0.0244634	0.29482	0.352161	0.307229	0.367469	0.326165	X30260
10:124720306:C:CA	FAM53B	CA	0.0133	0.0021	9.55642	43.4	7.065	4	0.1325	0	124039492	125356781	1317289	935_25	22169.5	chr10_124720306_C_CA	intron_variant	MODIFIER	1.05531	1.13588	0.205749	7.88776	2.37521	0.0260192	0.0639479	0.0142927	0.0122471	0.0456913	0.386071	0.835685	0.624647	0.677478	0.719889	X30090
10:124725204:C:A	FAM53B	A	0.0164	0.0021	13.7261	0	3.106	4	0.5402	0	124074237	125348431	1274194	812_20	13870	chr10_124725204_C_A	intron_variant	MODIFIER	0.262263	0.0722603	0.281525	14.2196	0.094633	0.00955731	-0.00512772	-0.0196305	0.0171763	0.00362663	0.310582	0.486039	0.317689	0.311652	0.394932	X30190
10:124729345:G:A	FAM53B	A	0.0217	0.0023	20.5748	3.7	4.153	4	0.3856	0	124027781	125661466	1633685	407_14	115278	chr10_124729345_G_A	intron_variant	MODIFIER	0.404542	0.079889	0.59548	19.177	2.43639	0.0194753	-0.00860819	0.0367135	0.0212145	0.0582495	0.121203	0.12821	0.243354	0.267371	0.153719	ua
10:124730584:T:C	FAM53B	C	0.0272	0.0026	25.7314	59.5	9.879	4	0.04252	0	124079802	125372994	1293192	40_23	4186	chr10_124730584_T_C	intron_variant	MODIFIER	0.487677	0.791688	2.39596	22.6065	3.49139	0.0165	0.0540369	0.0983476	0.0261152	0.066176	0.257361	0.137765	0.216777	0.160269	0.180883	X30100
10:124730815:G:A	FAM53B	A	-0.0384	0.0023	63.6377	0	3.879	4	0.4226	0	124020102	125492650	1472548	807_20	25561	chr10_124730815_G_A	intron_variant	MODIFIER	1.0665	0.0767253	0.402066	63.6665	0.0678671	-0.0393254	-0.00822596	-0.0278225	-0.0390363	-0.003585	0.121308	0.127688	0.243002	0.266366	0.15408	cys
10:124730815:G:A	FAM53B	A	0.0183	0.0025	13.0501	0	1.907	4	0.7529	0	124129288	125376568	1247280	1184_14	22113	chr10_124730815_G_A	intron_variant	MODIFIER	0.0600889	0.646043	0.592172	12.5624	0.603703	-0.00391769	0.0507647	0.0397089	0.0182746	0.0242852	0.122061	0.127773	0.243664	0.266062	0.154913	phos
10:124731174:G:C	FAM53B	C	-0.0197	0.0024	16.2514	0	2.51	4	0.6428	0	124115584	125503861	1388277	1232_14	78548.5	chr10_124731174_G_C	intron_variant	MODIFIER	0.106658	0.183576	0.194459	16.6929	0.0339882	0.00640705	-0.0179245	-0.0154791	-0.0203628	0.00190564	0.121716	0.130943	0.243838	0.267714	0.154139	bun
10:124778722:C:CA	EEF1AKMT2	CA	0.0218	0.0021	25.3619	0	2.9	4	0.5746	0	124114367	125492650	1378283	774_20	24786.5	chr10_124778722_C_CA	intron_variant	MODIFIER	0.485601	0.133184	1.04876	25.1252	0.0521598	0.0177053	0.0102694	0.0489885	0.0221188	0.00209365	0.20613	0.711509	0.526316	0.57218	0.624834	cre
10:124791420:C:G	EEF1AKMT2	G	0.0156	0.0022	12.2404	0	2.441	4	0.6552	0	124116108	125348431	1232323	448_24	59150.5	chr10_124791420_C_G	intron_variant	MODIFIER	0.197949	0.18942	0.0901801	11.2264	1.9741	0.0191552	0.0114356	0.0088861	0.0151504	0.0387705	0.0363647	0.448529	0.147656	0.302162	0.288687	ggt
10:124843824:A:T	-	T	-0.0166	0.0026	10.0934	52.2	8.376	4	0.07873	0	124132333	125356370	1224037	557_15	99472.5	chr10_124843824_A_T	intergenic_variant	MODIFIER	1.20045	1.8673	1.33579	8.79684	0.388009	-0.0554438	-0.0989519	-0.0701172	-0.0156301	-0.0179062	0.0738077	0.147746	0.245646	0.238493	0.147774	ca
10:124903953:C:T	-	T	0.0148	0.0025	8.1567	39.6	6.627	4	0.157	0	124395876	125403953	1008077	621_17	4038.5	chr10_124903953_C_T	regulatory_region_variant	MODIFIER	1.93676	0.742801	0.451711	7.61834	0.0302925	0.0434183	-0.0472354	0.0331815	0.0145947	0.00158452	0.239153	0.157483	0.184434	0.190409	0.177534	X30150
10:124988670:GAAGAA:G	CTBP2	G	-0.0144	0.002	11.9322	0	3.29	4	0.5106	0	124441039	126463459	2022420	531_24	463579	chr10_124988670_GAAGAA_G	3_prime_UTR_variant	MODIFIER	0.152055	0.0269013	0.101079	12.6106	0.0206017	0.00759517	0.00199201	0.0086021	-0.0150959	0.000848323	0.161893	0.446157	0.754948	0.420877	0.364324	X30010
10:124992209:C:CTT	CTBP2	CTT	0.0129	0.0023	7.70487	0	1.435	4	0.8381	0	124412341	125492646	1080305	25_16	39715.5	chr10_124992209_C_CTT	intron_variant	MODIFIER	1.16649	0.0381905	0.246462	7.14822	0.212342	0.0289709	-0.00331269	0.0182572	0.0127158	0.00779795	0.347941	0.777946	0.760214	0.728855	0.66054	ast
10:124996048:GT:G	CTBP2	G	-0.0174	0.002	17.0858	14.5	4.68	4	0.3217	0	124384159	125550065	1165906	1253_23	28936	chr10_124996048_GT_G	intron_variant	MODIFIER	0.00123577	0.865788	1.42592	16.6646	0.0810948	6.98261e-05	-0.0396702	-0.05818	-0.0175069	-0.00300939	0.178124	0.60751	0.38547	0.582031	0.41656	X23104
10:124996048:GT:G	CTBP2	G	-0.0167	0.002	16.0256	37.3	6.38	4	0.1725	0	124391024	125550065	1159041	1248_22	25503.5	chr10_124996048_GT_G	intron_variant	MODIFIER	0.0475841	0.867661	1.55045	15.8607	0.0987219	0.0025367	-0.0395613	-0.0610179	-0.0169325	0.00360764	0.178422	0.607468	0.387082	0.582038	0.415707	X21001
10:124996048:GT:G	CTBP2	G	-0.0152	0.002	13.4048	44.6	7.218	4	0.1248	0	124383394	125550580	1167186	1259_18	29061	chr10_124996048_GT_G	intron_variant	MODIFIER	0.225527	0.403658	2.05766	13.2575	0.0273567	0.010323	-0.0222353	-0.0752411	-0.01546	-0.00106874	0.178309	0.607644	0.386603	0.582028	0.416456	X49
10:124996048:GT:G	CTBP2	G	-0.0123	0.002	8.97634	39.2	6.575	4	0.1601	0	124496048	125496048	1000000	1222_20	0	chr10_124996048_GT_G	intron_variant	MODIFIER	0.532758	0.531636	1.4616	8.95178	0.0405296	0.0205003	-0.027955	-0.0587129	-0.0125814	-0.0015615	0.178324	0.607644	0.386603	0.582029	0.416465	X48
10:124997347:G:A	AL731571.1	A	-0.0146	0.002	12.0404	0	2.026	4	0.731	0	124294525	125507278	1212753	139_18	96445.5	chr10_124997347_G_A	non_coding_transcript_exon_variant	MODIFIER	0.207358	0.12195	0.220219	12.3329	0.116375	0.0102612	-0.00827889	-0.0151866	-0.0150401	-0.00438774	0.155395	0.4987	0.521913	0.459333	0.366445	X30030
10:124997347:G:A	AL731571.1	A	-0.0138	0.002	10.9602	16.7	4.799	4	0.3085	0	124432281	125497347	1065066	135_22	32533	chr10_124997347_G_A	non_coding_transcript_exon_variant	MODIFIER	0.44461	0.0949342	0.193036	11.7209	0.207311	0.0189401	-0.00654029	-0.0136823	-0.0145907	0.00725536	0.155395	0.4987	0.521913	0.459333	0.366445	X30020
10:125007278:G:A	CTBP2	A	0.0117	0.0021	7.78463	55.3	8.94	4	0.06261	0	124133246	125544329	1411083	792_16	168490	chr10_125007278_G_A	intron_variant	MODIFIER	0.970753	0.567217	0.595812	8.47191	0.4122	-0.0307038	0.0311114	0.0377574	0.0125551	-0.0128551	0.215016	0.540402	0.734548	0.520704	0.452277	hdl
10:125007927:T:C	CTBP2	C	-0.0117	0.0021	7.53373	33.4	6.009	4	0.1985	0	124507927	125507927	1000000	791_14	0	chr10_125007927_T_C	intron_variant	MODIFIER	0.700997	0.452611	0.392127	8.13323	0.138735	0.0204307	-0.026353	-0.0282176	-0.0124997	0.00520764	0.627473	0.440825	0.238933	0.457664	0.48169	apoa
10:125175152:C:T	-	T	0.0142	0.0026	7.53626	0	2.85	4	0.5832	0	124675152	125675152	1000000	635_22	0	chr10_125175152_C_T	intergenic_variant	MODIFIER	0.215085	0.472648	0.522712	7.66449	0.0513914	0.0226027	-0.0308344	0.0407243	0.0145482	0.00265471	0.0293184	0.219318	0.170383	0.197673	0.176598	igf1
10:125844213:A:C	DHX32	C	0.0146	0.002	12.5547	0	3.182	4	0.5278	0	125278723	126541165	1262442	516_20	65731	chr10_125844213_A_C	intron_variant	MODIFIER	0.118809	0.337084	0.0322798	13.1142	0.022958	-0.0114102	-0.0206896	-0.00338783	0.0151591	-0.00112893	0.044801	0.332343	0.150094	0.412141	0.203678	X30050
10:125844213:A:C	DHX32	C	0.0144	0.002	12.1605	0	2.656	4	0.6169	0	125278723	126522727	1244004	436_18	56512	chr10_125844213_A_C	intron_variant	MODIFIER	0.239824	0.254503	0.129752	12.4855	0.285894	-0.0210934	-0.0166313	-0.0124966	0.0147646	0.0113587	0.044801	0.332343	0.150094	0.412142	0.203678	X30040
10:126848755:C:T	-	T	-0.0139	0.0024	7.94654	8.8	4.388	4	0.356	0	126295267	127358097	1062830	1248_23	22073	chr10_126848755_C_T	intergenic_variant	MODIFIER	1.0103	0.871856	0.329777	7.38813	0.617436	-0.0242601	0.0542475	-0.0422994	-0.013783	-0.0194008	0.444842	0.149719	0.0579478	0.203489	0.234058	X21001
10:126848755:C:T	-	T	-0.014	0.0025	7.92118	1.6	4.067	4	0.397	0	126275450	127549968	1274518	1253_24	63954	chr10_126848755_C_T	intergenic_variant	MODIFIER	0.966185	0.842621	0.322027	7.49547	0.410783	-0.0236843	0.0531767	-0.0415487	-0.0139934	-0.0142856	0.445115	0.149841	0.0583063	0.203542	0.234175	X23104
10:12901108:G:T	CCDC3	T	-0.031	0.002	53.3626	0	0.785	4	0.9404	0	11332817	13447666	2114849	798_5	510866	chr10_12901108_G_T	intron_variant	MODIFIER	0.437382	0.550549	0.184292	52.8926	0.416496	-0.0241645	-0.0286664	-0.0150085	-0.0312139	-0.0173265	0.0786492	0.385249	0.217292	0.291603	0.140499	X50
10:129105286:G:A	-	A	-0.0204	0.0025	15.1781	60.5	7.597	3	0.05512	0	128572212	129632674	1060462	119_20	2843	chr10_129105286_G_A	regulatory_region_variant	MODIFIER	3.70391	0.164122		13.6925	0.241063	-0.0642717	0.0144664		-0.0196645	-0.0129002	0.236464	0.163777		0.186032	0.106666	alp
10:129105839:CAT:C	-	C	-0.0229	0.0026	18.019	9.9	4.438	4	0.35	0	128572212	129633218	1061006	1184_15	3124	chr10_129105839_CAT_C	regulatory_region_variant	MODIFIER	0.839074	0.0063678	0.11339	18.3351	0.426835	-0.02556	0.000656477	-0.0488471	-0.0236221	0.0187831	0.300632	0.809162	0.991552	0.77516	0.850963	phos
10:129322408:T:G	-	G	-0.0121	0.0021	8.29175	0	1.946	4	0.7457	0	128815273	130506579	1691306	1248_24	338518	chr10_129322408_T_G	intergenic_variant	MODIFIER	0.840761	0.368737	0.0538339	7.23191	1.31725	-0.0209225	-0.0215609	-0.00400857	-0.0115639	-0.028539	0.492561	0.66094	0.638113	0.662211	0.38521	X21001
10:129330688:C:T	-	T	-0.0119	0.0021	7.99268	0	3.452	4	0.4851	0	128820775	129830688	1009913	1259_19	4956.5	chr10_129330688_C_T	regulatory_region_variant	MODIFIER	0.0138094	0.320882	0.788089	7.14149	1.54665	-0.000612397	-0.0190105	-0.0391991	-0.0114886	-0.0317485	0.705931	0.652875	0.635802	0.657202	0.380044	X49
10:129509012:C:G	MGMT	G	0.0174	0.0021	16.4168	0	1.851	4	0.7631	0	128968068	130155022	1186954	774_21	52533	chr10_129509012_C_G	intron_variant	MODIFIER	0.382713	0.0728569	0.251013	16.0903	0.88595	0.0117986	-0.00527187	-0.0303256	0.0176154	0.02343	0.407239	0.581321	0.917673	0.586002	0.688797	cre
10:129509553:A:G	MGMT	G	-0.0111	0.002	7.39935	50.1	8.013	4	0.09111	0	128982851	130011715	1028864	717_20	12270	chr10_129509553_A_G	intron_variant	MODIFIER	1.06417	1.92295	1.28737	6.15678	0.316784	-0.0260063	-0.0674562	-0.0581922	-0.0102932	-0.0103322	0.273425	0.499069	0.631132	0.487566	0.573668	X30140
10:129632471:CG:C	MGMT	C	-0.0168	0.002	15.8758	55.8	9.041	4	0.06009	0	128976964	130165679	1188715	798_33	61149.5	chr10_129632471_CG_C	intron_variant	MODIFIER	0.491604	0.983752	2.16891	15.4066	0.191594	-0.0153599	-0.0467666	-0.184462	-0.0167858	0.00853485	0.290672	0.266293	0.0418573	0.277394	0.164572	X50
10:129647467:T:C	MGMT	C	-0.0151	0.0021	12.6256	0	0.602	4	0.9629	0	128968068	130154018	1185950	807_21	86424	chr10_129647467_T_C	intron_variant	MODIFIER	0.961633	0.326762	0.0885057	11.9168	0.383129	-0.0239255	-0.0200179	0.0162168	-0.0149451	-0.0132448	0.555342	0.364391	0.0429537	0.377259	0.252015	cys
10:129964448:C:G	EBF3	G	0.046	0.0081	7.9017	66.1	5.906	2	0.05218	0	128822408	130464448	1642040	1253_25	321020	chr10_129964448_C_G	intron_variant	MODIFIER	2.05342			7.52593	0.406646	0.480104			0.0448625	0.121391	0.00156495			0.0160549	0.00245098	X23104
10:131909413:T:TA	PPP2R2D	TA	0.013	0.0021	9.18695	23.2	5.207	4	0.2667	0	131386866	132920104	1533238	798_34	244072	chr10_131909413_T_TA	intron_variant	MODIFIER	1.06046	0.0377315	0.264478	8.92698	1.09735	-0.076556	-0.00375123	0.0253019	0.0129149	0.0282342	0.0280497	0.143483	0.130146	0.252677	0.244994	X50
10:131923132:A:G	PPP2R2D	G	0.0133	0.002	10.561	0	3.646	4	0.456	0	131423132	132465148	1042016	1051_10	21008	chr10_131923132_A_G	intron_variant	MODIFIER	0.123141	0.960934	0.661608	10.4297	0.0925338	-0.00466425	0.0409	0.0325563	0.0135383	0.00348655	0.361235	0.597851	0.599274	0.491309	0.559843	crp
10:131944445:C:CT	PPP2R2D	CT	-0.0136	0.0021	10.3285	31.3	5.821	4	0.2129	0	131401020	132465148	1064128	717_21	11361	chr10_131944445_C_CT	intron_variant	MODIFIER	0.0131821	0.097958	0.97344	11.024	0.0372665	-0.000526616	-0.00747107	0.0641392	-0.0143962	0.00162287	0.349296	0.290022	0.157075	0.406332	0.317715	X30140
10:131944445:C:CT	PPP2R2D	CT	-0.0114	0.0021	7.56703	0	2.491	4	0.6463	0	131444445	132444445	1000000	628_27	0	chr10_131944445_C_CT	intron_variant	MODIFIER	0.182838	0.075804	0.521247	7.83164	0.00471756	-0.0063852	-0.00580947	0.0402841	-0.0119004	-0.000211242	0.349149	0.290197	0.156927	0.406333	0.317702	X30000
10:131944445:C:CT	PPP2R2D	CT	-0.0113	0.0021	7.36131	0	3.22	4	0.5216	0	131444445	132444445	1000000	1301_23	0	chr10_131944445_C_CT	intron_variant	MODIFIER	0.0969928	0.0547277	0.398885	7.90302	0.0142359	0.0036988	0.0043245	0.0334623	-0.012075	-0.00063013	0.349296	0.290022	0.157075	0.406332	0.317715	X30200
10:132167864:G:C	JAKMIP3	C	-0.0124	0.002	9.40296	48.2	7.718	4	0.1025	0	131665302	132716467	1051165	1248_25	23020.5	chr10_132167864_G_C	intron_variant	MODIFIER	0.240981	0.319356	0.72072	10.3943	0.403862	0.00878944	-0.0183069	0.0568037	-0.0133744	0.0117835	0.30097	0.511045	0.891892	0.561012	0.485391	X21001
10:132167864:G:C	JAKMIP3	C	-0.0124	0.002	9.31034	51.5	8.244	4	0.08304	0	131649592	132716467	1066875	1253_26	15165.5	chr10_132167864_G_C	intron_variant	MODIFIER	0.313379	0.39451	0.829093	10.293	0.337902	0.0109724	-0.0217001	0.0631392	-0.0134028	0.0102306	0.301587	0.511335	0.89218	0.560872	0.486306	X23104
10:132167864:G:C	JAKMIP3	C	-0.0122	0.002	9.09399	0	2.865	4	0.5807	0	131665302	132898520	1233218	1259_20	114047	chr10_132167864_G_C	intron_variant	MODIFIER	0.266757	0.0355082	0.213646	9.51032	0.257394	0.00954082	-0.00251265	0.02275	-0.0127993	-0.00818922	0.301153	0.510694	0.891632	0.560987	0.486391	X49
10:132167864:G:C	JAKMIP3	C	-0.0122	0.002	8.94846	6.1	4.26	4	0.372	0	131665302	132716467	1051165	1222_21	23020.5	chr10_132167864_G_C	intron_variant	MODIFIER	0.0896573	0.0611014	0.661316	9.51587	0.131003	-0.00370021	-0.00429524	0.0533751	-0.0128604	0.00458613	0.301197	0.510694	0.891632	0.560998	0.486393	X48
10:132537901:CAGCG:C	INPP5A	C	-0.0244	0.0042	8.07212	0	1.683	3	0.6407	0	132037901	133107493	1069592	557_16	34796	chr10_132537901_CAGCG_C	5_prime_UTR_variant	MODIFIER	0.395015	0.437556		8.10558	0.0410002	-0.033507	0.0781419		-0.0246697	0.00787974	0.0381655	0.0270492		0.07207	0.0122792	ca
10:132645884:A:G	INPP5A	G	0.0171	0.0024	11.7014	0	2.779	4	0.5955	0	132039576	133203509	1163933	407_15	24341.5	chr10_132645884_A_G	missense_variant	MODERATE	0.18638	0.188836	0.562742	11.8886	0.24306	0.0112434	0.0195554	0.0326677	0.0175778	-0.00980976	0.10035	0.111216	0.341953	0.220655	0.223119	ua
10:132645884:A:G	INPP5A	G	0.0161	0.0024	10.3078	0	1.577	4	0.813	0	132099996	133145884	1045888	139_19	22944	chr10_132645884_A_G	missense_variant	MODERATE	0.315018	0.228802	1.03343	9.44518	0.760273	0.0172622	0.0226504	0.0517555	0.0156751	0.0233567	0.101162	0.112143	0.341423	0.220457	0.223969	X30030
10:132645884:A:G	INPP5A	G	0.0146	0.0024	8.61404	0	3.723	4	0.4447	0	132145884	133256498	1110614	837_17	55307	chr10_132645884_A_G	missense_variant	MODERATE	0.161595	1.1126	0.311926	8.58732	0.108063	0.00976613	0.0749556	-0.0219172	0.0148265	0.00486428	0.100525	0.111467	0.341381	0.22064	0.222904	trig
10:132645884:A:G	INPP5A	G	0.0141	0.0024	8.28108	61.1	10.295	4	0.03575	0	132145884	133164216	1018332	807_22	9166	chr10_132645884_A_G	missense_variant	MODERATE	0.462922	0.77489	0.235184	9.3524	0.9127	-0.0234764	0.0582795	-0.0166977	0.0153098	-0.0262822	0.100642	0.111656	0.341458	0.220642	0.222921	cys
10:132645884:A:G	INPP5A	G	0.0138	0.0024	8.04163	0	1.937	4	0.7474	0	132145884	133145884	1000000	531_25	0	chr10_132645884_A_G	missense_variant	MODERATE	0.273508	0.760202	0.0110999	7.97354	0.00685321	0.0151726	0.0569705	-0.000952014	0.0140468	0.000335439	0.101162	0.112143	0.341423	0.220457	0.223969	X30010
10:132645884:A:G	INPP5A	G	0.0145	0.0026	7.62893	0	1.879	4	0.7581	0	132145884	133145884	1000000	1112_10	0	chr10_132645884_A_G	missense_variant	MODERATE	0.637098	0.371067	0.101807	7.23801	0.650961	0.0310058	-0.0352896	0.00858621	0.0144302	0.0220457	0.099836	0.111521	0.346113	0.221017	0.222377	alb
10:132703509:A:C	INPP5A	C	0.0215	0.0032	10.4917	0	2.91	4	0.573	0	132037901	133203509	1165608	997_20	82804	chr10_132703509_A_C	intron_variant	MODIFIER	0.797851	0.433801	0.475994	10.2749	0.164028	0.0900444	-0.0504606	0.0304602	0.0215636	0.0146973	0.0132553	0.0555556	0.252376	0.116602	0.0397089	X4080
10:13303109:CT:C	PHYH	C	-0.0141	0.0022	10.1867	0	0.94	4	0.9188	0	12802169	13849322	1047153	84_2	22636.5	chr10_13303109_CT_C	upstream_gene_variant	MODIFIER	0.733078	0.0263081	0.442309	9.51591	0.613922	-0.0207784	0.00208806	-0.0397895	-0.0139191	-0.0185101	0.447311	0.3861	0.124734	0.393082	0.358745	shbg
10:133495373:T:C	SCART1	C	-0.033	0.0061	7.32175	60.8	7.651	3	0.0538	0	132995373	133995373	1000000	357_11	0	chr10_133495373_T_C	intron_variant	MODIFIER	0.0653026	0.0104874		7.82829	1.68489	-0.0273131	-0.00413987		-0.0344487	0.176179	0.0019373	0.00850983		0.0248859	0.00791893	tbil
10:13456002:G:A	BEND7	A	-0.013	0.0022	8.2777	15.4	4.727	4	0.3165	0	12938317	13981937	1043620	774_2	4125	chr10_13456002_G_A	intron_variant	MODIFIER	1.43481	0.772905	0.308902	6.88473	1.39851	-0.0456209	-0.0397931	-0.0209077	-0.0119961	-0.0302827	0.127262	0.311132	0.667793	0.30158	0.368929	cre
10:13490447:G:A	BEND7	A	-0.0123	0.002	8.93968	0	1.687	4	0.7931	0	12990447	14019488	1029041	738_4	14520.5	chr10_13490447_G_A	intron_variant	MODIFIER	0.613346	0.835362	0.570942	8.1732	0.289878	-0.0174668	-0.0399767	-0.0340591	-0.0120284	-0.00944925	0.501123	0.576952	0.32	0.579717	0.460228	X30260
10:13493359:C:G	BEND7	G	-0.0182	0.0021	17.8716	14.9	4.698	4	0.3197	0	11912693	14071130	2158437	635_3	501448	chr10_13493359_C_G	intron_variant	MODIFIER	0.819872	2.03336	0.429374	16.764	0.127797	-0.02105	-0.0712583	-0.0274538	-0.0180146	-0.0048351	0.521445	0.595833	0.332041	0.602906	0.498944	igf1
10:13502057:G:C	BEND7	C	-0.0133	0.0021	10.0615	32.7	5.947	4	0.2031	0	12990447	14019488	1029041	1072_3	2910.5	chr10_13502057_G_C	intron_variant	MODIFIER	0.738507	1.15285	0.0344718	9.7442	0.892308	-0.0187451	0.0487566	-0.00293739	-0.0134342	-0.0222241	0.498846	0.577252	0.313915	0.582587	0.421855	X30180
10:13502057:G:C	BEND7	C	0.0126	0.0021	9.00802	54.9	8.865	4	0.06455	0	12990447	14019488	1029041	1301_3	2910.5	chr10_13502057_G_C	intron_variant	MODIFIER	0.889763	1.80553	0.186108	8.7509	0.706614	0.021266	-0.0658004	0.0138982	0.0127033	0.0188941	0.498846	0.577252	0.313915	0.582587	0.421855	X30200
10:13502285:A:C	BEND7	C	0.0152	0.002	12.9133	0	2.382	4	0.6659	0	12938317	14041831	1103514	717_1	12211	chr10_13502285_A_C	intron_variant	MODIFIER	1.56696	0.205408	0.255793	12.1172	0.322477	0.029803	-0.0134527	0.0181898	0.0150735	0.0105158	0.500692	0.577439	0.314623	0.583244	0.422182	X30140
10:13502285:A:C	BEND7	C	0.0121	0.002	8.49309	0	0.889	4	0.9261	0	12990447	14009876	1019429	628_2	2123.5	chr10_13502285_A_C	intron_variant	MODIFIER	1.01317	0.235748	0.29343	7.8775	0.156719	0.0228541	0.0148708	0.0199695	0.0118841	0.00570044	0.500633	0.577237	0.314562	0.58322	0.422043	X30000
10:13522130:A:G	BEND7	G	-0.0128	0.0021	9.06672	0	1.845	4	0.7642	0	12998869	14034601	1035732	17_3	5395	chr10_13522130_A_G	intron_variant	MODIFIER	0.383631	0.161212	0.401732	8.57706	0.942546	-0.0140727	-0.0105842	0.0367533	-0.0126639	-0.0235869	0.648888	0.524467	0.128036	0.472756	0.409144	hba1c
10:13696024:T:C	FRMD4A	C	0.0172	0.002	16.4214	0	2.266	4	0.687	0	12937684	14200395	1262711	135_4	126984	chr10_13696024_T_C	intron_variant	MODIFIER	0.82661	0.272285	0.443731	16.1444	0.193136	0.0232185	-0.01735	0.0289925	0.017459	0.00709901	0.479066	0.370219	0.452403	0.473661	0.360244	X30020
10:13696024:T:C	FRMD4A	C	0.016	0.0021	14.2187	0	3.065	4	0.547	0	12937684	14200275	1262591	139_3	127044	chr10_13696024_T_C	intron_variant	MODIFIER	0.773564	0.468481	0.48693	14.0185	0.184542	0.0222238	-0.0268794	0.0308859	0.0162563	0.00683904	0.479066	0.370219	0.452403	0.473661	0.360244	X30030
10:13696024:T:C	FRMD4A	C	0.0152	0.002	13.3697	0	1.113	4	0.8921	0	13193587	14200395	1006808	531_4	967	chr10_13696024_T_C	intron_variant	MODIFIER	0.105332	0.0696533	0.212212	13.4199	0.327616	0.00434668	-0.00523613	0.0155318	0.0156046	0.0109627	0.479066	0.370219	0.452403	0.473661	0.360244	X30010
10:13707228:G:A	FRMD4A	A	0.0261	0.0021	36.2167	0	0.316	4	0.9887	0	13199054	14234840	1035786	334_1	9719	chr10_13707228_G_A	non_coding_transcript_exon_variant	MODIFIER	0.74635	0.56709	0.19774	34.9931	0.991948	0.031117	0.029464	0.013112	0.0262115	0.0236341	0.117725	0.451912	0.502121	0.384046	0.447013	X30070
10:14520794:C:T	FAM107B	T	-0.0153	0.0019	14.3799	0	2.886	4	0.5771	0	13975264	15087402	1112138	177_3	10539	chr10_14520794_C_T	3_prime_UTR_variant	MODIFIER	0.244246	0.377359	0.0885286	14.203	0.987229	0.00880796	-0.0213108	-0.00677164	-0.0155522	-0.0232787	0.34265	0.42072	0.361451	0.49108	0.526983	X30080
10:14520794:C:T	FAM107B	T	-0.0117	0.002	8.58436	0	3.85	4	0.4267	0	14020794	15077960	1057166	935_3	28583	chr10_14520794_C_T	3_prime_UTR_variant	MODIFIER	0.339342	0.489137	0.582837	8.82127	0.016441	0.0115934	-0.0258352	-0.0332303	-0.0121757	0.00066587	0.34265	0.42072	0.361451	0.49108	0.526983	X30090
10:14557230:T:G	FAM107B	G	0.0112	0.0019	8.53091	40.4	6.706	4	0.1523	0	13995131	15069259	1074128	40_4	25035	chr10_14557230_T_G	intron_variant	MODIFIER	0.00545842	0.404179	0.501307	7.50479	2.70268	0.000232924	0.0220495	0.0284716	0.0106784	0.0469106	0.408385	0.458225	0.585061	0.539506	0.670058	X30100
10:14561430:T:G	FAM107B	G	0.025	0.002	35.8058	44.8	7.247	4	0.1234	0	13952127	15147836	1195709	841_2	11448.5	chr10_14561430_T_G	intron_variant	MODIFIER	0.0711874	0.679943	0.219456	34.3272	3.30393	-0.00278351	0.0330923	0.0151039	0.0249943	0.053275	0.482747	0.458968	0.590952	0.540113	0.669078	X30110
10:14909706:T:C	DCLRE1C	C	-0.0138	0.0022	9.30417	34	6.056	4	0.195	0	14315151	15433814	1118663	900_3	35223.5	chr10_14909706_T_C	intron_variant	MODIFIER	0.480379	0.196153	0.366103	10.2495	0.0395679	0.0143387	0.0132433	-0.0219696	-0.0149908	0.00158509	0.533868	0.371929	0.534906	0.281836	0.426606	X30120
10:14916759:C:A	DCLRE1C	A	-0.0134	0.0024	7.86423	31.5	5.837	4	0.2116	0	14409706	15416759	1007053	1072_4	3526.5	chr10_14916759_C_A	intron_variant	MODIFIER	0.595542	1.54017	1.35801	6.8225	0.254342	-0.0162069	-0.0690458	-0.0645313	-0.0128527	-0.00879388	0.557177	0.226731	0.306368	0.23526	0.338849	X30180
10:15145951:G:T	NMT2	T	0.0135	0.002	10.3726	0	1.296	4	0.8621	0	14618276	15664992	1046716	798_6	4317	chr10_15145951_G_T	intron_variant	MODIFIER	0.285346	0.216752	0.160224	10.0927	0.721328	0.0103695	-0.0140519	0.0140317	0.0135779	0.0215454	0.699593	0.304135	0.178179	0.263954	0.223477	X50
10:15802401:T:C	MINDY3	C	0.0195	0.0024	14.8256	0	0.637	4	0.9589	0	15265959	16394709	1128750	738_5	27933	chr10_15802401_T_C	intron_variant	MODIFIER	0.738571	0.190815	0.0300185	13.9863	0.928761	0.0352611	0.0171667	0.003599	0.0192667	0.0254008	0.088044	0.167741	0.128916	0.215426	0.271422	X30260
10:16701366:A:G	RSU1	G	0.0149	0.0022	11.3589	0	2.609	4	0.6253	0	16176608	17232122	1055514	1253_3	2999	chr10_16701366_A_G	intron_variant	MODIFIER	0.256273	0.339082	0.190603	10.5256	1.65986	0.0181082	0.0243567	-0.0197541	0.0145374	0.036397	0.934887	0.802515	0.886395	0.68207	0.738811	X23104
10:16701366:A:G	RSU1	G	0.0147	0.0021	11.2504	0	2.157	4	0.7069	0	16176608	17232122	1055514	1248_3	2999	chr10_16701366_A_G	intron_variant	MODIFIER	0.280611	0.393907	0.166574	10.4622	1.45474	0.0193756	0.0272879	-0.0175281	0.0143853	0.0334393	0.934979	0.801893	0.886395	0.682066	0.737844	X21001
10:16708949:C:CTT	RSU1	CTT	0.0157	0.0022	12.3146	0	3.421	4	0.4899	0	16176608	17232122	1055514	1222_2	4584	chr10_16708949_C_CTT	intron_variant	MODIFIER	0.996091	0.29201	0.307797	11.3637	1.37333	0.044809	0.0218515	-0.0292329	0.0152415	0.0323868	0.91814	0.812763	0.885231	0.68803	0.749921	X48
10:16708949:C:CTT	RSU1	CTT	0.0148	0.0022	11.1351	0	2.489	4	0.6465	0	16176608	17232122	1055514	1259_1	4584	chr10_16708949_C_CTT	intron_variant	MODIFIER	0.983684	0.0115179	0.0118211	10.2711	1.27403	0.0442215	0.00106848	0.0014806	0.0143735	0.0308414	0.918122	0.812763	0.885231	0.688021	0.749895	X49
10:16814836:G:GCTAT	RSU1	GCTAT	0.0322	0.002	58.7226	47.7	7.642	4	0.1056	0	16306474	17793055	1486581	841_3	234928	chr10_16814836_G_GCTAT	intron_variant	MODIFIER	0.243842	0.245798	2.0217	58.0245	1.2047	-0.0123232	0.0153806	0.0928804	0.032585	0.0267941	0.856395	0.44987	0.788407	0.48597	0.527853	X30110
10:16814836:G:GCTAT	RSU1	GCTAT	-0.02	0.002	23.3007	0	3.268	4	0.514	0	16306298	17793055	1486757	935_4	234840	chr10_16814836_G_GCTAT	intron_variant	MODIFIER	0.474113	0.129788	0.195547	22.4711	1.79354	-0.0210472	0.00875311	0.0166974	-0.0199702	-0.0344606	0.856395	0.44987	0.788407	0.485971	0.527853	X30090
10:1686832:C:T	ADARB2	T	0.0108	0.0018	8.66716	0	1.303	4	0.8608	0	1186832	2186832	1000000	798_1	0	chr10_1686832_C_T	intron_variant	MODIFIER	0.539237	0.798055	0.0157831	8.08173	0.437149	0.0160884	0.035762	-0.00124027	0.0106572	0.0129371	0.326312	0.466889	0.455855	0.459471	0.375852	X50
10:16890385:G:A	CUBN	A	0.0679	0.0086	14.5255	29.9	1.427	1	0.2323	0	16375478	17476570	1101092	407_1	35639	chr10_16890385_G_A	missense_variant	MODERATE				14.8326	0.0688467				0.0692187	-0.0125468				0.0142411	0.011493	ua
10:16950012:G:A	CUBN	A	-0.1348	0.0207	10.1237	0	0	0	1	0	16450012	17469552	1019540	774_3	9770	chr10_16950012_G_A	missense_variant	MODERATE				10.1238					-0.134847					0.00252645		cre
10:17017698:G:A	CUBN	A	-0.0124	0.002	9.43486	0	2.538	4	0.6379	0	16459205	17523762	1064557	40_5	26214.5	chr10_17017698_G_A	intron_variant	MODIFIER	0.097514	0.0394095	0.254222	9.89698	0.0726068	-0.00423	-0.00302793	0.0170495	-0.0130499	0.00289847	0.259144	0.341441	0.624647	0.340866	0.340279	X30100
10:17168823:A:C	TRDMT1	C	0.0153	0.002	14.3334	0	2.589	4	0.6288	0	16306474	17793055	1486581	177_4	119058	chr10_17168823_A_C	intron_variant	MODIFIER	1.63301	0.0541409	0.0186961	13.08	1.10502	0.0353253	0.0040456	0.00150717	0.0149293	0.0255537	0.344778	0.616227	0.453346	0.532253	0.582798	X30080
10:17168823:A:C	TRDMT1	C	0.0132	0.002	10.2897	18.7	4.918	4	0.2958	0	16627431	17793974	1166543	334_2	41879.5	chr10_17168823_A_C	intron_variant	MODIFIER	0.182495	0.735887	0.897665	10.1319	0.604275	0.00689112	0.036344	-0.0434791	0.0133666	0.0168697	0.344778	0.616227	0.453346	0.532252	0.582798	X30070
10:17189000:G:A	TRDMT1	A	0.0134	0.0021	9.86967	17.1	4.823	4	0.306	0	16627431	17778063	1150632	17_4	13747	chr10_17189000_G_A	intron_variant	MODIFIER	0.156823	1.04701	0.149306	10.1828	0.206121	-0.0126047	0.047857	-0.0109766	0.0139096	-0.00733397	0.0886338	0.616219	0.492156	0.531731	0.583745	hba1c
10:17210448:A:G	VIM-AS1	G	0.0123	0.002	9.03339	70.6	13.618	4	0.008618	0	16634322	17793055	1158733	437_2	3240.5	chr10_17210448_A_G	downstream_gene_variant	MODIFIER	0.359955	0.866102	1.59965	10.0829	0.517669	-0.0178516	0.041337	-0.0656309	0.013308	-0.0151035	0.13811	0.61903	0.496867	0.528489	0.592224	X30270
10:17213096:G:A	VIM-AS1	A	0.0133	0.002	10.5769	0	1.79	4	0.7743	0	16712833	18927013	2214180	986_2	606827	chr10_17213096_G_A	downstream_gene_variant	MODIFIER	0.386936	0.168153	0.444465	10.5764	0.125939	0.0120796	0.0116846	0.0288634	0.0136579	-0.00471091	0.459839	0.644017	0.685749	0.419869	0.58019	ldld
10:17213096:G:A	VIM-AS1	A	0.0113	0.002	7.65092	9.8	4.434	4	0.3505	0	16713096	17713096	1000000	738_6	0	chr10_17213096_G_A	downstream_gene_variant	MODIFIER	1.94509	0.214283	0.299746	7.04111	0.0700186	0.0381043	-0.0145525	0.0209393	0.011081	0.00276216	0.461093	0.642343	0.686265	0.41977	0.578818	X30260
10:17217643:C:G	VIM-AS1	G	0.0117	0.002	8.02993	0	1.951	4	0.7448	0	16717139	17726840	1009701	837_2	4346.5	chr10_17217643_C_G	non_coding_transcript_exon_variant	MODIFIER	0.828966	0.332059	0.27419	7.75737	0.159873	0.0213319	-0.0208464	0.0197148	0.0118085	0.0058235	0.406421	0.650698	0.677209	0.416336	0.606121	trig
10:17218744:G:C	VIM-AS1	C	0.0195	0.002	21.5065	0	1.98	4	0.7395	0	16627431	17793974	1166543	911_3	8041.5	chr10_17218744_G_C	intron_variant	MODIFIER	0.0818706	0.396723	0.662411	21.3358	0.313092	0.00329771	0.0239675	0.0389498	0.0199247	0.0102346	0.362862	0.65115	0.679295	0.416636	0.606567	chol
10:17223448:T:C	VIM-AS1	C	0.0145	0.0021	11.3372	0	1.287	4	0.8636	0	16712833	18778346	2065513	792_2	522142	chr10_17223448_T_C	intron_variant	MODIFIER	0.504704	0.882543	0.0746181	10.4851	0.743191	0.0154299	0.0451202	0.00628977	0.0142537	0.0204657	0.485426	0.651559	0.681722	0.421276	0.607376	hdl
10:17785752:G:A	TMEM236	A	0.0146	0.0021	11.1496	0	0.688	3	0.8759	0	16300393	18629875	2329482	798_7	320618	chr10_17785752_G_A	intron_variant	MODIFIER	0.266439	0.522297		10.5801	0.748968	0.0232303	0.0305935		0.014327	0.0254041	0.0386096	0.244919		0.243814	0.15866	X50
10:17819853:C:G	MRC1	G	0.0183	0.0021	17.2726	67.8	12.419	4	0.01449	0	17286079	18428012	1141933	1165_5	37192.5	chr10_17819853_C_G	intron_variant	MODIFIER	0.630314	3.15004	0.765392	16.7535	0.0597154	0.0185151	0.0961981	-0.042962	0.0185007	0.00245363	0.571005	0.591413	0.30291	0.534033	0.477774	nap
10:17824027:C:A	MRC1	A	0.1693	0.0021	1469.25	93.6	62.352	4	9.287e-13	0	15574868	19701825	4126957	25_1	185680	chr10_17824027_C_A	intron_variant	MODIFIER	3.57788	5.23627	4.15661	1448.61	24.5138	0.0565175	0.121366	0.122612	0.172365	0.150146	0.614044	0.553248	0.268969	0.519967	0.466453	ast
10:17824027:C:A	MRC1	A	-0.0133	0.002	10.7366	39.7	6.632	4	0.1566	0	17275839	18428012	1152173	615_4	27898.5	chr10_17824027_C_A	intron_variant	MODIFIER	0.301566	1.24385	1.44783	10.2832	0.175635	-0.0102759	-0.0493621	-0.0669239	-0.0133009	0.00620118	0.613778	0.551191	0.266745	0.520166	0.468272	X30130
10:17824027:C:A	MRC1	A	0.0124	0.0021	8.79806	58.7	9.69	4	0.04599	0	17319853	18326197	1006344	314_2	1002	chr10_17824027_C_A	intron_variant	MODIFIER	1.06683	0.253186	1.55731	6.92664	2.78658	0.0263927	0.0155699	0.068294	0.0111565	0.0455154	0.613827	0.553147	0.269676	0.519987	0.466726	alt
10:17836010:C:G	MRC1	G	-0.0142	0.0021	10.8	20.3	5.016	4	0.2857	0	17261458	18349303	1087845	791_2	30629.5	chr10_17836010_C_G	intron_variant	MODIFIER	0.743394	0.258827	0.749866	10.9769	0.211499	-0.0206913	0.0168832	0.0388148	-0.0146808	-0.00753329	0.502537	0.551134	0.462933	0.547222	0.513581	apoa
10:17844928:G:A	MRC1	A	-0.0278	0.0022	35.658	0	1.496	4	0.8273	0	17243710	18491141	1247431	1112_2	22497.5	chr10_17844928_G_A	intron_variant	MODIFIER	0.589931	0.203899	0.423919	33.62	2.45385	-0.023318	-0.0138919	-0.0272416	-0.027614	-0.044534	0.172175	0.429069	0.44183	0.393644	0.432894	alb
10:17845767:G:T	MRC1	T	-0.029	0.0021	41.3009	69.5	13.105	4	0.01078	0	17234488	18508843	1274355	1029_3	25898.5	chr10_17845767_G_T	intron_variant	MODIFIER	0.25571	2.60045	1.00126	41.2148	0.59675	-0.00917865	-0.0849763	0.0491242	-0.0297467	-0.0176127	0.513248	0.488095	0.598785	0.523357	0.542842	tp
10:17845767:G:T	MRC1	T	0.0139	0.002	11.3387	0	2.066	4	0.7237	0	17315062	18483041	1167979	628_3	53284.5	chr10_17845767_G_T	intron_variant	MODIFIER	0.0646093	0.117191	0.413848	11.5817	0.120324	-0.00241731	0.00790228	0.0250156	0.0144126	0.00447294	0.512135	0.487932	0.60344	0.523159	0.543956	X30000
10:17845767:G:T	MRC1	T	0.0136	0.002	10.8383	0	1.87	4	0.7597	0	17324027	18483041	1159014	717_2	57767	chr10_17845767_G_T	intron_variant	MODIFIER	0.0757938	0.0644798	0.0858658	11.1656	0.219555	-0.00274679	0.00463278	0.00666378	0.0142123	0.00760962	0.512116	0.487714	0.603538	0.523199	0.544124	X30140
10:17847821:A:ACT	MRC1	ACT	0.0144	0.0024	8.4477	34.9	4.608	3	0.2029	0	17340969	18414255	1073286	139_4	29791	chr10_17847821_A_ACT	intron_variant	MODIFIER	0.788478	0.0898698		9.02725	0.0187433	-0.0315861	0.00852308		0.0151394	0.00116546	0.878652	0.835871		0.773032	0.881079	X30030
10:17914255:C:T	MRC1	T	0.0124	0.002	8.85574	0	3.42	4	0.4902	0	17197804	18414255	1216451	135_5	108226	chr10_17914255_C_T	downstream_gene_variant	MODIFIER	0.0443849	1.0266	0.524505	8.74886	0.0139696	-0.00189714	0.045102	0.0324677	0.0126296	0.000571203	0.327237	0.392128	0.345664	0.409185	0.446034	X30020
10:18223245:A:G	CACNB2	G	0.0134	0.0023	8.16191	0	1.793	4	0.7738	0	17692151	18726112	1033961	848_3	14113.5	chr10_18223245_A_G	intron_variant	MODIFIER	0.803007	0.546467	0.162995	7.29751	0.901926	0.0210148	0.0301832	-0.0120248	0.0129799	0.0232001	0.437919	0.665973	0.458678	0.773698	0.645965	apob
10:18284843:C:G	CACNB2	G	-0.0134	0.0024	7.46623	0	2.982	4	0.5608	0	17784843	18784843	1000000	1248_4	0	chr10_18284843_C_G	intron_variant	MODIFIER	0.1058	1.40059	0.205384	6.86364	0.539601	-0.00531255	-0.067827	-0.0160514	-0.013093	-0.01758	0.179083	0.201788	0.208658	0.208927	0.229313	X21001
10:18284843:C:G	CACNB2	G	-0.0133	0.0024	7.31776	0	3.56	4	0.4687	0	17784843	18784843	1000000	1253_4	0	chr10_18284843_C_G	intron_variant	MODIFIER	0.246991	1.61649	0.242935	6.58132	0.535126	-0.0111804	-0.0747133	-0.018561	-0.0128888	-0.0174454	0.178963	0.201382	0.208931	0.208931	0.229593	X23104
10:18439030:C:G	CACNB2	G	-0.0316	0.0023	42.3284	0	2.125	4	0.7129	0	17545592	19169717	1624125	997_2	81375.5	chr10_18439030_C_G	intron_variant	MODIFIER	0.664996	0.0824707	0.272666	41.1934	1.68615	-0.0204625	-0.00636331	0.0823713	-0.0318468	-0.0384122	0.26505	0.313758	0.0106939	0.296314	0.255004	X4080
10:18439030:C:G	CACNB2	G	-0.0244	0.0023	25.5387	0	1.034	4	0.9046	0	17621496	19169717	1548221	1172_2	43423.5	chr10_18439030_C_G	intron_variant	MODIFIER	0.480949	0.716061	0.230442	24.5083	1.02463	-0.0161007	-0.0381441	0.0731315	-0.0243967	-0.027741	0.26505	0.313758	0.0106939	0.296315	0.255004	X4079
10:18683875:G:A	ARL5B	A	-0.0112	0.002	7.52695	43.4	7.067	4	0.1324	0	18183875	19183875	1000000	119_3	0	chr10_18683875_G_A	downstream_gene_variant	MODIFIER	0.503399	0.019124	1.42154	7.16853	1.1698	0.016613	-0.00146001	-0.0661219	-0.0111642	-0.0265921	0.273571	0.393328	0.72056	0.372309	0.387981	alp
10:20265102:A:T	PLXDC2	T	-0.6832	0.1034	10.4084	0	0	0	1	0	19765102	20765102	1000000	25_2	0	chr10_20265102_A_T	intron_variant	MODIFIER				10.4084					-0.683211					0.000104539		ast
10:21431210:TA:T	-	T	-0.0251	0.0025	22.5885	0	3.546	4	0.4709	0	20783135	23184188	2401053	635_4	552452	chr10_21431210_TA_T	intergenic_variant	MODIFIER	0.0433843	0.805797	0.258091	22.5376	0.626336	0.00214546	-0.0467754	0.0548093	-0.0256743	-0.022877	0.209283	0.19072	0.0259331	0.199607	0.169038	igf1
10:21475540:C:A	-	A	0.0135	0.0021	10.0092	0	3.623	4	0.4594	0	20975540	21975540	1000000	997_3	0	chr10_21475540_C_A	regulatory_region_variant	MODIFIER	0.505332	0.50757	1.48972	8.92517	0.766098	0.0325802	0.0271545	0.060259	0.0129246	0.0196588	0.936043	0.578486	0.402804	0.532161	0.433212	X4080
10:21541175:A:G	MLLT10	G	0.0208	0.0021	22.2664	0	1.221	4	0.8746	0	20258843	23066174	2807331	1259_2	121334	chr10_21541175_A_G	intron_variant	MODIFIER	0.316125	0.523629	0.251241	21.4872	1.04344	0.0110696	0.0269806	-0.0628189	0.0208869	0.0278376	0.301043	0.406907	0.0169182	0.331837	0.228247	X49
10:21541175:A:G	MLLT10	G	-0.0219	0.0023	20.8649	0	3.254	4	0.5163	0	20828195	23176082	2347887	1112_3	460964	chr10_21541175_A_G	intron_variant	MODIFIER	0.0292814	0.361059	0.0577422	21.4388	0.000137488	-0.00137907	-0.0219829	0.0185628	-0.0227152	7.01534e-06	0.300076	0.402624	0.0169223	0.331619	0.229699	alb
10:21631932:GT:G	MLLT10	G	-0.0123	0.0021	8.06839	13.4	4.62	4	0.3285	0	20982469	22131932	1149463	1487_1	74731.5	chr10_21631932_GT_G	intron_variant	MODIFIER	1.3432	0.0917867	0.421592	8.01911	0.0208502	-0.051433	-0.00677947	0.0291878	-0.0124836	0.000935735	0.894461	0.579992	0.277778	0.450177	0.361226	vitd
10:21704611:C:CT	MLLT10	CT	-0.0245	0.0022	27.3938	0	2.46	4	0.6517	0	20794131	23043733	2249602	1222_3	214321	chr10_21704611_C_CT	intron_variant	MODIFIER	0.0520694	0.928072	0.653569	26.7993	0.570056	-0.00282681	-0.0416721	-0.0821032	-0.0246572	-0.0186476	0.841331	0.612553	0.958619	0.71953	0.790007	X48
10:21704611:C:CT	MLLT10	CT	-0.0235	0.0022	25.8055	0	3.095	4	0.5421	0	20840961	22510574	1669613	1248_5	28843.5	chr10_21704611_C_CT	intron_variant	MODIFIER	0.112192	0.443678	0.662163	25.702	0.539573	0.0057423	-0.024296	-0.0828505	-0.0239291	-0.0179601	0.841305	0.612553	0.958543	0.71953	0.790307	X21001
10:21704611:C:CT	MLLT10	CT	-0.0236	0.0022	25.6897	0	3.866	4	0.4245	0	20840961	23038345	2197384	1253_5	235042	chr10_21704611_C_CT	intron_variant	MODIFIER	0.202435	0.343003	0.761533	25.44	0.90321	0.00970663	-0.0199485	-0.0921818	-0.0239742	-0.0259537	0.841214	0.613177	0.958815	0.719518	0.789962	X23104
10:21704611:C:CT	MLLT10	CT	-0.013	0.0022	8.27696	0	1.23	4	0.8731	0	21049659	22204611	1154952	1051_1	77476	chr10_21704611_C_CT	intron_variant	MODIFIER	0.514809	0.552987	0.226271	7.65825	0.655575	-0.0200437	-0.0278003	0.0344678	-0.0127283	-0.0209635	0.841828	0.612934	0.958596	0.719555	0.788917	crp
10:21712203:C:CATTTATTTATTT	MLLT10	CATTTATTTATTT	-0.0133	0.0021	9.16826	0	3.005	4	0.5571	0	20980658	22482740	1502082	1172_3	19496	chr10_21712203_C_CATTTATTTATTT	intron_variant	MODIFIER	0.102315	0.066991	0.95184	8.49946	1.1788	-0.00475639	-0.00481262	-0.0660535	-0.0129945	-0.0299493	0.792058	0.540828	0.872861	0.624835	0.745585	X4079
10:21744013:A:G	MLLT10	G	-0.0174	0.0024	12.7836	25.2	5.351	4	0.2531	0	20978040	22499203	1521163	1437_1	5391.5	chr10_21744013_A_G	downstream_gene_variant	MODIFIER	0.0359684	0.0726722	1.66347	12.4977	0.603455	-0.00152921	-0.00555866	-0.14306	-0.017686	-0.0203725	0.477102	0.625148	0.933717	0.723668	0.781246	urna
10:21781718:C:CA	DNAJC1	CA	0.0125	0.0022	8.09832	0	3.301	4	0.5088	0	21281718	22337640	1055922	25_3	27961	chr10_21781718_C_CA	intron_variant	MODIFIER	0.320729	0.0657636	0.916553	7.98936	0.448308	-0.0126052	0.00468541	0.042678	0.0127247	0.0133855	0.773613	0.540785	0.402237	0.655429	0.547609	ast
10:21809772:A:G	DNAJC1	G	-0.0159	0.0024	10.8002	0	3.945	4	0.4135	0	20991851	22499203	1507352	1474_1	64245	chr10_21809772_A_G	intron_variant	MODIFIER	0.18136	0.072714	0.160855	11.4405	0.381742	-0.00806762	0.00555982	0.042655	-0.0167246	0.0151874	0.775722	0.607943	0.98001	0.716879	0.809947	ucr
10:21869215:CA:C	DNAJC1	C	0.0121	0.0022	7.48572	0	2.818	4	0.5887	0	21369215	22369215	1000000	1029_4	0	chr10_21869215_CA_C	intron_variant	MODIFIER	1.28716	0.140199	0.527491	6.97729	0.113424	0.0308959	-0.0104648	0.0523528	0.0118777	0.00490584	0.599937	0.363916	0.893555	0.469372	0.679656	tp
10:21982740:C:A	DNAJC1	A	0.0197	0.0024	15.6115	0	1.039	3	0.7918	0	20978040	22499203	1521163	1184_5	244118	chr10_21982740_C_A	intron_variant	MODIFIER		0.263115	0.264467	15.6763	0.0395591		0.0172079	0.0327586	0.0200162	0.00198114		0.578472	0.903643	0.695952	0.758209	phos
10:22009712:C:G	-	G	-0.0168	0.0023	12.8755	0	3.845	4	0.4273	0	20931210	22933525	2002315	615_5	77344.5	chr10_22009712_C_G	intergenic_variant	MODIFIER	0.0846113	0.253014	0.55849	13.2363	0.371365	-0.00654629	-0.0159996	-0.108856	-0.0172745	0.0151288	0.930591	0.647059	0.978774	0.736738	0.823941	X30130
10:22112971:G:T	-	T	0.0201	0.0025	15.0467	0	0.985	4	0.9121	0	20975540	22882187	1906647	557_2	184108	chr10_22112971_G_T	intergenic_variant	MODIFIER	0.173554	0.0548946	0.272845	14.7566	0.719099	0.00715469	0.004682	0.0278404	0.020397	0.0268251	0.660863	0.267213	0.130607	0.245669	0.163441	ca
10:22129348:G:A	-	A	0.0224	0.0024	19.8389	0	2.101	4	0.7173	0	21008522	22933525	1925003	812_5	158324	chr10_22129348_G_A	intergenic_variant	MODIFIER	0.866303	0.576025	0.639085	19.2166	0.0616395	0.040885	0.0338331	0.0809535	0.0223014	0.00361782	0.0780637	0.244602	0.0495283	0.224403	0.123853	X30190
10:22374372:C:T	SPAG6	T	0.0269	0.0047	7.87095	0	1.47	3	0.6893	0	21874372	22874957	1000585	1301_4	292.5	chr10_22374372_C_T	intron_variant	MODIFIER	0.545249	0.188918		7.89415	0.0421255	0.0931827	-0.0353433		0.0270853	-0.00834997	0.00651973	0.030901		0.0503189	0.00966579	X30200
10:22531555:CA:C	PIP4K2A	C	-0.0112	0.002	7.7263	10.6	4.476	4	0.3454	0	22029849	23033985	1004136	935_5	362	chr10_22531555_CA_C	downstream_gene_variant	MODIFIER	0.658441	0.230007	0.417672	8.08378	0.240147	-0.0182603	0.014183	0.024589	-0.0117636	0.00880421	0.611629	0.517824	0.479265	0.584613	0.699597	X30090
10:22544134:A:T	PIP4K2A	T	0.0177	0.0023	13.9859	0	2.776	4	0.596	0	21000149	23176107	2175958	1165_6	456006	chr10_22544134_A_T	intron_variant	MODIFIER	0.360088	0.890032	0.646529	13.6112	0.119577	0.0302502	0.0453085	0.0344131	0.0177536	-0.00598843	0.0449381	0.317584	0.437037	0.321016	0.17884	nap
10:22585454:G:A	PIP4K2A	A	-0.0244	0.0043	7.77443	0	2.916	3	0.4048	0	22085454	23085454	1000000	448_3	0	chr10_22585454_G_A	intron_variant	MODIFIER	0.34984	0.278875		7.94272	0.557672	0.0529205	0.0256042		-0.0251328	-0.0358356	0.989143	0.892157		0.944269	0.953311	ggt
10:22631635:C:T	PIP4K2A	T	0.0281	0.0048	8.26648	0	1.255	3	0.7398	0	22072662	23234248	1161586	119_4	21820	chr10_22631635_C_T	intron_variant	MODIFIER	0.815449	0.251092		7.87065	0.375358	0.0297154	-0.0307182		0.0285618	0.0293295	0.1486	0.0678477		0.0412043	0.03951	alp
10:22663893:G:T	PIP4K2A	T	0.0186	0.0031	8.97757	0	2.637	4	0.6202	0	22127088	23183159	1056071	1072_5	8769.5	chr10_22663893_G_T	intron_variant	MODIFIER	0.169804	0.838978	0.430067	8.8748	0.00922542	0.00768552	0.0653602	0.089342	0.0190023	-0.000613324	0.172629	0.0943783	0.0214623	0.125595	0.106488	X30180
10:22670048:C:T	PIP4K2A	T	-0.017	0.0031	7.53447	0	2.398	4	0.663	0	22138912	23183159	1044247	717_3	9012.5	chr10_22670048_C_T	intron_variant	MODIFIER	0.0313977	0.456624	0.907644	7.18526	0.396419	0.00450774	-0.0431314	-0.155333	-0.0167537	-0.0200891	0.0185784	0.0919583	0.0212264	0.128514	0.10272	X30140
10:22841495:T:C	-	C	-0.023	0.0021	27.1803	28.5	5.593	4	0.2316	0	22084278	23551939	1467661	841_4	23386.5	chr10_22841495_T_C	intergenic_variant	MODIFIER	2.23936	1.07386	0.359257	25.8332	0.334607	-0.0434444	-0.0479262	0.0231761	-0.0229504	-0.0107358	0.657465	0.350353	0.595664	0.325874	0.408933	X30110
10:23396830:T:C		C	-0.6606	0.1198	7.45112	0	0	0	1	0	22896830	23896830	1000000	25_4	0	chr10_23396830_T_C						7.45117					-0.66059					7.78235e-05		ast
10:23423566:TA:T	-	T	-0.0152	0.0028	7.47534	0	1.028	4	0.9055	0	22923566	23923566	1000000	531_5	0	chr10_23423566_TA_T	intergenic_variant	MODIFIER	0.437693	0.773316	0.285272	6.68569	0.630704	-0.0145598	-0.0525123	-0.0186743	-0.0148848	-0.018412	0.255809	0.140973	0.359566	0.142996	0.282994	X30010
10:23477208:C:T	AL512603.2	T	0.0121	0.0021	7.78861	0	1.807	4	0.7712	0	22944597	23990354	1045757	437_3	9732.5	chr10_23477208_C_T	intron_variant	MODIFIER	0.163577	0.805203	0.61133	7.29157	0.321203	0.00617199	0.0399958	0.0402459	0.0119413	0.0103967	0.383883	0.345906	0.218313	0.319146	0.408893	X30270
10:23608435:CAAA:C	-	C	-0.0157	0.0025	9.66454	0	3.332	4	0.5038	0	23050925	24108585	1057660	807_3	28680	chr10_23608435_CAAA_C	intergenic_variant	MODIFIER	0.0166176	0.156389	0.446374	10.0231	0.402305	0.000729958	0.0118622	0.0645993	-0.0164492	-0.0164377	0.355283	0.260845	0.0419884	0.201423	0.157613	cys
10:24303632:T:A	KIAA1217	A	1.005	0.1838	7.34342	0	0	0	1	0	23803632	24803632	1000000	689_2	0	chr10_24303632_T_A	intron_variant	MODIFIER				7.34337					1.00496					3.28571e-05		X30220
10:24569461:A:G	-	G	0.0703	0.0023	201.105	15.7	4.744	4	0.3146	0	24000184	25585790	1585606	334_3	223526	chr10_24569461_A_G	intergenic_variant	MODIFIER	1.70391	1.77121	1.27072	197.524	1.93193	0.0501488	0.070457	0.0983032	0.0711281	0.0404976	0.13354	0.28834	0.0782281	0.248388	0.274127	X30070
10:24569461:A:G	-	G	-0.0212	0.0023	19.246	0	2.846	4	0.584	0	24037469	25404261	1366792	437_4	151404	chr10_24569461_A_G	intergenic_variant	MODIFIER	0.0792196	0.11266	0.0366182	19.812	0.14306	-0.00462208	0.00866123	0.00533444	-0.0219673	-0.00579385	0.134208	0.289613	0.0775904	0.248345	0.274103	X30270
10:24569461:A:G	-	G	-0.0195	0.0023	16.3205	29.7	5.689	4	0.2236	0	24062440	25434254	1371814	738_7	178886	chr10_24569461_A_G	intergenic_variant	MODIFIER	0.237497	0.310346	0.112327	17.3199	0.22323	0.0122423	-0.0208471	0.0153889	-0.0205091	0.00852624	0.134224	0.289613	0.0775904	0.248343	0.274103	X30260
10:24569461:A:G	-	G	-0.0187	0.0023	15.8891	0	2.527	4	0.6397	0	24062839	25070060	1007221	516_6	3011.5	chr10_24569461_A_G	intergenic_variant	MODIFIER	0.227021	0.152099	0.0208961	16.3367	0.0943587	-0.0111092	-0.0111452	0.00292506	-0.0193709	0.00389924	0.13354	0.28834	0.0782281	0.248389	0.274127	X30050
10:24569461:A:G	-	G	-0.0183	0.0023	15.1724	0	3.839	4	0.4283	0	24064516	25070060	1005544	436_5	2173	chr10_24569461_A_G	intergenic_variant	MODIFIER	0.0846676	0.209777	0.203398	15.8996	0.0020417	-0.00467963	0.014845	0.0243467	-0.0190916	-9.31176e-05	0.13354	0.28834	0.0782281	0.248388	0.274127	X30040
10:24889935:G:A	PRTFDC1	A	0.0245	0.0024	22.8925	3.2	4.131	4	0.3885	0	20912518	25611727	4699209	798_8	1.62781e+06	chr10_24889935_G_A	intron_variant	MODIFIER	0.663472	0.694316	0.371762	22.9361	0.152557	-0.0675332	0.0422255	0.0657714	0.0248363	0.00749095	0.0184248	0.178346	0.028591	0.166012	0.143002	X50
10:24909996:CA:C	PRTFDC1	C	-0.02	0.002	23.7409	0	2.201	4	0.6988	0	24389935	25437555	1047620	177_5	3749	chr10_24909996_CA_C	intron_variant	MODIFIER	0.0168605	0.210972	0.299721	23.9123	0.399351	0.000731862	-0.0138078	-0.020534	-0.0205011	-0.0124841	0.348171	0.367805	0.27804	0.46151	0.381025	X30080
10:24909996:CA:C	PRTFDC1	C	-0.0155	0.002	13.8841	0	2.181	4	0.7025	0	24395253	25437554	1042301	621_4	6407.5	chr10_24909996_CA_C	intron_variant	MODIFIER	0.333323	0.0759203	0.474402	14.0316	0.0305931	-0.0113693	0.00551675	-0.0295081	-0.0159609	0.00127743	0.348084	0.367833	0.277594	0.461488	0.380952	X30150
10:24911876:AAAAC:A	PRTFDC1	A	-0.0427	0.0021	90.8633	38.6	6.519	4	0.1636	0	24388066	25677764	1289698	628_4	121039	chr10_24911876_AAAAC_A	intron_variant	MODIFIER	1.60762	0.264811	0.00296988	91.0985	0.0520538	-0.0490127	-0.0183835	0.000602656	-0.043423	-0.00248179	0.115022	0.258633	0.0424128	0.370071	0.21978	X30000
10:24917483:T:G	PRTFDC1	G	0.0159	0.0021	13.9523	12.9	4.594	4	0.3315	0	24394916	25435826	1040910	841_5	2112	chr10_24917483_T_G	intron_variant	MODIFIER	0.802102	0.683707	0.367921	13.9759	0.221482	0.0237348	-0.0384432	-0.0563116	0.0161626	0.00912374	0.253336	0.258633	0.0431197	0.370569	0.22027	X30110
10:24925121:A:C	PRTFDC1	C	-0.0395	0.0021	80.4151	42.5	6.958	4	0.1381	0	24388304	25677764	1289460	615_6	107913	chr10_24925121_A_C	intron_variant	MODIFIER	1.99145	0.635982	0.68808	79.7559	0.254784	-0.0590009	-0.035264	0.0892983	-0.0399385	-0.0102341	0.115567	0.260983	0.0429245	0.370588	0.223733	X30130
10:24925121:A:C	PRTFDC1	C	-0.0367	0.0021	66.7934	0	3.958	4	0.4117	0	24389935	25460958	1071023	717_4	325.5	chr10_24925121_A_C	intron_variant	MODIFIER	1.47496	0.401702	0.393725	66.2402	0.344095	-0.0453067	-0.02599	0.0597316	-0.0371444	-0.0131337	0.115567	0.260983	0.0429245	0.370588	0.223733	X30140
10:24929314:G:T	PRTFDC1	T	-0.0945	0.0021	438.157	0	3.143	4	0.5342	0	24000363	26969647	2969284	124_2	555691	chr10_24929314_G_T	intron_variant	MODIFIER	2.10697	1.72019	0.493335	431.163	5.51539	-0.0621298	-0.0718923	-0.0704362	-0.0951037	-0.0822387	0.115171	0.259287	0.0426506	0.369952	0.219193	X30290
10:24929314:G:T	PRTFDC1	T	-0.0933	0.0021	426.836	0	3.936	4	0.4147	0	24000363	26969647	2969284	131_1	555691	chr10_24929314_G_T	intron_variant	MODIFIER	1.96828	1.58139	0.347017	420.713	5.13411	-0.0593137	-0.0678702	-0.0531571	-0.093992	-0.0788368	0.115171	0.259287	0.0426506	0.369952	0.219193	X30300
10:24929314:G:T	PRTFDC1	T	-0.0838	0.0021	343.351	34.2	6.083	4	0.193	0	24004658	25791912	1787254	168_2	31029	chr10_24929314_G_T	intron_variant	MODIFIER	0.855762	1.67237	0.118436	339.709	4.02667	-0.0348516	-0.0706501	-0.0217403	-0.0845571	-0.0689014	0.115171	0.259287	0.0426506	0.369953	0.219193	X30240
10:24929314:G:T	PRTFDC1	T	-0.0818	0.0021	327.02	45.6	7.346	4	0.1187	0	24004658	25791912	1787254	181_1	31029	chr10_24929314_G_T	intron_variant	MODIFIER	0.784189	1.49512	0.0381011	324.551	3.31346	-0.0325419	-0.065263	-0.00744381	-0.0826504	-0.0613419	0.115171	0.259287	0.0426506	0.369952	0.219193	X30250
10:24929314:G:T	PRTFDC1	T	-0.076	0.0021	276.42	0	1.423	4	0.8402	0	24026427	26969647	2943220	220_1	568723	chr10_24929314_G_T	intron_variant	MODIFIER	2.71589	1.79016	1.54649	268.964	4.08859	-0.0720738	-0.0742475	-0.15662	-0.0760689	-0.0699097	0.115184	0.259287	0.0426506	0.369952	0.219193	X30280
10:24929314:G:T	PRTFDC1	T	-0.0285	0.0021	41.0543	42.5	6.962	4	0.1379	0	24388127	25437555	1049428	900_4	16473	chr10_24929314_G_T	intron_variant	MODIFIER	0.680908	0.170981	0.976296	41.5298	0.280627	-0.0293355	-0.0126621	-0.112618	-0.0290474	0.0111117	0.115278	0.258563	0.0429245	0.369916	0.219091	X30120
10:24934438:G:C	PRTFDC1	C	-0.0257	0.0021	35.0476	0	1.102	4	0.8939	0	24371646	25437555	1065909	935_6	29837.5	chr10_24934438_G_C	intron_variant	MODIFIER	0.383614	0.939892	0.0385142	34.4006	0.463883	-0.0190754	-0.0473945	0.00772025	-0.0258508	-0.0164541	0.114792	0.258633	0.0409991	0.367174	0.219073	X30090
10:25169183:T:A	GPR158-AS1	A	0.0448	0.0078	7.99654	0	0.934	2	0.627	0	24669183	25669183	1000000	1165_7	0	chr10_25169183_T_A	intron_variant	MODIFIER	0.275301			7.84635	0.567346	0.109149			0.0443834	0.234855	0.00195658			0.0196517	0.0012718	nap
10:25942006:CT:C	MYO3A	C	-0.0422	0.0038	27.4512	0	0.771	3	0.8564	0	25371869	26867250	1495381	119_5	177554	chr10_25942006_CT_C	intron_variant	MODIFIER	0.768083	0.206737		27.143	0.0907413	-0.0267734	-0.0425207		-0.0429264	-0.0175027	0.171004	0.0228044		0.0699764	0.00949123	alp
10:26208970:C:G	MYO3A	G	-0.0187	0.0024	14.6946	0	0.297	4	0.99	0	25428512	26836387	1407875	17_5	76520.5	chr10_26208970_C_G	intron_variant	MODIFIER	0.403319	0.402765	0.516755	13.8354	0.713761	-0.0163008	-0.0263438	-0.0316044	-0.0185141	-0.0220384	0.73581	0.26026	0.35501	0.265134	0.255994	hba1c
10:26264312:CT:C	GAD2	C	-0.0208	0.0028	13.292	0	1.468	4	0.8323	0	25701627	26831153	1129526	532_2	2078	chr10_26264312_CT_C	intron_variant	MODIFIER	0.569081	0.5418	0.0535977	12.1994	1.35206	-0.0198127	-0.0388596	0.00500102	-0.0205372	-0.0346315	0.230891	0.171053	0.27364	0.180976	0.24531	glu
10:26423554:T:G	-	G	-0.0172	0.002	16.3737	0	2.557	4	0.6345	0	25850371	26969647	1119276	812_6	13545	chr10_26423554_T_G	regulatory_region_variant	MODIFIER	0.965845	1.29396	0.0679384	15.5112	0.079827	-0.0246526	-0.0528744	-0.0104028	-0.0170167	-0.00379024	0.630856	0.433172	0.0698113	0.397105	0.207241	X30190
10:26434585:G:A	APBB1IP	A	0.0133	0.0021	9.80134	24.2	5.278	4	0.26	0	25898473	26969647	1071174	628_5	525	chr10_26434585_G_A	upstream_gene_variant	MODIFIER	0.586824	0.206032	0.689974	9.27828	1.47012	0.0186257	-0.0133887	-0.0768982	0.0131153	0.0395675	0.22619	0.430004	0.0596136	0.393209	0.183549	X30000
10:26439659:A:AGC	APBB1IP	AGC	-0.0318	0.0021	53.3022	57.8	9.489	4	0.04997	0	25852005	26969647	1117642	621_5	28833	chr10_26439659_A_AGC	intron_variant	MODIFIER	0.621569	0.194149	0.114952	54.9622	0.173668	-0.0175323	0.0126204	0.0156076	-0.0329095	0.00770067	0.468324	0.56385	0.922877	0.597608	0.798438	X30150
10:26439659:A:AGC	APBB1IP	AGC	-0.0292	0.0021	45.182	63.1	10.842	4	0.0284	0	25884557	26969647	1085090	631_5	12557	chr10_26439659_A_AGC	intron_variant	MODIFIER	0.35578	0.197473	0.0053834	47.1868	0.442138	-0.0115425	0.0128373	-0.000827208	-0.030485	0.0165388	0.468324	0.56385	0.922877	0.597608	0.798438	X30210
10:26445589:C:A	APBB1IP	A	0.0172	0.0021	15.4493	8.7	4.379	4	0.3571	0	25884557	26969647	1085090	689_3	18487	chr10_26445589_C_A	intron_variant	MODIFIER	0.268296	0.366719	0.203574	16.1231	0.110625	0.0110165	-0.0214187	-0.0273824	0.017909	-0.00524403	0.21192	0.451042	0.0669811	0.403774	0.187746	X30220
10:26446058:C:T	APBB1IP	T	0.0169	0.0021	15.5696	0	2.389	4	0.6645	0	25850371	26976446	1126075	900_5	32649.5	chr10_26446058_C_T	intron_variant	MODIFIER	0.000804625	0.145215	0.170171	15.933	0.29161	-4.43844e-05	-0.0098598	-0.0236725	0.0173938	0.0123235	0.182956	0.434475	0.0667453	0.401633	0.17879	X30120
10:26447374:C:CAA	APBB1IP	CAA	-0.0144	0.0023	9.73779	37.8	6.436	4	0.1689	0	25904625	26969938	1065313	1072_6	10092.5	chr10_26447374_C_CAA	intron_variant	MODIFIER	0.128778	0.444634	1.87433	9.57032	0.137211	-0.00503536	0.030695	-0.0711727	-0.0146939	-0.00536532	0.282483	0.190432	0.445283	0.26399	0.292049	X30180
10:26452151:C:CAA	APBB1IP	CAA	-0.0175	0.0021	16.2551	0	0.715	4	0.9495	0	25884557	26969647	1085090	803_2	25049	chr10_26452151_C_CAA	intron_variant	MODIFIER	0.908189	0.0310373	0.0606928	15.6868	0.461305	-0.0221792	-0.0022181	0.00862871	-0.0175212	-0.0160685	0.490249	0.567573	0.922406	0.608322	0.773427	X30160
10:27012394:TA:T	ANKRD26	T	0.0162	0.0028	7.98548	28.9	5.628	4	0.2287	0	26501765	27690926	1189161	1253_6	83951.5	chr10_27012394_TA_T	intron_variant	MODIFIER	0.74043	1.0528	0.472198	7.24134	1.17215	0.0232987	-0.0569009	0.0260108	0.0160436	0.0270957	0.217751	0.1904	0.545581	0.137222	0.336264	X23104
10:27012394:TA:T	ANKRD26	T	0.0156	0.0028	7.51272	37.5	6.402	4	0.1711	0	26512394	27540238	1027844	1248_6	13922	chr10_27012394_TA_T	intron_variant	MODIFIER	0.974149	1.14198	0.650514	6.71083	0.985362	0.0280164	-0.059957	0.0328691	0.0152724	0.0241308	0.21749	0.189691	0.545579	0.137259	0.336479	X21001
10:27103612:C:A	ANKRD26	A	0.0233	0.0025	19.9751	0	1.899	4	0.7542	0	26473714	27778042	1304328	935_7	22266	chr10_27103612_C_A	upstream_gene_variant	MODIFIER	0.325517	0.0119116	0.247703	20.1511	0.210169	0.0108467	-0.00114306	0.104737	0.0239862	0.0101474	0.448758	0.797809	0.993874	0.808742	0.853226	X30090
10:27103612:C:A	ANKRD26	A	0.0172	0.0025	11.4007	0	0.334	4	0.9875	0	26582508	27688019	1105511	177_6	31651.5	chr10_27103612_C_A	upstream_gene_variant	MODIFIER	0.554504	0.26791	0.00275588	11.1123	0.114795	0.0162303	0.0208197	0.00141747	0.0173359	0.00597365	0.448758	0.797809	0.993874	0.808742	0.853226	X30080
10:27611953:C:T	-	T	0.0215	0.0018	31.8941	0	3.689	4	0.4497	0	27078280	32908728	5830448	798_9	2381551	chr10_27611953_C_T	intergenic_variant	MODIFIER	0.696876	0.657868	0.570367	30.8023	1.42378	0.0241737	0.0315607	-0.0347912	0.021519	0.0294856	0.179023	0.451121	0.259149	0.503411	0.380805	X50
10:27625236:GTCTC:G	-	G	0.0115	0.002	7.92445	0	0.706	4	0.9506	0	27092379	28156097	1063718	1259_3	998	chr10_27625236_GTCTC_G	regulatory_region_variant	MODIFIER	0.103401	0.127931	0.541201	7.72865	0.221273	0.00471548	0.00854684	0.033416	0.0115841	0.00792019	0.214388	0.395512	0.272519	0.411168	0.309952	X49
10:27963810:A:AC	ARMC4	AC	0.0119	0.0021	7.9535	7.1	4.304	4	0.3665	0	27423035	28467541	1044506	997_4	18522	chr10_27963810_A_AC	intron_variant	MODIFIER	0.0178134	0.501323	0.0150763	8.64678	0.175081	0.00104667	-0.0267809	-0.00127256	0.0127197	-0.00615019	0.154479	0.43214	0.305608	0.451854	0.476025	X4080
10:28492438:G:A	LINC02652	A	0.0355	0.0024	49.28	0	3.31	4	0.5074	0	27973827	29207192	1233365	621_6	98071.5	chr10_28492438_G_A	intron_variant	MODIFIER	1.40849	0.38503	0.115666	46.7638	2.76371	0.0347663	0.0294157	-0.0169163	0.0352472	0.0704761	0.732287	0.836374	0.937972	0.769673	0.879587	X30150
10:28492438:G:A	LINC02652	A	0.0318	0.0024	39.5432	0	3.583	4	0.4654	0	27951473	29204967	1253494	628_6	85782	chr10_28492438_G_A	intron_variant	MODIFIER	1.76189	0.401825	0.0357615	38.3638	0.968297	0.0372822	-0.030567	-0.00571819	0.0319928	0.0360803	0.731999	0.835871	0.93803	0.769686	0.879556	X30000
10:28492438:G:A	LINC02652	A	0.0319	0.0024	39.2823	0.1	4.003	4	0.4056	0	27973827	29204967	1231140	717_5	96959	chr10_28492438_G_A	intron_variant	MODIFIER	0.841085	0.324996	0.190141	38.9578	0.97955	0.0223802	-0.0262894	-0.0270192	0.0324264	0.0366386	0.732287	0.836374	0.937972	0.769673	0.879587	X30140
10:28492438:G:A	LINC02652	A	0.0215	0.0024	18.1884	0	3.394	4	0.4942	0	27973827	29171206	1197379	803_3	80078.5	chr10_28492438_G_A	intron_variant	MODIFIER	1.61214	0.204844	0.139494	16.52	1.73326	0.0368424	0.0168674	-0.0199553	0.020849	0.0517266	0.732287	0.836374	0.937972	0.769673	0.879587	X30160
10:28492438:G:A	LINC02652	A	-0.0163	0.0024	11.1824	50.8	8.126	4	0.08706	0	27991364	29144828	1153464	812_7	75658	chr10_28492438_G_A	intron_variant	MODIFIER	0.190498	0.876405	2.28007	10.2922	0.767963	-0.007671	-0.0540756	-0.162829	-0.015875	-0.0307534	0.732287	0.836374	0.937972	0.769673	0.879587	X30190
10:28492438:G:A	LINC02652	A	0.0149	0.0024	8.8986	26.2	5.42	4	0.2469	0	27991364	29006559	1015195	689_4	6523.5	chr10_28492438_G_A	intron_variant	MODIFIER	2.30898	0.9173	0.082183	7.48137	0.626562	0.0466332	0.0561552	0.0123528	0.0138105	0.026407	0.732287	0.836374	0.937972	0.769673	0.879587	X30220
10:28495554:C:T	LINC02652	T	0.0263	0.0024	27.4949	0	2.516	4	0.6419	0	27973827	29207192	1233365	631_6	94955.5	chr10_28495554_C_T	intron_variant	MODIFIER	1.64076	0.528882	0.0914675	25.385	1.8005	0.0428599	0.0378479	0.0138765	0.0257123	0.0540851	0.802216	0.839538	0.937972	0.768252	0.878331	X30210
10:28503491:C:T	-	T	-0.021	0.0024	17.5701	0	2.872	4	0.5795	0	27984488	29144828	1160340	1072_7	61167	chr10_28503491_C_T	regulatory_region_variant	MODIFIER	1.21904	0.269325	0.237818	17.2064	0.23854	-0.0306267	0.0215958	0.0307681	-0.0212517	-0.0121916	0.749596	0.826136	0.931132	0.76958	0.874891	X30180
10:28506768:TTG:T	-	T	0.0166	0.0024	11.3978	7	4.3	4	0.3669	0	27984941	29032287	1047346	1301_5	1846	chr10_28506768_TTG_T	regulatory_region_variant	MODIFIER	0.366119	0.0873139	0.178528	11.9579	0.466877	-0.0133703	-0.00816908	-0.0241169	0.017421	0.0206704	0.781099	0.826508	0.930425	0.763869	0.871887	X30200
10:28510942:AT:A	-	A	0.0135	0.0022	9.28291	30.4	5.743	4	0.2192	0	27999474	29142272	1142798	119_6	59931	chr10_28510942_AT_A	intergenic_variant	MODIFIER	1.21615	1.40973	0.471041	8.34592	0.57939	0.0311188	0.0607247	-0.0306152	0.0130584	0.0185401	0.268203	0.261968	0.253861	0.280153	0.245999	alp
10:28538581:CA:C	WAC	C	-0.0146	0.002	12.5412	0	2.342	4	0.6732	0	27994421	29145871	1151450	738_8	31565	chr10_28538581_CA_C	intron_variant	MODIFIER	0.0700975	0.350609	0.672129	12.5759	0.0464519	-0.00311748	-0.0208288	-0.0376604	-0.0149636	0.00192532	0.716474	0.588514	0.668675	0.529409	0.63708	X30260
10:28563874:A:C	WAC	C	-0.018	0.002	18.2995	41.3	6.809	4	0.1463	0	27981788	29199656	1217868	807_4	26848	chr10_28563874_A_C	intron_variant	MODIFIER	0.171329	2.34363	0.0480626	17.9798	0.0391859	-0.00744092	-0.0761211	0.00393128	-0.0182604	-0.00161993	0.763339	0.586948	0.68195	0.512128	0.647786	cys
10:28563874:A:C	WAC	C	0.0123	0.0021	8.23077	0	0.679	4	0.9539	0	28049058	29090311	1041253	17_6	5810.5	chr10_28563874_A_C	intron_variant	MODIFIER	0.70865	0.255227	0.143301	7.87834	0.127413	0.0252455	0.0159883	0.0109263	0.0122536	0.00504491	0.761623	0.587609	0.682186	0.512035	0.649741	hba1c
10:28572337:C:CA	WAC	CA	-0.0125	0.0022	7.68803	0	0.512	4	0.9723	0	28041179	29133009	1091830	437_5	14757	chr10_28572337_C_CA	intron_variant	MODIFIER	0.074929	0.101918	0.221545	7.40364	0.625241	-0.00378275	-0.00780244	-0.0209635	-0.0124927	-0.0210153	0.194691	0.29511	0.152289	0.278112	0.206011	X30270
10:28633009:A:ACG	-	ACG	-0.0128	0.0023	7.91721	0	3.551	4	0.4701	0	28041417	29133177	1091760	436_6	45712	chr10_28633009_A_ACG	intergenic_variant	MODIFIER	0.307481	0.125171	0.261322	8.21681	0.587329	-0.0186119	-0.0098358	-0.0234627	-0.0133118	0.0204633	0.0757419	0.246194	0.143497	0.253626	0.189261	X30040
10:28771769:G:T	LINC01517	T	0.0139	0.0025	7.42632	0	0.956	4	0.9163	0	28271769	29271769	1000000	516_7	0	chr10_28771769_G_T	intron_variant	MODIFIER	0.210259	0.0349858	0.0371759	7.56636	0.0929745	-0.0261776	-0.0040776	-0.00799376	0.0141256	0.00610726	0.0207614	0.111029	0.031574	0.190132	0.0867153	X30050
10:28908944:T:C	LINC01517	C	-0.0286	0.0026	26.8292	1.6	4.067	4	0.3971	0	28391379	29487773	1096394	1232_2	30632	chr10_28908944_T_C	intron_variant	MODIFIER	0.513347	0.222149	0.186602	25.8652	2.07489	-0.0186306	0.0181198	0.0326898	-0.0288112	-0.0490779	0.213193	0.186038	0.040116	0.191852	0.183885	bun
10:29438097:C:CT	SVIL-AS1	CT	0.0181	0.003	8.92482	26.8	4.097	3	0.2511	0	28890119	30025968	1135849	25_5	19946.5	chr10_29438097_C_CT	intron_variant	MODIFIER	0.00228568	0.143061		9.61523	0.453095	0.000103882	-0.0198817		0.0193498	-0.0312	0.351343	0.0568353		0.134315	0.0474978	ast
10:29491539:C:T	SVIL	T	0.0167	0.0025	10.4231	0	1.639	4	0.8018	0	27408597	30035259	2626662	774_4	769611	chr10_29491539_C_T	intron_variant	MODIFIER	0.103288	0.0556924	0.397233	10.5611	0.192118	0.00508682	0.00620115	-0.0636015	0.0171016	0.0113865	0.165616	0.123396	0.0371801	0.207678	0.0931015	cre
10:29735349:T:C	SVIL	C	0.0511	0.006	16.9119	12	4.546	4	0.3371	0	28673909	30726925	2053016	935_8	34932	chr10_29735349_T_C	intron_variant	MODIFIER	1.44706	0.344291	1.30317	15.0091	1.43491	0.120269	0.0330885	0.114377	0.0492123	0.132554	0.0169082	0.0950613	0.0629123	0.0277441	0.0129474	X30090
10:29962719:C:A	-	A	-0.0159	0.002	15.0146	0	1.195	4	0.8789	0	29445253	30716773	1271520	841_6	118294	chr10_29962719_C_A	intergenic_variant	MODIFIER	0.508236	0.798386	0.145973	13.8685	1.14492	-0.0160415	-0.0384422	-0.0125361	-0.0155893	-0.0258325	0.677881	0.428704	0.773563	0.452788	0.508922	X30110
10:29966288:G:GT	-	GT	0.0129	0.002	9.96098	1.1	4.045	4	0.3999	0	29446837	30724354	1277517	900_6	119308	chr10_29966288_G_GT	regulatory_region_variant	MODIFIER	0.237124	0.676602	1.51965	9.03829	0.692984	0.00819413	0.0342611	0.0724126	0.012586	0.0182565	0.538657	0.37621	0.772877	0.48635	0.519059	X30120
10:29968959:C:A	-	A	0.0114	0.0021	7.33423	0	3.463	4	0.4836	0	29468959	30468959	1000000	17_7	0	chr10_29968959_C_A	regulatory_region_variant	MODIFIER	0.240272	0.671064	0.099664	7.49692	0.432423	0.0110807	0.0341019	0.00899993	0.0117322	-0.0134625	0.774815	0.44633	0.778087	0.487969	0.613305	hba1c
10:30028144:G:A	JCAD	A	-0.0151	0.0022	11.0543	21.9	5.122	4	0.275	0	29511858	30546591	1034733	1172_4	1080.5	chr10_30028144_G_A	synonymous_variant	LOW	0.311489	0.441068	0.0315782	11.8543	0.179211	0.025311	0.0267607	0.00993563	-0.0158333	0.00759209	0.0485474	0.277964	0.0161597	0.344831	0.21278	X4079
10:30028144:G:A	JCAD	A	-0.0134	0.002	10.5809	38.1	6.459	4	0.1674	0	29503034	30708781	1205747	40_6	77763.5	chr10_30028144_G_A	synonymous_variant	LOW	0.101984	0.216976	1.34234	11.0038	0.192155	0.0097169	0.0149375	-0.220502	-0.0137886	0.00800479	0.0491143	0.276829	0.0169651	0.344715	0.213579	X30100
10:30161814:GT:G	-	G	0.0139	0.0022	9.62838	0	2.123	4	0.7131	0	29569270	30718358	1149088	807_5	18000	chr10_30161814_GT_G	intergenic_variant	MODIFIER	0.955076	0.233362	0.355332	9.32737	0.0779924	0.0286538	-0.0158019	0.0231386	0.013993	0.00383673	0.212201	0.305356	0.323842	0.277992	0.170862	cys
10:30207976:A:G	-	G	0.0125	0.0021	8.49107	0	0.923	4	0.9212	0	29447001	30724354	1277353	628_7	122298	chr10_30207976_A_G	regulatory_region_variant	MODIFIER	0.598461	0.0496098	0.449836	7.82367	0.723832	0.0174863	-0.0038472	0.0284862	0.012294	0.0190895	0.722682	0.66023	0.33459	0.655745	0.5686	X30000
10:30212586:G:T	-	T	0.0118	0.0021	7.7734	50.7	8.116	4	0.08742	0	29688846	30718259	1029413	615_7	9033.5	chr10_30212586_G_T	intergenic_variant	MODIFIER	1.57789	0.342881	2.06595	6.77401	0.174345	0.0441187	0.0200629	0.0856636	0.0111505	0.00619223	0.180475	0.609456	0.266745	0.652983	0.540028	X30130
10:30214650:G:T	-	T	0.0184	0.002	18.6209	54	8.69	4	0.06934	0	29233463	30738595	1505132	177_7	228621	chr10_30214650_G_T	intergenic_variant	MODIFIER	1.35702	0.814196	1.64802	17.416	1.04339	0.0402977	-0.0392669	0.0727646	0.0181108	0.0243184	0.180124	0.608058	0.268379	0.646192	0.541018	X30080
10:30225018:C:CA	-	CA	0.0125	0.0021	8.4351	39.9	6.652	4	0.1555	0	29725018	30725018	1000000	635_5	0	chr10_30225018_C_CA	intergenic_variant	MODIFIER	1.18461	0.143715	0.103996	8.99615	0.333412	-0.0365079	0.00991383	-0.00917012	0.0131893	0.0107095	0.183843	0.595076	0.255696	0.628932	0.508838	igf1
10:30408467:G:C	CCND3P1	C	-0.0129	0.0021	9.42574	14.9	4.698	4	0.3197	0	29900387	30983774	1083387	1051_2	33613.5	chr10_30408467_G_C	upstream_gene_variant	MODIFIER	0.845603	0.351676	0.717252	9.48367	0.0117513	-0.0279733	-0.0194008	0.0355415	-0.0131838	0.000493439	0.185995	0.518477	0.36707	0.611233	0.360053	crp
10:30740191:CAA:C	-	C	-0.0135	0.0023	8.41771	15.7	4.747	4	0.3143	0	30192070	31240823	1048753	1165_8	23744.5	chr10_30740191_CAA_C	intergenic_variant	MODIFIER	0.0394563	0.32229	0.407421	9.03321	0.405972	-0.00167355	0.0215195	-0.0292768	-0.0144138	0.016282	0.482328	0.692071	0.765873	0.692475	0.803295	nap
10:30768959:C:G	-	G	0.0128	0.002	9.42228	38.3	6.481	4	0.166	0	30264353	31279281	1014928	738_9	2858	chr10_30768959_C_G	intergenic_variant	MODIFIER	0.69187	0.585618	0.987028	9.39405	0.518539	0.0381241	0.0303852	0.0848537	0.0129566	-0.0160954	0.0750946	0.454701	0.0814458	0.421373	0.315495	X30260
10:30775253:GCTTCTGGCTTAAGC:G	-	G	0.0114	0.002	7.65404	0	0.724	4	0.9483	0	30275253	31277319	1002066	774_5	1033	chr10_30775253_GCTTCTGGCTTAAGC_G	regulatory_region_variant	MODIFIER	0.233764	0.251597	0.0844355	7.66172	0.00380789	0.0101543	0.015712	0.00699118	0.0116725	-0.00015594	0.191302	0.531509	0.306615	0.477465	0.490453	cre
10:3095817:C:T	PFKP	T	-0.0198	0.0019	23.8735	30.8	5.776	4	0.2165	0	2558335	4165556	1607221	40_1	266128	chr10_3095817_C_T	intron_variant	MODIFIER	0.198063	1.20435	1.04689	23.399	0.614845	0.00695267	-0.0518105	-0.0500995	-0.0199946	-0.0172893	0.434265	0.332529	0.352733	0.392433	0.37009	X30100
10:31136407:C:T	AL359546.1	T	-0.0123	0.0022	7.73495	13.4	4.616	4	0.329	0	30636407	31636407	1000000	1172_5	0	chr10_31136407_C_T	intron_variant	MODIFIER	0.108681	0.943098	0.405129	7.05935	1.42606	-0.0059802	-0.04367	0.0256868	-0.011935	-0.0316821	0.139346	0.393363	0.297529	0.348128	0.314621	X4079
10:31921763:CA:C	ARHGAP12	C	-0.0149	0.0023	10.439	0	3.07	4	0.5462	0	31289176	32560310	1271134	635_6	2980	chr10_31921763_CA_C	intron_variant	MODIFIER	1.10845	0.347802	0.312453	10.1489	0.19061	-0.0352903	-0.0232664	-0.0549166	-0.0149367	0.00814561	0.152115	0.232008	0.0307804	0.283271	0.213785	igf1
10:31957010:TA:T	-	T	-0.0111	0.002	7.83387	0	1.478	4	0.8305	0	31455890	32457010	1001120	848_4	560	chr10_31957010_TA_T	intergenic_variant	MODIFIER	0.545897	0.509923	0.719982	7.25148	0.17665	-0.0165503	-0.0263667	-0.0389821	-0.0108765	-0.00618144	0.31617	0.486563	0.426349	0.449317	0.473511	apob
10:32014549:A:AAG	KIF5B	AAG	-0.0147	0.0023	9.93442	0	2.34	4	0.6734	0	31428794	32630471	1201677	177_8	15083.5	chr10_32014549_A_AAG	intron_variant	MODIFIER	0.121667	0.779794	0.29747	9.59204	0.631947	0.00510088	-0.0411256	-0.0194831	-0.0148775	-0.0183917	0.271969	0.287226	0.391376	0.233586	0.301382	X30080
10:32288394:A:G	EPC1	G	0.0612	0.011	7.63023	25	2.667	2	0.2636	0	31788394	33671855	1883461	900_7	441730	chr10_32288394_A_G	intron_variant	MODIFIER		0.128806		8.19483	0.067859		0.0438137		0.0659072	-0.00801648		0.00949367		0.00827206	0.0275775	X30120
10:32372897:G:A	EPC1	A	-0.022	0.0026	17.2418	46.1	7.427	4	0.115	0	31868477	33478400	1609923	841_7	300542	chr10_32372897_G_A	intron_variant	MODIFIER	1.00897	0.274689	0.469353	17.9383	0.192508	-0.0439248	0.0211684	0.038202	-0.0229351	0.00864234	0.0836784	0.190123	0.141847	0.184253	0.180557	X30110
10:32378879:G:A	EPC1	A	-0.0168	0.003	7.80632	0	2.031	3	0.5659	0	31875975	32878879	1002904	40_7	1452	chr10_32378879_G_A	upstream_gene_variant	MODIFIER	1.03005	0.193157		7.52513	0.212327	-0.109128	-0.0190868		-0.0165754	-0.0144146	0.0135151	0.11567		0.117044	0.0665869	X30100
10:33179086:T:C	NRP1	C	-0.0123	0.002	8.80883	0	2.169	4	0.7047	0	32679086	33679086	1000000	181_2	0	chr10_33179086_T_C	3_prime_UTR_variant	MODIFIER	0.334985	0.0347918	0.366653	8.88897	0.371956	0.0162718	0.00255658	-0.0252539	-0.0126045	-0.0115089	0.857692	0.494503	0.742892	0.458522	0.498492	X30250
10:33179086:T:C	NRP1	C	-0.0117	0.002	8.05473	0	2.601	4	0.6266	0	32679086	33679086	1000000	168_3	0	chr10_33179086_T_C	3_prime_UTR_variant	MODIFIER	0.219779	0.285035	0.352815	8.30458	0.188397	0.0116069	0.0172069	-0.0248426	-0.0121463	-0.00660216	0.857692	0.494503	0.742892	0.458521	0.498492	X30240
10:33179086:T:C	NRP1	C	-0.0114	0.002	7.71965	0	2.865	4	0.5807	0	32679086	33679086	1000000	131_2	0	chr10_33179086_T_C	3_prime_UTR_variant	MODIFIER	0.363984	0.12478	0.430579	8.00368	0.106574	0.0172694	0.00844802	-0.0285157	-0.0118858	-0.00398146	0.857692	0.494503	0.742892	0.458522	0.498492	X30300
10:33347171:AT:A	-	A	0.0189	0.0024	14.6253	0	3.926	4	0.4161	0	32816408	34229765	1413357	792_3	175916	chr10_33347171_AT_A	regulatory_region_variant	MODIFIER	1.19785	0.234785	0.139937	13.4368	1.706	0.0315187	-0.0192023	-0.0123143	0.018519	0.0378183	0.300442	0.797375	0.771791	0.747545	0.689499	hdl
10:33347171:AT:A	-	A	0.0179	0.0024	12.9147	0	2.957	4	0.565	0	32817261	34226753	1409492	791_3	174836	chr10_33347171_AT_A	regulatory_region_variant	MODIFIER	1.84036	0.198794	0.0208768	11.4186	1.21342	0.041849	0.0166768	-0.00203654	0.0172359	0.030407	0.300101	0.798763	0.770667	0.747555	0.690008	apoa
10:33682542:T:TA	AL450313.1	TA	0.0155	0.0028	7.45321	50.6	8.099	4	0.08801	0	33182542	34182542	1000000	1259_4	0	chr10_33682542_T_TA	upstream_gene_variant	MODIFIER	0.55023	1.39735	0.317746	7.5093	0.796946	0.0206024	0.0820749	0.0239159	0.0159918	-0.025169	0.191982	0.127454	0.239369	0.149709	0.198298	X49
10:33696282:A:T	AL450313.1	T	0.0217	0.0036	8.7765	52.4	8.41	4	0.07768	0	32869748	35236661	2366913	1222_4	356922	chr10_33696282_A_T	intron_variant	MODIFIER	0.191339	1.58262	0.88124	8.76456	0.507571	-0.0266633	0.109836	0.0464978	0.0222368	-0.0231753	0.0161963	0.0806452	0.272291	0.0830234	0.103762	X48
10:33698401:T:C	AL450313.1	C	0.0399	0.0055	12.2856	67.5	9.228	3	0.0264	0	33162937	34619817	1456880	1248_7	192976	chr10_33698401_T_C	intron_variant	MODIFIER	0.291531	1.26509		12.4542	1.42678	0.0732136	0.141849		0.040509	-0.13727	0.00418779	0.0331346		0.0340606	0.0113564	X21001
10:33698401:T:C	AL450313.1	C	0.039	0.0056	11.6041	66.8	9.048	3	0.02867	0	32927047	34619817	1692770	1253_7	75031	chr10_33698401_T_C	intron_variant	MODIFIER	0.192136	1.32281		11.7744	1.3773	0.0520415	0.145898		0.0395938	-0.133177	0.00419182	0.033475		0.0340758	0.011509	X23104
10:34347892:C:T	PARD3	T	-0.0145	0.0026	7.87063	49.7	5.964	3	0.1134	0	33846601	34847892	1001291	798_10	645.5	chr10_34347892_C_T	intron_variant	MODIFIER	0.782267	0.274749		8.55926	0.342607	0.0199684	-0.0199095		-0.015608	-0.0174094	0.449401	0.199194		0.144082	0.0976779	X50
10:34734987:GA:G	PARD3	G	-0.0127	0.0023	7.49526	45.2	7.296	4	0.121	0	34234987	35234987	1000000	25_6	0	chr10_34734987_GA_G	intron_variant	MODIFIER	0.418119	2.73422	0.217699	6.65677	0.236044	-0.0194429	-0.0861182	-0.014698	-0.0122204	-0.0079467	0.131057	0.375755	0.546936	0.27748	0.466619	ast
10:34748195:C:T	PARD3	T	0.0124	0.0021	8.84285	39.9	6.652	4	0.1554	0	34216586	35311632	1095046	774_6	15914	chr10_34748195_C_T	intron_variant	MODIFIER	1.28845	0.19662	0.634729	8.98186	0.351025	0.0315863	-0.0130903	-0.0438425	0.0127506	-0.0143414	0.262522	0.387358	0.187349	0.473071	0.174338	cre
10:34771252:T:G	PARD3	G	-0.0179	0.0022	14.768	0	3.922	4	0.4167	0	34171149	35393616	1222467	448_4	11130.5	chr10_34771252_T_G	intron_variant	MODIFIER	1.82209	0.344649	0.291709	13.6644	0.808596	-0.0456606	-0.0198518	0.0182403	-0.0176169	-0.0198973	0.177854	0.354638	0.548816	0.257782	0.433278	ggt
10:35119560:TTTTATTTATTTA:T	AL392046.1	T	0.0151	0.0025	8.89654	0	1.354	4	0.8521	0	34619560	35619560	1000000	531_6	0	chr10_35119560_TTTTATTTATTTA_T	intron_variant	MODIFIER	0.172413	0.69052	0.564975	8.47111	0.21684	0.00763482	0.0460088	0.0357086	0.0150318	0.0104373	0.196285	0.157631	0.247879	0.200804	0.145142	X30010
10:35163213:G:A	CREM	A	0.0158	0.0021	12.9755	0	3.631	4	0.4583	0	34468032	35765126	1297094	621_7	46634	chr10_35163213_G_A	intron_variant	MODIFIER	0.19677	0.308276	0.062631	13.6046	0.0905118	0.00926306	-0.0184889	0.00506711	0.0165729	-0.00360939	0.17511	0.375093	0.30967	0.341391	0.337702	X30150
10:35227971:T:G	LINC02634	G	0.0183	0.0021	17.157	0	1.768	4	0.7784	0	34396259	35767083	1370824	631_7	146300	chr10_35227971_T_G	intron_variant	MODIFIER	0.0808375	0.115656	0.0114737	17.271	0.535765	0.0045496	-0.00800368	0.000990023	0.0187599	0.0160955	0.149896	0.380305	0.319104	0.344637	0.336883	X30210
10:35941993:C:T	-	T	0.0115	0.002	8.01291	53.9	8.681	4	0.06958	0	35437094	36450228	1013134	1222_5	1668	chr10_35941993_C_T	intergenic_variant	MODIFIER	0.548062	0.400112	0.801877	8.76132	0.645656	-0.0156677	-0.0229465	-0.041104	0.0123979	0.0168944	0.441528	0.602209	0.307956	0.57616	0.471787	X48
10:36172832:G:A	-	A	0.0142	0.002	11.8871	0	3.899	4	0.4199	0	35667684	36684116	1016432	531_7	3068	chr10_36172832_G_A	intergenic_variant	MODIFIER	1.46183	0.0262914	0.360778	11.5267	0.297112	0.0422281	0.00193623	-0.0228359	0.014222	0.00941914	0.167874	0.404382	0.36852	0.498564	0.48863	X30010
10:36172832:G:A	-	A	0.0132	0.002	10.1603	0	2.99	4	0.5594	0	35667684	36684116	1016432	139_5	3068	chr10_36172832_G_A	intergenic_variant	MODIFIER	1.64901	0.242797	0.159637	9.53106	0.146355	0.0462665	0.0149335	0.0118506	0.0130723	0.00519652	0.167874	0.404382	0.36852	0.498564	0.48863	X30030
10:36172832:G:A	-	A	0.0125	0.002	9.20733	0	3.769	4	0.4382	0	35667684	36684116	1016432	135_6	3068	chr10_36172832_G_A	intergenic_variant	MODIFIER	1.0251	0.456184	0.304704	9.02966	0.291284	0.0338081	0.0244638	0.0205558	0.0126555	-0.00929356	0.167874	0.404382	0.36852	0.498564	0.48863	X30020
10:3665123:T:C	-	C	0.0179	0.0028	9.90032	38.5	6.506	4	0.1644	0	3097723	4165556	1067833	935_1	33483.5	chr10_3665123_T_C	intergenic_variant	MODIFIER	0.390421	1.04193	0.217873	9.16503	1.84412	-0.0162333	0.0790465	0.0147541	0.0177609	0.0387925	0.827812	0.912737	0.498822	0.857599	0.710042	X30090
10:3665556:T:C	-	C	0.0256	0.0027	19.9423	33.9	6.047	4	0.1956	0	3097723	4166606	1068883	177_1	33391.5	chr10_3665556_T_C	intergenic_variant	MODIFIER	0.25093	0.88935	0.332506	17.7305	3.4918	0.00908404	0.0714026	0.0204399	0.0249812	0.0567858	0.665804	0.912551	0.498822	0.857623	0.708084	X30080
10:36784555:C:CCTGT	-	CCTGT	-0.0155	0.0028	7.73969	0	2.498	4	0.6451	0	36284555	37284555	1000000	635_7	0	chr10_36784555_C_CCTGT	intergenic_variant	MODIFIER	0.143689	0.023958	0.171779	7.83574	0.732612	0.00578228	0.00242242	-0.0280379	-0.0160161	-0.0302661	0.303349	0.1625	0.0506544	0.159412	0.11184	igf1
10:3757533:G:A	AL450322.2	A	-0.0176	0.0029	8.75572	54.7	8.829	4	0.06553	0	3250484	4269300	1018816	631_2	2359	chr10_3757533_G_A	intron_variant	MODIFIER	0.93225	1.1301	0.0153147	8.39088	1.54956	-0.0975243	0.095367	-0.00290513	-0.0173845	-0.0681281	0.0151742	0.0673864	0.0471698	0.140583	0.0580494	X30210
10:3764505:C:T	AL450322.1	T	0.0108	0.0018	8.49553	0	2.719	4	0.6059	0	3248156	4275302	1027146	798_2	2776	chr10_3764505_C_T	upstream_gene_variant	MODIFIER	0.579033	0.0361862	0.0716774	8.72588	0.27346	0.0330994	0.00258289	0.00546671	0.0111474	-0.00860164	0.0722693	0.551156	0.588518	0.446542	0.472731	X50
10:3769890:A:C	AL450322.1	C	-0.0156	0.002	14.106	8	4.347	4	0.3611	0	3247654	4344712	1097058	531_2	26293	chr10_3769890_A_C	downstream_gene_variant	MODIFIER	0.112073	1.47202	0.0220034	13.1138	1.40496	0.00861017	-0.0569849	0.00179555	-0.0152925	-0.0292665	0.0752818	0.552358	0.588124	0.455846	0.487923	X30010
10:3769890:A:C	AL450322.1	C	-0.0142	0.002	11.4866	0	3.443	4	0.4865	0	2702077	4275302	1573225	135_1	281200	chr10_3769890_A_C	downstream_gene_variant	MODIFIER	0.0921874	1.69902	0.365574	10.7742	0.345492	-0.00729495	-0.0621715	-0.0235099	-0.0139726	-0.0107265	0.0752818	0.552358	0.588124	0.455846	0.487923	X30020
10:3785728:C:T	KLF6	T	-0.0171	0.0029	8.65837	53.1	6.393	3	0.09397	0	3283959	4287199	1003240	812_1	149	chr10_3785728_C_T	upstream_gene_variant	MODIFIER	1.24395	0.151096		8.58765	1.0652	0.11622	-0.0184471		-0.0171128	-0.0665133	0.0156358	0.0809754		0.147244	0.0356597	X30190
10:3844712:A:G	-	G	-0.0617	0.0038	58.4131	11.5	3.389	3	0.3354	0	3259744	4469969	1210225	738_1	20144.5	chr10_3844712_A_G	intergenic_variant	MODIFIER	0.0984101	0.780071		56.2679	3.09782	-0.0210509	-0.086969		-0.0610674	-0.126579	0.00851466	0.0492798		0.0770962	0.0384873	X30260
10:3844712:A:G	-	G	-0.0481	0.0038	35.9893	0	1.308	3	0.7273	0	3296823	4430890	1134067	437_1	19144.5	chr10_3844712_A_G	intergenic_variant	MODIFIER	0.12167	0.984842		34.8198	1.31984	-0.0253865	-0.101064		-0.0476794	-0.074447	0.00851366	0.0492798		0.077096	0.0384873	X30270
10:3844712:A:G	-	G	-0.0365	0.0037	22.1788	0	0.905	3	0.8243	0	3296823	4469969	1173146	436_2	38684	chr10_3844712_A_G	intergenic_variant	MODIFIER	0.669981	0.0461638		21.9332	0.304173	-0.0964152	-0.00786596		-0.0366146	-0.0251523	0.00851162	0.0486446		0.0770783	0.0384071	X30040
10:3844712:A:G	-	G	-0.0304	0.0037	15.5998	0	0.989	3	0.8039	0	3344712	4358954	1014242	516_2	7121	chr10_3844712_A_G	intergenic_variant	MODIFIER	0.56718	0.250208		15.4728	0.0480239	-0.0848713	-0.0356408		-0.0305035	-0.00484407	0.00851162	0.0486446		0.0770783	0.0384071	X30050
10:3848731:C:A	-	A	-0.0381	0.0066	8.14813	0	3.512	4	0.476	0	3332677	4353176	1020499	1165_1	5804.5	chr10_3848731_C_A	intergenic_variant	MODIFIER	0.415484	0.670094	0.829157	6.14387	2.34355	-0.0698944	-0.0720019	-0.0641528	-0.0342486	-0.0829945	0.00908861	0.0608053	0.119841	0.0252906	0.0714632	nap
10:3865212:TAA:T	-	T	0.0121	0.002	9.06961	0	2.45	4	0.6536	0	3277129	4390678	1113549	615_1	31308.5	chr10_3865212_TAA_T	intergenic_variant	MODIFIER	0.322772	0.124459	0.325153	8.35642	1.47619	0.0120739	-0.00822515	0.0210277	0.0118653	0.031679	0.25	0.475987	0.596226	0.487493	0.629587	X30130
10:39078977:G:A	-	A	-0.011	0.002	7.3934	0	2.272	4	0.6858	0	37605003	39580064	1975061	531_8	486444	chr10_39078977_G_A	intergenic_variant	MODIFIER	0.287987	0.548181	0.142606	7.48626	0.157813	-0.00933311	-0.0284649	0.0105883	-0.0113023	0.0058597	0.490511	0.547345	0.392083	0.544862	0.653465	X30010
10:39576967:T:C	-	C	0.7353	0.1315	7.64474	0	0	0	1	0	39076967	40076967	1000000	997_5	0	chr10_39576967_T_C	intergenic_variant	MODIFIER				7.64473					0.735293					4.67992e-05		X4080
10:4087874:C:T	AC025822.2	T	-0.0229	0.0038	8.84558	49.9	7.987	4	0.09207	0	3577376	4630540	1053164	997_1	16084	chr10_4087874_C_T	non_coding_transcript_exon_variant	MODIFIER	2.57414	1.00857	0.529207	7.64581	0.322379	-0.0458167	-0.0601523	0.0575586	-0.0222737	0.0186743	0.345024	0.155481	0.0653517	0.0764152	0.0801135	X4080
10:4136447:T:C	-	C	-0.0266	0.0044	8.81135	0	2.887	4	0.5769	0	3552623	4657795	1105172	1172_1	31238	chr10_4136447_T_C	regulatory_region_variant	MODIFIER	0.337119	0.382901	0.692307	7.78746	1.50597	-0.0167557	-0.0488941	-0.0682684	-0.0257651	-0.0746362	0.117309	0.0527591	0.075808	0.0573781	0.0443112	X4079
10:43253115:C:T	RASGEF1A	T	0.0158	0.0029	7.48692	0	1.046	4	0.9027	0	42704676	43754933	1050257	1029_5	23310.5	chr10_43253115_C_T	intron_variant	MODIFIER	0.682495	0.341132	0.118358	6.88075	0.660918	0.0335197	0.0265066	-0.0157828	0.0153992	0.0221444	0.0921019	0.199097	0.0905969	0.17027	0.235629	tp
10:43330932:CAA:C	AC068707.1	C	0.0149	0.0024	9.24634	25.1	5.343	4	0.2539	0	42822411	44887704	2065293	631_8	524126	chr10_43330932_CAA_C	intron_variant	MODIFIER	1.25576	0.0311069	0.865219	8.95263	0.419544	0.0355468	-0.00263945	-0.0490016	0.0149675	0.0151877	0.201708	0.255398	0.237028	0.227308	0.221112	X30210
10:43352549:C:G	AC068707.1	G	0.0181	0.0032	7.70027	0	2.974	3	0.3956	0	42824875	43858039	1033164	1165_9	11092	chr10_43352549_C_G	upstream_gene_variant	MODIFIER	0.276885	1.49327		7.24559	0.0457911	0.0181292	0.0718206		0.0178526	0.00300324	0.0774426	0.222268		0.124606	0.113069	nap
10:43420579:G:T	SNORD3J	T	-0.0146	0.0024	8.87713	0	0.965	4	0.9151	0	42920579	43920654	1000075	17_8	37.5	chr10_43420579_G_T	upstream_gene_variant	MODIFIER	0.669284	0.681106	0.0913216	8.32626	0.21096	-0.0211583	-0.035989	-0.00775012	-0.0145154	-0.00762653	0.384199	0.655288	0.727986	0.757609	0.628526	hba1c
10:43426960:AG:A	AL450326.1	A	0.014	0.0019	12.1464	24.4	5.289	4	0.2589	0	42839097	44015032	1175935	935_9	104.5	chr10_43426960_AG_A	downstream_gene_variant	MODIFIER	1.07829	0.585981	0.395449	11.8287	0.732718	0.0273045	-0.0292843	-0.0253198	0.0140837	0.0185823	0.313528	0.497401	0.704288	0.539154	0.459471	X30090
10:43432871:C:T	ZNF487	T	0.0121	0.002	9.12517	0	0.924	4	0.9211	0	42858825	44015032	1156207	177_9	4057.5	chr10_43432871_C_T	upstream_gene_variant	MODIFIER	0.26111	0.474751	0.137882	8.96046	0.211289	0.0132118	0.0253542	-0.0107728	0.012228	0.00718739	0.141937	0.495358	0.724552	0.558904	0.476336	X30080
10:43505050:T:C	-	C	0.0303	0.0054	7.62215	43.5	7.074	4	0.132	0	43005050	44006960	1001910	407_2	955	chr10_43505050_T_C	intergenic_variant	MODIFIER	0.799414	0.0658751	1.18758	7.68188	0.620401	0.0318887	0.0146716	0.0635217	0.0327679	-0.0283214	0.121379	0.0277568	0.205413	0.0318342	0.0970273	ua
10:43519331:T:C	AL450326.2	C	-0.0313	0.0051	9.09109	0	1.539	4	0.8197	0	42843544	44019331	1175787	807_6	87893.5	chr10_43519331_T_C	upstream_gene_variant	MODIFIER	0.261527	0.141792	0.168519	9.16654	0.334775	0.0645441	-0.051248	0.0306549	-0.0318697	-0.0278672	0.0048453	0.00867597	0.0369208	0.0405677	0.0357182	cys
10:43611345:G:C	ZNF485	C	0.0167	0.0027	9.38426	0	1.325	4	0.8572	0	42647362	44117315	1469953	798_11	229006	chr10_43611345_G_C	intron_variant	MODIFIER	0.265653	0.22651	0.12498	9.35946	0.387071	0.0180657	-0.0179121	-0.035404	0.0169429	0.0212739	0.0598944	0.176419	0.016011	0.132907	0.0772262	X50
10:44363233:C:A	-	A	0.0187	0.0023	15.8589	0	3.727	4	0.4442	0	43862338	45411160	1548822	139_6	273516	chr10_44363233_C_A	intergenic_variant	MODIFIER	0.263053	1.14388	0.443802	15.658	0.180384	0.0143643	0.0517076	0.0271267	0.0189847	-0.0076909	0.108293	0.317675	0.413761	0.278442	0.213905	X30030
10:44363233:C:A	-	A	0.0186	0.0023	15.6598	0	3.745	4	0.4417	0	43862338	46131318	2268980	135_7	633595	chr10_44363233_C_A	intergenic_variant	MODIFIER	0.325768	1.37693	0.332114	15.3246	0.110169	0.0170394	0.0578694	0.0217863	0.0187106	-0.00496912	0.108293	0.317675	0.413761	0.278442	0.213905	X30020
10:44364170:G:A	-	A	-0.0297	0.0034	17.8573	0	2.484	4	0.6475	0	42822411	44898308	2075897	621_8	503810	chr10_44364170_G_A	intergenic_variant	MODIFIER	0.0778506	0.134923	0.324002	17.9425	0.633251	0.00589771	0.017406	-0.0347539	-0.0303968	-0.0332467	0.0708516	0.0718541	0.0891509	0.0983662	0.0724115	X30150
10:44376913:T:TAA	CXCL12	TAA	-0.0233	0.0022	25.5061	19.4	4.962	4	0.2912	0	43862338	45921928	2059590	628_8	515220	chr10_44376913_T_TAA	intron_variant	MODIFIER	0.171615	0.197293	0.360482	25.5489	1.27925	-0.00671476	0.01436	0.0378984	-0.0237114	-0.0412868	0.243214	0.260861	0.0909519	0.306053	0.132249	X30000
10:44376913:T:TAA	CXCL12	TAA	-0.0194	0.0022	18.6251	0	1.296	4	0.8621	0	43859991	44986108	1126117	615_8	46136.5	chr10_44376913_T_TAA	intron_variant	MODIFIER	0.153403	0.575562	0.107567	18.0233	0.963361	-0.00643223	-0.0328138	-0.0135998	-0.0194501	-0.0341971	0.242788	0.260424	0.0910377	0.306073	0.132318	X30130
10:44384812:T:C	CXCL12	C	-0.0195	0.0022	17.9855	39.9	6.656	4	0.1552	0	43863991	45008470	1144479	717_6	51418.5	chr10_44384812_T_C	intron_variant	MODIFIER	0.166733	0.447813	0.719081	18.1979	1.06886	-0.00664547	0.02823	0.0643994	-0.0199638	-0.036682	0.221613	0.262286	0.0926887	0.308056	0.134393	X30140
10:44385546:G:C	CXCL12	C	-0.0268	0.0034	14.8049	0	1.574	4	0.8135	0	43863420	46093599	2230179	900_8	592964	chr10_44385546_G_C	intron_variant	MODIFIER	0.101942	0.278035	0.628761	14.1835	0.947003	0.0114027	-0.0322401	-0.0572343	-0.0266222	-0.0435219	0.0305216	0.0724125	0.0912736	0.100823	0.0737768	X30120
10:44426592:C:T	-	T	0.0192	0.003	9.9535	0	2.125	4	0.7128	0	43871698	46093599	2221901	1072_8	556056	chr10_44426592_C_T	intergenic_variant	MODIFIER	0.194567	0.356315	0.197719	10.1756	0.110634	0.00975989	0.031563	0.0155945	0.0200082	-0.00529673	0.130741	0.118206	0.244811	0.132167	0.184524	X30180
10:44805975:A:T	TMEM72-AS1	T	0.0132	0.0022	8.8636	0	3.261	4	0.5152	0	44291214	45325382	1034168	1172_6	2323	chr10_44805975_A_T	intron_variant	MODIFIER	0.1064	0.436752	1.42714	8.41202	0.0940526	0.00773546	0.0269538	0.057819	0.013139	0.00360747	0.078648	0.287286	0.439401	0.34875	0.390399	X4079
10:44911160:T:C	AL353801.2	C	0.0478	0.002	129.437	0	2.67	4	0.6145	0	44011925	47331976	3320051	436_7	760790	chr10_44911160_T_C	intron_variant	MODIFIER	2.54775	0.548915	0.521271	126.574	1.51915	0.0422292	0.0284794	0.0294261	0.0484768	0.03071	0.470497	0.558299	0.37229	0.582073	0.54314	X30040
10:44911160:T:C	AL353801.2	C	-0.0438	0.002	104.141	43.8	7.118	4	0.1298	0	43028672	47827566	4798894	531_9	516959	chr10_44911160_T_C	intron_variant	MODIFIER	1.23189	2.57609	0.722075	102.306	0.571701	-0.027342	-0.0795314	-0.0385102	-0.044497	-0.0157974	0.470497	0.558299	0.37229	0.582073	0.54314	X30010
10:44911160:T:C	AL353801.2	C	0.0367	0.002	72.7983	0	1.413	4	0.8419	0	44074005	47331976	3257971	738_10	791830	chr10_44911160_T_C	intron_variant	MODIFIER	2.26889	0.774464	1.71992	68.3625	2.0006	0.0415967	0.0372338	0.071152	0.0364438	0.0373299	0.469371	0.558567	0.369639	0.582198	0.543571	X30260
10:44911160:T:C	AL353801.2	C	0.0343	0.002	63.9014	0	1.803	4	0.7719	0	44074005	46464635	2390630	437_6	358160	chr10_44911160_T_C	intron_variant	MODIFIER	3.0704	0.736545	1.31193	59.5398	1.60537	0.0496426	0.0355387	0.0591505	0.0339101	0.0324187	0.469374	0.558567	0.369639	0.582197	0.543571	X30270
10:45458319:A:G	MARCHF8	G	0.0452	0.0022	93.5086	0	3.507	4	0.4768	0	44380846	47331976	2951130	220_2	398092	chr10_45458319_A_G	missense_variant	MODERATE	2.31538	1.06598	0.274126	89.5746	2.8766	0.0429835	0.0570101	-0.0239679	0.0453522	0.0501871	0.345199	0.206406	0.165783	0.315765	0.306558	X30280
10:45458319:A:G	MARCHF8	G	0.04	0.0022	75.407	9.2	4.403	4	0.3542	0	44059370	47331976	3272606	124_3	237354	chr10_45458319_A_G	missense_variant	MODERATE	1.03631	1.07641	0.326742	73.1174	2.46623	0.0258346	0.0569735	-0.0274436	0.0403589	0.0454526	0.345276	0.206406	0.165783	0.315764	0.306558	X30290
10:45458319:A:G	MARCHF8	G	0.0364	0.0022	62.5072	0	3.991	4	0.4073	0	44756244	47331976	2575732	131_3	585791	chr10_45458319_A_G	missense_variant	MODERATE	1.0157	0.838596	0.406459	60.8826	1.80175	0.0253747	0.0478267	-0.032288	0.0367903	0.037401	0.345276	0.206406	0.165783	0.315764	0.306558	X30300
10:45458319:A:G	MARCHF8	G	0.0239	0.0022	27.5439	0	3.31	4	0.5074	0	44922932	46298162	1375230	181_3	152228	chr10_45458319_A_G	missense_variant	MODERATE	0.351152	0.513556	0.469838	27.039	1.09941	0.0117193	0.0334468	-0.0362136	0.0243008	0.0271682	0.345276	0.206406	0.165783	0.315764	0.306558	X30250
10:45461799:C:CA	MARCHF8	CA	0.0325	0.0024	40.1207	0	3.372	4	0.4976	0	44744022	46377629	1633607	792_4	99026.5	chr10_45461799_C_CA	non_coding_transcript_exon_variant	MODIFIER	0.0931285	0.364692	0.176546	39.4557	1.73424	0.00465683	0.0284234	-0.0240326	0.0329034	0.0393557	0.193628	0.180681	0.0731643	0.24085	0.274406	hdl
10:45478568:T:TAA	MARCHF8	TAA	-0.014	0.0024	7.96218	0	3.173	4	0.5292	0	44891824	46207904	1316080	314_3	71296	chr10_45478568_T_TAA	intron_variant	MODIFIER	0.548834	0.394784	0.470263	6.8092	1.73364	-0.0206079	-0.0289214	-0.0550153	-0.0131548	-0.0384678	0.173571	0.178477	0.061323	0.229615	0.265311	alt
10:45482939:C:T	MARCHF8	T	0.029	0.0022	39.7106	0.9	4.036	4	0.4012	0	44226541	46520287	2293746	168_4	109525	chr10_45482939_C_T	intron_variant	MODIFIER	0.304356	0.381064	0.343599	38.946	1.80747	0.0105398	0.0260519	-0.0288015	0.0294055	0.0376496	0.341788	0.220622	0.165301	0.312034	0.305552	X30240
10:45496776:T:A	MARCHF8	A	0.0166	0.003	7.69357	0	1.389	4	0.8461	0	44996776	45996776	1000000	1389_1	0	chr10_45496776_T_A	intron_variant	MODIFIER	0.0574671	0.0451598	0.116065	7.97431	0.0221527	0.00315697	0.00561734	0.0137506	0.0173597	-0.00122594	0.149183	0.0909766	0.103911	0.140794	0.155805	X30060
10:45507811:G:GA	MARCHF8	GA	0.0354	0.0024	49.614	0	2.056	4	0.7255	0	44158264	46942996	2784732	334_4	42819	chr10_45507811_G_GA	intron_variant	MODIFIER	0.782109	0.234344	0.757114	49.0485	0.350136	0.0237469	0.0210407	0.0691096	0.0359475	0.0154634	0.228261	0.142221	0.0810556	0.231178	0.144054	X30070
10:45512085:C:T	MARCHF8	T	0.0209	0.0023	18.8658	0	1.109	4	0.8929	0	44888023	46293804	1405781	911_4	78828.5	chr10_45512085_C_T	intron_variant	MODIFIER	0.254726	0.502236	0.597258	18.2569	0.567897	0.0107774	0.0352604	0.0651998	0.0209727	0.0180238	0.192752	0.175273	0.0709459	0.246867	0.259713	chol
10:45526557:G:A	MARCHF8	A	0.0376	0.0025	51.5217	0	3.714	4	0.4461	0	44723712	46515355	1791643	791_4	92976.5	chr10_45526557_G_A	intron_variant	MODIFIER	0.0754814	0.900499	0.0855944	51.0095	1.24527	0.00421836	0.0556703	-0.0128041	0.0381718	0.0325817	0.156773	0.175464	0.0709333	0.239173	0.254577	apoa
10:45540755:G:A	MARCHF8	A	0.0252	0.004	9.50279	0	1.958	4	0.7435	0	43892463	46093599	2201136	1301_6	547724	chr10_45540755_G_A	intron_variant	MODIFIER	0.0475285	0.139755	0.263028	9.55433	0.569867	-0.00373496	-0.024057	0.044475	0.025686	0.0530931	0.065255	0.0400223	0.0393868	0.0703595	0.0227173	X30200
10:45564985:TAA:T	MARCHF8	T	0.014	0.0025	7.77495	0	3.755	4	0.4401	0	45003536	46092444	1088908	448_5	16995	chr10_45564985_TAA_T	intron_variant	MODIFIER	0.173194	0.235624	0.952529	7.93906	0.0240844	-0.00720346	0.0190425	0.0643289	0.0145326	0.00114378	0.228228	0.154977	0.124698	0.194848	0.212859	ggt
10:45577429:C:T	MARCHF8	T	0.0921	0.0039	124.544	31.1	5.808	4	0.2139	0	44011925	47331976	3320051	516_8	94521.5	chr10_45577429_C_T	intron_variant	MODIFIER	1.57623	0.253788	0.359749	124.217	0.638624	0.115997	0.0394799	-0.0544769	0.0928113	0.0564133	0.0184035	0.0399183	0.0384072	0.0701511	0.0229028	X30050
10:45604653:T:C	-	C	-0.0189	0.0021	18.5217	0	2.13	4	0.7118	0	44919737	46310550	1390813	119_7	10490.5	chr10_45604653_T_C	intergenic_variant	MODIFIER	1.48208	0.481767	0.27837	17.6901	0.0439866	-0.0322832	-0.0308564	-0.0243506	-0.0188943	-0.00189013	0.381389	0.214474	0.166023	0.311878	0.287551	alp
10:47186811:G:A	-	A	-0.0341	0.0056	8.95468	0	2.27	3	0.5183	0	46425578	47686811	1261233	798_12	130616	chr10_47186811_G_A	intergenic_variant	MODIFIER	0.150579	0.553811		9.03138	0.363186	-0.0258147	-0.0854255		-0.0346557	0.0471368	0.0107799	0.0268045		0.0272412	0.0130486	X50
10:47327566:C:A	GDF2	A	-0.0245	0.0032	13.8938	0	3.132	4	0.5359	0	46827566	48250473	1422907	139_7	211454	chr10_47327566_C_A	3_prime_UTR_variant	MODIFIER	0.463906	0.36463	1.02453	13.5872	0.19008	0.0566609	-0.0309065	-0.0484654	-0.0247876	-0.00925376	0.0165631	0.140364	0.439208	0.114982	0.150038	X30030
10:47327566:C:A	GDF2	A	-0.0226	0.0032	12.0399	0	3.091	4	0.5427	0	46827566	47827566	1000000	135_8	0	chr10_47327566_C_A	3_prime_UTR_variant	MODIFIER	0.395605	0.534458	0.674983	11.9766	0.0209922	0.0499885	-0.041045	-0.0364952	-0.0231051	-0.00118848	0.0165631	0.140364	0.439208	0.114982	0.150038	X30020
10:47327566:C:A	GDF2	A	-0.0205	0.0033	9.54837	0	1.329	4	0.8564	0	46827566	47827566	1000000	1172_7	0	chr10_47327566_C_A	3_prime_UTR_variant	MODIFIER	0.114707	0.325396	0.0498082	9.59659	0.315644	0.017465	-0.0279923	0.00385426	-0.0211043	-0.0139766	0.0164034	0.142431	0.437025	0.114575	0.150648	X4079
10:47985171:G:A	AC245041.2	A	-0.016	0.0021	13.6398	0	0.535	4	0.97	0	47475780	48684532	1208752	807_7	94985	chr10_47985171_G_A	intron_variant	MODIFIER	0.526248	0.0437471	0.255588	13.2256	0.48638	-0.0150606	0.00329035	-0.0186845	-0.016155	-0.0139713	0.414607	0.355283	0.280164	0.329193	0.496906	cys
10:49008404:T:C	AC060234.1	C	0.0133	0.0024	7.57905	0	1.362	3	0.7144	0	48502665	49540879	1038214	181_4	13368	chr10_49008404_T_C	intron_variant	MODIFIER	0.0843169	0.00709733		7.37856	0.862334	0.00785476	-0.000683398		0.0131878	0.0485327	0.0482441	0.199773		0.244679	0.0519495	X30250
10:49018759:C:A	VSTM4	A	-0.0214	0.0024	18.9397	0	1.627	3	0.6533	0	48502665	49717043	1214378	437_7	91095	chr10_49018759_C_A	3_prime_UTR_variant	MODIFIER	0.00638585	0.0183396		19.2743	0.123624	-0.000652106	-0.00175427		-0.0217892	0.0104606	0.0481849	0.198825		0.243963	0.0501061	X30270
10:49037512:T:C	VSTM4	C	-0.0196	0.0024	15.9682	0	3.612	4	0.4611	0	48502665	49674228	1171563	334_5	50934.5	chr10_49037512_T_C	intron_variant	MODIFIER	0.463952	0.338286	0.00503899	15.6456	1.24617	0.0339301	-0.0251137	0.000850764	-0.0195683	-0.0469484	0.0462388	0.191237	0.061263	0.243477	0.0921554	X30070
10:49040879:G:A	VSTM4	A	-0.0222	0.0023	20.5381	10.7	4.48	4	0.345	0	48465693	49743622	1277929	615_9	63778.5	chr10_49040879_G_A	intron_variant	MODIFIER	0.183838	0.430152	0.337955	21.1761	0.0591184	-0.00853263	0.0286133	-0.138406	-0.022922	-0.00310592	0.176379	0.219099	0.00589623	0.237618	0.163117	X30130
10:49040879:G:A	VSTM4	A	0.0139	0.0024	8.24619	11.4	4.517	4	0.3405	0	48502665	50598541	2095876	168_5	509724	chr10_49040879_G_A	intron_variant	MODIFIER	0.118232	0.786687	1.20175	8.01346	0.0969938	0.00593256	0.0462634	0.348899	0.01393	0.00495178	0.176067	0.220622	0.0060241	0.237601	0.162496	X30240
10:49044213:C:T	VSTM4	T	0.0173	0.0024	12.6035	0	2.218	3	0.5284	0	48502665	49683865	1181200	841_8	49052	chr10_49044213_C_T	intron_variant	MODIFIER	1.02139	0.331272		12.2532	0.313965	0.0333588	-0.0248312		0.0172037	0.0247347	0.15988	0.196621		0.233065	0.0426504	X30110
10:49044891:G:A	VSTM4	A	-0.0349	0.0024	49.2088	11	3.37	3	0.338	0	48465693	49902183	1436490	935_10	139047	chr10_49044891_G_A	intron_variant	MODIFIER	0.0972344	0.462899		49.5513	0.44494	0.00566618	-0.0317765		-0.0354219	-0.0327371	0.125891	0.197735		0.235045	0.0416168	X30090
10:49052433:A:AT	VSTM4	AT	-0.0352	0.0025	45.6091	45.8	7.381	4	0.1171	0	48465693	49750920	1285227	17_9	55873.5	chr10_49052433_A_AT	intron_variant	MODIFIER	0.664701	0.153234	0.250506	46.5905	0.45595	-0.0264083	0.0131933	0.0469726	-0.0360763	0.0301901	0.175841	0.19633	0.0326417	0.236693	0.054772	hba1c
10:49055156:A:G	VSTM4	G	-0.022	0.0024	19.787	0	0.959	4	0.916	0	48502665	49717207	1214542	628_9	54780	chr10_49055156_A_G	intron_variant	MODIFIER	0.366195	0.107969	0.00579012	19.7385	0.311227	-0.0110447	-0.00926031	-0.000991641	-0.0225076	-0.01749	0.514608	0.207761	0.0619698	0.236273	0.0873137	X30000
10:49055156:A:G	VSTM4	G	0.0205	0.0024	16.4674	0	0.848	4	0.9318	0	48502665	49673186	1170521	1389_2	32769.5	chr10_49055156_A_G	intron_variant	MODIFIER	0.822155	0.755786	0.317095	15.6513	0.160764	0.0211291	0.044827	0.0417437	0.0203856	0.00998129	0.514608	0.207761	0.0619698	0.236274	0.0873137	X30060
10:49072193:C:T	VSTM4	T	-0.0175	0.0025	11.2997	25.5	4.029	3	0.2584	0	48502665	49673186	1170521	1165_10	15732.5	chr10_49072193_C_T	intron_variant	MODIFIER	0.157481	0.402087		11.9501	0.193592	0.00906237	0.0298398		-0.0181792	0.0183343	0.128061	0.196179		0.237026	0.0382146	nap
10:49072193:C:T	VSTM4	T	0.0142	0.0026	7.51584	32.8	4.462	3	0.2157	0	48544891	49577001	1032110	1112_4	11247	chr10_49072193_C_T	intron_variant	MODIFIER	1.02723	0.806671		7.36954	0.232512	0.0387583	-0.0504901		0.0142258	0.0212298	0.128027	0.196187		0.237039	0.0382428	alb
10:49075047:G:A	VSTM4	A	0.0126	0.0022	8.02794	22.6	3.875	3	0.2752	0	48518759	49673186	1154427	357_2	20925.5	chr10_49075047_G_A	intron_variant	MODIFIER	0.868204	0.403808		7.95678	0.576133	-0.0705008	0.0273084		0.0126163	0.0389998	0.0243043	0.196104		0.235146	0.0377118	tbil
10:49077001:C:T	VSTM4	T	-0.0305	0.0023	38.5776	10.8	3.363	3	0.339	0	48465693	49895588	1429895	177_10	103640	chr10_49077001_C_T	intron_variant	MODIFIER	0.02333	0.0280126		38.8146	0.878687	-0.00138881	0.002649		-0.0309397	-0.0562703	0.138601	0.197921		0.235044	0.0377543	X30080
10:49095491:C:T	VSTM4	T	-0.0158	0.0024	10.5204	12.6	3.432	3	0.3296	0	48502665	49717043	1214378	1072_9	14363	chr10_49095491_C_T	intron_variant	MODIFIER	1.72066	0.153942		9.95776	0.243165	-0.0330815	-0.0118459		-0.0157527	0.010941	0.497	0.254281		0.236999	0.164592	X30180
10:49095491:C:T	VSTM4	T	0.0156	0.0024	10.2733	43.6	5.32	3	0.1498	0	48502665	49717043	1214378	1301_7	14363	chr10_49095491_C_T	intron_variant	MODIFIER	1.43009	0.232617		10.2028	0.49702	0.0292769	-0.0170436		0.015995	-0.0193091	0.497	0.254281		0.236999	0.164592	X30200
10:49096953:A:G	VSTM4	G	0.0137	0.0021	10.1739	0	2.891	4	0.5763	0	48540833	49671877	1131044	635_8	9402	chr10_49096953_A_G	intron_variant	MODIFIER	1.11294	0.421126	0.18749	9.72727	0.429254	0.031028	-0.0239856	0.0165999	0.0136627	0.0133583	0.733079	0.456439	0.221522	0.39481	0.451918	igf1
10:49114585:G:GTT	VSTM4	GTT	-0.0223	0.0024	19.2879	0	1.818	3	0.611	0	48502665	49904263	1401598	1184_6	88879	chr10_49114585_G_GTT	intron_variant	MODIFIER	0.198331	0.296972		19.5367	0.0419091	-0.00810038	-0.0214253		-0.0228243	0.00279863	0.298925	0.252671		0.275141	0.109718	phos
10:49140891:T:C	FAM170B-AS1	C	-0.0309	0.0025	35.442	72.4	10.867	3	0.01247	0	48465693	49743622	1277929	900_9	36233.5	chr10_49140891_T_C	intron_variant	MODIFIER	1.89851	0.287463		36.3517	0.0952318	0.128612	-0.0216812		-0.0315041	0.00929062	0.0235403	0.199553		0.221637	0.0382809	X30120
10:49302361:C:T	C10orf71	T	0.0193	0.0022	18.3036	55.1	8.899	4	0.06367	0	48799409	49925575	1126166	557_3	60131	chr10_49302361_C_T	intron_variant	MODIFIER	0.143174	0.105015	1.0539	18.5817	1.47627	-0.00615529	-0.00783296	-0.0626408	0.0198682	0.0327103	0.282803	0.483607	0.22058	0.470462	0.471449	ca
10:49328968:T:C	C10orf71	C	-0.0109	0.0018	8.67428	50.1	8.014	4	0.09106	0	47950049	49828968	1878919	798_13	439460	chr10_49328968_T_C	downstream_gene_variant	MODIFIER	0.878193	0.455528	0.544238	9.50063	0.0582509	0.0244723	-0.0244589	0.0350095	-0.0116408	0.00218582	0.254042	0.489138	0.22667	0.448383	0.463304	X50
10:4958725:T:C	AKR1C1	C	-0.0375	0.0028	39.7284	35.3	6.183	4	0.1859	0	4303402	6313440	2010038	798_3	349696	chr10_4958725_T_C	upstream_gene_variant	MODIFIER	0.251344	0.624466	1.12566	39.2645	1.18584	-0.0224076	0.0444715	-0.0949987	-0.0380557	-0.0323182	0.0355846	0.124387	0.0711345	0.116243	0.190722	X50
10:49753302:C:A	OGDHL	A	0.0126	0.0022	7.76624	42.2	6.924	4	0.14	0	49248050	50253302	1005252	807_8	2626	chr10_49753302_C_A	intron_variant	MODIFIER	0.408966	0.154355	1.05774	8.23557	0.504465	-0.0150044	-0.0109843	-0.113763	0.0132364	0.016781	0.764273	0.692003	0.95222	0.721928	0.765044	cys
10:50098541:T:C	WASHC2A	C	0.0469	0.0057	15.8579	69.6	13.152	4	0.01056	0	49598541	50601412	1002871	531_10	1435.5	chr10_50098541_T_C	intron_variant	MODIFIER	0.118533	0.367389	0.653875	18.2598	0.0587217	0.00472409	0.0745562	-0.110064	0.0547967	-0.00877114	0.724005	0.980275	0.97361	0.972135	0.983388	X30010
10:50098541:T:C	WASHC2A	C	-0.0475	0.0058	15.5017	68.1	12.548	4	0.01371	0	49598541	50601348	1002807	220_3	1403.5	chr10_50098541_T_C	intron_variant	MODIFIER	0.0205776	0.389196	0.641526	17.4616	0.65785	-0.000912182	0.0797423	-0.112773	-0.0549579	-0.0686336	0.724338	0.980441	0.974458	0.972136	0.983169	X30280
10:50098541:T:C	WASHC2A	C	-0.0413	0.0057	12.198	57.6	9.431	4	0.05118	0	49598541	50601348	1002807	124_4	1403.5	chr10_50098541_T_C	intron_variant	MODIFIER	0.0196539	0.240497	0.129901	13.9424	0.534066	-0.000876643	0.0536969	0.0306749	-0.0481456	-0.0584899	0.72437	0.980441	0.974458	0.972136	0.983169	X30290
10:50098541:T:C	WASHC2A	C	-0.0346	0.0057	8.74449	31	5.799	4	0.2146	0	49598541	50598541	1000000	131_4	0	chr10_50098541_T_C	intron_variant	MODIFIER	0.104554	0.312236	0.0302981	9.625	0.588455	-0.0042703	0.0662041	-0.00778914	-0.0395186	-0.0627095	0.72437	0.980441	0.974458	0.972136	0.983169	X30300
10:50101348:C:T	WASHC2A	T	0.0941	0.0074	36.3978	41.6	6.844	4	0.1443	0	49598541	50601412	1002871	516_9	1371.5	chr10_50101348_C_T	intron_variant	MODIFIER	0.521382	0.00583631	0.6342	36.1555	1.71001	0.0486026	0.00244878	-0.127881	0.0957686	0.174911	0.0233494	0.00816933	0.0167295	0.0180854	0.00913938	X30050
10:50101348:C:T	WASHC2A	T	0.0931	0.0074	35.6722	55.1	8.909	4	0.06341	0	48538965	50601412	2062447	436_8	531160	chr10_50101348_C_T	intron_variant	MODIFIER	0.481252	0.0279184	0.563697	35.0172	2.74671	0.0460396	-0.0115439	-0.118033	0.0941831	0.234879	0.0233494	0.00816933	0.0167295	0.0180854	0.00913938	X30040
10:50101348:C:T	WASHC2A	T	0.0508	0.0076	10.6319	0	2.942	4	0.5676	0	49598541	50601348	1002807	738_11	1403.5	chr10_50101348_C_T	intron_variant	MODIFIER	0.958007	0.51688	0.302246	9.82058	0.95231	0.0804488	0.154661	-0.0787466	0.0496247	0.121503	0.0230014	0.00815011	0.0161446	0.0180961	0.00927271	X30260
10:50596175:A:AT	SGMS1	AT	0.0126	0.002	9.20684	25.1	5.339	4	0.2542	0	50096175	51096504	1000329	1253_8	164.5	chr10_50596175_A_AT	intron_variant	MODIFIER	0.509848	0.219167	0.547295	8.88118	1.43125	-0.0148068	0.0145139	0.0294044	0.0126796	0.0293166	0.501397	0.318278	0.428274	0.38528	0.500533	X23104
10:50596175:A:AT	SGMS1	AT	0.0121	0.002	8.65777	40.8	6.76	4	0.1491	0	50096175	51096504	1000329	1248_8	164.5	chr10_50596175_A_AT	intron_variant	MODIFIER	0.794798	0.174246	0.438087	8.52601	1.43825	-0.0203146	0.0118516	0.0247636	0.0123102	0.0294341	0.501598	0.320302	0.428539	0.385276	0.500853	X21001
10:50814012:C:T	A1CF	T	0.1246	0.01	34.7106	0	0	0	1	0	49470284	52640746	3170462	848_5	241503	chr10_50814012_C_T	missense_variant	MODERATE				34.7104					0.124612					0.010006		apob
10:50814012:C:T	A1CF	T	0.1167	0.0104	28.5735	0	0	0	1	0	49858973	51458579	1599606	837_3	155236	chr10_50814012_C_T	missense_variant	MODERATE				28.5733					0.116693					0.0100126		trig
10:50814012:C:T	A1CF	T	0.1024	0.0102	22.8877	0	0	0	1	0	49879438	51678554	1799116	911_5	35016	chr10_50814012_C_T	missense_variant	MODERATE				22.8879					0.102405					0.0100161		chol
10:50814012:C:T	A1CF	T	0.1005	0.0102	22.291	0	0	0	1	0	49879438	51678554	1799116	986_3	35016	chr10_50814012_C_T	missense_variant	MODERATE				22.291					0.100464					0.0100107		ldld
10:50814012:C:T	A1CF	T	0.0627	0.0111	7.81759	0	0	0	1	0	50269478	51611800	1342322	557_4	126627	chr10_50814012_C_T	missense_variant	MODERATE				7.81759					0.0627492					0.0100568		ca
10:50814012:C:T	A1CF	T	0.0608	0.011	7.47327	0	0	0	1	0	50314012	51314012	1000000	1029_6	0	chr10_50814012_C_T	missense_variant	MODERATE				7.47326					0.0607558					0.0100609		tp
10:50878165:A:G	A1CF	G	-0.017	0.0024	12.0066	0	0.684	4	0.9533	0	50330806	51442917	1112111	532_3	8696.5	chr10_50878165_A_G	intron_variant	MODIFIER	0.245165	0.112847	0.12046	11.8171	0.510093	-0.0189688	0.00942097	-0.012805	-0.017122	-0.0162116	0.0594441	0.220395	0.160856	0.296986	0.31756	glu
10:50882756:G:T	A1CF	T	0.1873	0.0103	73.4012	67.7	9.295	3	0.02561	0	49885765	51594436	1708671	448_6	142656	chr10_50882756_G_T	intron_variant	MODIFIER	4.03835	1.76594		70.7465	0.317061	0.685854	0.21735		0.186156	0.0754242	0.001576	0.0197964		0.00943671	0.00419426	ggt
10:50882756:G:T	A1CF	T	0.0736	0.0107	11.1604	0	2.655	3	0.448	0	50382756	51382756	1000000	314_4	0	chr10_50882756_G_T	intron_variant	MODIFIER	1.03582	1.0853		10.2903	0.401792	0.303643	0.16762		0.0714066	0.0943579	0.00157526	0.0197889		0.00943744	0.00420075	alt
10:50882756:G:T	A1CF	T	0.0608	0.0095	9.71715	0	2.967	3	0.3968	0	50382756	51382756	1000000	357_3	0	chr10_50882756_G_T	intron_variant	MODIFIER	0.596196	0.11216		9.67305	0.738782	-0.189976	0.026496		0.0613359	0.137116	0.00158507	0.0198563		0.00943302	0.00420866	tbil
10:50885664:C:T	A1CF	T	0.0525	0.0026	88.6757	60.7	10.179	4	0.03751	0	50111073	51619092	1508019	407_3	20581.5	chr10_50885664_C_T	5_prime_UTR_variant	MODIFIER	2.56805	0.98668	0.447174	88.1682	0.0412004	0.0536217	0.0542358	0.0606309	0.0537605	-0.001964	0.215829	0.202606	0.0471242	0.177689	0.22008	ua
10:50885664:C:T	A1CF	T	-0.039	0.0026	48.2067	0	3.851	4	0.4265	0	49147740	51593801	2446061	774_7	514894	chr10_50885664_C_T	5_prime_UTR_variant	MODIFIER	0.919531	1.49079	0.439915	44.2208	3.80642	-0.0267683	-0.0713655	-0.0619803	-0.038357	-0.0645127	0.215762	0.20283	0.0473201	0.177651	0.219868	cre
10:50885664:C:T	A1CF	T	-0.0251	0.0026	21.3912	0	0.314	4	0.9889	0	50268990	51428524	1159534	807_9	36907	chr10_50885664_C_T	5_prime_UTR_variant	MODIFIER	0.968853	0.116134	0.193028	20.4738	0.684971	-0.0288011	-0.00983361	-0.0311058	-0.025185	-0.0214208	0.215762	0.202376	0.0472973	0.177658	0.219885	cys
10:51006278:G:A	PRKG1	A	-0.0213	0.002	24.5391	3.8	4.158	4	0.3851	0	49860654	53234261	3373607	798_14	541180	chr10_51006278_G_A	intron_variant	MODIFIER	1.2124	0.0818943	0.778042	23.8937	0.699	-0.0268923	-0.00595572	0.0559455	-0.0215062	-0.0184651	0.412441	0.291521	0.136322	0.26146	0.354548	X50
10:51439010:T:A	PRKG1	A	0.0131	0.0024	7.55408	28.3	5.576	4	0.2331	0	50938563	51943605	1005042	791_5	2074	chr10_51439010_T_A	intron_variant	MODIFIER	1.10585	0.0241375	1.38705	7.09177	0.261711	0.027552	0.00232113	-0.267005	0.012909	0.0104265	0.424784	0.217938	0.0122667	0.277314	0.250637	apoa
10:51439012:T:A	PRKG1	A	0.0133	0.002	10.361	0	2.517	4	0.6416	0	50895022	52031231	1136209	635_9	24114.5	chr10_51439012_T_A	intron_variant	MODIFIER	0.402135	0.255546	0.847774	10.1164	0.275801	0.0135489	-0.0155118	0.0541656	0.0134704	0.00913137	0.700823	0.505492	0.190499	0.512925	0.479322	igf1
10:51919580:T:A	PRKG1	A	0.0138	0.002	11.1063	24.2	5.274	4	0.2603	0	51360908	52424211	1063303	1248_9	27020.5	chr10_51919580_T_A	intron_variant	MODIFIER	1.87203	0.259189	0.306517	10.7357	0.0351934	0.0362227	-0.0170124	-0.0339988	0.0137887	-0.00164931	0.404287	0.29979	0.0810811	0.416362	0.216411	X21001
10:51919580:T:A	PRKG1	A	0.0138	0.002	10.9714	19.2	4.948	4	0.2927	0	51360908	52424211	1063303	1253_9	27020.5	chr10_51919580_T_A	intron_variant	MODIFIER	1.89222	0.211822	0.284974	10.5462	0.00838973	0.0367371	-0.014416	-0.0321445	0.0137573	-0.000404824	0.404091	0.30039	0.0812124	0.416456	0.216326	X23104
10:51920347:C:T	PRKG1	T	0.0117	0.002	8.42366	0	3.265	4	0.5144	0	51366912	52420347	1053435	1259_5	26717.5	chr10_51920347_C_T	intron_variant	MODIFIER	0.958931	0.272831	0.170208	8.43509	0.121188	0.0236482	-0.0166606	-0.0213395	0.0119878	-0.00507369	0.386216	0.371143	0.0818473	0.486047	0.23534	X49
10:5193799:T:A	AKR1C4	A	0.0192	0.0027	11.5256	0	2.192	4	0.7004	0	2702077	5814800	3112723	139_1	935360	chr10_5193799_T_A	upstream_gene_variant	MODIFIER	0.176425	0.118241	0.140404	11.333	0.987487	-0.0141039	0.0134698	-0.0172075	0.0192766	0.035968	0.0539452	0.103416	0.101084	0.165993	0.11854	X30030
10:5203817:G:T	AKR1C4	T	-0.0234	0.0028	16.0351	0	0.587	4	0.9645	0	4575475	5816883	1241408	837_1	7638	chr10_5203817_G_T	intron_variant	MODIFIER	0.336339	0.000896953	0.488119	15.5468	0.592082	-0.0329899	0.000118842	-0.0484834	-0.0233287	-0.0266406	0.028021	0.0967559	0.102366	0.155567	0.108331	trig
10:5205821:C:G	AKR1C4	G	-0.0273	0.0029	19.776	0	2.12	4	0.7138	0	4575475	5816883	1241408	791_1	9642	chr10_5205821_C_G	missense_variant	MODERATE	0.863689	0.0504333	0.136033	19.7057	0.116664	-0.071252	0.00662408	-0.0167308	-0.0276352	-0.00712672	0.0278412	0.0958763	0.102667	0.154426	0.113375	apoa
10:5205821:C:G	AKR1C4	G	-0.0159	0.0029	7.36391	0	2.494	4	0.6456	0	4705821	5705821	1000000	792_1	0	chr10_5205821_C_G	missense_variant	MODERATE	0.698482	0.0842917	0.427466	7.34426	0.124221	-0.0606635	0.0107817	-0.0437307	-0.0160765	0.00753224	0.0279495	0.0955701	0.102483	0.15436	0.113251	hdl
10:5214534:G:A	AKR1C4	A	0.0569	0.0028	88.9547	0	2.004	4	0.735	0	4478213	7375118	2896905	635_1	712132	chr10_5214534_G_A	intron_variant	MODIFIER	0.542053	0.0147353	1.20646	86.8861	2.06433	0.0537267	0.00190204	0.0911897	0.0568958	0.0619704	0.0225617	0.0969697	0.101794	0.154367	0.108338	igf1
10:5215684:G:A	AKR1C4	A	-0.0201	0.0028	12.4756	0	1.514	4	0.8242	0	4576039	5786101	1210062	911_1	34614	chr10_5215684_G_A	intron_variant	MODIFIER	1.02988	0.0647854	0.543293	11.8638	0.2321	-0.0375453	0.00801215	-0.052348	-0.0199592	-0.0127886	0.12039	0.0968715	0.102799	0.15451	0.108389	chol
10:5216487:T:G	AL355303.2	G	0.0459	0.0029	54.529	0	2.524	4	0.6404	0	4573956	5817711	1243755	84_1	20653.5	chr10_5216487_T_G	non_coding_transcript_exon_variant	MODIFIER	0.293632	0.748968	0.534045	54.1789	0.420631	0.0167009	0.0643389	0.0512445	0.0465378	0.0215737	0.894559	0.904564	0.897606	0.845591	0.892017	shbg
10:52171782:C:CA	PRKG1	CA	-0.2503	0.045	7.58353	0	0.075	1	0.7842	0	51671782	52671782	1000000	17_10	0	chr10_52171782_C_CA	intron_variant	MODIFIER	7.08326			0.89059		-0.254412			-0.213757		0.0293069			5.69523e-05		hba1c
10:5218719:C:G	AKR1C4	G	0.0249	0.0029	17.3331	49.7	7.955	4	0.09325	0	4575475	5816883	1241408	537_1	22540	chr10_5218719_C_G	missense_variant	MODERATE	1.79127	0.107242	1.33641	16.9098	0.0737874	0.116412	-0.0131419	0.101194	0.024891	-0.00482868	0.0269389	0.0980088	0.105052	0.155115	0.107758	bild
10:5220859:C:T	AL355303.2	T	0.0202	0.0026	13.9442	0.4	4.016	4	0.4039	0	4575475	5813589	1238114	357_1	26327	chr10_5220859_C_T	upstream_gene_variant	MODIFIER	0.26639	0.000148458	1.12186	14.001	0.198673	0.0266768	-1.90266e-05	0.0873996	0.0204664	-0.0106732	0.0255959	0.0888805	0.0942064	0.142454	0.0993466	tbil
10:5220859:C:T	AL355303.2	T	-0.0223	0.0031	12.3127	8	4.348	4	0.361	0	4575475	5786790	1211315	1184_1	39726.5	chr10_5220859_C_T	upstream_gene_variant	MODIFIER	0.754025	0.761747	0.261624	12.3373	0.178089	-0.0678386	0.0673465	-0.031265	-0.0226067	-0.0110648	0.0256637	0.0885374	0.093453	0.14233	0.0989943	phos
10:5228338:C:T	-	T	-0.0333	0.003	27.1505	0	3.692	4	0.4493	0	4419741	5816883	1397142	212_1	110026	chr10_5228338_C_T	intergenic_variant	MODIFIER	0.442046	0.947134	0.337777	27.0815	0.13307	-0.0498499	-0.0747188	-0.036773	-0.0337192	0.00838987	0.0218177	0.105594	0.10245	0.154283	0.106725	tes
10:5258285:TA:T	AL355303.1	T	0.0266	0.0027	22.3868	0	2.066	4	0.7236	0	4573956	5816579	1242623	119_1	63017.5	chr10_5258285_TA_T	intron_variant	MODIFIER	0.155015	0.725065	0.0599385	21.2314	1.70282	0.0195854	0.0572799	0.00801366	0.0261455	0.053681	0.0225788	0.103468	0.0945946	0.16228	0.108763	alp
10:5283345:C:T	AKR1C7P	T	0.0172	0.0026	10.6503	0	3.701	4	0.4479	0	4608512	5805418	1196906	448_1	76380	chr10_5283345_C_T	intron_variant	MODIFIER	0.246503	1.23746	0.790068	9.6993	0.833286	0.0271874	0.0780291	0.0651853	0.0165368	0.028962	0.0246906	0.105392	0.0956984	0.185737	0.145254	ggt
10:5283614:AC:A	AKR1C7P	A	0.0199	0.0027	12.8732	0	0.46	3	0.9276	0	4575475	5816883	1241408	135_2	87435	chr10_5283614_AC_A	intron_variant	MODIFIER	0.0926991	0.0262003		12.9569	0.0474542	0.0118804	0.00332793		0.0201064	0.00385442	0.0241546	0.0978463		0.177751	0.0621804	X30020
10:5293870:G:A	-	A	0.0156	0.0027	8.29005	5.2	3.163	3	0.3672	0	4703233	5813499	1110266	516_3	35504	chr10_5293870_G_A	regulatory_region_variant	MODIFIER	0.499186	0.289722		8.14036	0.917135	-0.0418808	0.0310298		0.0155087	0.0515359	0.0304233	0.0846639		0.164416	0.0468937	X30050
10:57322:C:G	TUBB8	G	-0.2852	0.0365	14.2243	0	0.225	1	0.6356	0	0	557322	557322	436_1	221339	chr10_57322_C_G	intron_variant	MODIFIER	13.7841			0.865472		-0.289636			-0.21802		0.0384173			4.637e-05		X30040
10:57322:C:G	TUBB8	G	-0.2784	0.0363	13.7354	0	0.027	1	0.8702	0	0	557322	557322	516_1	221339	chr10_57322_C_G	intron_variant	MODIFIER	13.0704			1.08984		-0.279877			-0.255175		0.0384173			4.637e-05		X30050
10:5757650:A:G	TASOR2	G	-0.0153	0.0025	9.24565	0	3.239	4	0.5187	0	5218236	6323294	1105058	848_1	13115	chr10_5757650_A_G	missense_variant	MODERATE	0.388082	0.156562	0.787177	8.89534	0.813591	0.0383136	-0.0146243	-0.0832047	-0.0150891	-0.0335742	0.0261857	0.15159	0.067088	0.201392	0.105342	apob
10:58147022:T:G	-	G	-0.0174	0.0024	12.7007	32.4	5.914	4	0.2057	0	57641798	58806117	1164319	615_10	76935.5	chr10_58147022_T_G	intergenic_variant	MODIFIER	0.176602	0.541619	2.38357	11.8305	0.236641	-0.00827307	-0.0325534	-0.0829937	-0.01721	-0.00875463	0.786695	0.224311	0.447406	0.224224	0.301278	X30130
10:58245919:C:CA	IPMK	CA	-0.0135	0.0024	7.69486	0	1.566	4	0.8149	0	57664285	58759460	1095175	841_9	34046.5	chr10_58245919_C_CA	intron_variant	MODIFIER	0.1809	0.416753	0.578476	7.55241	0.00337765	-0.00679998	-0.0280543	-0.0323311	-0.0137546	0.000154251	0.637911	0.209803	0.440622	0.208707	0.279513	X30110
10:58287832:CA:C	CISD1	C	-0.0206	0.0024	16.4568	0	1.273	4	0.866	0	57606669	58804175	1197506	812_8	82410	chr10_58287832_CA_C	3_prime_UTR_variant	MODIFIER	0.615051	1.02318	0.549683	15.1424	0.782249	-0.0174696	-0.0535872	-0.0318629	-0.0203545	-0.0227521	0.5045	0.21277	0.433962	0.208712	0.268622	X30190
10:58384447:G:A	TFAM	A	0.0112	0.002	7.70202	52.7	8.448	4	0.07648	0	57884447	59111846	1227399	807_10	113700	chr10_58384447_G_A	upstream_gene_variant	MODIFIER	0.636902	0.528881	0.484448	8.41946	0.730578	-0.0237741	0.0283918	0.0276998	0.0120187	-0.0188937	0.820432	0.580724	0.495174	0.465242	0.43977	cys
10:5853575:C:CT	-	CT	0.0173	0.002	17.0677	38.4	6.495	4	0.1651	0	5306405	6474057	1167652	615_2	36656	chr10_5853575_C_CT	intergenic_variant	MODIFIER	0.09041	0.950724	0.029505	17.2141	1.1437	0.00356084	-0.0435232	0.00317819	0.0177228	0.0293255	0.586372	0.315525	0.15243	0.414237	0.267966	X30130
10:58554794:AT:A	BICC1	A	0.0164	0.0021	14.6173	0	1.855	4	0.7624	0	57981088	59115138	1134050	1232_3	6681	chr10_58554794_AT_A	intron_variant	MODIFIER	0.654967	0.680878	0.561706	14.0833	0.0208163	0.018767	0.0333317	0.0309922	0.0165496	0.000849732	0.392411	0.496604	0.503383	0.541068	0.440839	bun
10:58571744:G:A	BICC1	A	-0.0202	0.002	23.7174	0	0.7	4	0.9513	0	57968971	59115853	1146882	448_7	29332	chr10_58571744_G_A	intron_variant	MODIFIER	0.490752	0.441251	0.100797	22.5117	1.42457	-0.0162952	-0.0223846	-0.00702294	-0.0201694	-0.028931	0.265818	0.501131	0.525616	0.541083	0.440397	ggt
10:58583590:G:C	BICC1	C	-0.0171	0.002	16.6282	0	2.245	4	0.6909	0	57968971	60209780	2240809	135_9	505786	chr10_58583590_G_C	intron_variant	MODIFIER	0.0238824	0.508159	0.299402	15.8577	1.40842	0.00105332	-0.0263797	-0.0198041	-0.017097	-0.0297644	0.323556	0.488117	0.421301	0.514441	0.418344	X30020
10:58583590:G:C	BICC1	C	-0.0161	0.002	14.6728	0	0.778	4	0.9414	0	58004981	60031037	2026056	139_8	434419	chr10_58583590_G_C	intron_variant	MODIFIER	0.265493	0.605549	0.419717	13.762	0.924882	-0.00958195	-0.0303184	-0.0256757	-0.0159138	-0.0225298	0.323556	0.488117	0.421301	0.514441	0.418344	X30030
10:58601074:A:T	BICC1	T	0.0123	0.0021	8.54363	0	3.748	4	0.4411	0	58005404	59105995	1100591	997_6	45374.5	chr10_58601074_A_T	intron_variant	MODIFIER	1.42917	0.246993	1.02542	7.70592	0.0662304	0.0336739	0.0149415	0.0457396	0.011948	0.00254596	0.283718	0.502424	0.523051	0.544548	0.440169	X4080
10:58606215:T:C	BICC1	C	0.0119	0.002	8.4193	0	3.9	4	0.4197	0	58099929	59106215	1006286	436_9	3143	chr10_58606215_T_C	intron_variant	MODIFIER	1.16768	0.175143	0.200852	8.32904	0.341266	0.033056	0.0114578	0.013237	0.0121179	-0.0105401	0.186565	0.393799	0.454524	0.366755	0.493635	X30040
10:58606215:T:C	BICC1	C	0.0112	0.002	7.48612	0	2.616	4	0.6239	0	58106215	59106215	1000000	516_10	0	chr10_58606215_T_C	intron_variant	MODIFIER	0.853235	0.298707	0.220114	7.35572	0.234859	0.0265525	0.0177412	0.0142148	0.0113257	-0.00773829	0.186565	0.393799	0.454524	0.366755	0.493635	X30050
10:5871286:C:G	ANKRD16	G	0.0138	0.002	11.0884	0	2.423	4	0.6584	0	5343181	6427252	1084071	812_2	13930.5	chr10_5871286_C_G	intron_variant	MODIFIER	0.0177349	0.180762	0.491211	11.0482	0.635103	-0.000738811	-0.0122213	0.0400079	0.014084	0.019766	0.478306	0.325391	0.139623	0.418461	0.258956	X30190
10:58995910:G:A	LINC00844	A	1.1313	0.1877	8.77392	0	0	0	1	0	58495910	59495910	1000000	1474_2	0	chr10_58995910_G_A	upstream_gene_variant	MODIFIER				8.77392					1.13131					3.33172e-05		ucr
10:5923732:C:T	FBH1	T	-0.0451	0.0082	7.40044	0	0.207	2	0.9017	0	5423732	6423732	1000000	436_3	0	chr10_5923732_C_T	non_coding_transcript_exon_variant	MODIFIER		0.0149624		7.19412	0.539703		-0.00727861		-0.0448108	-0.071972		0.00631266		0.0146654	0.0107714	X30040
10:59649711:G:A	AC026391.1	A	-0.0122	0.0021	8.12338	0	2.491	4	0.6462	0	59149711	60149711	1000000	792_5	0	chr10_59649711_G_A	non_coding_transcript_exon_variant	MODIFIER	0.0133811	0.0700232	1.01532	7.69514	0.688994	0.000692553	-0.00559498	-0.0584362	-0.0121153	-0.0191032	0.22959	0.328138	0.77364	0.407932	0.545845	hdl
10:59677582:T:G	SLC16A9	G	-0.0165	0.002	15.8268	0	1.234	4	0.8724	0	59132098	60210700	1078602	841_10	6183	chr10_59677582_T_G	intron_variant	MODIFIER	0.77567	0.655435	0.207732	14.4606	1.28661	-0.0203489	-0.0325818	-0.0176887	-0.016117	-0.0299788	0.488383	0.510769	0.799717	0.583927	0.673159	X30110
10:59707424:G:T	SLC16A9	T	0.0142	0.0024	8.50682	0	1.258	3	0.7392	0	59207424	60209780	1002356	181_5	1178	chr10_59707424_G_T	intron_variant	MODIFIER	0.511479	0.143472		7.79712	1.15057	0.0177284	0.0116916		0.0138076	0.0356972	0.767885	0.787718		0.767277	0.841526	X30250
10:59707424:G:T	SLC16A9	T	0.0131	0.0024	7.33078	0	1.288	3	0.7319	0	59207424	60207424	1000000	168_6	0	chr10_59707424_G_T	intron_variant	MODIFIER	0.549547	0.212163		6.63473	1.07386	0.0188448	0.0165221		0.0126352	0.0342003	0.767885	0.787718		0.767276	0.841526	X30240
10:59708831:G:T	SLC16A9	T	0.0164	0.0024	11.1412	0	3.111	4	0.5395	0	59137641	60209780	1072139	837_4	35120.5	chr10_59708831_G_T	intron_variant	MODIFIER	0.198941	0.53179	0.322775	11.2016	0.49794	0.00811368	-0.0340416	0.138909	0.0168113	0.0197797	0.762755	0.787439	0.993964	0.76803	0.842006	trig
10:59709780:T:C	SLC16A9	C	0.0652	0.0024	163.132	0	0.702	3	0.8726	0	57910210	60532194	2621984	407_4	488578	chr10_59709780_T_C	5_prime_UTR_variant	MODIFIER	3.14335	1.8125		157.954	2.13983	0.0583411	0.0786601		0.0654246	0.0532392	0.762967	0.784366		0.768962	0.84385	ua
10:59709780:T:C	SLC16A9	C	-0.027	0.0021	35.4484	81.7	16.433	3	0.000924	0	59128298	61053483	1925185	798_15	381110	chr10_59709780_T_C	5_prime_UTR_variant	MODIFIER	0.912288	0.937414		37.5072	0.844638	0.025584	0.0483909		-0.0282694	-0.0277252	0.763392	0.785915		0.768872	0.843044	X50
10:59733914:C:T	SLC16A9	T	0.0581	0.0104	7.67551	0	0	0	1	0	59233914	60233914	1000000	516_11	0	chr10_59733914_C_T	intron_variant	MODIFIER				7.67546					0.0581482					0.00930002		X30050
10:5973418:A:G	IL15RA	G	0.0122	0.0021	8.14339	0	1.169	4	0.8831	0	5466995	6474929	1007934	807_2	2456	chr10_5973418_A_G	intron_variant	MODIFIER	0.095825	0.147566	0.267992	8.27583	0.00613507	0.00372309	0.0106738	0.0192937	0.0126182	-0.000252431	0.488616	0.30894	0.279199	0.333778	0.392735	cys
10:59884649:G:GA	CCDC6	GA	0.0157	0.0022	12.2684	0	1.79	4	0.7743	0	59332789	60482217	1149428	1112_5	22854	chr10_59884649_G_GA	intron_variant	MODIFIER	1.12525	0.151981	0.509896	11.6669	0.161179	0.0369742	0.0108514	0.032562	0.0155749	0.00593323	0.170409	0.391349	0.637493	0.479502	0.492376	alb
10:59886277:A:G	CCDC6	G	-0.0119	0.002	8.5447	0	2.693	4	0.6104	0	59384935	60445354	1060419	40_8	28867.5	chr10_59886277_A_G	intron_variant	MODIFIER	0.637317	0.165926	0.0305483	8.73099	0.207204	-0.0175534	0.0115442	0.00335005	-0.012309	0.00741265	0.553485	0.701077	0.848728	0.671943	0.666739	X30100
10:59950782:T:G	LINC01553	G	0.0121	0.0022	7.68256	0	3.872	4	0.4236	0	59450782	60453367	1002585	1029_7	1292.5	chr10_59950782_T_G	downstream_gene_variant	MODIFIER	1.3224	0.173576	0.27828	7.53955	0.0263914	0.0332895	-0.0119975	-0.0196741	0.012263	0.00114355	0.311254	0.418309	0.667723	0.438643	0.416253	tp
10:60082887:C:T	ANK3	T	-0.0128	0.0021	8.70071	0	2.246	4	0.6906	0	59582887	60601118	1018231	1222_6	9115.5	chr10_60082887_C_T	intron_variant	MODIFIER	0.0290516	0.393573	0.221494	7.96331	1.48841	-0.0016664	-0.0224535	-0.0196824	-0.0124	-0.0336512	0.148951	0.378331	0.151578	0.327538	0.268887	X48
10:60101118:G:T	ANK3	T	-0.0113	0.002	7.95195	0	1.656	4	0.7987	0	59582887	60601118	1018231	1253_10	9115.5	chr10_60101118_G_T	intron_variant	MODIFIER	0.0979317	0.0219159	0.117224	7.60845	1.08844	-0.00375952	-0.00160891	0.010309	-0.0113384	-0.0241135	0.596412	0.563053	0.808191	0.490588	0.506767	X23104
10:60101118:G:T	ANK3	T	-0.0112	0.002	7.94731	0	3.035	4	0.5519	0	59582887	60601118	1018231	1248_10	9115.5	chr10_60101118_G_T	intron_variant	MODIFIER	0.0241759	0.0550848	0.0823963	7.44558	1.64715	-0.000991586	-0.00389131	0.00746003	-0.0111235	-0.0315946	0.596925	0.562588	0.808062	0.49054	0.508317	X21001
10:60127199:G:T	ANK3	T	-0.0143	0.0022	9.83983	0	1.265	4	0.8673	0	59611840	60627199	1015359	557_5	7679.5	chr10_60127199_G_T	intron_variant	MODIFIER	0.0920583	0.535022	0.00631268	9.85132	0.0777804	0.00894229	-0.0302203	-0.000667759	-0.0145712	-0.00348867	0.0538102	0.426639	0.223483	0.382809	0.291919	ca
10:60322980:A:G	ANK3	G	0.0169	0.0021	15.3627	0	0.137	4	0.9978	0	59207424	61148767	1941343	635_10	144884	chr10_60322980_A_G	intron_variant	MODIFIER	0.506987	0.289506	0.33638	14.8321	0.338309	0.014753	0.0191232	0.0234579	0.0169669	0.0125422	0.54953	0.695076	0.690742	0.612864	0.761201	igf1
10:6051176:C:T	IL2RA	T	-0.0811	0.0078	24.7215	51.5	4.12	2	0.1275	0	5224623	7172213	1947590	621_2	147242	chr10_6051176_C_T	intron_variant	MODIFIER	1.05892			24.705	0.585863	-0.286738			-0.0812955	0.186736	0.00196169			0.0176352	0.00191131	X30150
10:6051176:C:T	IL2RA	T	-0.0778	0.0078	22.7178	57	4.65	2	0.0978	0	5224623	7169229	1944606	631_3	145750	chr10_6051176_C_T	intron_variant	MODIFIER	1.00015			22.7544	0.738679	-0.27742			-0.0780005	0.221044	0.00196169			0.0176352	0.00191131	X30210
10:6052734:C:T	IL2RA	T	-0.0454	0.0035	38.7421	54.6	6.61	3	0.08541	0	5490698	6659398	1168700	1072_1	22314	chr10_6052734_C_T	intron_variant	MODIFIER	0.738319	0.528072		39.5519	0.0711014	0.0812049	-0.0518729		-0.0463444	0.00668011	0.013501	0.0755771		0.0984206	0.0442333	X30180
10:6052734:C:T	IL2RA	T	-0.0425	0.0034	34.6568	0	2.969	3	0.3964	0	5490698	6659398	1168700	900_1	22314	chr10_6052734_C_T	intron_variant	MODIFIER	0.286709	1.19621		34.3489	0.326147	0.0413935	-0.0919801		-0.0426898	-0.0251984	0.013501	0.0755771		0.0984206	0.0442333	X30120
10:6052734:C:T	IL2RA	T	0.0329	0.0035	20.6708	43	5.265	3	0.1534	0	5490698	6659398	1168700	1301_1	22314	chr10_6052734_C_T	intron_variant	MODIFIER	0.60787	0.622738		21.1724	0.208303	-0.0702962	0.0591927		0.0336233	-0.0174707	0.013501	0.0755771		0.0984206	0.0442333	X30200
10:6053965:C:A	IL2RA	A	0.0443	0.0038	31.3126	0	1.078	3	0.7823	0	5488786	6654876	1166090	1165_2	17866	chr10_6053965_C_A	intron_variant	MODIFIER	0.0141951	0.329446		30.9823	0.820587	0.00261613	0.0259831		0.0445225	0.0792695	0.0143272	0.186524		0.0898529	0.0191376	nap
10:6053965:C:A	IL2RA	A	0.0351	0.0038	19.6421	25	4	3	0.2614	0	5487763	6643381	1155618	1029_1	11607	chr10_6053965_C_A	intron_variant	MODIFIER	0.282986	0.237915		20.0744	0.598224	-0.0418372	-0.0203006		0.0358875	0.0637168	0.01432	0.186371		0.0898431	0.0191214	tp
10:60553483:T:C	ANK3	C	-0.0123	0.0022	7.89585	0	3.549	4	0.4704	0	60053483	61053483	1000000	1165_11	0	chr10_60553483_T_C	intron_variant	MODIFIER	0.00574682	0.104398	0.533656	7.9617	0.824283	-0.000255796	0.00827686	0.0353526	-0.0126919	-0.0230337	0.407725	0.706656	0.738095	0.600775	0.657825	nap
10:6059750:T:C	IL2RA	C	0.0143	0.0022	10.4014	0	0.118	4	0.9983	0	5535882	6573208	1037326	628_1	5205	chr10_6059750_T_C	intron_variant	MODIFIER	0.518295	0.20244	0.164142	9.89337	0.480621	0.0208393	0.016183	0.0115393	0.014228	0.0140669	0.135438	0.195693	0.496466	0.318581	0.432869	X30000
10:60675564:A:G	ANK3	G	-0.0303	0.0055	7.42969	48.7	5.844	3	0.1195	0	60175564	61175564	1000000	119_8	0	chr10_60675564_A_G	intron_variant	MODIFIER	0.24179	1.41959		7.5788	0.34164	-0.0691557	0.226982		-0.0307741	-0.0779227	0.00367561	0.0147003		0.0339334	0.00474561	alp
10:60737811:C:CT	ANK3-DT	CT	-0.0144	0.0023	9.09232	28.1	5.567	4	0.2339	0	60144838	61261646	1116808	448_8	34569	chr10_60737811_C_CT	intron_variant	MODIFIER	0.0723234	0.858011	0.205359	9.60554	0.426421	0.00462291	0.0385283	0.0209806	-0.0151866	-0.0138509	0.101739	0.34408	0.115031	0.230262	0.274724	ggt
10:61706996:A:G	CABCOCO1	G	-0.0148	0.0025	8.34381	16.8	4.806	4	0.3078	0	60551497	62284426	1732929	1437_2	289034	chr10_61706996_A_G	intron_variant	MODIFIER	0.865799	0.181028	0.411076	8.66515	0.186925	-0.0227677	0.0149373	0.0298215	-0.0156172	0.00699214	0.512148	0.212456	0.748874	0.222947	0.351948	urna
10:61757700:G:GACACACAC	CABCOCO1	GACACACAC	-0.0324	0.003	26.3104	15.6	3.553	3	0.3139	0	60993802	63436277	2442475	997_7	457340	chr10_61757700_G_GACACACAC	intron_variant	MODIFIER	0.521372	1.00783		26.1024	0.394954	0.0476063	-0.0579004		-0.0325291	-0.0332042	0.0262896	0.172632		0.141994	0.0334475	X4080
10:61758620:C:T	CABCOCO1	T	-0.035	0.003	31.1609	0	2.294	3	0.5137	0	60876854	64140511	3263657	1172_8	750062	chr10_61758620_C_T	intron_variant	MODIFIER	0.235418	0.461928		31.1177	0.593756	0.0206072	-0.0330536		-0.0353613	-0.0450581	0.0401524	0.175429		0.145132	0.0336616	X4079
10:61961417:C:T	ARID5B	T	-0.0216	0.0021	23.5725	0	2.957	4	0.565	0	61437857	64140592	2702735	900_10	827808	chr10_61961417_C_T	intron_variant	MODIFIER	0.59136	0.977071	0.262662	22.2814	1.48754	-0.0208215	-0.0460568	0.0175659	-0.021477	-0.0307129	0.796446	0.68038	0.60566	0.660164	0.484764	X30120
10:61961417:C:T	ARID5B	T	-0.0212	0.0021	22.3982	0	1.992	4	0.7373	0	61437857	62499933	1062076	1072_10	7478	chr10_61961417_C_T	intron_variant	MODIFIER	0.237388	0.0826834	0.200576	22.5769	0.354014	-0.00971474	0.00624081	-0.0143567	-0.0218347	-0.011049	0.796446	0.68038	0.60566	0.660164	0.484764	X30180
10:62025330:G:T	ARID5B	T	-0.0154	0.0023	10.8955	0	1.228	4	0.8734	0	61525330	62541271	1015941	774_8	7970.5	chr10_62025330_G_T	3_prime_UTR_variant	MODIFIER	0.317784	0.150231	0.678062	10.0536	1.02944	-0.00999619	-0.0105677	-0.0402902	-0.0152394	-0.0256497	0.540105	0.65717	0.717769	0.730704	0.684437	cre
10:62051919:T:C	ARID5B	C	-0.0135	0.0021	9.89313	0	1.923	4	0.75	0	61543713	62566048	1022335	1232_4	2961.5	chr10_62051919_T_C	intron_variant	MODIFIER	0.0771136	0.0482926	0.281451	10.0477	0.416505	-0.00371105	0.00359105	0.0189893	-0.0139116	-0.0128168	0.231173	0.420566	0.354036	0.552876	0.425993	bun
10:62052816:AGAGATG:A	ARID5B	A	-0.0183	0.0032	7.78094	0	1.802	4	0.7721	0	61552816	63325050	1772234	135_10	386117	chr10_62052816_AGAGATG_A	intron_variant	MODIFIER	0.0147485	0.16456	0.0512095	7.94079	0.465302	-0.000696669	-0.0136875	0.00423015	-0.0193839	-0.0167431	0.267713	0.184181	0.336239	0.103373	0.209009	X30020
10:62088897:C:T	ARID5B	T	-0.0135	0.0024	7.79697	7.4	4.32	4	0.3645	0	61587525	62588897	1001372	17_11	686	chr10_62088897_C_T	intron_variant	MODIFIER	0.460059	0.785551	0.289431	7.6318	0.747555	0.0157865	-0.0470257	-0.018745	-0.0137096	-0.0213982	0.612664	0.802486	0.516447	0.751184	0.691114	hba1c
10:62448462:C:T	ZNF365	T	0.0118	0.0022	7.32957	4.8	4.201	4	0.3796	0	61948462	62948462	1000000	1474_3	0	chr10_62448462_C_T	intron_variant	MODIFIER	0.0390066	0.189985	0.332992	8.03946	0.218831	-0.00340101	-0.0125753	-0.0213734	0.0126821	-0.00769259	0.0815336	0.477586	0.493503	0.591093	0.509924	ucr
10:62631407:C:CT	AC067752.1	CT	-0.0438	0.0021	95.3778	60.9	10.22	4	0.03688	0	61965689	64353334	2387645	621_9	528104	chr10_62631407_C_CT	intron_variant	MODIFIER	4.58732	0.307085	3.16987	89.2396	2.49664	-0.102938	-0.0187426	-0.0968419	-0.0432265	-0.044387	0.104604	0.389613	0.533491	0.364613	0.371232	X30150
10:62631407:C:CT	AC067752.1	CT	-0.0407	0.0021	82.2642	56.5	9.186	4	0.05662	0	61965689	64386615	2420926	631_9	544745	chr10_62631407_C_CT	intron_variant	MODIFIER	4.88577	0.650964	2.12465	76.3094	2.5432	-0.107272	-0.0333802	-0.0773206	-0.0399821	-0.044941	0.104604	0.389613	0.533491	0.364613	0.371232	X30210
10:62705817:C:T	AC067751.1	T	-0.0154	0.002	13.5605	34.2	6.081	4	0.1932	0	61496732	63893125	2396393	807_11	10888.5	chr10_62705817_C_T	intron_variant	MODIFIER	0.524219	0.592575	0.395612	14.1186	0.311051	-0.0160516	0.0304064	-0.0240065	-0.0161504	0.0104791	0.65972	0.496982	0.477317	0.601573	0.684277	cys
10:62765232:G:T	AC067751.1	T	-0.0149	0.0021	11.5319	36	6.254	4	0.181	0	61442825	63890573	2447748	1165_12	98533	chr10_62765232_G_T	intron_variant	MODIFIER	2.16461	0.156194	0.443763	11.0137	0.229727	-0.0416159	0.0107795	-0.02743	-0.0149395	0.00849975	0.523921	0.463846	0.509788	0.568057	0.642987	nap
10:62793174:A:G	AC067751.1	G	-0.0145	0.0022	10.3435	0	0.254	4	0.9926	0	61518847	64098483	2579636	1029_8	15491	chr10_62793174_A_G	intron_variant	MODIFIER	0.113624	0.0878097	0.155228	10.2846	0.200229	-0.0114367	-0.00693398	-0.0155939	-0.0147255	-0.00776724	0.0495836	0.364122	0.162969	0.398728	0.334745	tp
10:62794412:CAAAAAAA:C	AC067751.1	C	0.0124	0.0021	8.57988	38.7	6.527	4	0.1631	0	62293174	63325050	1031876	139_9	14700	chr10_62794412_CAAAAAAA_C	splice_region_variant	LOW	0.423677	0.657344	0.388159	7.241	2.69951	0.0325854	0.0345752	0.0330386	0.0114623	0.046619	0.049862	0.363721	0.157399	0.403702	0.33647	X30030
10:62805132:G:T	ADO	T	0.0197	0.002	21.259	0	1.982	4	0.7391	0	62127348	63495021	1367673	615_11	6052.5	chr10_62805132_G_T	missense_variant	MODERATE	0.41832	0.667236	0.291816	20.3861	1.13933	0.032431	0.0339043	-0.0259965	0.0195121	0.0273045	0.0489268	0.369695	0.158491	0.403113	0.335845	X30130
10:62806498:C:T	ADO	T	-0.0205	0.002	23.0223	20.9	5.057	4	0.2815	0	60563008	64093995	3530987	935_11	477996	chr10_62806498_C_T	3_prime_UTR_variant	MODIFIER	0.952189	0.251294	0.734524	22.4777	1.05498	0.0618165	-0.0153861	-0.0389214	-0.0206121	-0.0261094	0.044916	0.447085	0.38148	0.377033	0.318246	X30090
10:63116794:G:A	-	A	0.0118	0.0021	7.9431	58.2	9.569	4	0.04835	0	62614994	63966139	1351145	25_7	173772	chr10_63116794_G_A	intergenic_variant	MODIFIER	0.151331	1.5659	0.239277	8.4684	0.768953	-0.00613824	-0.0598901	-0.0162305	0.0125323	0.0198477	0.298076	0.532666	0.360895	0.471158	0.526849	ast
10:63128096:C:T	AL590502.1	T	0.0166	0.002	16.4305	0	3.219	4	0.5218	0	62614994	64140511	1525517	448_9	249656	chr10_63128096_C_T	upstream_gene_variant	MODIFIER	1.24408	0.0822233	0.0129998	15.0711	1.77519	0.0293941	-0.00554396	0.00104488	0.0162594	0.0333688	0.325356	0.586161	0.362736	0.503664	0.535099	ggt
10:63156891:C:A	NRBF2	A	0.0668	0.0056	32.0826	43.2	5.282	3	0.1523	0	62552147	64261483	1709336	220_4	249924	chr10_63156891_C_A	downstream_gene_variant	MODIFIER	4.77386	0.519088		28.9536	0.0291854	0.0898084	-0.0791638		0.0660578	-0.00939053	0.13996	0.03279		0.0332412	0.00413362	X30280
10:63166466:T:C	JMJD1C	C	-0.0704	0.0055	37.1288	26.6	4.088	3	0.2522	0	62587298	64144159	1556861	516_12	199262	chr10_63166466_T_C	downstream_gene_variant	MODIFIER	2.03641	0.71693		35.9593	0.482982	-0.0554533	0.169703		-0.0717776	-0.110822	0.122211	0.0103973		0.0319139	0.00397128	X30050
10:63171180:T:TA	JMJD1C	TA	-0.065	0.0054	32.6264	17.2	3.625	3	0.305	0	62587298	64192462	1605164	436_10	218700	chr10_63171180_T_TA	intron_variant	MODIFIER	2.04676	0.705603		31.3466	0.493885	-0.0557511	0.163805		-0.0659468	-0.108854	0.123303	0.0107687		0.0328311	0.00429768	X30040
10:63171180:T:TA	JMJD1C	TA	0.0494	0.0056	17.969	45.9	5.549	3	0.1357	0	62563068	64140592	1577524	131_5	180650	chr10_63171180_T_TA	intron_variant	MODIFIER	4.70639	0.285357		15.0858	0.0330077	0.0942775	-0.0816666		0.0466608	0.0102636	0.123507	0.0109932		0.0328271	0.0043012	X30300
10:63171180:T:TA	JMJD1C	TA	0.0449	0.0056	15.0042	45.2	5.475	3	0.1402	0	62563068	64140592	1577524	124_5	180650	chr10_63171180_T_TA	intron_variant	MODIFIER	4.28991	0.264828		12.5096	0.0300834	0.0898321	-0.0771571		0.0422284	-0.0094028	0.123507	0.0109932		0.0328271	0.0043012	X30290
10:63174571:T:C	JMJD1C	C	0.015	0.0025	8.61726	26.9	5.474	4	0.242	0	62638734	64024272	1385538	1072_11	156932	chr10_63174571_T_C	intron_variant	MODIFIER	0.420135	0.340543	0.0407724	9.4261	0.320736	-0.0125791	-0.0265867	0.00342776	0.0162509	0.0117927	0.451304	0.834885	0.639387	0.799143	0.74929	X30180
10:63184239:AT:A	JMJD1C	A	-0.025	0.0021	33.1142	0	1.752	4	0.7812	0	62563068	64140592	1577524	537_2	167591	chr10_63184239_AT_A	intron_variant	MODIFIER	0.371503	0.212368	0.0730612	33.1439	0.390041	-0.0129677	-0.0142703	-0.00653444	-0.0256083	-0.0125645	0.340635	0.578761	0.32147	0.470604	0.539992	bild
10:63184239:AT:A	JMJD1C	A	-0.0175	0.002	17.1039	26.1	5.41	4	0.2478	0	61440136	64140511	2700375	1301_8	393916	chr10_63184239_AT_A	intron_variant	MODIFIER	0.277284	0.025632	0.282508	17.4553	1.07924	0.00935538	-0.00196289	0.0198995	-0.0181353	-0.0248815	0.33943	0.574088	0.336792	0.47176	0.539482	X30200
10:63211997:TAAG:T	JMJD1C	T	-0.0331	0.002	59.5758	0	0.768	4	0.9426	0	61333813	64193839	2860026	837_5	448171	chr10_63211997_TAAG_T	intron_variant	MODIFIER	1.26598	1.10996	0.262322	56.5302	2.2235	-0.030027	-0.0481973	-0.0188613	-0.0330329	-0.0398372	0.324927	0.573746	0.354418	0.467247	0.536239	trig
10:63227652:G:A	JMJD1C	A	0.0786	0.0022	284.309	50.5	8.081	4	0.08866	0	61578327	64753174	3174847	212_2	61901.5	chr10_63227652_G_A	intron_variant	MODIFIER	5.07852	4.03162	0.0337854	270.375	8.94019	0.0751792	0.114395	0.0029884	0.0785568	0.0930589	0.318616	0.580442	0.355579	0.473217	0.539596	tes
10:63238189:A:AAAAAAAAAG	JMJD1C	AAAAAAAAAG	-0.0343	0.0018	77.0729	18.7	4.917	4	0.2959	0	62543158	64215152	1671994	357_4	140966	chr10_63238189_A_AAAAAAAAAG	intron_variant	MODIFIER	1.76786	0.458272	0.999008	76.0779	0.191409	-0.0352954	-0.0239412	-0.0498529	-0.0348248	-0.00619507	0.314723	0.568268	0.349562	0.464456	0.529239	tbil
10:63240281:C:CA	JMJD1C	CA	-0.0554	0.0056	22.3114	0	0.689	3	0.8757	0	62587298	64140592	1553294	738_12	123664	chr10_63240281_C_CA	intron_variant	MODIFIER	2.7409	0.0110232		20.206	0.341054	-0.0703554	-0.00411744		-0.0544167	-0.085166	0.123108	0.0108036		0.0322383	0.00413362	X30260
10:63245639:C:T	JMJD1C	T	-0.0329	0.002	58.3473	0	3.529	4	0.4735	0	62348845	64234130	1885285	717_7	45848.5	chr10_63245639_C_T	intron_variant	MODIFIER	0.136581	0.799656	0.264576	56.6693	2.50965	-0.00562964	-0.0386477	-0.0188587	-0.0331851	-0.0428249	0.226114	0.561243	0.335377	0.471162	0.535824	X30140
10:63245639:C:T	JMJD1C	T	-0.0322	0.002	56.6209	0	0.534	4	0.9702	0	62127348	64288086	2160738	628_10	37922	chr10_63245639_C_T	intron_variant	MODIFIER	1.23845	0.831615	0.898433	53.3644	2.19352	-0.0316512	-0.0391214	-0.0465627	-0.0320047	-0.0391819	0.225845	0.56127	0.335533	0.471135	0.536122	X30000
10:63267850:A:T	JMJD1C	T	-0.1248	0.0019	925.161	61.2	10.318	4	0.0354	0	61721136	65181901	3460765	40_9	183668	chr10_63267850_A_T	intron_variant	MODIFIER	9.6507	1.9145	4.5709	902.457	11.9615	-0.100447	-0.0668649	-0.127142	-0.125888	-0.100645	0.312514	0.551244	0.332469	0.417204	0.504733	X30100
10:63267850:A:T	JMJD1C	T	0.0771	0.002	331.359	0	3.987	4	0.4078	0	61542815	64470516	2927701	177_11	261184	chr10_63267850_A_T	intron_variant	MODIFIER	5.14969	0.646703	1.27296	322.033	5.45839	0.0712191	0.0326801	0.0581147	0.0778002	0.0659272	0.312514	0.551244	0.332469	0.417204	0.504733	X30080
10:63267850:A:T	JMJD1C	T	-0.0155	0.0021	13.3696	38.1	6.459	4	0.1674	0	62563068	64140592	1577524	181_6	83980	chr10_63267850_A_T	intron_variant	MODIFIER	1.88129	0.112606	0.0323786	13.3192	0.296914	-0.0397375	0.00787294	0.00276348	-0.0158357	0.00958346	0.313409	0.551744	0.331566	0.41717	0.504748	X30250
10:63267850:A:T	JMJD1C	T	-0.0137	0.0021	10.5702	35.3	6.181	4	0.1861	0	62618358	64103406	1485048	168_7	93032	chr10_63267850_A_T	intron_variant	MODIFIER	1.90161	0.0923359	0.246316	10.3965	0.254242	-0.0403067	-0.00662694	0.0177862	-0.0138721	0.00846858	0.313409	0.551744	0.331566	0.41717	0.504748	X30240
10:63268232:CAA:C	JMJD1C	C	0.0202	0.0021	21.3996	30.7	5.771	4	0.2169	0	62569042	64140592	1571550	689_5	86585	chr10_63268232_CAA_C	intron_variant	MODIFIER	0.0147624	1.93671	0.0981129	20.7406	0.896565	-0.000663054	0.0680589	-0.00770202	0.0203856	0.0216811	0.312255	0.548399	0.332783	0.411199	0.498089	X30220
10:63305377:C:A	JMJD1C	A	0.0198	0.0018	26.8063	38.5	6.499	4	0.1648	0	61437130	64140592	2703462	798_16	516516	chr10_63305377_C_A	intron_variant	MODIFIER	0.356046	0.360181	2.58141	25.956	0.141702	0.0232133	0.0207557	0.0857612	0.0197514	0.00497306	0.927951	0.634898	0.626715	0.543697	0.591873	X50
10:63314956:G:GT	JMJD1C	GT	0.0167	0.0021	14.9927	14.1	4.654	4	0.3247	0	61587525	64140511	2552986	792_6	450938	chr10_63314956_G_GT	intron_variant	MODIFIER	0.963351	0.367911	1.41733	14.2576	0.317801	0.0254162	-0.0226797	0.0623726	0.016644	0.0106548	0.630032	0.551272	0.593767	0.469817	0.573704	hdl
10:63314956:G:GT	JMJD1C	GT	-0.0147	0.002	12.7972	31.6	5.849	4	0.2107	0	62294412	64140592	1846180	531_11	97454	chr10_63314956_G_GT	intron_variant	MODIFIER	0.23463	0.546174	0.851877	13.0377	0.544291	-0.00822841	-0.0292658	-0.0424914	-0.0152378	0.0153152	0.63009	0.546788	0.597549	0.469728	0.574421	X30010
10:63341447:G:C	JMJD1C	C	-0.0304	0.002	51.2531	0	3.661	4	0.4538	0	62191473	64184298	1992825	841_11	153562	chr10_63341447_G_C	intron_variant	MODIFIER	2.5534	0.152771	0.46817	49.2971	0.982019	-0.0474182	0.0103199	-0.0294724	-0.0304631	-0.0232164	0.312457	0.552172	0.332941	0.416905	0.506202	X30110
10:63341447:G:C	JMJD1C	C	0.0169	0.0021	14.5794	0	0.448	4	0.9783	0	62563068	64105625	1542557	791_6	7100.5	chr10_63341447_G_C	intron_variant	MODIFIER	0.307548	0.0190673	0.274793	14.284	0.472259	0.0114758	0.00151906	0.019929	0.0171132	0.0144245	0.312532	0.555052	0.3232	0.417021	0.505699	apoa
10:63375535:C:CGT	JMJD1C	CGT	0.0149	0.002	13.202	0	0.366	4	0.9852	0	62562163	64106219	1544056	1248_11	41344	chr10_63375535_C_CGT	intron_variant	MODIFIER	0.333232	0.528249	0.221995	12.6817	0.437141	0.0104973	0.0289976	0.0150414	0.0149471	0.0132166	0.430295	0.348878	0.360742	0.440035	0.34405	X21001
10:63375535:C:CGT	JMJD1C	CGT	0.0149	0.002	13.0068	0	0.92	4	0.9216	0	62562163	64106219	1544056	1253_11	41344	chr10_63375535_C_CGT	intron_variant	MODIFIER	0.267179	0.760811	0.232301	12.519	0.359034	0.00884036	0.0379179	0.0156794	0.0149522	0.0113239	0.429522	0.350159	0.360019	0.440028	0.344469	X23104
10:63375535:C:CGT	JMJD1C	CGT	0.0122	0.002	8.93742	0	2.394	4	0.6637	0	62563068	64061387	1498319	1222_7	63307.5	chr10_63375535_C_CGT	intron_variant	MODIFIER	1.31458	0.264638	0.0424836	8.51721	0.0208929	0.0283947	0.0169374	-0.00335445	0.0121698	-0.000857776	0.430164	0.349053	0.360997	0.44003	0.344384	X48
10:63375912:C:A	JMJD1C	A	0.1096	0.0021	589.181	35.7	6.224	4	0.183	0	61333813	64476137	3142324	84_3	470937	chr10_63375912_C_A	intron_variant	MODIFIER	13.4393	1.36959	3.62216	566.54	8.59437	0.126525	0.0570077	0.116803	0.110011	0.0903375	0.321611	0.58195	0.324468	0.472936	0.537965	shbg
10:63380105:AT:A	JMJD1C	A	0.015	0.002	13.1846	0	0.637	4	0.9589	0	62615318	64105625	1490307	437_8	19633.5	chr10_63380105_AT_A	intron_variant	MODIFIER	0.925762	0.489338	0.231365	12.2038	0.617089	0.0255524	0.0268942	0.0166183	0.0147624	0.0167961	0.300639	0.56975	0.338313	0.456232	0.488102	X30270
10:63424957:T:C	JMJD1C	C	0.0895	0.002	454.154	36.2	6.265	4	0.1802	0	62113734	64666337	2552603	119_9	34921.5	chr10_63424957_T_C	intron_variant	MODIFIER	5.27311	2.02141	0.417182	439.985	10.3246	0.0742625	0.0695571	0.025761	0.0900636	0.0939182	0.293291	0.580475	0.394546	0.472898	0.538406	alp
10:63431885:G:T	JMJD1C	T	-0.014	0.0021	10.3522	0	1.517	4	0.8236	0	62614994	64097678	1482684	1437_3	75549	chr10_63431885_G_T	intron_variant	MODIFIER	0.982465	0.644474	0.427476	9.53263	0.2396	-0.0271704	-0.0343375	-0.0290228	-0.013685	-0.00825833	0.295554	0.588293	0.68009	0.502703	0.55544	urna
10:63495754:C:CA	JMJD1C	CA	0.0213	0.002	25.9469	0	0.598	4	0.9633	0	62190119	64140511	1950392	812_9	330439	chr10_63495754_C_CA	intron_variant	MODIFIER	0.85572	0.420109	0.0030982	24.7663	1.08806	0.0231881	0.0237245	0.000263156	0.0213037	0.0250737	0.357835	0.574832	0.394575	0.472584	0.53708	X30190
10:63545680:GT:G	REEP3	G	-0.0222	0.0022	23.3956	0	1.766	4	0.7787	0	62614994	64140592	1525598	1112_6	167887	chr10_63545680_GT_G	intron_variant	MODIFIER	0.256572	0.337772	0.552473	23.287	0.182884	-0.00987781	-0.0212688	-0.0350407	-0.022682	-0.00679645	0.30386	0.54879	0.36568	0.446757	0.493525	alb
10:63572099:A:G	REEP3	G	0.0155	0.0021	13.044	0	2.225	4	0.6944	0	62618318	64140511	1522193	17_12	192684	chr10_63572099_A_G	intron_variant	MODIFIER	0.449979	0.330786	1.30781	12.1107	0.561392	0.0150168	0.0202962	0.0621086	0.0152387	0.0161177	0.521677	0.417127	0.301619	0.479593	0.436001	hba1c
10:63576447:T:C	REEP3	C	0.0142	0.002	12.0931	0	1.338	4	0.8549	0	62618358	64105625	1487267	986_4	214456	chr10_63576447_T_C	intron_variant	MODIFIER	0.0164947	0.14846	0.0643977	11.7729	0.97529	0.000699849	0.010313	0.00517199	0.0142925	0.0235553	0.397463	0.617025	0.422705	0.492553	0.576485	ldld
10:63576447:T:C	REEP3	C	0.0132	0.002	10.4957	0	0.833	4	0.9339	0	62618358	64105625	1487267	911_6	214456	chr10_63576447_T_C	intron_variant	MODIFIER	0.115148	0.0179706	0.433814	10.31	0.42019	0.00444387	-0.0014195	0.0268751	0.0133871	0.0127725	0.397642	0.617037	0.423021	0.492523	0.576545	chol
10:63597129:G:A	REEP3	A	-0.0169	0.0021	14.808	69.8	13.232	4	0.0102	0	61521499	64140592	2619093	407_5	766084	chr10_63597129_G_A	intron_variant	MODIFIER	1.73312	0.796748	2.53821	14.109	0.0206049	-0.0347713	-0.043532	0.239695	-0.0168259	-0.000997684	0.511507	0.74037	0.969551	0.655981	0.776826	ua
10:63723502:G:A	AC013287.1	A	0.0241	0.0029	16.3557	0	0.804	3	0.8486	0	62615318	64257931	1642613	557_6	286878	chr10_63723502_G_A	intron_variant	MODIFIER	0.488588	0.819787		15.7285	0.366708	0.0524121	0.045391		0.0239758	0.0181767	0.977542	0.732172		0.826083	0.871219	ca
10:64917079:G:GA	LINC02671	GA	-0.0119	0.0021	7.52637	12.2	4.555	4	0.3361	0	64417079	65417079	1000000	1222_8	0	chr10_64917079_G_GA	intron_variant	MODIFIER	0.0648633	1.80281	0.204241	6.92096	0.549219	-0.00254855	-0.0714866	-0.0152115	-0.011655	-0.0157439	0.442023	0.738429	0.7508	0.690523	0.659662	X48
10:65383232:TTATATATA:T	-	T	-0.8634	0.1523	7.84771	0	0	0	1	0	64883232	65883232	1000000	1029_9	0	chr10_65383232_TTATATATA_T	intergenic_variant	MODIFIER				7.84767					-0.86343					5.18995e-05		tp
10:65495202:A:G	-	G	0.033	0.0022	49.9666	0	2.049	4	0.7268	0	64821890	66259604	1437714	212_3	45545	chr10_65495202_A_G	intergenic_variant	MODIFIER	2.09969	0.0620578	1.05491	46.6119	2.19672	0.0416474	0.00483742	0.0541686	0.0326911	0.0417893	0.503808	0.511925	0.330553	0.412819	0.480629	tes
10:6745841:CA:C	AL392086.2	C	0.0132	0.0023	7.80939	0	0.999	4	0.91	0	6245841	7245841	1000000	1248_1	0	chr10_6745841_CA_C	intron_variant	MODIFIER	0.239288	0.217417	0.170124	7.86367	0.0211294	0.00818087	0.0163144	0.0112598	0.0136699	-0.000924132	0.436412	0.782784	0.509391	0.772395	0.721369	X21001
10:6745841:CA:C	AL392086.2	C	0.013	0.0024	7.5071	0	1.331	4	0.8561	0	6245841	7245841	1000000	1253_1	0	chr10_6745841_CA_C	intron_variant	MODIFIER	0.141576	0.247173	0.11275	7.68042	0.045904	0.00524742	0.018203	0.0078478	0.013596	-0.00195379	0.436564	0.782678	0.510643	0.77235	0.721281	X23104
10:67794553:TAA:T	DNAJC12	T	-0.0137	0.0021	9.93517	0	3.973	4	0.4097	0	66892606	68617290	1724684	997_8	39605	chr10_67794553_TAA_T	downstream_gene_variant	MODIFIER	0.516613	0.313217	0.168975	10.1337	0.615505	0.0254751	0.0199269	-0.011469	-0.0141528	-0.016824	0.118027	0.69258	0.59577	0.61161	0.524403	X4080
10:67806993:T:G	DNAJC12	G	-0.0231	0.0033	11.4519	43.3	7.056	4	0.133	0	67258323	68594649	1336326	717_8	119493	chr10_67806993_T_G	intron_variant	MODIFIER	0.700606	0.739915	0.306523	12.1254	0.134324	0.0527157	-0.0833482	0.0215926	-0.0243623	-0.0071616	0.027406	0.0500745	0.280425	0.103791	0.136522	X30140
10:67806993:T:G	DNAJC12	G	-0.0214	0.0033	10.0332	19.4	4.962	4	0.2913	0	67298758	68593735	1294977	628_11	139254	chr10_67806993_T_G	intron_variant	MODIFIER	0.207001	0.721125	0.380267	10.5424	0.0800711	0.0207236	-0.0807052	0.0251124	-0.0224793	-0.00444467	0.0274902	0.0499443	0.280631	0.103804	0.136601	X30000
10:67871149:T:G	RPL12P8	G	0.0136	0.0023	8.73142	0	3.571	4	0.4672	0	67302007	68560108	1258101	1184_7	59908.5	chr10_67871149_T_G	upstream_gene_variant	MODIFIER	0.444215	0.598739	0.398598	8.85468	0.158961	0.0152138	0.0353211	-0.0351285	0.0141056	-0.00601508	0.676612	0.714873	0.154699	0.656664	0.437538	phos
10:67873181:A:G	RPL12P8	G	0.0227	0.004	8.01633	0	1.426	4	0.8397	0	67354979	68578210	1223231	1301_9	93413.5	chr10_67873181_A_G	upstream_gene_variant	MODIFIER	0.769905	0.751293	0.697877	6.95969	0.431444	0.0268609	0.0883902	0.0407557	0.0221277	0.0187935	0.851258	0.955882	0.725	0.933424	0.866317	X30200
10:67964091:A:ATT	HERC4	ATT	-0.0142	0.002	12.3602	0	1.34	4	0.8545	0	67227704	68617793	1390089	40_10	41342.5	chr10_67964091_A_ATT	intron_variant	MODIFIER	0.0370026	0.724244	0.178572	12.0785	0.389589	0.00207844	-0.0369969	-0.0173195	-0.014323	-0.0117598	0.175696	0.674712	0.147738	0.640434	0.416331	X30100
10:68000576:C:CA	HERC4	CA	-0.0185	0.0023	15.1568	0	2.963	4	0.564	0	67302007	68594649	1292642	212_4	52248	chr10_68000576_C_CA	intron_variant	MODIFIER	1.41064	0.0389944	0.716122	14.3791	0.323575	-0.051482	-0.00336288	-0.0532479	-0.0183406	-0.0109081	0.135037	0.684519	0.154327	0.647429	0.42885	tes
10:68002599:C:CT	HERC4	CT	-0.0151	0.0022	11.2618	31.5	5.843	4	0.2112	0	67299964	68595606	1295642	84_4	54814	chr10_68002599_C_CT	intron_variant	MODIFIER	0.170309	1.70569	0.293189	10.1464	1.55122	0.0116769	-0.0696937	-0.0264759	-0.0145685	-0.0334001	0.110219	0.683195	0.157979	0.636142	0.423766	shbg
10:68025678:T:TA	HERC4	TA	0.022	0.0039	7.80134	0	0.979	4	0.913	0	67364226	68525678	1161452	1072_12	80726	chr10_68025678_T_TA	splice_region_variant	LOW	1.27142	0.486795	0.453669	6.56502	0.476825	0.0349793	0.059423	0.0275186	0.0211607	0.0202947	0.183591	0.0513775	0.370283	0.0682952	0.132045	X30180
10:68039315:CA:C	HERC4	C	0.0157	0.0024	10.4949	0	0.422	4	0.9806	0	67302007	68593735	1291728	807_12	91444	chr10_68039315_CA_C	intron_variant	MODIFIER	0.917842	0.133726	0.195562	9.49192	0.858414	0.0231013	0.0115257	0.0145336	0.0153645	0.0210069	0.428897	0.18559	0.694981	0.22139	0.399912	cys
10:68039315:CA:C	HERC4	C	0.0145	0.0025	8.45186	43.9	7.136	4	0.1289	0	67323448	68586610	1263162	1232_5	84286	chr10_68039315_CA_C	intron_variant	MODIFIER	2.30196	0.544553	0.146318	6.95798	1.50943	0.0423786	-0.036794	0.0113931	0.0135212	0.0314019	0.428897	0.184906	0.694538	0.221432	0.399779	bun
10:68093735:T:C	-	C	0.0164	0.0021	14.2949	0	3.604	4	0.4622	0	67302007	68617290	1315283	407_6	134086	chr10_68093735_T_C	regulatory_region_variant	MODIFIER	0.23381	0.576156	0.697101	14.1982	0.45332	0.0147568	-0.032412	0.0494046	0.0166721	0.0134736	0.892114	0.322319	0.843644	0.364212	0.575809	ua
10:68180149:C:A	MYPN	A	0.0257	0.0018	45.0063	0	3.713	4	0.4463	0	67641019	70888303	3247284	798_17	1084512	chr10_68180149_C_A	intron_variant	MODIFIER	0.298641	0.936124	0.340398	44.1192	1.41913	0.0106156	0.0437131	-0.0245459	0.0259213	0.0288128	0.283192	0.324282	0.221638	0.494969	0.438112	X50
10:68198874:G:A	MYPN	A	-0.0198	0.002	21.7428	23.4	5.221	4	0.2654	0	67652521	69136979	1484458	774_9	195876	chr10_68198874_G_A	intron_variant	MODIFIER	0.970843	0.71693	0.313233	21.8149	0.127672	-0.0249615	0.0385122	-0.0239461	-0.0203187	-0.0046367	0.303327	0.326226	0.221632	0.497137	0.438079	cre
10:68552118:G:A	-	A	-0.0185	0.0034	7.46929	70.4	13.524	4	0.00898	0	67964816	69052118	1087302	1259_6	43651	chr10_68552118_G_A	intergenic_variant	MODIFIER	0.416677	1.64631	0.273143	8.54793	0.900982	0.0565218	-0.101044	0.0264561	-0.020578	0.0244782	0.0130148	0.0918654	0.124371	0.0946064	0.25641	X49
10:68587535:A:AAAAC	TET1	AAAAC	-0.0119	0.002	8.67923	0	2.278	4	0.6847	0	68068217	69136899	1068682	448_10	15023	chr10_68587535_A_AAAAC	intron_variant	MODIFIER	0.593189	0.479257	0.0309782	8.56437	0.338451	-0.0163141	0.0253746	-0.00231536	-0.0121136	-0.0104088	0.523932	0.641591	0.550266	0.561387	0.575828	ggt
10:68964661:C:CT	DDX21	CT	0.0131	0.0022	8.71965	0	1.93	4	0.7486	0	68111674	69514283	1402609	621_10	151682	chr10_68964661_C_CT	intron_variant	MODIFIER	0.0361385	0.0385918	0.972221	8.35617	0.476724	0.00216569	-0.00287873	0.045477	0.0131434	0.0139023	0.13501	0.379561	0.60283	0.290818	0.450852	X30150
10:69045617:C:T	KIFBP	T	0.0159	0.0024	10.0305	45.6	7.359	4	0.1181	0	68111674	69545617	1433943	631_10	216972	chr10_69045617_C_T	downstream_gene_variant	MODIFIER	0.443651	1.04468	0.854377	10.3516	0.0587356	0.0158016	-0.0514218	0.0850022	0.0164916	-0.00311729	0.240769	0.264334	0.0648585	0.21474	0.164373	X30210
10:69087793:G:A	SRGN	A	0.014	0.0023	8.90763	0	1.418	4	0.8411	0	68561049	69834748	1273699	841_12	110106	chr10_69087793_G_A	upstream_gene_variant	MODIFIER	0.338697	0.446653	0.147092	8.3975	0.852862	0.035915	0.0347335	-0.035888	0.0137207	0.030464	0.02657	0.152804	0.0221489	0.247921	0.137471	X30110
10:69095911:C:CAATAA	SRGN	CAATAA	0.0136	0.0024	7.6178	46.4	7.466	4	0.1132	0	68565102	69699954	1134852	689_6	36617	chr10_69095911_C_CAATAA	intron_variant	MODIFIER	0.262474	0.0316595	0.309051	8.47799	1.0171	-0.0132093	0.00336004	0.0642085	0.0147001	-0.0342402	0.127452	0.143336	0.0228774	0.233732	0.138761	X30220
10:6914751:G:T	AL392086.3	T	-0.0127	0.0022	8.0122	0	3.637	4	0.4574	0	6414751	7414751	1000000	516_4	0	chr10_6914751_G_T	intron_variant	MODIFIER	0.00172594	0.243086	0.345552	8.39156	0.514915	0.000144638	-0.0170789	-0.0231675	-0.0132337	0.0167285	0.0649873	0.256591	0.265551	0.268315	0.244478	X30050
10:6920458:C:T	AL392086.3	T	-0.0122	0.0022	7.73802	0	1.632	4	0.8031	0	6420458	7420661	1000203	40_2	101.5	chr10_6920458_C_T	non_coding_transcript_exon_variant	MODIFIER	0.381984	0.424428	0.892003	7.21927	0.177748	-0.0168996	-0.0274596	-0.0466623	-0.0119203	-0.00778681	0.14625	0.23394	0.293591	0.257611	0.186976	X30100
10:69217552:T:G	AL596223.1	G	-0.0199	0.0022	19.4853	20	4.997	4	0.2876	0	68561049	69778033	1216984	900_11	48011	chr10_69217552_T_G	intron_variant	MODIFIER	1.23266	0.290651	0.0213642	17.8469	2.43543	-0.0282678	0.0175302	-0.00198591	-0.019524	-0.0426401	0.451881	0.43522	0.240802	0.685798	0.576944	X30120
10:69224180:G:C	HKDC1	C	0.0299	0.0022	40.128	0	2.338	4	0.6739	0	68516203	69789620	1273417	314_5	71268.5	chr10_69224180_G_C	intron_variant	MODIFIER	0.07374	0.467305	0.503482	38.6873	2.08254	0.00373031	0.0255058	0.0322496	0.0300965	0.0391342	0.208926	0.435545	0.256398	0.6939	0.586281	alt
10:69224180:G:C	HKDC1	C	0.0227	0.0022	23.4733	49.9	7.989	4	0.09197	0	68567096	70788854	2221758	25_8	453795	chr10_69224180_G_C	intron_variant	MODIFIER	0.924884	0.569596	0.0901798	23.782	1.04519	-0.0297789	0.0297874	0.00752317	0.0234676	0.0251318	0.209199	0.435612	0.256809	0.69386	0.586692	ast
10:69225894:G:A	AL596223.1	A	-0.0147	0.0021	11.8359	37.6	6.412	4	0.1704	0	68715297	69727010	1011713	1072_13	4740.5	chr10_69225894_G_A	non_coding_transcript_exon_variant	MODIFIER	3.06327	0.0473452	0.441927	10.5778	0.15209	-0.0496657	-0.00363327	-0.0350635	-0.0141754	-0.00545236	0.365105	0.362063	0.173821	0.603385	0.450033	X30180
10:69334748:T:C	HK1	C	-0.3342	0.0034	2121.81	86.6	22.332	3	5.564e-05	0	66503496	70460772	3957276	17_13	852614	chr10_69334748_T_C	intron_variant	MODIFIER	1.31864	5.37914		2116.97	5.00849	-0.15598	-0.262471		-0.33589	-0.177055	0.0111238	0.0597869		0.109195	0.0357311	hba1c
10:69334748:T:C	HK1	C	0.1436	0.0033	414.644	0	0.196	3	0.9783	0	67694104	70089543	2395439	135_11	442924	chr10_69334748_T_C	intron_variant	MODIFIER	1.07127	1.52718		410.094	3.6122	0.12681	0.122428		0.14374	0.142647	0.0102945	0.0582993		0.109114	0.0359591	X30020
10:69334748:T:C	HK1	C	0.142	0.0033	402.921	0	1.585	3	0.6627	0	67694104	70089543	2395439	139_10	442924	chr10_69334748_T_C	intron_variant	MODIFIER	0.977982	1.00824		397.647	5.2268	0.119558	0.0940136		0.141986	0.176406	0.0102945	0.0582993		0.109114	0.0359591	X30030
10:69334748:T:C	HK1	C	0.0966	0.0033	188.025	0	2.82	3	0.4202	0	68080782	69992998	1912216	181_7	297858	chr10_69334748_T_C	intron_variant	MODIFIER	0.064645	1.79516		186.418	1.44093	-0.0129321	0.136747		0.0967656	0.0819232	0.0102873	0.058188		0.109073	0.0363088	X30250
10:69334748:T:C	HK1	C	0.0873	0.003	187.039	0	1.829	3	0.6085	0	68192503	70042975	1850472	357_5	217009	chr10_69334748_T_C	intron_variant	MODIFIER	0.281937	2.15539		183.908	2.45998	0.0440077	0.144567		0.087032	0.106779	0.0102149	0.0586233		0.109119	0.0356075	tbil
10:69334748:T:C	HK1	C	0.0905	0.0033	165.924	14.2	3.498	3	0.3211	0	68071135	69993295	1922160	131_6	302533	chr10_69334748_T_C	intron_variant	MODIFIER	0.249087	1.29004		164.923	1.3357	-0.0426088	0.111041		0.0908194	0.0779914	0.0102873	0.058188		0.109073	0.0363088	X30300
10:69334748:T:C	HK1	C	0.0833	0.0032	150.759	64.6	8.465	3	0.03732	0	68616876	70042975	1426099	436_11	4822.5	chr10_69334748_T_C	intron_variant	MODIFIER	0.222774	0.653719		151.847	0.713355	0.0374476	-0.0691665		0.0840839	0.0501112	0.0102945	0.0582993		0.109114	0.0359591	X30040
10:69334748:T:C	HK1	C	0.0854	0.0033	150.607	70.5	10.185	3	0.01706	0	68544764	70042975	1498211	437_9	40878.5	chr10_69334748_T_C	intron_variant	MODIFIER	0.27318	0.897233		151.837	0.748909	0.0467141	-0.0870508		0.0862244	0.0526394	0.0102873	0.058188		0.109073	0.0363088	X30270
10:69334748:T:C	HK1	C	0.0835	0.0033	140.914	0	2.338	3	0.5052	0	67853331	69993295	2139964	168_8	411435	chr10_69334748_T_C	intron_variant	MODIFIER	0.0775985	1.54915		139.57	1.25293	-0.015447	0.125571		0.0836186	0.0750431	0.0102873	0.058188		0.109073	0.0363088	X30240
10:69334748:T:C	HK1	C	0.0793	0.0033	127.87	7	3.225	3	0.3583	0	68066823	69993295	1926472	124_6	304689	chr10_69334748_T_C	intron_variant	MODIFIER	0.293451	0.859481		127.462	0.935178	-0.0489522	0.084821		0.0797047	0.0615916	0.0102873	0.058188		0.109073	0.0363088	X30290
10:69334748:T:C	HK1	C	0.0762	0.0032	121.075	0	2.803	3	0.4229	0	68748217	69955351	1207134	531_12	17036	chr10_69334748_T_C	intron_variant	MODIFIER	0.00244001	1.59543		118.735	2.46435	0.000510755	0.126424		0.0759126	0.113485	0.0102945	0.0582993		0.109114	0.0359591	X30010
10:69334748:T:C	HK1	C	0.0775	0.0033	119.128	0	1.317	3	0.7252	0	68596717	70042975	1446258	537_3	14902	chr10_69334748_T_C	intron_variant	MODIFIER	0.236829	1.48328		116.918	1.99444	0.0431521	0.124587		0.0772266	0.105477	0.0103502	0.0608407		0.111147	0.0361864	bild
10:69334748:T:C	HK1	C	0.0734	0.0032	117.513	55.4	6.732	3	0.08095	0	68596717	70042975	1446258	516_13	14902	chr10_69334748_T_C	intron_variant	MODIFIER	0.327241	0.288935		118.757	0.102853	0.0510192	-0.0365936		0.0742903	0.0102605	0.0102945	0.0582993		0.109114	0.0359591	X30050
10:69334748:T:C	HK1	C	0.0549	0.0033	62.6921	62.2	7.935	3	0.04736	0	68741354	69866126	1124772	738_13	31008	chr10_69334748_T_C	intron_variant	MODIFIER	0.720825	0.791022		63.6206	0.00790842	0.0986147	-0.0806318		0.0556027	-0.00088725	0.0102886	0.058188		0.109073	0.0363088	X30260
10:69334748:T:C	HK1	C	0.0394	0.0033	31.5622	48.9	5.866	3	0.1183	0	68818770	69993295	1174525	220_5	71284.5	chr10_69334748_T_C	intron_variant	MODIFIER	0.743383	0.394593		32.2423	0.21648	-0.0986924	0.0481821		0.0401225	-0.0202769	0.0102886	0.058188		0.109073	0.0363088	X30280
10:69334748:T:C	HK1	C	-0.0365	0.0032	28.5981	47.3	5.688	3	0.1278	0	68762131	69864472	1102341	911_7	21446.5	chr10_69334748_T_C	intron_variant	MODIFIER	1.40908	0.510089		28.6707	0.0922374	-0.152371	0.0578977		-0.0367249	-0.00954591	0.0102124	0.0589898		0.109146	0.0357064	chol
10:69334748:T:C	HK1	C	-0.0331	0.0032	23.9458	63.8	8.281	3	0.04054	0	68830087	69859065	1028978	986_5	9828	chr10_69334748_T_C	intron_variant	MODIFIER	1.71926	0.894122		24.0218	0.136614	-0.172515	0.0862203		-0.0333263	-0.0136282	0.0102303	0.0590789		0.109101	0.0356155	ldld
10:69334748:T:C	HK1	C	0.0331	0.0033	23.5556	0	0.401	3	0.9401	0	68831257	69859065	1027808	334_6	10413	chr10_69334748_T_C	intron_variant	MODIFIER	0.0496291	0.161134		23.5795	0.133761	0.0099437	0.0224545		0.0333724	0.0132312	0.0102945	0.0582993		0.109114	0.0359591	X30070
10:69334748:T:C	HK1	C	-0.0304	0.0032	20.8697	71.5	10.509	3	0.0147	0	68830087	69847576	1017489	848_6	4083.5	chr10_69334748_T_C	intron_variant	MODIFIER	1.80413	1.277		21.0676	0.0550349	-0.176613	0.10965		-0.0306859	-0.00590637	0.0101801	0.0588569		0.109164	0.0355036	apob
10:69334748:T:C	HK1	C	-0.0213	0.0033	9.98172	0	1.286	3	0.7325	0	68834748	70783499	1948751	635_11	474376	chr10_69334748_T_C	intron_variant	MODIFIER	0.565684	0.0291529		9.98892	0.0730771	-0.081069	-0.00458938		-0.0214578	0.0077185	0.0102233	0.0590909		0.109139	0.0358533	igf1
10:69334748:T:C	HK1	C	-0.019	0.0032	8.50059	6.9	3.223	3	0.3585	0	68834748	69839353	1004605	935_12	2302.5	chr10_69334748_T_C	intron_variant	MODIFIER	0.5448	0.516823		8.70369	0.133512	-0.0791362	0.0576582		-0.0193755	0.0131363	0.0102945	0.0582993		0.109114	0.0359591	X30090
10:69339353:A:G	HK1	G	-0.0199	0.0033	8.80911	25.7	4.036	3	0.2576	0	68834748	69839353	1004605	792_7	2302.5	chr10_69339353_A_G	intron_variant	MODIFIER	0.963564	0.453042		8.94124	0.0256684	0.118177	-0.0530377		-0.0201778	-0.00288847	0.0111041	0.0646021		0.115836	0.0367611	hdl
10:69365087:C:T	HK1	T	0.0119	0.0022	7.32367	14	4.652	4	0.3249	0	68865087	69865087	1000000	628_12	0	chr10_69365087_C_T	intron_variant	MODIFIER	1.60607	0.0407425	0.662303	6.73815	0.391204	0.0308617	-0.00353997	-0.0421504	0.0116946	0.0124329	0.507821	0.233012	0.223374	0.303173	0.336307	X30000
10:69373478:G:C	HK1	C	-0.0236	0.004	8.49255	0	2.191	4	0.7007	0	68841143	69873479	1032336	615_12	16167	chr10_69373478_G_C	intron_variant	MODIFIER	0.131487	0.0657778	0.0739185	8.09207	1.29127	-0.00649267	0.00866123	0.0188653	-0.0240313	-0.043035	0.166167	0.0752048	0.0226415	0.0631627	0.118775	X30130
10:69440887:ATTT:A	-	A	0.0169	0.0028	8.60241	0	0.983	3	0.8055	0	68940887	69985520	1044633	40_11	22316.5	chr10_69440887_ATTT_A	intergenic_variant	MODIFIER	0.126223	0.0491794		8.79296	0.0277341	-0.0187273	-0.00534112		0.0172155	-0.00289276	0.015873	0.122169		0.126131	0.0366119	X30100
10:70600631:G:A	PRF1	A	0.0549	0.0052	24.9654	0	0.215	3	0.9751	0	70072970	72359844	2286874	1072_14	615776	chr10_70600631_G_A	missense_variant	MODERATE	0.0532991	0.264746		24.8111	0.330737	0.0152995	0.0551187		0.0549447	0.0875469	0.00444265	0.0219657		0.0405525	0.00354958	X30180
10:70623113:A:C	-	C	-0.0441	0.0053	16.247	0	0.695	3	0.8744	0	70072970	71149268	1076298	1301_10	11994	chr10_70623113_A_C	intergenic_variant	MODIFIER	0.0372472	0.0105834		16.3834	0.0964669	-0.0110287	-0.00270572		-0.0444242	0.0304077	0.00426956	0.0227103		0.0403553	0.00354958	X30200
10:70623113:A:C	-	C	0.0311	0.0055	7.80052	31.2	4.363	3	0.2248	0	70100631	71149268	1048637	1165_13	1836.5	chr10_70623113_A_C	intergenic_variant	MODIFIER	0.625219	1.1884		7.698	0.0424552	-0.143653	0.170281		0.0309579	0.0151477	0.0041025	0.022802		0.0403013	0.00339147	nap
10:70800605:G:A	-	A	0.0174	0.0022	14.9397	16.7	4.801	4	0.3084	0	70281091	71392237	1111146	738_14	36059	chr10_70800605_G_A	intergenic_variant	MODIFIER	0.216225	0.0934669	0.502718	15.4108	0.603489	-0.00924755	0.00768559	-0.031755	0.018061	0.0181853	0.22416	0.238249	0.321687	0.307402	0.294772	X30260
10:70811798:C:T	SGPL1	T	0.0148	0.0022	10.8008	36.4	6.293	4	0.1783	0	70300172	71392237	1092065	220_6	34406.5	chr10_70811798_C_T	upstream_gene_variant	MODIFIER	0.0236158	1.09248	0.00209899	11.4363	0.265786	-0.00108777	-0.0557901	0.000188879	0.0156751	0.00968185	0.273001	0.226118	0.322169	0.312863	0.295777	X30280
10:70865212:C:CT	SGPL1	CT	0.0144	0.0021	10.7404	0	2.781	4	0.5951	0	70300115	71388579	1088464	124_7	20865	chr10_70865212_C_CT	intron_variant	MODIFIER	0.677115	0.30189	0.866192	10.3863	0.143614	0.018633	-0.0208417	0.0463471	0.0145036	0.00552389	0.428048	0.246209	0.32	0.327682	0.333371	X30290
10:70865212:C:CT	SGPL1	CT	0.0143	0.0021	10.5835	0	2.654	4	0.6172	0	70300172	71388579	1088407	131_7	20836.5	chr10_70865212_C_CT	intron_variant	MODIFIER	0.669345	0.289645	0.809473	10.2668	0.116562	0.0183981	-0.0200678	0.0437995	0.0144216	0.00457803	0.428048	0.246209	0.32	0.327682	0.333371	X30300
10:71749034:T:C	VSIR	C	-0.0314	0.002	53.0872	15.9	4.755	4	0.3134	0	70072970	72368028	2295058	900_12	528535	chr10_71749034_T_C	3_prime_UTR_variant	MODIFIER	0.124571	0.859193	0.310731	53.2061	0.635946	0.00638791	-0.0407821	-0.0208989	-0.032091	-0.0176374	0.166455	0.361132	0.676179	0.436313	0.395861	X30120
10:71749034:T:C	VSIR	C	0.0173	0.0021	16.415	0	0.928	4	0.9205	0	71249034	72324191	1075157	1301_11	37578.5	chr10_71749034_T_C	3_prime_UTR_variant	MODIFIER	0.370232	0.109103	0.604741	15.4303	1.17396	0.0151963	0.00785779	0.035817	0.0171111	0.0270676	0.166455	0.361132	0.676179	0.436313	0.395861	X30200
10:71755398:G:A	VSIR	A	0.6504	0.0691	20.2988	0	0	0	1	0	71255398	72323816	1068418	615_13	34209	chr10_71755398_G_A	missense_variant	MODERATE				20.2987					0.650427					0.000215271		X30130
10:71760875:A:C	VSIR	C	0.0327	0.0034	21.2963	0	0.424	4	0.9805	0	71249034	72304082	1055048	628_13	15683	chr10_71760875_A_C	missense_variant	MODERATE	0.154742	0.38193	0.507077	20.4547	0.921524	0.0178351	0.0532445	0.0356364	0.0325442	0.04649	0.976996	0.956554	0.803487	0.900582	0.93733	X30000
10:71760875:A:C	VSIR	C	0.0289	0.0034	16.6503	0	0.13	4	0.998	0	71255154	72304082	1048928	717_9	18743	chr10_71760875_A_C	missense_variant	MODERATE	0.125376	0.194171	0.446712	16.1634	0.554948	0.0145046	0.0310301	0.0330064	0.0289274	0.0326509	0.977037	0.956441	0.803538	0.900596	0.937473	X30140
10:71777545:C:T	CDH23	T	-0.0128	0.002	9.79642	0	1.445	4	0.8363	0	71261821	72320710	1058889	812_10	13720.5	chr10_71777545_C_T	intron_variant	MODIFIER	0.604297	0.493092	0.145327	8.80938	1.19487	-0.0188738	-0.0265977	-0.0104162	-0.0123904	-0.0277434	0.273944	0.405436	0.501415	0.438804	0.368228	X30190
10:71978155:T:C	CHST3	C	-0.014	0.0018	13.5766	0	1.855	4	0.7624	0	71435324	73349275	1913951	798_18	414144	chr10_71978155_T_C	intron_variant	MODIFIER	1.55607	0.333316	0.223188	12.6815	0.210924	-0.032105	-0.0185019	-0.0170812	-0.0137551	-0.0069607	0.398526	0.512439	0.233989	0.590248	0.446794	X50
10:72813597:C:T	MCU	T	-0.0147	0.0022	10.1513	29.6	5.679	4	0.2244	0	71249034	73411853	2162819	334_7	483154	chr10_72813597_C_T	intron_variant	MODIFIER	0.220047	1.83877	0.0228247	8.879	1.63315	-0.00943454	-0.0680545	-0.00195191	-0.0139976	-0.0339194	0.729871	0.655217	0.285815	0.731484	0.625612	X30070
10:72950726:G:C	PLA2G12B	C	0.0235	0.0034	11.6103	0	1.797	4	0.773	0	72286619	73459401	1172782	119_10	77716	chr10_72950726_G_C	intron_variant	MODIFIER	0.960303	0.128489	0.369353	11.2757	0.0380202	0.0243308	0.0161571	0.0260621	0.0243289	-0.00205627	0.536814	0.0770825	0.243485	0.08819	0.156385	alp
10:72951618:C:T	PLA2G12B	T	-0.016	0.0023	11.3016	0	1.432	4	0.8385	0	71936627	73460204	1523577	837_6	253202	chr10_72951618_C_T	intron_variant	MODIFIER	0.12754	0.254208	0.993154	10.8098	0.327253	-0.00850327	-0.0173203	-0.0499057	-0.0159991	-0.010938	0.0872738	0.292531	0.629165	0.254202	0.358413	trig
10:73040476:A:AT	P4HA1	AT	0.0251	0.004	9.49908	0	2.66	4	0.6162	0	72488757	74127745	1638988	124_8	267775	chr10_73040476_A_AT	intron_variant	MODIFIER	1.71284	0.516126	0.713813	7.99311	0.564534	0.0634991	0.0467539	0.0403663	0.0240438	0.0189045	0.0783966	0.0974223	0.298072	0.0642005	0.228019	X30290
10:73040476:A:AT	P4HA1	AT	0.0235	0.004	8.40539	0	2.337	4	0.6741	0	72502790	74010451	1507661	131_8	216144	chr10_73040476_A_AT	intron_variant	MODIFIER	1.51325	0.553003	0.674318	6.96207	0.62273	0.0584355	0.04901	0.0383923	0.0223049	0.020273	0.0783966	0.0974223	0.298072	0.0642005	0.228019	X30300
10:73645877:T:G	SYNPO2L	G	0.0242	0.0029	15.752	0	2.572	4	0.6317	0	73134957	75828746	2693789	997_9	835974	chr10_73645877_T_G	3_prime_UTR_variant	MODIFIER	2.45973	0.321705	0.116517	13.9356	0.708086	0.0507595	0.0228914	0.0100556	0.0235837	0.0221701	0.223296	0.218121	0.201283	0.140328	0.219041	X4080
10:73673420:A:AT	AC073389.2	AT	-0.0133	0.0023	7.89076	0	0.846	4	0.9322	0	73173420	74173420	1000000	615_14	0	chr10_73673420_A_AT	intron_variant	MODIFIER	0.212969	0.0453355	0.015971	7.99842	0.116675	-0.0236908	0.00592864	0.00129291	-0.0136619	-0.00447692	0.0264251	0.0778109	0.555189	0.236477	0.377567	X30130
10:73710287:T:C	BMS1P4-AGAP5	C	0.0138	0.0021	10.3517	0	0.886	4	0.9266	0	71837477	74400512	2563035	314_6	591292	chr10_73710287_T_C	intron_variant	MODIFIER	0.689549	0.471918	0.275895	9.87337	0.133495	0.0219073	0.0269437	0.0314147	0.013742	0.00515455	0.249708	0.66585	0.0864317	0.586437	0.34612	alt
10:73738084:AT:A	DUSP8P5	A	-0.0125	0.0021	8.64436	50.5	8.08	4	0.08869	0	71802211	74238084	2435873	792_8	717936	chr10_73738084_AT_A	downstream_gene_variant	MODIFIER	1.99963	0.965631	0.0306852	7.80152	0.980754	-0.0395868	0.0472759	0.00392897	-0.0121229	-0.0256257	0.442839	0.646021	0.120972	0.562326	0.343326	hdl
10:73739148:C:CTT	GLUD1P3	CTT	0.026	0.0045	8.06223	0	1.346	3	0.7181	0	73239148	74373481	1134333	635_12	67166.5	chr10_73739148_C_CTT	downstream_gene_variant	MODIFIER	0.0169475	0.644712		7.72613	0.621457	0.0033633	0.0743234		0.0255903	0.0779939	0.0111046	0.0501894		0.0543158	0.012229	igf1
10:73757699:G:GCGAGAGGATTGATTGAGCC		GCGAGAGGATTGATTGAGCC	0.0205	0.0023	17.6243	0	0.815	4	0.9364	0	73171116	74435966	1264850	1165_14	45842	chr10_73757699_G_GCGAGAGGATTGATTGAGCC			0.787413	0.147354	0.337739	16.9854	0.528369	0.0216254	-0.0161535	0.0250452	0.0206982	0.016034	0.480687	0.894823	0.258466	0.71875	0.562803	nap
10:73773090:GCCAGGACTCCAGGTGT:G	FUT11	G	-0.0166	0.0024	11.2239	0	3.657	4	0.4543	0	73172223	74413343	1241120	1029_10	19693	chr10_73773090_GCCAGGACTCCAGGTGT_G	intron_variant	MODIFIER	0.969137	0.161256	1.29631	10.5765	0.0190328	-0.0355572	-0.0187911	-0.0570938	-0.0164721	-0.00084998	0.143515	0.0950328	0.52747	0.269594	0.380128	tp
10:73794783:C:G	ZSWIM8	G	0.0121	0.002	8.81333	32	5.882	4	0.2081	0	72478017	74383329	1905312	448_11	364110	chr10_73794783_C_G	non_coding_transcript_exon_variant	MODIFIER	0.2073	1.12373	0.886638	8.84947	0.0436234	0.00736231	0.0472872	-0.0733206	0.0124056	-0.00176277	0.373862	0.664404	0.0865152	0.586154	0.345916	ggt
10:73818085:G:A	CAMK2G	A	0.0126	0.002	9.23292	0	2.365	4	0.6689	0	72049930	74324625	2274695	1051_3	630808	chr10_73818085_G_A	intron_variant	MODIFIER	0.627514	0.316975	0.122335	9.3142	0.0153845	0.0198148	-0.0189031	0.0145393	0.0128891	-0.000652749	0.247662	0.664216	0.0876513	0.582518	0.343999	crp
10:73820492:A:T	CAMK2G	T	0.0121	0.002	8.87713	0	2.063	4	0.7241	0	73259933	74320492	1060559	1222_9	30279.5	chr10_73820492_A_T	intron_variant	MODIFIER	0.763106	0.0801919	0.569719	8.62586	0.0964689	0.0296161	-0.00555669	0.0475704	0.012142	0.00392509	0.126785	0.431077	0.101509	0.423994	0.262162	X48
10:7410781:A:G	SFMBT2	G	-0.0134	0.0022	8.59602	60.8	7.661	3	0.05356	0	6908259	7924176	1015917	798_4	5436.5	chr10_7410781_A_G	intron_variant	MODIFIER	0.618157	0.112364		9.75959	0.490006	0.0167145	-0.00837172		-0.0146496	0.0187075	0.54587	0.251226		0.201777	0.161643	X50
10:74195090:C:CA	ADK	CA	-0.0133	0.0021	9.69422	66.1	11.791	4	0.01898	0	73521080	75048214	1527134	177_12	89557	chr10_74195090_C_CA	intron_variant	MODIFIER	0.840255	1.27295	0.752307	10.4345	0.420164	0.0219863	0.0680318	-0.0381852	-0.0142458	-0.012625	0.620485	0.824731	0.381951	0.689875	0.535143	X30080
10:74406455:A:T	ADK	T	-0.019	0.0023	16.0394	48.4	7.755	4	0.101	0	73580672	75254030	1673358	774_10	10896	chr10_74406455_A_T	intron_variant	MODIFIER	2.62678	1.16272	1.63438	13.2039	1.0535	-0.0435435	-0.0693255	-0.0664661	-0.0177088	-0.0244726	0.469936	0.852642	0.393047	0.734563	0.541446	cre
10:74422508:C:A	ADK	A	-0.0234	0.0024	22.3909	0	1.785	4	0.7752	0	73462845	75254030	1791185	1232_6	64070.5	chr10_74422508_C_A	intron_variant	MODIFIER	0.131366	0.92575	0.19911	21.6517	0.910578	0.015569	-0.063845	-0.0138039	-0.0234123	-0.022727	0.971395	0.875472	0.394393	0.734878	0.566998	bun
10:74661458:A:T	ADK	T	-0.018	0.002	18.367	0	0.897	4	0.925	0	73521080	75238943	1717863	807_13	281446	chr10_74661458_A_T	intron_variant	MODIFIER	0.442999	0.00242674	0.0137461	17.7299	1.06818	-0.0167167	-0.000189021	-0.00437671	-0.0180055	-0.0294002	0.211384	0.57865	0.0164093	0.435409	0.222259	cys
10:74663245:AAT:A	ADK	A	-0.0117	0.002	8.04306	11.1	4.5	4	0.3426	0	74155751	75163251	1007500	407_7	3744	chr10_74663245_AAT_A	intron_variant	MODIFIER	0.596116	0.385113	0.779854	7.52297	1.06075	-0.0190711	0.0222344	-0.152699	-0.011513	-0.030066	0.2684	0.501888	0.0164331	0.43076	0.216654	ua
10:74663981:A:G	ADK	G	-0.0135	0.002	10.6651	48.1	7.703	4	0.1031	0	73454235	75644207	2189972	1248_12	114760	chr10_74663981_A_G	intron_variant	MODIFIER	1.65442	0.154408	0.131364	9.17211	2.55221	-0.033519	0.0107106	0.00977271	-0.0127065	-0.0441485	0.587503	0.670056	0.72011	0.594306	0.655257	X21001
10:74663981:A:G	ADK	G	-0.0134	0.002	10.4695	29.2	5.646	4	0.2272	0	73454235	75644207	2189972	1253_12	114760	chr10_74663981_A_G	intron_variant	MODIFIER	1.44662	0.177429	0.233523	9.3185	1.82742	-0.0309748	0.0121354	0.0161007	-0.0129105	-0.0359421	0.588196	0.670386	0.720037	0.594381	0.654998	X23104
10:74698601:T:G	ADK	G	-0.0178	0.0023	13.556	0	0.374	4	0.9845	0	74099317	75268885	1169568	628_14	14500	chr10_74698601_T_G	intron_variant	MODIFIER	0.643825	0.0092647	0.15028	13.0057	0.58381	-0.0223951	0.000931962	-0.0131776	-0.0178276	-0.0198073	0.829538	0.824359	0.814797	0.754778	0.784844	X30000
10:74698601:T:G	ADK	G	-0.0133	0.0024	7.83033	0	1.664	4	0.7973	0	74197057	75230578	1033521	717_10	15216.5	chr10_74698601_T_G	intron_variant	MODIFIER	1.07701	0.200475	0.0341683	7.47824	0.0302681	-0.0313677	-0.017215	0.00340027	-0.0133049	-0.00149854	0.829391	0.824646	0.814623	0.754785	0.784567	X30140
10:74729069:A:G	-	G	0.0147	0.0022	10.8413	35.9	6.242	4	0.1818	0	73600340	75534799	1934459	935_13	161500	chr10_74729069_A_G	intergenic_variant	MODIFIER	2.30792	0.295964	0.53895	10.099	0.133012	0.0433108	0.0222417	-0.0319652	0.0145548	0.0053747	0.352772	0.20182	0.292177	0.279652	0.286421	X30090
10:74743369:C:T	FAM32CP	T	-0.0177	0.0024	13.3094	0	2.152	4	0.7079	0	74099317	75268885	1169568	900_13	59268	chr10_74743369_C_T	downstream_gene_variant	MODIFIER	0.418855	0.367698	0.0884704	12.8808	0.98345	-0.0218804	0.0277631	-0.00843065	-0.0177613	-0.0284845	0.901512	0.823902	0.832311	0.758136	0.784622	X30120
10:75064596:C:T	-	T	0.013	0.0021	9.34688	0	1.818	4	0.7691	0	74557600	75699726	1142126	798_19	64067	chr10_75064596_C_T	intergenic_variant	MODIFIER	1.34456	0.131347	0.127859	8.54733	0.557446	0.0289147	-0.0108494	0.0104052	0.0127488	0.0162662	0.425146	0.183252	0.744053	0.244339	0.302514	X50
10:75380949:G:T	AC010997.3	T	0.0108	0.0019	7.74836	0	3.801	4	0.4337	0	74880711	75931683	1050972	40_12	25248	chr10_75380949_G_T	intron_variant	MODIFIER	0.764012	0.590367	0.0853914	7.73486	0.380603	0.0203516	0.0303179	-0.00635294	0.0110895	-0.0115944	0.593398	0.596175	0.555137	0.609174	0.466761	X30100
10:75381805:C:CTTTTTTTTTTTT	AC010997.3	CTTTTTTTTTTTT	-0.0133	0.0022	8.96377	0	3.628	4	0.4586	0	74881805	75931683	1049878	803_4	24939	chr10_75381805_C_CTTTTTTTTTTTT	intron_variant	MODIFIER	1.35602	1.24369	0.122647	7.60853	0.782149	-0.0295986	-0.0519161	-0.00937972	-0.0124954	-0.0207807	0.637434	0.696761	0.700943	0.67972	0.635157	X30160
10:75431683:C:A	LRMDA	A	-0.0157	0.0021	12.9278	71.6	14.091	4	0.007011	0	74880711	76002426	1121715	689_7	9885.5	chr10_75431683_C_A	5_prime_UTR_variant	MODIFIER	0.542905	1.22277	2.50531	12.7792	0.610988	-0.019141	-0.0513886	0.0834413	-0.0159381	-0.0167222	0.223979	0.600521	0.570519	0.610615	0.460736	X30220
10:75458468:G:GCCCT	LRMDA	GCCCT	-0.013	0.002	9.71851	0	1.871	4	0.7595	0	74880711	76006709	1125998	635_13	14758	chr10_75458468_G_GCCCT	intron_variant	MODIFIER	0.958568	0.203412	0.124469	9.43678	0.207496	-0.0281945	0.0128273	-0.00923921	-0.0130716	-0.00731575	0.228378	0.550758	0.541444	0.558797	0.446304	igf1
10:75466575:C:T	LRMDA	T	0.0185	0.0031	8.4734	10.6	4.474	4	0.3456	0	74949529	75996823	1047294	837_7	6601	chr10_75466575_C_T	intron_variant	MODIFIER	0.0715955	0.0955248	0.067896	9.25485	0.442374	-0.0123726	0.0110227	-0.00628002	0.019779	-0.0174592	0.0133684	0.102037	0.237325	0.119098	0.174566	trig
10:75533351:A:G	LRMDA	G	-0.0162	0.0022	12.7033	0	3.25	4	0.5169	0	73444743	76104831	2660088	1259_7	758564	chr10_75533351_A_G	intron_variant	MODIFIER	0.442439	0.246174	0.362773	11.8121	1.7222	-0.0170781	-0.0159481	0.031803	-0.0158974	-0.0383079	0.820264	0.710729	0.860311	0.714893	0.760246	X49
10:75534446:A:ACTTTT	LRMDA	ACTTTT	0.0141	0.0022	9.91364	0	1.411	4	0.8422	0	74925552	76686070	1760518	531_13	271365	chr10_75534446_A_ACTTTT	intron_variant	MODIFIER	0.316508	0.115211	0.599322	9.80577	0.00876915	0.0112037	0.00827754	0.0471832	0.0143697	0.000417506	0.309006	0.674898	0.861451	0.710046	0.755848	X30010
10:75806822:A:AC	LRMDA	AC	0.0109	0.002	7.36452	0	3.149	4	0.5333	0	75306822	76306822	1000000	1222_10	0	chr10_75806822_A_AC	intron_variant	MODIFIER	1.00575	0.301466	0.387063	6.82102	0.719278	0.0424308	-0.018383	0.0238767	0.0106909	0.0182026	0.0970133	0.357644	0.318473	0.515716	0.525113	X48
10:76175273:A:G	LRMDA	G	0.0173	0.0024	12.6957	9.1	4.401	4	0.3545	0	75007514	76723891	1716377	139_11	309570	chr10_76175273_A_G	intron_variant	MODIFIER	0.37978	0.317322	0.161585	12.4106	1.43863	-0.0132307	0.0208399	0.0137766	0.017651	0.0309144	0.681677	0.282027	0.758718	0.238192	0.374551	X30030
10:76178160:A:G	LRMDA	G	0.018	0.0023	13.8108	34.6	6.114	4	0.1908	0	75008985	76728147	1719162	135_12	309594	chr10_76178160_A_G	intron_variant	MODIFIER	0.611392	0.250589	8.70995e-05	14.1399	1.06099	-0.017753	0.0169858	-8.73023e-06	0.0188147	0.0252359	0.592593	0.282956	0.757776	0.239757	0.378087	X30020
10:77897947:C:G	DLG5	G	0.0233	0.0021	27.1908	0	2.804	4	0.5911	0	77267008	78452287	1185279	119_11	38299.5	chr10_77897947_C_G	intron_variant	MODIFIER	0.242723	0.261002	0.112898	27.3741	0.563963	-0.0133809	0.0161495	0.0108376	0.0238522	0.0171408	0.110268	0.351866	0.186293	0.30652	0.285344	alp
10:77900176:G:A	DLG5	A	0.0212	0.0024	18.3919	0	0.818	4	0.936	0	77267008	78452287	1185279	25_9	40528.5	chr10_77900176_G_A	intron_variant	MODIFIER	0.0812071	0.801433	0.287821	17.8891	0.373988	0.00834147	0.0414097	0.0236083	0.0212802	0.0132916	0.0422386	0.285498	0.18142	0.257659	0.250996	ast
10:77904273:C:T	DLG5	T	0.0157	0.0022	12.1547	0	3.855	4	0.426	0	77267030	78443899	1176869	17_14	48808.5	chr10_77904273_C_T	intron_variant	MODIFIER	0.348242	0.116803	0.0577934	12.7466	0.314634	0.0160276	-0.00929985	0.0050352	0.016462	-0.0106886	0.182473	0.251381	0.302126	0.344787	0.345675	hba1c
10:77920676:A:T	DLG5	T	0.0588	0.0023	147.171	0	2.578	4	0.6308	0	77169304	78682959	1513655	448_12	5455.5	chr10_77920676_A_T	intron_variant	MODIFIER	3.10502	0.729932	0.200269	142.267	3.24337	0.0714543	0.03614	0.0170552	0.0590814	0.0530929	0.130983	0.290347	0.181247	0.253349	0.28223	ggt
10:77920676:A:T	DLG5	T	0.0274	0.0024	30.1598	32.4	5.921	4	0.2051	0	77267008	78598340	1331332	314_7	11998	chr10_77920676_A_T	intron_variant	MODIFIER	0.0206399	0.261468	0.590725	30.8376	0.553823	-0.00127363	0.017367	-0.0416037	0.0283218	0.0173015	0.130805	0.290426	0.181072	0.253347	0.282501	alt
10:77938216:G:C	-	C	0.0138	0.002	10.9735	0	3.45	4	0.4855	0	77269100	78448531	1179431	935_14	79400.5	chr10_77938216_G_C	intergenic_variant	MODIFIER	0.62617	0.543735	0.171302	11.125	0.085327	0.029396	-0.028268	0.0131248	0.0141428	0.00332128	0.895388	0.61827	0.707823	0.612278	0.626319	X30090
10:78180714:T:C	LINC00595	C	-0.016	0.0028	8.08735	43.8	7.12	4	0.1297	0	77464010	78680714	1216704	628_15	108352	chr10_78180714_T_C	intron_variant	MODIFIER	1.83602	0.450874	1.37519	7.16413	0.230343	-0.059046	-0.0328268	-0.222506	-0.0152515	-0.0101534	0.0904647	0.167471	0.017672	0.157845	0.17985	X30000
10:7820036:C:T	TAF3	T	-0.016	0.0027	8.27959	46.2	7.431	4	0.1148	0	7320036	8412866	1092830	738_2	46415	chr10_7820036_C_T	intron_variant	MODIFIER	1.57637	1.74192	1.07973	6.91964	0.012381	-0.0344307	-0.0825723	-0.0502138	-0.0150845	-0.000574772	0.627247	0.819939	0.478554	0.847497	0.726064	X30260
10:78285355:G:C	AC012560.1	C	-0.0169	0.0024	11.8359	0	0.368	3	0.9468	0	77784998	78785355	1000357	807_14	178.5	chr10_78285355_G_C	intron_variant	MODIFIER	0.604937	0.0134663		11.4017	0.497055	-0.02242	0.00132302		-0.0168646	-0.0186672	0.827437	0.811203		0.773474	0.830683	cys
10:78443150:A:G	AC012560.1	G	0.0131	0.0022	8.68048	14.2	4.661	4	0.3239	0	77943150	78949753	1006603	1184_8	3301.5	chr10_78443150_A_G	intron_variant	MODIFIER	0.0053355	0.479317	1.65281	7.87029	0.837772	0.000269316	0.0267657	0.0717989	0.0127677	0.0224617	0.72244	0.511504	0.654699	0.410555	0.589725	phos
10:79028909:CT:C	ZMIZ1-AS1	C	0.024	0.0025	21.7016	0.8	4.031	4	0.4019	0	78441949	79546038	1104089	437_10	34915.5	chr10_79028909_CT_C	intron_variant	MODIFIER	2.49583	1.24957	0.248427	19.7181	0.276793	0.0469066	0.0754491	0.022665	0.0233163	0.0142132	0.327185	0.132676	0.153253	0.208243	0.11764	X30270
10:79032176:C:T	ZMIZ1-AS1	T	-0.0205	0.0023	17.7778	0	1.967	4	0.7418	0	78476485	79546038	1069553	531_14	20914.5	chr10_79032176_C_T	intron_variant	MODIFIER	1.40789	0.179427	0.226797	17.1676	0.0313151	-0.0378615	-0.0169078	-0.0208043	-0.0205215	0.00189618	0.193582	0.139064	0.151272	0.241949	0.124633	X30010
10:79041650:T:G	ZMIZ1-AS1	G	0.037	0.0023	55.3005	0	3.641	4	0.4568	0	78437772	79546038	1108266	738_15	49745	chr10_79041650_T_G	intron_variant	MODIFIER	2.74136	0.318	0.272748	53.1422	1.06002	0.0566379	0.027555	-0.0248391	0.0369396	0.03486	0.217479	0.141016	0.15253	0.242327	0.151436	X30260
10:79041650:T:G	ZMIZ1-AS1	G	0.0178	0.0023	14.237	34.7	6.124	4	0.1901	0	78517810	79546038	1028228	516_14	9726	chr10_79041650_T_G	intron_variant	MODIFIER	2.4117	0.357587	1.28557	12.7635	0.106338	0.0493421	0.0295316	0.07282	0.0171537	0.00547447	0.217794	0.140364	0.152215	0.242273	0.150691	X30050
10:79042576:GA:G	ZMIZ1-AS1	G	0.0209	0.0023	18.8142	17.8	4.864	4	0.3016	0	78502253	79546038	1043785	334_8	18430.5	chr10_79042576_GA_G	intron_variant	MODIFIER	0.0274775	0.721405	0.0220733	19.5005	0.0390453	0.00113199	0.0495561	-0.00185925	0.0219078	-0.00187092	0.466126	0.144077	0.31032	0.245498	0.221086	X30070
10:79045499:A:G	ZMIZ1-AS1	G	0.0176	0.0023	13.8444	0	2.22	4	0.6953	0	78517810	79546038	1028228	436_12	13575	chr10_79045499_A_G	intron_variant	MODIFIER	1.041	0.325262	1.05529	12.8768	0.243097	0.0300737	0.0277066	0.0642548	0.0172232	0.0112887	0.198988	0.140178	0.152215	0.242536	0.150691	X30040
10:79059375:A:G	ZMIZ1-AS1	G	-0.0165	0.002	15.5763	29.9	5.707	4	0.2222	0	78551380	79834945	1283565	1051_4	133788	chr10_79059375_A_G	intron_variant	MODIFIER	2.71568	0.250348	1.11004	13.9006	0.202801	-0.043869	-0.0147589	-0.0502997	-0.0159169	-0.00683718	0.516308	0.614819	0.28862	0.57179	0.475587	crp
10:79059375:A:G	ZMIZ1-AS1	G	-0.0124	0.0022	7.92372	16.7	4.802	4	0.3082	0	78559375	79559375	1000000	1112_7	0	chr10_79059375_A_G	intron_variant	MODIFIER	0.401557	0.389827	0.0864676	7.58564	1.56019	0.0129834	-0.0232129	-0.00765153	-0.0124162	-0.0329204	0.5181	0.613161	0.290851	0.571754	0.475856	alb
10:79145785:C:T	ZMIZ1	T	0.0133	0.0023	8.00869	0	1.478	4	0.8305	0	78645162	79673919	1028757	615_15	13755.5	chr10_79145785_C_T	intron_variant	MODIFIER	0.145857	0.0884183	0.471572	8.08599	0.0575829	-0.00982246	0.00666269	0.0473401	0.0135701	0.00347463	0.0801985	0.285555	0.0882075	0.245837	0.11943	X30130
10:79149751:C:T	ZMIZ1	T	0.0171	0.0021	15.752	0	1.801	4	0.7723	0	78644944	79673919	1028975	812_11	9680.5	chr10_79149751_C_T	intron_variant	MODIFIER	0.0777846	0.00298024	0.529793	15.8368	0.222899	0.00312783	-0.00022621	0.029704	0.0175442	0.00857315	0.603912	0.448809	0.404481	0.358453	0.265454	X30190
10:79178742:G:A	ZMIZ1	A	-0.0769	0.0067	30.1686	44.9	7.265	4	0.1225	0	78637627	79725563	1087936	841_13	2853	chr10_79178742_G_A	intron_variant	MODIFIER	0.85911	0.874668	0.111031	29.9885	1.2273	-0.0639402	-0.0891583	0.0119935	-0.0827818	-0.04419	0.029043	0.0538433	0.135957	0.0201089	0.104069	X30110
10:79183358:GCA:G	ZMIZ1	G	-0.0127	0.002	9.55736	0	3.777	4	0.4371	0	78647390	79755503	1108113	1222_11	18088.5	chr10_79183358_GCA_G	intron_variant	MODIFIER	0.711276	0.250125	0.604468	9.59671	0.209148	-0.0208964	0.0156974	-0.0312123	-0.0130451	0.0071413	0.281102	0.43338	0.45839	0.42318	0.392351	X48
10:79194494:G:A	ZMIZ1	A	0.017	0.0021	15.0845	51.3	8.211	4	0.08414	0	78645276	79876141	1230865	792_9	66214.5	chr10_79194494_G_A	intron_variant	MODIFIER	0.243327	0.140448	1.15207	15.5929	0.856065	0.0182263	0.0103463	0.0570772	0.0176067	-0.023616	0.0704732	0.365874	0.324089	0.419098	0.320191	hdl
10:79194494:G:A	ZMIZ1	A	0.017	0.0021	14.6763	21	5.062	4	0.281	0	78657020	79910078	1253058	791_7	89055	chr10_79194494_G_A	intron_variant	MODIFIER	0.45496	0.0639242	1.40501	14.605	0.204406	0.0302665	0.00502106	0.0645018	0.0172639	-0.00782857	0.0702055	0.365979	0.325333	0.419039	0.319935	apoa
10:79199032:C:CA	ZMIZ1	CA	0.015	0.0021	12.308	0	1.682	4	0.794	0	78675326	79729325	1053999	17_15	3293.5	chr10_79199032_C_CA	intron_variant	MODIFIER	0.504536	0.253625	0.35519	12.0501	0.462781	0.0171864	0.0164186	-0.0224132	0.0151891	0.014126	0.634127	0.589384	0.540739	0.503334	0.56776	hba1c
10:79240112:T:C	ZMIZ1	C	0.0204	0.0022	20.0555	40	6.669	4	0.1545	0	78575919	79759191	1183272	557_7	72557	chr10_79240112_T_C	intron_variant	MODIFIER	0.279579	0.317967	0.139016	21.2517	0.181836	-0.0111517	0.020516	0.0111485	0.0215726	-0.00688272	0.26596	0.406967	0.432718	0.579339	0.591217	ca
10:79283615:G:C	ZMIZ1	C	0.0145	0.002	12.3412	11.7	4.531	4	0.3389	0	78772775	79807723	1034948	900_14	6634	chr10_79283615_G_C	intron_variant	MODIFIER	0.301313	0.0877636	0.820286	11.9969	1.21715	-0.00990968	0.00632402	0.0430828	0.0146883	0.0271274	0.526194	0.37621	0.669811	0.483587	0.521243	X30120
10:79287818:A:C	ZMIZ1	C	0.0211	0.002	24.4047	0	2.784	4	0.5946	0	78763595	79807723	1044128	1072_15	2159	chr10_79287818_A_C	intron_variant	MODIFIER	0.203208	0.562392	0.590867	22.8731	2.10071	0.00679307	0.0312746	0.0325652	0.0209815	0.0385346	0.483556	0.294118	0.434434	0.435833	0.480341	X30180
10:79287818:A:C	ZMIZ1	C	-0.0171	0.002	16.2464	0	3.618	4	0.4602	0	78772775	79807723	1034948	1301_12	2431	chr10_79287818_A_C	intron_variant	MODIFIER	0.0475024	0.0798719	0.400493	15.3149	2.10566	-0.00180903	-0.00612725	-0.0243543	-0.0170427	-0.0386484	0.483556	0.294118	0.434434	0.435833	0.480341	X30200
10:79313270:CCCACCCACCA:C	ZMIZ1	C	0.018	0.0023	13.724	0	2.01	4	0.734	0	78811330	79884817	1073487	119_12	34803.5	chr10_79313270_CCCACCCACCA_C	3_prime_UTR_variant	MODIFIER	0.641024	0.185084	0.0958922	13.6711	0.332419	0.0180042	-0.0133066	-0.00821429	0.018513	0.0111158	0.48133	0.268375	0.255792	0.217033	0.322922	alp
10:79313270:CCCACCCACCA:C	ZMIZ1	C	0.016	0.0024	10.3631	0	3.32	4	0.5058	0	78813270	79839325	1026055	837_8	13027.5	chr10_79313270_CCCACCCACCA_C	3_prime_UTR_variant	MODIFIER	0.38369	0.785718	0.484766	10.2681	0.173713	0.0120646	0.0420167	-0.0331668	0.01641	0.00657657	0.481261	0.268201	0.255432	0.217025	0.322782	trig
10:79313270:CCCACCCACCA:C	ZMIZ1	C	0.0133	0.0024	7.744	0	1.922	4	0.7501	0	78813270	79839325	1026055	448_13	13027.5	chr10_79313270_CCCACCCACCA_C	3_prime_UTR_variant	MODIFIER	0.605144	0.330079	0.0453128	7.73243	0.122556	0.0168154	0.020478	-0.0038423	0.0137598	-0.00466411	0.481205	0.267911	0.255921	0.217021	0.322792	ggt
10:79314006:G:C	ZMIZ1	C	0.0179	0.0021	16.8798	0	3.005	4	0.557	0	78814006	79840956	1026950	635_14	13475	chr10_79314006_G_C	3_prime_UTR_variant	MODIFIER	1.1103	0.894713	1.29414	15.1802	0.646912	0.028207	0.0402281	0.0577202	0.0173838	0.017676	0.682667	0.477841	0.410325	0.363244	0.484491	igf1
10:79338002:C:T	-	T	-0.0316	0.0026	32.4101	37.7	6.422	4	0.1698	0	78813071	79883631	1070560	84_5	10349	chr10_79338002_C_T	regulatory_region_variant	MODIFIER	1.61097	2.86656	0.055314	29.9549	0.890001	-0.0414411	-0.10076	0.0050849	-0.0312553	-0.0259665	0.72974	0.258091	0.253191	0.194942	0.266362	shbg
10:79354304:G:A	PPIF	A	0.0204	0.002	23.0024	0	0.896	4	0.9251	0	78813758	79910078	1096320	124_9	7614	chr10_79354304_G_A	3_prime_UTR_variant	MODIFIER	0.358548	0.79575	0.209719	22.4336	0.381965	0.0149583	0.0382021	0.015014	0.0205346	0.0118102	0.784912	0.432525	0.64506	0.46114	0.459055	X30290
10:79371843:G:A	-	A	0.0155	0.0021	13.4595	0	3.737	4	0.4427	0	78519396	79910078	1390682	220_7	157106	chr10_79371843_G_A	intergenic_variant	MODIFIER	0.0662206	1.2997	0.0152979	13.2265	0.472641	-0.00268033	0.0536012	-0.00131051	0.0157843	0.0140152	0.625177	0.432714	0.64747	0.452916	0.452854	X30280
10:79380497:C:T	AL133481.1	T	-0.0303	0.0018	62.0118	0	1.673	4	0.7956	0	76152627	80376409	4223782	798_20	1115979	chr10_79380497_C_T	upstream_gene_variant	MODIFIER	1.40657	1.01484	0.699872	60.2583	0.51819	-0.0292445	-0.0418488	-0.0375687	-0.0305309	-0.0141516	0.441756	0.451647	0.654163	0.457192	0.472731	X50
10:79380497:C:T	AL133481.1	T	0.0208	0.002	23.994	0	1.039	4	0.9038	0	78524110	79910078	1385968	131_9	163403	chr10_79380497_C_T	upstream_gene_variant	MODIFIER	0.529343	1.07983	0.283018	22.827	0.761655	0.0153716	0.0457602	0.0191988	0.0207526	0.0196289	0.441469	0.448825	0.653253	0.457182	0.472014	X30300
10:79380497:C:T	AL133481.1	T	0.0196	0.002	21.4363	0	0.049	4	0.9997	0	78813758	79910078	1096320	181_8	18579	chr10_79380497_C_T	upstream_gene_variant	MODIFIER	0.587249	0.34929	0.241911	20.5805	0.738941	0.0167039	0.0200018	0.0169313	0.0196953	0.0192133	0.441469	0.448825	0.653253	0.457182	0.472014	X30250
10:79380497:C:T	AL133481.1	T	0.019	0.002	20.0787	0	0.697	4	0.9518	0	78813758	79910078	1096320	168_9	18579	chr10_79380497_C_T	upstream_gene_variant	MODIFIER	0.238696	0.223523	0.190434	19.4538	1.0094	0.00830715	0.0140047	0.0140303	0.0191221	0.0239312	0.441469	0.448825	0.653253	0.457181	0.472014	X30240
10:79380497:C:T	AL133481.1	T	-0.0159	0.0019	16.3562	57.5	9.417	4	0.05149	0	78679462	80748385	2068923	40_13	333426	chr10_79380497_C_T	upstream_gene_variant	MODIFIER	4.08015	0.00693197	0.161009	14.1431	1.29396	-0.0575811	0.000515073	-0.0118277	-0.0150442	-0.0276358	0.441339	0.44987	0.653629	0.457087	0.471929	X30100
10:79404390:C:T	ZCCHC24	T	0.0314	0.0032	22.0251	0	0.445	3	0.9308	0	78743389	80097194	1353805	177_13	15901.5	chr10_79404390_C_T	intron_variant	MODIFIER	0.321139	0.07413		21.6235	0.725381	0.0290801	0.00741085		0.0317157	0.0282132	0.0324362	0.144077		0.103991	0.128386	X30080
10:79404390:C:T	ZCCHC24	T	0.0308	0.0032	20.7496	0	1.209	3	0.7508	0	78817360	79927963	1110603	935_15	31728.5	chr10_79404390_C_T	intron_variant	MODIFIER	0.802018	0.361805		20.3733	0.242118	0.0582443	0.0290396		0.0310606	0.0121123	0.0324362	0.144077		0.103991	0.128386	X30090
10:7984646:C:T	TAF3	T	0.0114	0.002	7.8066	0	3.766	4	0.4386	0	7425798	8488752	1062954	135_3	27371	chr10_7984646_C_T	intron_variant	MODIFIER	1.34472	0.192027	0.329023	7.48534	0.299745	0.0290213	0.0123294	0.0209669	0.0114277	-0.00953868	0.487693	0.590048	0.44722	0.524559	0.510173	X30020
10:80263386:G:T	-	T	-0.024	0.0027	17.614	15.4	4.727	4	0.3164	0	79003713	81047361	2043648	139_12	237849	chr10_80263386_G_T	intergenic_variant	MODIFIER	0.827924	2.04894	0.434175	15.5104	1.48308	-0.0268845	-0.0918416	-0.0842712	-0.0230731	-0.0350309	0.190131	0.17137	0.0245052	0.159803	0.253074	X30030
10:80263386:G:T	-	T	-0.0191	0.0027	11.5262	0	3.7	4	0.4481	0	79005468	81012871	2007403	135_13	254216	chr10_80263386_G_T	intergenic_variant	MODIFIER	0.914497	1.40473	0.0740584	9.82417	1.51954	-0.0287232	-0.071701	-0.0186504	-0.0180325	-0.0355213	0.190131	0.17137	0.0245052	0.159803	0.253074	X30020
10:80263386:G:T	-	T	-0.016	0.0027	8.50501	60.2	10.041	4	0.03975	0	79763386	80904679	1141293	531_15	70646.5	chr10_80263386_G_T	intergenic_variant	MODIFIER	0.589142	2.09195	1.80635	7.27961	0.620676	-0.0207717	-0.092556	-0.221343	-0.0150997	-0.0192291	0.190131	0.17137	0.0245052	0.159803	0.253074	X30010
10:80279560:C:T	MAT1A	T	-0.0131	0.0021	9.02641	0	3.987	4	0.4077	0	79779560	80936193	1156633	997_10	78316.5	chr10_80279560_C_T	intron_variant	MODIFIER	0.706679	0.297976	0.165476	9.34918	0.211838	-0.0191817	0.0180459	0.024872	-0.013677	0.00718144	0.383685	0.452647	0.941778	0.37128	0.486086	X4080
10:80305461:A:G	-	G	-0.0135	0.0022	8.66776	32.1	5.888	4	0.2077	0	79660044	80905884	1245840	1487_2	22497	chr10_80305461_A_G	intergenic_variant	MODIFIER	0.110451	0.126471	0.219186	8.25165	2.16107	0.00723234	0.010263	0.0417592	-0.0132661	-0.0555267	0.900314	0.737197	0.964873	0.654367	0.832017	vitd
10:80325364:G:C	-	C	0.0203	0.0031	10.5318	0	1.385	4	0.8468	0	79198165	80935463	1737298	407_8	258550	chr10_80325364_G_C	regulatory_region_variant	MODIFIER	0.379046	0.0871843	0.196194	10.5987	0.156066	0.0332228	0.00970308	-0.0466082	0.0208616	0.00633831	0.0345794	0.114615	0.0210246	0.123184	0.271466	ua
10:80360763:C:CTT	DYDC2	CTT	0.0225	0.0031	12.2648	20.2	5.016	4	0.2857	0	79690484	80960758	1270274	807_15	35142	chr10_80360763_C_CTT	intron_variant	MODIFIER	0.185009	0.283578	1.16204	11.9326	0.968928	-0.023845	0.0303	-0.184462	0.0227171	0.0262903	0.0206071	0.0884572	0.0205116	0.114494	0.255603	cys
10:80371712:G:C	DYDC2	C	0.0264	0.0031	16.5105	0	0.843	4	0.9326	0	79005468	80958629	1953161	1232_7	389664	chr10_80371712_G_C	downstream_gene_variant	MODIFIER	0.118096	0.0837407	0.352798	15.5173	1.50188	0.0118585	0.00964055	0.0773166	0.0261453	0.0353442	0.0388208	0.107736	0.0210246	0.12583	0.271468	bun
10:8041061:T:C	GATA3	C	-0.0159	0.0027	8.38817	0	3.274	4	0.5131	0	7540576	8564938	1024362	17_1	11696	chr10_8041061_T_C	upstream_gene_variant	MODIFIER	0.0111952	0.0967981	0.421591	8.69688	0.514677	0.0010568	-0.0107186	-0.0823081	-0.0164159	0.029979	0.0663149	0.116614	0.0240385	0.184415	0.0681711	hba1c
10:80434933:A:G	PRXL2A	G	-0.0141	0.0021	11.0893	1.1	4.045	4	0.3999	0	79755744	81024756	1269012	774_11	44683	chr10_80434933_A_G	3_prime_UTR_variant	MODIFIER	0.442233	0.585348	0.202349	11.189	0.581161	0.0152789	-0.0311576	0.0281105	-0.0144761	-0.0161151	0.763923	0.609434	0.931193	0.57647	0.55734	cre
10:80495379:A:G	TSPAN14	G	-0.0169	0.0026	9.92046	56.2	9.124	4	0.05806	0	79958350	81027771	1069421	615_16	2318.5	chr10_80495379_A_G	intron_variant	MODIFIER	0.621668	0.014618	0.48326	10.3737	1.53091	-0.0358911	0.00189261	-0.0654018	-0.0175479	0.0567921	0.0603508	0.0902829	0.0466981	0.175534	0.0820227	X30130
10:8051071:G:T	GATA3-AS1	T	0.0221	0.0028	14.5519	0	3.236	4	0.5192	0	7377078	8578530	1201452	1184_2	73267	chr10_8051071_G_T	non_coding_transcript_exon_variant	MODIFIER	0.86197	0.262163	0.476256	14.4904	0.0383633	0.0428051	-0.0238063	0.130359	0.0222838	-0.00315671	0.918963	0.852506	0.987064	0.812147	0.93045	phos
10:8057058:T:C	GATA3	C	0.0244	0.0027	19.2494	0	3.433	4	0.4882	0	7540576	8574635	1034059	900_2	547.5	chr10_8057058_T_C	intron_variant	MODIFIER	0.327704	0.709648	0.117387	19.4784	0.123663	0.0107478	0.0554595	-0.020465	0.0251695	-0.00829367	0.493134	0.895011	0.956604	0.829696	0.917923	X30120
10:8057058:T:C	GATA3	C	0.0226	0.0027	16.3877	0	2.311	4	0.6788	0	7540576	8574635	1034059	1072_2	547.5	chr10_8057058_T_C	intron_variant	MODIFIER	0.860549	1.1738	0.38296	15.5109	0.100996	0.0210788	0.0785433	0.0568178	0.0225491	0.00692054	0.493134	0.895011	0.956604	0.829696	0.917923	X30180
10:8057058:T:C	GATA3	C	-0.0157	0.0027	8.30312	0	2.999	4	0.5579	0	7556756	8560535	1003779	1301_2	1587.5	chr10_8057058_T_C	intron_variant	MODIFIER	0.885727	1.02454	0.185038	7.74878	0.179495	-0.0214128	-0.072459	-0.0313686	-0.0155777	0.0115377	0.493134	0.895011	0.956604	0.829696	0.917923	X30200
10:80571591:A:G	SH2D4B	G	0.0136	0.0021	9.79588	0	3.891	4	0.421	0	80004198	81079045	1074847	841_14	29969.5	chr10_80571591_A_G	intron_variant	MODIFIER	0.318821	0.228547	0.442356	10.2996	0.00132654	0.024057	-0.0149532	-0.0266992	0.0142559	5.97099e-05	0.052565	0.36762	0.437323	0.315188	0.312262	X30110
10:8057214:C:T	GATA3	T	0.0169	0.0027	9.67923	0	1.685	4	0.7935	0	7547070	8560535	1013465	911_2	3411.5	chr10_8057214_C_T	intron_variant	MODIFIER	0.0123844	0.0255914	0.0345415	10.042	0.0712941	-0.000783341	-0.00313095	-0.0067152	0.0174714	-0.00508067	0.875642	0.897098	0.954875	0.828507	0.918874	chol
10:8057214:C:T	GATA3	T	0.0156	0.0026	8.50571	0	1.799	4	0.7727	0	7549695	8558162	1008467	986_1	3285.5	chr10_8057214_C_T	intron_variant	MODIFIER	0.0968124	0.00264932	0.157835	8.85803	0.00843117	-0.0056121	-0.000330842	-0.0273832	0.0162348	0.000642119	0.875482	0.897131	0.955072	0.828502	0.918925	ldld
10:8057214:C:T	GATA3	T	0.0145	0.0026	7.6005	0	1.994	4	0.7369	0	7557214	8557214	1000000	848_2	0	chr10_8057214_C_T	intron_variant	MODIFIER	0.15175	0.0131176	0.174542	7.97303	0.00717941	-0.00832708	-0.00161656	-0.029996	0.0151195	-0.00054462	0.875721	0.896669	0.955032	0.828504	0.918753	apob
10:812082:C:T	LARP4B	T	-0.014	0.0023	9.02821	0	3.226	4	0.5207	0	308756	1313729	1004973	168_1	839.5	chr10_812082_C_T	3_prime_UTR_variant	MODIFIER	1.34041	0.00583053	0.325108	8.0391	1.12028	-0.053206	0.000487587	-0.0218689	-0.0134193	-0.0261818	0.0879153	0.299659	0.331807	0.267575	0.395766	X30240
10:812082:C:T	LARP4B	T	-0.0128	0.0023	7.69637	0	3.515	4	0.4756	0	312082	1312082	1000000	124_1	0	chr10_812082_C_T	3_prime_UTR_variant	MODIFIER	1.53853	0.111749	0.473034	6.77033	0.76539	-0.0576086	-0.00840674	-0.0290557	-0.0121879	-0.0201319	0.0879153	0.299659	0.331807	0.267576	0.395766	X30290
10:833279:A:C	LARP4B	C	-0.025	0.0037	10.7632	48.6	7.779	4	0.1	0	308724	1519770	1211046	531_1	80968	chr10_833279_A_C	intron_variant	MODIFIER	0.481578	0.183621	0.667329	11.1563	1.1647	0.0208334	0.0269771	-0.151279	-0.0261058	-0.0663431	0.129975	0.0508726	0.0129595	0.0772342	0.0400392	X30010
10:8423240:G:C	AC025946.1	C	-0.014	0.0022	9.76777	0	0.348	4	0.9865	0	7919168	8948649	1029481	1165_3	10668.5	chr10_8423240_G_C	intron_variant	MODIFIER	0.0879956	0.0844471	0.0790385	9.60503	0.476152	-0.0045354	-0.00713495	-0.00666709	-0.0141942	-0.0153595	0.191303	0.262736	0.316138	0.376215	0.354106	nap
10:8423240:G:C	AC025946.1	C	-0.0129	0.0022	8.18849	0	0.612	4	0.9618	0	7921152	8943733	1022581	1029_2	9202.5	chr10_8423240_G_C	intron_variant	MODIFIER	0.0184961	0.156213	0.0620186	8.2508	0.156351	-0.00102684	-0.0126358	-0.005371	-0.0131982	-0.00622206	0.191332	0.262726	0.316165	0.376201	0.354048	tp
10:8425074:C:T	AC025946.1	T	-0.0246	0.002	32.6142	0	2.74	4	0.6022	0	7905700	8948874	1043174	615_3	2213	chr10_8425074_C_T	intron_variant	MODIFIER	0.758094	0.169715	0.012108	32.571	0.471256	-0.0243078	0.0125931	0.0010639	-0.0251301	-0.0143648	0.21042	0.256329	0.315566	0.380049	0.361239	X30130
10:8425074:C:T	AC025946.1	T	-0.0241	0.0021	31.1108	0	0.909	4	0.9233	0	7904526	8948874	1044348	812_3	1626	chr10_8425074_C_T	intron_variant	MODIFIER	1.51445	0.244151	0.328817	29.7936	0.628321	-0.0390185	-0.0175249	-0.0225463	-0.0241039	-0.0177793	0.21042	0.256329	0.315566	0.380049	0.361239	X30190
10:8448649:A:G	AC025946.1	G	0.0128	0.0021	8.85824	0	0.92	4	0.9216	0	7317856	8948649	1630793	531_3	315396	chr10_8448649_A_G	intron_variant	MODIFIER	0.0357715	0.0288836	0.438493	8.76003	0.327693	-0.00206168	0.00252124	0.0313989	0.0130011	0.0118591	0.143317	0.244152	0.200283	0.334901	0.256447	X30010
10:8448649:A:G	AC025946.1	G	0.012	0.0022	7.59227	0	2.595	4	0.6278	0	7929647	8948649	1019002	139_2	9501	chr10_8448649_A_G	intron_variant	MODIFIER	0.00641285	0.160141	0.317726	7.97629	0.196148	-0.00038714	-0.012451	0.0249318	0.0125768	-0.00779309	0.143317	0.244152	0.200283	0.334901	0.256447	X30030
10:853131:A:T	LARP4B	T	0.0633	0.0036	67.6167	0	2.569	4	0.6322	0	222427	1741132	1518705	774_1	128648	chr10_853131_A_T	intron_variant	MODIFIER	1.57193	0.267129	0.385284	65.6512	1.75527	0.0386721	0.0355472	0.0408633	0.0647467	0.0622604	0.209224	0.0590566	0.087156	0.0838046	0.0798565	cre
10:853131:A:T	LARP4B	T	0.054	0.0036	51.5224	45	7.276	4	0.122	0	207082	1741132	1534050	807_1	120976	chr10_853131_A_T	intron_variant	MODIFIER	0.493006	2.06069	0.920566	49.4305	1.9876	0.017961	0.150533	0.0757913	0.0547567	0.0668804	0.209515	0.0590343	0.0871139	0.0838007	0.0798278	cys
10:853131:A:T	LARP4B	T	0.0321	0.0037	17.439	13.5	4.623	4	0.3283	0	308724	1613950	1305226	1232_1	108206	chr10_853131_A_T	intron_variant	MODIFIER	0.49564	0.869228	1.4083	16.8066	0.0445892	0.0182789	0.0867003	0.101328	0.0326603	0.00327883	0.209282	0.0590566	0.0872402	0.0838051	0.0798565	bun
10:85788064:AAG:A	GRID1	A	0.0264	0.0036	12.6519	0	1.355	4	0.852	0	85079500	86902925	1823425	1253_13	203148	chr10_85788064_AAG_A	intron_variant	MODIFIER	1.63217	0.495367	0.836676	11.0056	0.335346	0.0368958	0.0489472	0.0411314	0.0258949	0.0138874	0.274089	0.0798796	0.329246	0.0776322	0.161232	X23104
10:85788064:AAG:A	GRID1	A	0.026	0.0036	12.4866	0	1.364	4	0.8504	0	85079500	86902925	1823425	1248_13	203148	chr10_85788064_AAG_A	intron_variant	MODIFIER	1.70883	0.449217	0.884515	10.7367	0.385961	0.0377463	0.0454277	0.0425352	0.0253717	0.015532	0.273914	0.0792426	0.330279	0.0776102	0.161388	X21001
10:85803171:A:C	GRID1	C	0.0254	0.0037	11.2872	38.5	6.507	4	0.1644	0	85231093	86868880	1637787	1222_12	246816	chr10_85803171_A_C	intron_variant	MODIFIER	2.28059	0.187793	1.9474	9.51707	0.094782	0.0426742	0.0243498	0.0711703	0.0246464	-0.00469003	0.352421	0.0662693	0.335391	0.0731183	0.160817	X48
10:86249028:G:A	GRID1	A	0.0153	0.0022	11.8216	14.5	4.679	4	0.3218	0	85288064	86821121	1533057	1259_8	194436	chr10_86249028_G_A	intron_variant	MODIFIER	1.24968	0.747749	0.577374	10.6453	1.15729	0.0827342	0.0419491	0.0444286	0.0146733	0.0323058	0.0323998	0.211781	0.135345	0.308548	0.182272	X49
10:86321681:C:T	GRID1	T	0.0305	0.0048	9.80217	0	2.652	3	0.4485	0	85733316	86829978	1096662	1487_3	40034	chr10_86321681_C_T	intron_variant	MODIFIER	0.351948	0.384068		10.0135	0.297613	0.0745253	-0.0596752		0.0309712	-0.0716681	0.00603427	0.0375149		0.0540075	0.00520246	vitd
10:86750340:A:G	AC067750.1	G	-0.0138	0.0024	8.33217	0	1.294	4	0.8624	0	86244244	87254690	1010446	791_8	873	chr10_86750340_A_G	non_coding_transcript_exon_variant	MODIFIER	0.116325	0.174918	0.295668	8.24172	0.493488	-0.00780934	-0.0134059	0.0210029	-0.0140166	-0.0160878	0.100583	0.251134	0.692267	0.276578	0.309325	apoa
10:86773188:GT:G	BMPR1A	G	0.0172	0.0031	7.47743	15.6	4.738	4	0.3152	0	86266111	87273935	1007824	334_9	3165	chr10_86773188_GT_G	intron_variant	MODIFIER	1.28336	0.441174	0.413338	6.47161	1.30725	0.0298999	-0.0351911	0.0720704	0.016401	0.051634	0.610709	0.127182	0.0292177	0.114309	0.0825264	X30070
10:86773597:GA:G	BMPR1A	G	-0.0141	0.0022	10.1991	0	0.566	4	0.9668	0	86222142	87292966	1070824	911_8	16043	chr10_86773597_GA_G	intron_variant	MODIFIER	0.0104263	0.0624477	0.111796	10.2029	0.293182	-0.000705693	-0.00458676	-0.00878369	-0.0144288	-0.0100211	0.104984	0.362231	0.633446	0.294458	0.332064	chol
10:86835249:GA:G	BMPR1A	G	0.0206	0.0037	7.44021	28.6	4.204	3	0.2403	0	86335249	87335249	1000000	1232_8	0	chr10_86835249_GA_G	intron_variant	MODIFIER	1.45834	0.498773		7.15569	0.0501288	0.0651172	-0.0712338		0.020454	-0.00523742	0.0636311	0.0386792		0.084552	0.0366998	bun
10:87085433:C:T	GLUD1	T	-0.0338	0.003	28.5795	0	0.869	4	0.929	0	86509210	87882383	1373173	407_9	110364	chr10_87085433_C_T	intron_variant	MODIFIER	0.804282	0.0959947	0.659273	27.5768	0.766837	-0.0810745	-0.0128888	-0.0358051	-0.033692	-0.0371783	0.0178154	0.0772281	0.656597	0.130531	0.0748149	ua
10:87085433:C:T	GLUD1	T	-0.0184	0.003	8.8193	0	2.766	4	0.5977	0	86585433	87706818	1121385	774_12	60692.5	chr10_87085433_C_T	intron_variant	MODIFIER	0.145976	0.267324	0.308133	8.46327	1.18125	0.0201431	0.0314882	-0.0207852	-0.0182948	-0.0492714	0.0179218	0.0771698	0.656688	0.130504	0.0748896	cre
10:87107094:C:CAAAAA	SHLD2	CAAAAA	-0.0199	0.0028	11.596	0	3.877	4	0.4229	0	86535193	87706818	1171625	135_14	13911.5	chr10_87107094_C_CAAAAA	intron_variant	MODIFIER	0.0557502	0.249809	0.396448	12.1381	0.263196	-0.00435132	0.0221167	0.0251293	-0.0207783	-0.0160956	0.0695307	0.140178	0.617107	0.149315	0.0762159	X30020
10:87107094:C:CAAAAA	SHLD2	CAAAAA	-0.0174	0.0029	8.99913	17	4.821	4	0.3062	0	86585433	87706818	1121385	139_13	39031.5	chr10_87107094_C_CAAAAA	intron_variant	MODIFIER	0.227142	0.43046	0.511444	9.59713	0.0321439	-0.0153978	0.03448	0.0303026	-0.0183782	-0.00238791	0.0695307	0.140178	0.617107	0.149315	0.0762159	X30030
10:87596022:A:AAT	AL138767.2	AAT	-0.0128	0.0022	8.12546	41.7	6.857	4	0.1436	0	87096022	88119975	1023953	532_4	11976.5	chr10_87596022_A_AAT	intron_variant	MODIFIER	1.7192	0.0888752	0.893691	7.4456	0.8118	-0.0365543	0.00680319	0.0514959	-0.0124726	-0.024077	0.57928	0.679276	0.71738	0.602747	0.74053	glu
10:87879299:AG:A	PTEN	A	0.0258	0.0021	35.0437	0	2.443	4	0.6548	0	87325846	89641073	2315227	621_11	604160	chr10_87879299_AG_A	intron_variant	MODIFIER	0.818752	1.29758	1.04112	33.5089	0.404223	0.0296829	0.0537836	0.047678	0.0256931	0.0127175	0.158724	0.343448	0.428774	0.390595	0.619921	X30150
10:87879299:AG:A	PTEN	A	0.0236	0.0021	29.443	0	1.457	4	0.8343	0	87325846	89641073	2315227	631_11	604160	chr10_87879299_AG_A	intron_variant	MODIFIER	0.844751	1.09781	0.833212	27.8436	0.639673	0.0305061	0.0482742	0.0415401	0.0233828	0.0179705	0.158724	0.343448	0.428774	0.390595	0.619921	X30210
10:87879299:AG:A	PTEN	A	-0.0169	0.002	16.5031	0	2.091	4	0.719	0	87333868	89506456	2172588	436_13	540863	chr10_87879299_AG_A	intron_variant	MODIFIER	0.957316	0.357323	0.251029	15.7384	0.825615	-0.0316019	-0.0214682	0.016003	-0.0168366	-0.021118	0.158845	0.343112	0.428841	0.3906	0.619465	X30040
10:87895485:C:CA	PTEN	CA	-0.0169	0.0021	14.6994	0	1.55	4	0.8177	0	87341831	89484568	2142737	17_16	517714	chr10_87895485_C_CA	intron_variant	MODIFIER	0.0877785	0.753675	0.527162	14.3457	0.175651	-0.00515187	-0.0382736	-0.0302706	-0.017073	-0.00645465	0.169139	0.340963	0.428644	0.391524	0.598848	hba1c
10:87915901:C:CA	PTEN	CA	-0.0381	0.0052	12.8356	0	3.136	4	0.5353	0	86353298	88517202	2163904	628_16	480651	chr10_87915901_C_CA	intron_variant	MODIFIER	0.0308344	0.140361	0.12316	13.4735	0.0470295	0.00349137	0.0218264	0.0593312	-0.0399604	-0.0049288	0.0297907	0.0486446	0.00565504	0.039878	0.0367751	X30000
10:87915901:C:CA	PTEN	CA	-0.0319	0.0052	9.06474	0	0.64	4	0.9585	0	87358673	88618817	1260144	1301_13	72844	chr10_87915901_C_CA	intron_variant	MODIFIER	0.758619	0.49475	0.11515	8.46575	0.280944	-0.0561063	-0.0620221	-0.0568869	-0.0314417	-0.0243201	0.0297138	0.0485853	0.00566038	0.0398783	0.0368611	X30200
10:87939754:ATTC:A	PTEN	A	0.0431	0.0072	8.62856	0	1.578	2	0.4543	0	87355059	88439754	1084695	997_11	42347.5	chr10_87939754_ATTC_A	intron_variant	MODIFIER	0.356214			8.79611	0.199917	-0.135052			0.04361	-0.0819373	0.00171214			0.0220352	0.00176603	X4080
10:87960535:T:A	PTEN	A	-0.0267	0.004	10.8771	0	2.411	4	0.6607	0	87349319	88643734	1294415	635_15	35991.5	chr10_87960535_T_A	intron_variant	MODIFIER	0.472924	0.266272	0.297136	10.9279	0.295341	0.045095	-0.0340356	-0.0307126	-0.0272709	-0.0215695	0.026322	0.0611742	0.116093	0.0713266	0.0544191	igf1
10:87962501:A:ATAT		ATAT	-0.0308	0.0037	15.8861	70	13.33	4	0.00977	0	85733316	89067896	3334580	798_21	561895	chr10_87962501_A_ATAT			0.728607	0.895756	0.635906	17.5165	0.285837	0.0572173	0.0918232	0.157102	-0.0328929	0.019997	0.0269497	0.0469516	0.0112077	0.0624857	0.0513954	X50
10:87962974:T:C	PTEN	C	0.0163	0.0028	8.46105	0	1.72	4	0.787	0	87343667	88506611	1162944	935_16	37835	chr10_87962974_T_C	intron_variant	MODIFIER	0.693091	0.595614	0.243666	8.07444	0.186874	0.0785526	0.0520323	0.0172878	0.0161391	0.00997402	0.0154129	0.0900483	0.318803	0.152705	0.120444	X30090
10:87966988:T:C	PTEN	C	-0.0219	0.0021	25.7615	0	3.478	4	0.4813	0	87325846	88577478	1251632	738_16	15326	chr10_87966988_T_C	3_prime_UTR_variant	MODIFIER	0.104998	1.33862	0.0358048	25.0895	0.936836	0.00614881	-0.0564067	-0.00290268	-0.0220604	-0.0235613	0.131504	0.340409	0.428434	0.389316	0.621216	X30260
10:87966988:T:C	PTEN	C	-0.0158	0.002	14.4332	0	1.68	4	0.7944	0	87342502	89488437	2145935	516_15	448482	chr10_87966988_T_C	3_prime_UTR_variant	MODIFIER	0.435418	0.245924	0.209098	13.7956	1.12763	-0.0191621	-0.015716	0.0136151	-0.0157074	-0.0260307	0.131758	0.33977	0.429076	0.38932	0.621478	X30050
10:87966988:T:C	PTEN	C	-0.0138	0.0021	10.6548	0	2.604	4	0.6262	0	87342502	89496389	2153887	437_11	452458	chr10_87966988_T_C	3_prime_UTR_variant	MODIFIER	0.224813	0.757212	0.270525	10.0171	1.0723	-0.0119137	-0.0379017	0.0178661	-0.0135686	-0.0257418	0.131489	0.340409	0.428434	0.389318	0.621216	X30270
10:87986057:G:A	-	A	-0.0196	0.0025	14.4049	0	3.163	4	0.5309	0	86585433	90316849	3731416	531_16	465084	chr10_87986057_G_A	intergenic_variant	MODIFIER	0.459004	0.154094	0.138279	13.4981	1.87423	-0.0143825	0.0119484	-0.016464	-0.0195033	-0.0459945	0.337129	0.236539	0.0975495	0.19534	0.177402	X30010
10:88006286:G:A	-	A	0.0125	0.0022	8.0017	7.8	4.338	4	0.3622	0	87343558	88506286	1162728	448_14	81364	chr10_88006286_G_A	intergenic_variant	MODIFIER	0.693752	0.0591432	0.45206	7.84326	0.953194	-0.0282402	0.00467688	0.0253186	0.0125922	0.0255707	0.122227	0.235483	0.467376	0.29243	0.249503	ggt
10:88018209:TA:T	-	T	-0.0247	0.004	9.28542	0	1.67	4	0.7961	0	87358673	88518209	1159536	841_15	79768	chr10_88018209_TA_T	intergenic_variant	MODIFIER	0.0836197	0.0246718	0.302962	9.20062	0.667655	-0.00448896	-0.00285281	-0.0637058	-0.0253883	-0.0383946	0.155567	0.120498	0.0252121	0.0643598	0.0562507	X30110
10:88031438:T:C	-	C	0.0151	0.0023	9.90763	22.3	5.149	4	0.2724	0	87462505	88547609	1085104	314_8	26381	chr10_88031438_T_C	intergenic_variant	MODIFIER	0.147879	0.658557	0.0546975	9.58089	1.58396	0.00542707	-0.0392632	0.00414403	0.0152522	0.035941	0.396908	0.220694	0.590053	0.257354	0.279295	alt
10:88044828:C:G	MED6P1	G	-0.0358	0.0054	10.5916	0	0.092	3	0.9928	0	87522948	88559029	1036081	911_9	3839.5	chr10_88044828_C_G	downstream_gene_variant	MODIFIER	0.260132	0.217567		10.3172	0.39637	-0.0566997	-0.0267119		-0.0357928	-0.0413229	0.00624416	0.0733132		0.0362687	0.0220199	chol
10:88044828:C:G	MED6P1	G	-0.0352	0.0053	10.3669	0	1.108	3	0.7751	0	86703362	88559029	1855667	986_6	413632	chr10_88044828_C_G	downstream_gene_variant	MODIFIER	0.529067	0.0584505		9.97387	0.733814	-0.0987415	-0.008161		-0.0349541	-0.0655784	0.00625512	0.0734239		0.0362629	0.0219002	ldld
10:88044828:C:G	MED6P1	G	-0.0331	0.0053	9.46382	0	0.667	3	0.881	0	86543525	88559029	2015504	848_7	493551	chr10_88044828_C_G	downstream_gene_variant	MODIFIER	0.595233	0.332855		9.15347	0.1975	-0.106439	-0.0376923		-0.0329115	-0.0233191	0.00629634	0.07324		0.036262	0.0220367	apob
10:88095851:C:T	-	T	-0.0331	0.0029	28.7929	0	0.073	4	0.9994	0	87395970	88618577	1222607	40_14	88577.5	chr10_88095851_C_T	regulatory_region_variant	MODIFIER	1.50768	0.283857	0.369196	27.1104	0.822179	-0.0341708	-0.0322082	-0.0304146	-0.0330062	-0.0400504	0.303313	0.0725956	0.161876	0.114719	0.070395	X30100
10:88098060:A:G	-	G	0.0245	0.003	15.2667	0	3.489	4	0.4796	0	87341831	88601461	1259630	177_14	126414	chr10_88098060_A_G	regulatory_region_variant	MODIFIER	0.318765	0.391857	0.123309	15.3173	0.794623	0.0120832	-0.0419611	-0.0122634	0.0252048	0.0395188	0.231654	0.0733383	0.156221	0.116476	0.0700141	X30080
10:88103196:T:A	-	A	0.0323	0.0046	11.7932	48.6	7.779	4	0.1	0	87597115	88870325	1273210	615_17	130524	chr10_88103196_T_A	intergenic_variant	MODIFIER	0.272907	0.0802195	0.209539	12.7531	1.01386	0.0288065	-0.0116659	0.0523113	0.0342908	-0.0553747	0.0250981	0.0603127	0.0200472	0.050004	0.0491481	X30130
10:88118577:G:A	-	A	0.0376	0.0046	15.4931	33.2	5.988	4	0.2001	0	87365000	88618817	1253817	812_12	126668	chr10_88118577_G_A	regulatory_region_variant	MODIFIER	0.530062	0.35671	0.33359	16.1923	0.351576	0.0934855	-0.0421775	0.0787195	0.0390671	-0.0278857	0.00692361	0.0629188	0.0193396	0.0500436	0.0406291	X30190
10:88237738:A:G	-	G	-0.0121	0.002	8.57479	25.6	5.375	4	0.2509	0	87737738	88746550	1008812	124_10	4406	chr10_88237738_A_G	intergenic_variant	MODIFIER	0.77283	0.00541986	0.503398	8.99756	0.346053	0.0217545	-0.000436862	-0.0438136	-0.0126994	-0.0116557	0.307438	0.326005	0.121446	0.433938	0.326221	X30290
10:88237738:A:G	-	G	-0.0114	0.002	7.58536	9.5	4.422	4	0.3519	0	87737738	88737738	1000000	168_10	0	chr10_88237738_A_G	intergenic_variant	MODIFIER	0.445785	0.0986612	0.754529	7.91125	0.195875	0.014658	0.00723989	-0.0593367	-0.0118669	-0.00730298	0.307438	0.326005	0.121446	0.433937	0.326221	X30240
10:88395236:GA:G	RNLS	G	0.0159	0.0021	13.6236	24.6	5.307	4	0.2572	0	87794511	90058867	2264356	774_13	531453	chr10_88395236_GA_G	intron_variant	MODIFIER	0.996472	1.3073	0.230183	13.2756	0.0666221	0.02957	0.0555484	-0.0154914	0.0160721	-0.00266816	0.810391	0.64566	0.470304	0.610904	0.644978	cre
10:88536710:A:T	RNLS	T	0.0137	0.0022	9.40994	0	1.178	4	0.8817	0	87969923	89036710	1066787	139_14	33393.5	chr10_88536710_A_T	intron_variant	MODIFIER	0.00599971	0.316677	0.147335	9.13573	0.739618	0.000576579	0.0212766	-0.0107178	0.0136994	0.0220811	0.0535427	0.26606	0.470075	0.319075	0.258351	X30030
10:88536710:A:T	RNLS	T	0.0132	0.0022	8.85699	0	2.151	4	0.7081	0	88022825	89036710	1013885	135_15	6942.5	chr10_88536710_A_T	intron_variant	MODIFIER	0.101761	0.20098	0.400232	8.91533	0.455064	-0.00885654	0.0144731	-0.0247526	0.0134764	0.015419	0.0535427	0.26606	0.470075	0.319075	0.258351	X30020
10:88991583:A:G	FAS	G	-0.015	0.0021	11.8492	36.8	6.329	4	0.1759	0	87353117	89752465	2399348	1072_16	438792	chr10_88991583_A_G	non_coding_transcript_exon_variant	MODIFIER	0.012365	0.0597344	0.249423	12.8156	0.685604	-0.000641283	-0.00429108	-0.0165987	-0.0159841	0.0181267	0.184514	0.437081	0.493396	0.359119	0.444408	X30180
10:89006456:T:C	FAS	C	0.0124	0.0022	7.8636	32.7	5.945	4	0.2033	0	88491152	89816502	1325350	25_10	147371	chr10_89006456_T_C	intron_variant	MODIFIER	0.132623	1.05755	0.301802	8.29285	0.332802	-0.00607737	-0.0452815	0.0185358	0.0131145	0.0106614	0.214361	0.447319	0.485165	0.331899	0.42211	ast
10:89139865:G:C	AL513533.1	C	0.0183	0.0022	16.1642	14.3	4.669	4	0.3229	0	87592058	89709019	2116961	1165_15	489326	chr10_89139865_G_C	downstream_gene_variant	MODIFIER	0.304225	0.780648	0.0605793	16.6059	0.210275	-0.0104839	0.0383307	0.00556755	0.0189915	0.00797469	0.488829	0.527527	0.257143	0.375488	0.349988	nap
10:89139865:G:C	AL513533.1	C	0.0155	0.0022	11.6724	0	3.406	4	0.4922	0	88594560	89642948	1048388	1029_11	21111	chr10_89139865_G_C	downstream_gene_variant	MODIFIER	0.170353	0.637162	0.361828	11.9337	0.0216457	0.00648129	0.0337548	-0.0267907	0.0160968	-0.000977333	0.488834	0.527504	0.256999	0.375497	0.349873	tp
10:89243047:C:T	LIPA	T	0.0193	0.0021	18.8077	0	3.058	4	0.5482	0	86414873	90387854	3972981	717_11	841684	chr10_89243047_C_T	intron_variant	MODIFIER	1.16392	0.33253	0.0618699	17.9122	1.14708	0.0249681	-0.0204537	-0.00508917	0.0193385	0.0262608	0.406589	0.358526	0.332311	0.336894	0.510266	X30140
10:89243047:C:T	LIPA	T	0.0165	0.0021	14.1553	29.3	5.658	4	0.2262	0	88743047	90296326	1553279	628_17	276640	chr10_89243047_C_T	intron_variant	MODIFIER	1.15683	0.833756	0.12247	13.561	1.04051	0.025401	-0.0400055	-0.00934769	0.0166052	0.0243978	0.40666	0.358893	0.332469	0.336909	0.509901	X30000
10:89243047:C:T	LIPA	T	0.0147	0.0021	11.1336	0	0.829	4	0.9345	0	88743047	89752805	1009758	1301_14	4879	chr10_89243047_C_T	intron_variant	MODIFIER	1.03368	0.0790643	0.0692309	10.1967	0.844458	0.0239424	0.00584946	0.00564994	0.0143986	0.0211419	0.406589	0.358526	0.332311	0.336894	0.510266	X30200
10:89243088:C:T	LIPA	T	-0.0133	0.0021	9.86519	0	0.166	4	0.9967	0	88743047	89752807	1009760	314_9	4839	chr10_89243088_C_T	intron_variant	MODIFIER	0.536579	0.336825	0.244991	9.22525	0.517769	-0.016752	-0.0198162	-0.0159514	-0.0130889	-0.0165713	0.671937	0.564832	0.415741	0.5084	0.71761	alt
10:89243170:C:T	LIPA	T	0.028	0.0021	39.9755	0	3.821	4	0.4307	0	88657893	89754304	1096411	1051_5	37071.5	chr10_89243170_C_T	intron_variant	MODIFIER	0.356166	0.0320541	0.133181	40.2878	0.708465	0.0111464	-0.00233698	0.00924535	0.0289382	0.0183725	0.403612	0.359917	0.332446	0.33857	0.514227	crp
10:89246097:C:T	LIPA	T	0.0128	0.0021	8.96178	0	1.41	4	0.8425	0	88743047	89752805	1009758	334_10	1829	chr10_89246097_C_T	intron_variant	MODIFIER	0.0394634	0.0923008	0.284923	8.6777	0.859471	-0.0016014	0.00663677	0.0187979	0.0129187	0.0213339	0.416494	0.359636	0.350848	0.340685	0.515831	X30070
10:89247846:TTTTATTTATTTA:T	LIPA	T	-0.0132	0.0022	8.98885	0	2.846	4	0.5839	0	88743047	89752807	1009760	911_10	81	chr10_89247846_TTTTATTTATTTA_T	intron_variant	MODIFIER	0.292785	0.0125934	0.582621	9.20621	0.168575	-0.0131455	-0.00100535	0.0353523	-0.0136407	-0.00606047	0.162407	0.343762	0.323118	0.304879	0.42064	chol
10:89252805:C:CA		CA	0.0138	0.002	11.6728	0	2.279	4	0.6846	0	88743047	89933565	1190518	119_13	85501	chr10_89252805_C_CA			0.136466	0.139701	0.152727	12.0819	0.077948	-0.00522313	0.00927555	0.0110568	0.0144419	0.00298576	0.610035	0.454768	0.414817	0.43319	0.565997	alp
10:89252805:C:CA		CA	-0.0106	0.0018	8.08666	11.9	4.539	4	0.338	0	88752805	89752805	1000000	357_6	0	chr10_89252805_C_CA			0.0182911	0.3449	0.225332	8.85163	0.213918	-0.000726247	0.0189952	0.0153648	-0.0114382	0.00688276	0.60978	0.454614	0.4148	0.433161	0.565954	tbil
10:89513997:G:T	SLC16A12	T	-0.0126	0.0023	7.40905	0	2.866	4	0.5804	0	89013997	90013997	1000000	448_15	0	chr10_89513997_G_T	intron_variant	MODIFIER	0.544184	0.024894	0.542298	7.45844	0.263567	-0.0399506	-0.00198505	-0.0561619	-0.0127794	0.0122736	0.0412678	0.250189	0.0671822	0.255667	0.134713	ggt
10:89584412:G:A	PANK1	A	0.0213	0.003	11.5875	0	2.681	4	0.6125	0	89066630	90342224	1275594	40_15	120015	chr10_89584412_G_A	synonymous_variant	LOW	0.0280648	0.387306	0.664888	11.1244	0.959754	-0.00188205	0.0397732	0.122206	0.0212202	0.0399171	0.10421	0.0790939	0.0209708	0.10802	0.0875857	X30100
10:89611572:A:G	PANK1	G	0.0243	0.0032	13.5538	0	3.432	4	0.4883	0	89066630	90366698	1300068	935_17	105092	chr10_89611572_A_G	intron_variant	MODIFIER	0.031365	0.575861	0.528671	13.5536	0.529314	0.00430934	-0.0541176	0.106033	0.0246438	0.0260164	0.0231194	0.0794653	0.0202639	0.108346	0.0895441	X30090
10:89730330:A:G	KIF20B	G	0.0122	0.002	9.38164	16.3	4.778	4	0.3109	0	89157644	90312164	1154520	848_8	4574	chr10_89730330_A_G	intron_variant	MODIFIER	1.65753	0.0278494	0.502034	9.04373	0.0688589	0.0339778	-0.00208462	-0.0320734	0.0122233	0.00272779	0.581558	0.499621	0.313563	0.471101	0.609238	apob
10:9016708:G:A	-	A	-0.0418	0.002	93.3556	63.8	11.049	4	0.02602	0	7543087	10502770	2959683	621_3	6220.5	chr10_9016708_G_A	intergenic_variant	MODIFIER	0.950314	0.258086	1.01763	94.4455	0.274907	-0.0262708	0.0156734	-0.0694471	-0.0429606	-0.00940391	0.279137	0.544676	0.129245	0.42356	0.352829	X30150
10:9016708:G:A	-	A	-0.0412	0.002	90.5058	62.5	10.675	4	0.03047	0	7543087	10502770	2959683	631_4	6220.5	chr10_9016708_G_A	intergenic_variant	MODIFIER	1.23749	0.104193	0.645877	91.7079	0.0508618	-0.0315367	-0.0071487	-0.0512763	-0.0423832	0.00208852	0.279137	0.544676	0.129245	0.42356	0.352829	X30210
10:91273186:C:T	PCGF5	T	-0.0138	0.0021	10.1524	46.5	7.482	4	0.1125	0	90731153	91812970	1081817	1253_14	1124.5	chr10_91273186_C_T	intron_variant	MODIFIER	0.134146	0.652447	1.63676	9.94416	0.702743	-0.00521908	0.0344927	-0.12232	-0.0140011	-0.0206864	0.643919	0.292419	0.0694123	0.323118	0.250266	X23104
10:91273186:C:T	PCGF5	T	-0.0136	0.0021	9.9431	50.5	8.077	4	0.08882	0	90745700	91812259	1066559	1248_14	5793.5	chr10_91273186_C_T	intron_variant	MODIFIER	0.179724	0.690809	1.77767	9.68073	0.722093	-0.00670481	0.0358389	-0.128231	-0.0136992	-0.0211594	0.644424	0.292952	0.069629	0.323175	0.24904	X21001
10:91275445:A:AT	PCGF5	AT	-0.0136	0.0024	7.69767	7.5	4.325	4	0.3638	0	90775445	91777652	1002207	135_16	1103.5	chr10_91275445_A_AT	intron_variant	MODIFIER	1.53743	0.0655504	0.380806	7.42269	0.120217	-0.0630553	-0.00707104	-0.0425759	-0.0134981	0.00580661	0.0717161	0.122726	0.0867107	0.229842	0.175226	X30020
10:91284101:T:C	PCGF5	C	0.0305	0.0022	42.3093	0	2.638	4	0.6201	0	90648560	93777229	3128669	798_22	928794	chr10_91284101_T_C	3_prime_UTR_variant	MODIFIER	0.0214865	0.00544852	0.228115	40.9624	2.45334	0.00285117	0.000625522	0.0303185	0.0303319	0.0555381	0.0257947	0.110021	0.0654163	0.214861	0.155624	X50
10:91689564:C:CAACA	-	CAACA	0.0176	0.0028	9.27581	54.6	8.803	4	0.06623	0	91185918	92864310	1678392	124_11	335550	chr10_91689564_C_CAACA	intergenic_variant	MODIFIER	0.801533	0.299849	0.374188	8.18358	2.94985	0.0276129	-0.0245097	-0.103534	0.0168429	0.075804	0.170096	0.167172	0.0122892	0.147806	0.110155	X30290
10:91689564:C:CAACA	-	CAACA	0.0163	0.0028	7.94539	56.4	9.171	4	0.05697	0	91189564	92247397	1057833	168_11	28916.5	chr10_91689564_C_CAACA	intergenic_variant	MODIFIER	1.62663	0.0974862	0.0211878	6.51552	2.89009	0.0446754	-0.00928891	-0.00777036	0.0148955	0.0749842	0.170096	0.167172	0.0122892	0.147805	0.110155	X30240
10:91806042:CTTT:C	TNKS2	C	-0.0227	0.0021	26.4656	0	0.297	4	0.99	0	91078626	94056280	2977654	84_6	761411	chr10_91806042_CTTT_C	intron_variant	MODIFIER	0.605428	0.423251	0.459744	25.6321	0.532789	-0.0180967	-0.0248394	-0.029878	-0.0228473	-0.0166011	0.382072	0.608714	0.700266	0.474619	0.661548	shbg
10:91883614:C:T	-	T	-0.0179	0.002	19.1597	0	3.464	4	0.4834	0	91078626	92541523	1462897	119_14	73539.5	chr10_91883614_C_T	intergenic_variant	MODIFIER	0.538211	0.690035	0.548613	18.9932	0.249306	-0.0156223	-0.0340898	0.0339279	-0.0181904	-0.00876392	0.57182	0.387674	0.286197	0.528297	0.328109	alp
10:91890127:A:C	-	C	-0.019	0.0025	13.5815	0	2.894	4	0.5758	0	91185918	93579967	2394049	717_12	492816	chr10_91890127_A_C	intergenic_variant	MODIFIER	0.153788	0.589635	0.195223	12.9375	1.38271	-0.00635405	-0.0370947	0.0158461	-0.0190833	-0.0361479	0.796561	0.779039	0.775472	0.795972	0.784404	X30140
10:91890127:A:C	-	C	-0.0187	0.0025	13.2512	0	2.122	4	0.7133	0	91185918	92541523	1355605	628_18	26406.5	chr10_91890127_A_C	intergenic_variant	MODIFIER	0.170489	0.522037	0.244991	12.9105	0.829773	-0.00710521	-0.0333999	0.0188173	-0.0189561	-0.0254463	0.796871	0.778871	0.775448	0.795991	0.784463	X30000
10:91950832:A:ATT	BTAF1	ATT	-0.016	0.0027	8.72816	61.8	10.463	4	0.03332	0	91450832	93582456	2131624	812_13	565812	chr10_91950832_A_ATT	intron_variant	MODIFIER	1.69975	2.4285	0.208405	7.75911	0.405799	-0.0359426	-0.100715	-0.0505153	-0.0154604	0.0174013	0.336891	0.177401	0.0200472	0.164357	0.147444	X30190
10:92051115:A:G	CPEB3	G	-0.0132	0.0022	8.5822	49.3	7.883	4	0.09595	0	91185918	92825717	1639799	131_10	45297.5	chr10_92051115_A_G	3_prime_UTR_variant	MODIFIER	0.771157	1.16071	0.442547	7.99757	1.46343	-0.0527234	0.052795	-0.0251041	-0.0129963	-0.0308156	0.0420953	0.309894	0.489398	0.292893	0.492124	X30300
10:92051115:A:G	CPEB3	G	-0.0128	0.0022	8.28425	0	2.451	4	0.6534	0	91551115	92825717	1274602	1222_13	137301	chr10_92051115_A_G	3_prime_UTR_variant	MODIFIER	0.432246	0.371782	0.672952	7.92907	0.513072	-0.0335973	0.0227936	-0.0327705	-0.0127702	-0.0143256	0.0427144	0.308029	0.489483	0.292922	0.492907	X48
10:92051115:A:G	CPEB3	G	-0.0127	0.0023	7.72469	62.5	10.654	4	0.03074	0	91524732	92551115	1026383	220_8	13191.5	chr10_92051115_A_G	3_prime_UTR_variant	MODIFIER	0.638497	1.45529	0.0191092	7.2242	2.08934	-0.0460253	0.0619172	0.00150722	-0.0124554	-0.0389007	0.0421003	0.309894	0.489398	0.292892	0.492124	X30280
10:92525752:GA:G	IDE	G	-0.0122	0.0022	7.47457	44.3	7.187	4	0.1263	0	92025752	93025752	1000000	997_12	0	chr10_92525752_GA_G	intron_variant	MODIFIER	0.19191	2.38386	0.344512	6.94284	0.340673	-0.00988934	-0.0851182	0.0296358	-0.011937	-0.0122689	0.13918	0.271253	0.135456	0.332485	0.258268	X4080
10:92575824:C:CA	IDE	CA	-0.0111	0.002	7.63171	13.8	4.641	4	0.3262	0	92026663	93202822	1176159	531_17	38918.5	chr10_92575824_C_CA	upstream_gene_variant	MODIFIER	0.197737	0.045555	0.535949	7.74141	1.02398	0.00694776	0.00332783	0.0337876	-0.0115124	-0.0240854	0.411778	0.575938	0.734684	0.460159	0.575073	X30010
10:92669710:C:T	EIF2S2P3	T	0.03	0.002	49.276	0	2.245	4	0.6908	0	91942110	93586336	1644226	621_12	94513	chr10_92669710_C_T	non_coding_transcript_exon_variant	MODIFIER	0.663702	1.60543	0.00134191	47.4999	1.2969	0.0192767	0.0596507	0.000159302	0.0301042	0.0306014	0.663051	0.606106	0.872877	0.549556	0.682503	X30150
10:92669710:C:T	EIF2S2P3	T	0.0291	0.002	46.0606	0	1.311	4	0.8595	0	91941835	93586336	1644501	631_12	94375.5	chr10_92669710_C_T	non_coding_transcript_exon_variant	MODIFIER	0.758793	1.431	0.183951	44.3066	1.06795	0.0213287	0.0555568	0.0187032	0.0290909	0.026938	0.663051	0.606106	0.872877	0.549556	0.682503	X30210
10:92672243:C:T	EIF2S2P3	T	0.0214	0.0019	28.6496	0	1.888	4	0.7564	0	90661457	93242013	2580556	40_16	720508	chr10_92672243_C_T	upstream_gene_variant	MODIFIER	0.506779	0.961995	0.244565	27.5922	1.02653	0.0217002	0.0424329	-0.0236162	0.0213491	0.0257686	0.146193	0.391942	0.126767	0.449185	0.31743	X30100
10:92690476:G:T	HHEX	T	0.0177	0.0022	15.0737	0	3.769	4	0.4382	0	91942110	93235996	1293886	557_8	101423	chr10_92690476_G_T	intron_variant	MODIFIER	0.784517	1.52472	0.507132	14.151	0.222311	0.0374441	0.063812	0.0601707	0.0173475	0.00923323	0.101312	0.361475	0.0691293	0.434869	0.26113	ca
10:92693718:TA:T	HHEX	T	0.0251	0.0021	31.4734	0	0.548	4	0.9687	0	91942110	93586224	1644114	1165_16	70449	chr10_92693718_TA_T	intron_variant	MODIFIER	0.800045	0.797075	0.608714	29.6598	1.21918	0.02169	0.0393947	0.0392481	0.0249063	0.0287136	0.547589	0.574363	0.761111	0.519269	0.563772	nap
10:92707388:A:T	Y_RNA	T	-0.0314	0.0021	47.6607	15	4.706	4	0.3188	0	91941835	93664808	1722973	17_17	95933.5	chr10_92707388_A_T	downstream_gene_variant	MODIFIER	0.0379833	0.3291	0.509111	45.0593	3.98277	-0.00251843	-0.0206049	-0.0353864	-0.0311339	-0.0573225	0.138548	0.339779	0.774038	0.375879	0.546662	hba1c
10:92708420:T:TG	Y_RNA	TG	0.0131	0.0022	8.43676	65.6	11.616	4	0.02044	0	92172243	93208420	1036177	1184_9	18088.5	chr10_92708420_T_TG	downstream_gene_variant	MODIFIER	0.928583	0.408986	3.39305	7.36122	0.406895	0.032685	0.0248893	0.152642	0.0123626	0.014858	0.178571	0.365242	0.137276	0.413285	0.263541	phos
10:92755446:C:A	-	A	0.0153	0.0028	7.44721	0	1.33	4	0.8562	0	92248879	93256906	1008027	900_15	2553.5	chr10_92755446_C_A	intergenic_variant	MODIFIER	0.136201	0.0598891	0.688402	7.33547	0.107697	0.0115292	0.00595058	0.104871	0.0153388	0.00758497	0.052504	0.157483	0.0304245	0.159641	0.0747051	X30120
10:9275854:G:A	LINC00709	A	-0.0429	0.0037	30.1967	57.5	7.058	3	0.07007	0	8694259	9860191	1165932	1184_3	1371	chr10_9275854_G_A	non_coding_transcript_exon_variant	MODIFIER	0.748071	1.06844		30.3218	0.721474	-0.03334	0.0829423		-0.0439441	-0.0384752	0.113464	0.0903862		0.0936417	0.070641	phos
10:92759940:G:T	-	T	0.0245	0.0029	16.8505	0	2.024	3	0.5675	0	91718111	93586224	1868113	1072_17	107772	chr10_92759940_G_T	intergenic_variant	MODIFIER	0.238114	0.142599		17.1616	0.168217	-0.0308363	-0.0161575		0.0248967	0.0118498	0.0172513	0.0945644		0.152237	0.0676059	X30180
10:92759940:G:T	-	T	-0.0207	0.0029	12.2641	31	4.346	3	0.2264	0	92242981	93579967	1336986	1301_15	151534	chr10_92759940_G_T	intergenic_variant	MODIFIER	0.212722	0.593771		12.8664	0.100568	0.0279337	0.0518891		-0.0214285	0.00751133	0.0172513	0.0945644		0.152237	0.0676059	X30200
10:9287072:AT:A	LINC00709	A	-0.052	0.0023	112.618	68.9	12.863	4	0.01196	0	7533343	10086065	2552722	557_1	477368	chr10_9287072_AT_A	downstream_gene_variant	MODIFIER	0.0313304	0.689395	0.98339	113.589	1.37776	0.00140284	-0.0433151	-0.0511348	-0.0535735	-0.033338	0.363929	0.219467	0.362797	0.327396	0.310307	ca
10:928881:AT:A	LARP4B	A	0.041	0.0024	63.9462	23.2	3.907	3	0.2717	0	286317	1624657	1338340	803_1	26606	chr10_928881_AT_A	intron_variant	MODIFIER	1.73629	0.108319		63.5469	0.121671	0.0797005	0.00966295		0.0412813	0.00779707	0.0501385	0.160648		0.23868	0.086446	X30160
10:93023116:GTTT:G	EXOC6	G	-0.0153	0.002	13.8063	0	1.846	4	0.7641	0	92321235	93579967	1258732	841_16	72515	chr10_93023116_GTTT_G	intron_variant	MODIFIER	0.036228	0.45893	0.00407951	14.0095	0.0671708	0.00268258	-0.0250169	-0.00177916	-0.015629	0.00298373	0.905337	0.542518	0.991046	0.476783	0.744424	X30110
10:93079885:G:A	CYP26A1	A	0.0322	0.0018	67.622	0	1.277	4	0.8653	0	92009921	95558972	3549051	357_7	704562	chr10_93079885_G_A	downstream_gene_variant	MODIFIER	1.38302	0.14312	0.662656	64.7837	2.44826	0.0314248	0.009018	0.0431499	0.0321649	0.0399906	0.266643	0.489788	0.788462	0.450225	0.616846	tbil
10:93079885:G:A	CYP26A1	A	-0.0318	0.002	58.4211	44	7.149	4	0.1282	0	91303299	93815847	2512548	848_9	520312	chr10_93079885_G_A	downstream_gene_variant	MODIFIER	1.77882	0.105665	0.889338	58.2096	0.0311307	-0.0391432	0.00728743	-0.0549305	-0.0324453	-0.00128139	0.266977	0.490348	0.788284	0.450368	0.615971	apob
10:93079885:G:A	CYP26A1	A	0.0315	0.0021	51.3285	0	2.289	4	0.6828	0	92242487	93807196	1564709	537_4	55043.5	chr10_93079885_G_A	downstream_gene_variant	MODIFIER	0.770726	0.0939439	0.379347	50.6418	1.03438	0.0237921	-0.00678435	0.0305701	0.0319311	0.0261612	0.268396	0.490487	0.792193	0.452527	0.619442	bild
10:93079885:G:A	CYP26A1	A	-0.028	0.002	44.2962	25.1	5.344	4	0.2538	0	92248298	93807309	1559011	986_7	52081.5	chr10_93079885_G_A	downstream_gene_variant	MODIFIER	0.94298	0.0918232	0.718658	44.5303	0.029945	-0.0260467	0.00640572	-0.0471033	-0.0286922	-0.00124008	0.267099	0.489996	0.788647	0.450264	0.61658	ldld
10:93079885:G:A	CYP26A1	A	-0.0264	0.002	37.7423	65.9	11.727	4	0.0195	0	92253840	94873327	2619487	635_16	483698	chr10_93079885_G_A	downstream_gene_variant	MODIFIER	0.286095	0.186551	1.52511	36.9002	2.86181	-0.010695	-0.0119795	0.0775693	-0.0266671	-0.0476271	0.266921	0.489773	0.7889	0.450249	0.617009	igf1
10:93079885:G:A	CYP26A1	A	0.026	0.002	36.2521	0	1.493	4	0.828	0	91395886	93807309	2411423	774_14	478288	chr10_93079885_G_A	downstream_gene_variant	MODIFIER	1.00963	0.654489	0.0781766	35.3989	0.537539	0.0265718	0.0329592	-0.00739132	0.0262794	0.0154364	0.266959	0.49	0.788508	0.45027	0.616777	cre
10:93079885:G:A	CYP26A1	A	-0.0243	0.002	33.2436	26	5.407	4	0.248	0	92254698	93807309	1552611	911_11	48881.5	chr10_93079885_G_A	downstream_gene_variant	MODIFIER	0.64244	0.126481	0.776771	33.663	0.0547097	-0.0199201	0.00859836	-0.0499029	-0.0249962	0.0022065	0.266807	0.490011	0.78861	0.450299	0.616611	chol
10:93079885:G:A	CYP26A1	A	-0.0229	0.002	30.2722	0	1.652	4	0.7995	0	92304373	93704581	1400208	935_18	75408	chr10_93079885_G_A	downstream_gene_variant	MODIFIER	1.03749	0.411096	0.00420809	28.36	2.04073	-0.0280047	-0.0225365	0.000419996	-0.0226587	-0.0382199	0.265758	0.489417	0.788172	0.450198	0.618159	X30090
10:93079885:G:A	CYP26A1	A	-0.0218	0.002	27.9446	0	1.542	4	0.8191	0	90750497	93704581	2954084	177_15	852346	chr10_93079885_G_A	downstream_gene_variant	MODIFIER	0.695938	0.151753	0.087363	26.4385	1.99019	-0.0210605	-0.0099513	-0.00785853	-0.0216289	-0.0375805	0.265758	0.489417	0.788172	0.450199	0.618159	X30080
10:93079885:G:A	CYP26A1	A	0.0199	0.002	22.4465	0	1.265	4	0.8672	0	92282605	93586336	1303731	807_16	145414	chr10_93079885_G_A	downstream_gene_variant	MODIFIER	0.666625	0.124765	0.87911	21.6833	0.444828	0.0206506	0.00847295	0.052405	0.0199284	0.0133009	0.266725	0.490192	0.78861	0.450295	0.616816	cys
10:93079885:G:A	CYP26A1	A	0.0206	0.0021	22.3251	0	2.588	4	0.629	0	92015052	94098161	2083109	792_10	23278.5	chr10_93079885_G_A	downstream_gene_variant	MODIFIER	0.553378	0.105326	0.265524	21.8919	1.06561	0.0186639	-0.00759131	-0.0219982	0.0208695	0.0263235	0.265804	0.48749	0.788959	0.449982	0.61525	hdl
10:93079885:G:A	CYP26A1	A	-0.0179	0.002	18.3416	0	2.188	4	0.7013	0	92282605	93586336	1303731	1051_6	145414	chr10_93079885_G_A	downstream_gene_variant	MODIFIER	0.406826	1.20294	0.81372	17.0287	0.781062	-0.013719	-0.0469215	-0.0456112	-0.0176223	-0.0201461	0.266893	0.490008	0.78862	0.450329	0.616696	crp
10:93079885:G:A	CYP26A1	A	-0.0174	0.0022	15.177	0	3.542	4	0.4716	0	92057874	93652041	1594167	1029_12	224928	chr10_93079885_G_A	downstream_gene_variant	MODIFIER	0.0373527	0.561051	0.158366	15.6383	0.116801	0.00180364	-0.0305892	-0.0141882	-0.0180907	0.00468438	0.265897	0.487069	0.789223	0.44999	0.615273	tp
10:93079885:G:A	CYP26A1	A	0.013	0.0021	9.40827	16.1	4.766	4	0.3122	0	92579885	93579967	1000082	1232_9	41	chr10_93079885_G_A	downstream_gene_variant	MODIFIER	1.02162	0.629207	0.824767	9.0283	0.185058	0.0281702	0.0320063	-0.0505161	0.0130539	0.00668996	0.266959	0.489811	0.788545	0.450297	0.616777	bun
10:93079967:G:T	CYP26A1	T	-0.0325	0.002	56.8196	0	3.718	4	0.4455	0	91198348	94245187	3046839	837_9	358200	chr10_93079967_G_T	downstream_gene_variant	MODIFIER	1.44925	0.212836	0.29741	56.1114	0.758233	-0.0344732	-0.0135345	0.0241687	-0.0329701	-0.020128	0.265441	0.490192	0.788025	0.450977	0.617169	trig
10:93079967:G:T	CYP26A1	T	-0.0223	0.002	28.5643	0	2.845	4	0.5841	0	92275029	96058392	3783363	448_16	1.08674e+06	chr10_93079967_G_T	downstream_gene_variant	MODIFIER	1.73395	0.180972	0.174875	27.4844	0.759536	-0.038169	0.0109984	-0.0141285	-0.0223477	-0.0194264	0.265585	0.490008	0.788062	0.450979	0.617274	ggt
10:93079967:G:T	CYP26A1	T	0.0118	0.0021	7.5123	10.6	4.476	4	0.3454	0	92579885	93579967	1000082	1437_4	41	chr10_93079967_G_T	downstream_gene_variant	MODIFIER	1.81481	0.591637	0.22505	6.23135	1.00695	0.0413144	0.0312879	0.0193806	0.0108913	0.0249453	0.265974	0.491328	0.788144	0.451019	0.61695	urna
10:934476:C:T	AL359878.2	T	0.0466	0.0024	80.0194	50.5	6.058	3	0.1088	0	286149	1625326	1339177	689_1	21261.5	chr10_934476_C_T	intron_variant	MODIFIER	2.4473	0.4803		79.2836	0.0174099	0.100092	0.0352807		0.0467784	-0.00125481	0.0497923	0.160648		0.23857	0.0862276	X30220
10:93549265:C:T	-	T	0.0236	0.0031	13.9062	46.1	7.417	4	0.1154	0	92304373	94083433	1779060	791_9	355362	chr10_93549265_C_T	regulatory_region_variant	MODIFIER	3.88523	0.0167569	0.221731	11.4524	1.23898	0.0657086	0.00210609	0.0258592	0.0219017	0.0466019	0.702308	0.894433	0.901067	0.867579	0.896023	apoa
10:93626511:T:C	PDE6C	C	-0.0139	0.0023	8.99957	0	1.716	4	0.7878	0	92219350	94131162	1911812	532_5	451255	chr10_93626511_T_C	intron_variant	MODIFIER	0.436949	0.115171	0.135646	8.35462	1.23471	-0.0138707	-0.00888116	0.0104919	-0.0137463	-0.0302652	0.427922	0.308183	0.468833	0.335493	0.311025	glu
10:94175007:T:C	PLCE1	C	0.0151	0.0024	9.21	0	3.872	4	0.4236	0	93640878	94678075	1037197	841_17	15530.5	chr10_94175007_T_C	intron_variant	MODIFIER	0.411003	0.68709	0.769897	8.88605	0.529745	0.0150646	-0.0377771	0.0397661	0.0152756	0.0158502	0.259029	0.733383	0.631244	0.79852	0.65216	X30110
10:94249425:T:TA	PLCE1	TA	-0.0163	0.002	15.2947	0	0.551	4	0.9683	0	93738422	95766198	2027776	615_18	502885	chr10_94249425_T_TA	intron_variant	MODIFIER	0.937027	0.344323	0.53391	14.366	0.364109	-0.023307	-0.0193182	-0.0294192	-0.0161879	-0.0117808	0.4003	0.518615	0.500236	0.411255	0.356269	X30130
10:94249425:T:TA	PLCE1	TA	-0.0137	0.0021	10.1218	44	7.139	4	0.1287	0	93749425	94779840	1030415	1232_10	15207.5	chr10_94249425_T_TA	intron_variant	MODIFIER	0.0910007	0.140848	1.35873	9.30083	1.98779	0.00364572	0.00955344	-0.0564257	-0.0134266	-0.0387657	0.401051	0.516038	0.498792	0.411017	0.354084	bun
10:94263320:T:C	PLCE1	C	-0.0134	0.0021	9.96218	49.3	7.884	4	0.09591	0	93738422	94787212	1048790	314_10	503	chr10_94263320_T_C	intron_variant	MODIFIER	1.92119	0.901801	0.147331	9.74316	0.103388	-0.0372769	0.0407949	0.0101458	-0.0135748	-0.00396072	0.569778	0.522804	0.532834	0.434393	0.410402	alt
10:94266427:CA:C	PLCE1	C	-0.0185	0.0022	16.7007	0	1.784	4	0.7754	0	93713990	95279566	1565576	557_9	230351	chr10_94266427_CA_C	intron_variant	MODIFIER	1.34001	0.572764	0.0651613	15.9131	0.129687	-0.0309787	-0.0314434	-0.00527082	-0.0184788	-0.00513864	0.568004	0.521516	0.53219	0.433951	0.413985	ca
10:94278929:G:A	PLCE1-AS1	A	-0.0227	0.002	29.5345	0	1.654	4	0.799	0	93711564	97912169	4200605	935_19	1.53294e+06	chr10_94278929_G_A	non_coding_transcript_exon_variant	MODIFIER	0.354159	0.0426046	0.314185	29.2811	0.72232	-0.0113902	0.00309809	-0.0197072	-0.0231339	-0.0191183	0.467736	0.521537	0.534402	0.434213	0.414427	X30090
10:94278929:G:A	PLCE1-AS1	A	-0.0218	0.0021	24.9289	17.5	4.848	4	0.3033	0	93632902	95762119	2129217	1172_9	418582	chr10_94278929_G_A	non_coding_transcript_exon_variant	MODIFIER	0.377655	0.477387	1.17163	24.211	1.12941	-0.0117636	0.0259308	-0.0509887	-0.0221073	-0.0259676	0.467248	0.52349	0.535171	0.433859	0.413518	X4079
10:94279840:G:C	PLCE1	C	-0.025	0.0021	32.5474	0	2.15	4	0.7082	0	93483330	95762119	2278789	997_13	342884	chr10_94279840_G_C	missense_variant	MODERATE	0.268849	0.0370932	0.404911	32.3789	0.746659	-0.00895272	-0.00274569	-0.023285	-0.0256607	-0.0195326	0.568265	0.525168	0.535646	0.434015	0.41416	X4080
10:94311804:G:A	PLCE1	A	0.0225	0.0024	20.6249	0	2.12	4	0.7137	0	93087122	95774853	2687731	628_19	119184	chr10_94311804_G_A	intron_variant	MODIFIER	0.605588	0.484682	0.860856	18.9135	1.70019	0.0254979	0.0329815	0.0454772	0.0219286	0.0455389	0.891247	0.816004	0.695335	0.761112	0.833206	X30000
10:94344329:G:A	NOC3L	A	-0.0163	0.0025	10.2239	0	0.385	3	0.9433	0	93784392	95111096	1326704	798_23	103415	chr10_94344329_G_A	intron_variant	MODIFIER	0.485565	0.288943		9.98039	0.120182	-0.0201893	-0.0212741		-0.0164498	-0.00572622	0.138104	0.189033		0.155222	0.164572	X50
10:94403655:T:TCGGAGC	TBC1D12	TCGGAGC	0.0224	0.002	27.9905	0	1.723	4	0.7865	0	93712421	95762008	2049587	334_11	333560	chr10_94403655_T_TCGGAGC	intron_variant	MODIFIER	0.66464	0.18255	0.420948	27.2554	0.966787	0.0187801	-0.0119396	0.0269288	0.022589	0.0232602	0.342765	0.423691	0.718426	0.44233	0.560004	X30070
10:94497686:AT:A	TBC1D12	A	0.0262	0.002	38.1967	10.4	4.465	4	0.3467	0	93712421	95591858	1879437	738_17	154454	chr10_94497686_AT_A	intron_variant	MODIFIER	0.0801866	1.19198	0.0916835	37.3661	1.53078	0.00319402	0.0508298	-0.00765009	0.0265686	0.0316917	0.569359	0.428544	0.722892	0.44189	0.562451	X30260
10:94497686:AT:A	TBC1D12	A	-0.0156	0.002	14.2983	50.3	8.045	4	0.08996	0	93872349	96131742	2259393	531_18	504360	chr10_94497686_AT_A	intron_variant	MODIFIER	0.788737	1.50125	0.0234873	14.0493	0.970152	-0.020294	0.0578685	-0.00203481	-0.0158901	-0.0231112	0.569531	0.428147	0.722432	0.44203	0.563921	X30010
10:94497686:AT:A	TBC1D12	A	0.0115	0.002	8.31749	31.5	5.836	4	0.2117	0	93874928	95118943	1244015	516_16	750.5	chr10_94497686_AT_A	intron_variant	MODIFIER	0.393231	0.863734	0.0580633	7.91098	1.52649	0.0117858	-0.0397046	-0.00467515	0.0114224	0.0308361	0.569531	0.428147	0.722432	0.44203	0.563921	X30050
10:94518638:G:A	TBC1D12	A	0.0144	0.002	12.5984	63.2	10.869	4	0.02808	0	93871904	95168194	1296290	436_14	1411	chr10_94518638_G_A	intron_variant	MODIFIER	0.829637	0.793327	0.131795	13.2531	1.27388	-0.0230686	-0.0383028	-0.0100932	0.0150967	0.0275348	0.264493	0.424805	0.727144	0.434869	0.542052	X30040
10:94552810:A:C	HELLS	C	-0.0116	0.0021	7.73542	23.6	5.235	4	0.2641	0	94018638	95118943	1100305	181_9	15980.5	chr10_94552810_A_C	intron_variant	MODIFIER	0.401479	0.267281	1.00499	7.8696	0.436515	0.0131677	0.0171632	-0.0497956	-0.0119512	-0.0131342	0.332565	0.355572	0.679518	0.40471	0.54709	X30250
10:945689:G:GAA	AL359878.2	GAA	0.0366	0.0025	48.6826	0	2.608	3	0.4561	0	259496	1625326	1365830	621_1	3278	chr10_945689_G_GAA	downstream_gene_variant	MODIFIER	2.0977	0.663137		46.8867	0.882735	0.091163	0.0454827		0.0362219	0.0386546	0.0510616	0.149851		0.213957	0.0872652	X30150
10:94622371:T:C	-	C	-0.0179	0.002	17.9731	0	1.857	4	0.7621	0	93711564	95774853	2063289	717_13	120838	chr10_94622371_T_C	regulatory_region_variant	MODIFIER	0.273617	0.285454	0.896119	17.608	0.270161	-0.00850469	-0.0176244	-0.0514334	-0.0182157	-0.00902516	0.576564	0.425912	0.771698	0.442923	0.569845	X30140
10:94637629:G:C	-	C	0.0163	0.0027	8.61013	0	2.768	4	0.5974	0	93874928	95428224	1553296	437_12	13947	chr10_94637629_G_C	intergenic_variant	MODIFIER	0.20549	0.220106	0.317172	8.82819	0.424271	0.00828046	-0.0199539	-0.0215178	0.0171346	0.0136202	0.266347	0.142153	0.316867	0.153458	0.331974	X30270
10:94659021:C:T	-	T	-0.0188	0.0028	10.6353	0	2.67	4	0.6145	0	94130015	95428224	1298209	537_5	120098	chr10_94659021_C_T	intergenic_variant	MODIFIER	0.702141	0.129441	0.299148	9.27596	1.98589	-0.0211982	0.0131791	-0.0222042	-0.018178	-0.0413592	0.331277	0.140708	0.314007	0.152934	0.333489	bild
10:947726:A:G	AL359878.2	G	0.0356	0.0025	45.9555	0	0.623	3	0.8912	0	259496	1657436	1397940	631_1	10740	chr10_947726_A_G	downstream_gene_variant	MODIFIER	0.726012	0.186553		45.1501	0.909312	0.0623701	0.0166521		0.0355451	0.0407449	0.027406	0.150782		0.214552	0.0813128	X30210
10:94842393:G:GT	CYP2C19	GT	0.0191	0.0029	10.5249	9.9	4.439	4	0.3499	0	93838336	95589019	1750683	17_18	128716	chr10_94842393_G_GT	intron_variant	MODIFIER	0.309379	0.30448	0.103695	11.2311	0.205721	-0.0131528	0.0273311	-0.00841077	0.0205547	0.00772877	0.240659	0.128453	0.304403	0.147743	0.321462	hba1c
10:94892563:G:A	-	A	0.0175	0.0021	16.8456	51.5	8.253	4	0.08275	0	93749425	96689698	2940273	119_15	326998	chr10_94892563_G_A	intergenic_variant	MODIFIER	0.113203	0.166614	0.136555	18.2533	0.6502	0.00437121	-0.011029	0.00984823	0.0187757	-0.0174996	0.388331	0.376743	0.39334	0.34826	0.476327	alp
10:94929342:GGT:G	-	G	0.0177	0.0022	14.5262	0	1.563	4	0.8154	0	93753193	96802996	3049803	900_16	348752	chr10_94929342_GGT_G	intergenic_variant	MODIFIER	0.4662	0.0647275	0.69511	14.2153	0.281955	0.0314532	-0.00502074	0.0382536	0.0178237	0.00957785	0.0560812	0.290208	0.309906	0.283026	0.365607	X30120
10:95043864:G:GCA	CYP2C8	GCA	0.0145	0.0025	8.19179	36.7	6.321	4	0.1765	0	94543864	95543864	1000000	1072_18	0	chr10_95043864_G_GCA	intron_variant	MODIFIER	0.394008	0.00489098	0.547876	8.83367	0.684255	-0.0120681	-0.000438189	-0.031961	0.0156437	0.0187661	0.411205	0.242182	0.388915	0.201911	0.375819	X30180
10:95046748:TA:T	CYP2C8	T	-0.0149	0.0025	8.8242	62.1	10.563	4	0.03194	0	93728232	95567362	1839130	1301_16	398951	chr10_95046748_TA_T	intron_variant	MODIFIER	0.758703	0.0609838	0.479678	10.512	0.158459	0.0191896	-0.00471149	0.0300035	-0.0169771	0.00608381	0.446342	0.305845	0.329717	0.208227	0.311599	X30200
10:95240116:G:A	PDLIM1	A	0.0139	0.0022	9.86201	13.9	4.645	4	0.3257	0	94127421	96424529	2297108	135_17	35859	chr10_95240116_G_A	intron_variant	MODIFIER	1.47164	0.169056	0.0788506	9.70931	0.361063	0.0389224	0.0124043	-0.0110974	0.0140809	-0.0132689	0.206867	0.281285	0.0829406	0.321541	0.229137	X30020
10:95294018:G:T	PDLIM1	T	0.0461	0.0035	38.2054	5.6	4.238	4	0.3748	0	93717254	96634222	2916968	40_17	118280	chr10_95294018_G_T	upstream_gene_variant	MODIFIER	0.995203	0.045288	0.189296	38.4904	0.05141	0.0421963	0.00491666	-0.0731603	0.0473497	0.00379357	0.912468	0.877274	0.99246	0.923345	0.925416	X30100
10:95364908:G:A	SORBS1	A	-0.0278	0.0035	14.9855	43.4	7.071	4	0.1322	0	93747114	97911238	4164124	177_16	464268	chr10_95364908_G_A	intron_variant	MODIFIER	0.56855	0.295489	0.670278	14.6042	1.74478	-0.0243188	0.0294426	0.0389084	-0.0285642	-0.0444708	0.125259	0.0985889	0.282752	0.0829884	0.179306	X30080
10:95384069:T:C	SORBS1	C	-0.0231	0.0042	7.45917	2.8	3.085	3	0.3787	0	94884069	95884069	1000000	1253_15	0	chr10_95384069_T_C	missense_variant	MODERATE	0.238727	1.13629		7.3598	0.0262064	0.0506185	-0.105959		-0.0231916	0.00280352	0.00665102	0.0510096		0.0615951	0.0344736	X23104
10:95538066:C:T	SORBS1	T	0.0178	0.0028	9.81023	69.4	13.066	4	0.01096	0	94998707	96047918	1049211	774_15	14753.5	chr10_95538066_C_T	intron_variant	MODIFIER	0.350474	1.86315	1.14129	10.3972	0.333084	-0.0440538	0.0995487	-0.0610131	0.0186286	-0.0162735	0.0165207	0.128302	0.248431	0.163092	0.119095	cre
10:95629934:A:AT	ALDH18A1	AT	-0.0146	0.0024	8.62434	0.9	4.038	4	0.401	0	95000358	96131742	1131384	139_15	63884	chr10_95629934_A_AT	intron_variant	MODIFIER	0.581571	0.124084	0.400613	8.86812	0.454462	-0.0272346	0.0121458	-0.024778	-0.0151471	0.016365	0.102599	0.137022	0.491989	0.221451	0.204058	X30030
10:95694422:A:T	TCTN3	T	-0.0119	0.002	8.46155	0	2.537	4	0.6381	0	95009820	96194422	1184602	807_17	92301	chr10_95694422_A_T	upstream_gene_variant	MODIFIER	0.950448	0.222528	0.680847	8.03894	0.0822336	-0.0356855	-0.0152532	-0.0647302	-0.0117429	-0.0032293	0.130239	0.300453	0.0842181	0.464407	0.338412	cys
10:95810241:C:G	ENTPD1	G	-0.015	0.002	13.4125	30.1	5.725	4	0.2206	0	94797613	97490893	2693280	841_18	334012	chr10_95810241_C_G	intron_variant	MODIFIER	0.558013	0.0586321	0.228464	13.9764	0.708244	-0.0158056	-0.00446114	-0.0180068	-0.0156466	0.0185621	0.520704	0.339213	0.245052	0.501893	0.54401	X30110
10:96006270:G:A	CC2D2B	A	-0.0122	0.0021	7.85543	0	0.789	4	0.9399	0	95506270	96520850	1014580	1029_13	7290	chr10_96006270_G_A	intron_variant	MODIFIER	0.122106	0.605693	0.137759	7.58936	0.288804	-0.0048502	-0.0336923	-0.012599	-0.0122208	-0.00991531	0.576962	0.652094	0.801373	0.507056	0.51071	tp
10:96097142:T:C	-	C	-0.0139	0.002	10.9872	35.3	6.179	4	0.1862	0	94529950	96704401	2174451	848_10	479966	chr10_96097142_T_C	intergenic_variant	MODIFIER	1.34366	0.16013	0.855272	10.2873	1.07592	-0.0466609	0.0109163	0.157393	-0.0135866	-0.0284736	0.115511	0.369039	0.0187166	0.364581	0.261213	apob
10:96097142:T:C	-	C	-0.0132	0.0021	9.74958	38.5	6.506	4	0.1644	0	94501688	96702931	2201243	986_8	494832	chr10_96097142_T_C	intergenic_variant	MODIFIER	1.5627	0.25495	0.664792	9.06633	1.03517	-0.0518743	0.0162147	0.131515	-0.0128715	-0.0278544	0.115807	0.368818	0.018599	0.364512	0.261254	ldld
10:96097142:T:C	-	C	-0.0127	0.0021	8.95039	29.2	5.646	4	0.2272	0	94528804	96702931	2174127	911_12	481274	chr10_96097142_T_C	intergenic_variant	MODIFIER	1.26663	0.231176	0.705164	8.36548	0.971902	-0.0453838	0.0150229	0.137661	-0.0123914	-0.0266672	0.115721	0.369205	0.0185811	0.364511	0.261038	chol
10:96100385:TA:T	-	T	0.0178	0.0029	9.32652	0	3.56	4	0.4688	0	95541538	97112843	1571305	436_15	226806	chr10_96100385_TA_T	intergenic_variant	MODIFIER	0.0485074	1.05148	0.0909349	9.39321	0.228988	-0.00195784	0.0527844	0.00714286	0.0186976	0.00902795	0.366402	0.238025	0.295005	0.127018	0.228702	X30040
10:96102823:T:G	-	G	0.0159	0.0022	12.2686	0	2.679	4	0.6129	0	95499826	96704401	1204575	84_7	709.5	chr10_96102823_T_G	intergenic_variant	MODIFIER	0.0483446	0.253635	0.0789759	12.6979	0.248411	0.00328907	0.0165578	-0.0219433	0.016414	-0.0099682	0.116272	0.369917	0.018883	0.36441	0.259781	shbg
10:96181266:T:C	ZNF518A	C	-0.0206	0.0019	25.9136	0	2.307	4	0.6795	0	95499826	97524840	2025014	798_24	331067	chr10_96181266_T_C	intron_variant	MODIFIER	0.0769685	0.0837012	0.512066	25.6181	0.9504	0.00774485	0.00593702	-0.1042	-0.0206723	-0.0254967	0.0441646	0.340049	0.0178408	0.338788	0.247017	X50
10:96255093:C:T	BLNK	T	0.0405	0.0062	10.2086	0	2.368	3	0.4997	0	95645064	96755093	1110029	437_13	55014.5	chr10_96255093_C_T	intron_variant	MODIFIER	0.885753	0.629893		9.91079	0.0217441	0.192871	0.108632		0.040094	-0.004486	0.00348823	0.0223654		0.0276495	0.00966372	X30270
10:96709936:C:T	PIK3AP1	T	0.0216	0.0026	16.3508	69.2	13.001	4	0.01127	0	96179448	98035182	1855734	448_17	397379	chr10_96709936_C_T	missense_variant	MODERATE	1.25738	2.08596	0.164682	16.7442	0.272532	-0.0785264	0.0894415	0.0133185	0.0222372	-0.0124813	0.0328625	0.16629	0.224021	0.182395	0.138631	ggt
10:97218428:A:T	ARHGAP19-SLIT1	T	-0.0138	0.0022	9.07119	39.9	6.659	4	0.155	0	96715092	97823912	1108820	84_8	51074	chr10_97218428_A_T	intron_variant	MODIFIER	0.278593	0.157705	1.45944	9.21749	0.494793	-0.0101772	0.0128559	0.0922282	-0.0142434	-0.0160581	0.356588	0.210373	0.131649	0.322929	0.319561	shbg
10:97274464:T:TA	ARHGAP19	TA	-0.0343	0.0059	8.19416	0	0.775	4	0.9417	0	96720303	97802508	1082205	40_18	13058.5	chr10_97274464_T_TA	intron_variant	MODIFIER	1.10501	0.0300121	0.184675	7.62777	0.0277648	-0.0282488	0.00664507	-0.0377077	-0.0359565	-0.00426776	0.30176	0.0274786	0.0285108	0.0227724	0.0171907	X30100
10:97311485:G:T	RPL12P27	T	0.014	0.0023	9.21602	0	1.16	4	0.8846	0	96715092	97902074	1186982	17_19	2902	chr10_97311485_G_T	upstream_gene_variant	MODIFIER	0.706988	0.749896	0.234722	8.47134	0.400636	0.0228347	0.0445164	0.0213339	0.0136623	0.013837	0.302838	0.195146	0.169028	0.303092	0.277504	hba1c
10:97312053:GTATA:G	RPL12P27	G	-0.0128	0.0021	8.91045	1.5	4.062	4	0.3976	0	96271453	97839640	1568187	689_8	256506	chr10_97312053_GTATA_G	upstream_gene_variant	MODIFIER	0.300439	0.429979	0.251021	8.79577	1.07632	0.0109236	-0.0256926	0.0186301	-0.0130497	-0.0256055	0.307466	0.719657	0.755425	0.612396	0.633137	X30220
10:97315202:C:A	FRAT1	A	0.0384	0.0021	76.5267	0	1.324	4	0.8573	0	96676401	98101035	1424634	717_14	73516	chr10_97315202_C_A	upstream_gene_variant	MODIFIER	1.51172	0.103215	0.801488	73.5541	2.38796	0.0336213	0.00771653	0.0428831	0.0385402	0.0421469	0.271117	0.708488	0.665802	0.596176	0.578255	X30140
10:97315297:AT:A	FRAT1	A	-0.0257	0.0021	34.6511	0	2.342	4	0.6732	0	96010939	98084164	2073225	1072_19	267746	chr10_97315297_AT_A	upstream_gene_variant	MODIFIER	0.74572	0.634658	0.18969	34.1477	0.564831	-0.0218119	-0.0338368	0.0138752	-0.0261314	-0.0159819	0.270886	0.706999	0.662972	0.594729	0.576944	X30180
10:97315297:AT:A	FRAT1	A	0.0207	0.0021	22.6306	0	2.642	4	0.6193	0	96690720	98027445	1336725	1301_17	43785.5	chr10_97315297_AT_A	upstream_gene_variant	MODIFIER	0.393322	0.31746	0.236294	22.8271	0.209196	0.0134977	0.0201361	-0.01676	0.0212628	0.00727757	0.270886	0.706999	0.662972	0.594729	0.576944	X30200
10:97326875:A:G	FRAT1	G	0.0172	0.0022	13.6407	40	6.664	4	0.1548	0	96183648	98077323	1893675	314_11	196390	chr10_97326875_A_G	downstream_gene_variant	MODIFIER	1.64669	0.59239	0.706723	13.3048	0.0547684	0.0504616	0.0362745	-0.046352	0.01729	0.00232605	0.129113	0.200905	0.184452	0.303437	0.316936	alt
10:97327778:TCA:T	FRAT2	T	-0.014	0.0021	10.9535	3	4.124	4	0.3895	0	96712203	97887941	1175738	621_13	27706	chr10_97327778_TCA_T	downstream_gene_variant	MODIFIER	0.114286	1.64428	0.269067	9.9628	1.06086	-0.00549364	-0.0678757	-0.0182432	-0.0135395	-0.0251592	0.195303	0.247766	0.330896	0.396281	0.407219	X30150
10:97338945:C:T	AL355490.1	T	0.0375	0.0021	73.8965	0	3.629	4	0.4585	0	96673404	98101035	1427631	628_20	48274.5	chr10_97338945_C_T	intron_variant	MODIFIER	2.26269	0.0140388	1.43814	69.3824	3.33416	0.0484654	0.00112295	0.0622286	0.037186	0.050934	0.208017	0.708132	0.661876	0.595349	0.571102	X30000
10:97349392:CA:C	-	C	0.0477	0.0023	97.5607	0	2.633	4	0.6211	0	96016213	98101035	2084822	615_19	290768	chr10_97349392_CA_C	intergenic_variant	MODIFIER	1.24726	0.72955	0.0631589	95.3686	2.16008	0.0355606	0.0359939	0.00535266	0.0483161	0.0419788	0.186303	0.319248	0.276887	0.255106	0.313128	X30130
10:97365766:T:TA	RRP12	TA	0.0264	0.0021	36.0531	48.5	7.768	4	0.1005	0	96010939	98016351	2005412	812_14	352121	chr10_97365766_T_TA	intron_variant	MODIFIER	0.102871	0.506706	0.689216	36.9446	0.492079	0.00395913	0.0268974	-0.0380058	0.027417	0.0147076	0.409589	0.394825	0.35283	0.348033	0.373198	X30190
10:98002936:A:G	CRTAC1	G	0.012	0.002	8.41522	0.2	4.01	4	0.4047	0	97502936	98538477	1035541	131_11	17770.5	chr10_98002936_A_G	intron_variant	MODIFIER	0.584638	0.085382	0.653395	7.9632	1.13961	0.0167218	-0.00622748	-0.0391681	0.0119074	0.0258733	0.538903	0.524261	0.254699	0.561298	0.43308	X30300
10:98002936:A:G	CRTAC1	G	0.0119	0.002	8.26297	0	1.561	4	0.8158	0	97502936	98518469	1015533	181_10	7766.5	chr10_98002936_A_G	intron_variant	MODIFIER	0.929402	0.079707	0.0980393	7.51324	0.904017	0.0233865	0.00582526	-0.00824329	0.0115545	0.0221181	0.538903	0.524261	0.254699	0.561298	0.43308	X30250
10:98002936:A:G	CRTAC1	G	0.0117	0.002	8.09631	0	1.49	4	0.8283	0	97502936	98518469	1015533	168_12	7766.5	chr10_98002936_A_G	intron_variant	MODIFIER	0.782948	0.138535	0.093849	7.33992	1.01495	0.0209171	0.00968667	-0.00803228	0.0114064	0.0240162	0.538903	0.524261	0.254699	0.561298	0.43308	X30240
10:98009631:T:C	CRTAC1	C	-0.014	0.0021	10.6598	59.6	9.899	4	0.04216	0	97502936	98518469	1015533	792_11	1071.5	chr10_98009631_T_C	intron_variant	MODIFIER	0.441299	0.0189011	0.192198	12.2336	0.728892	0.0140812	0.00151693	0.0161172	-0.0154131	0.0196791	0.461767	0.513331	0.234548	0.563462	0.433382	hdl
10:98009631:T:C	CRTAC1	C	0.0129	0.002	9.92812	0	1.845	4	0.7643	0	97444795	98524795	1080000	1051_7	24836	chr10_98009631_T_C	intron_variant	MODIFIER	0.703966	0.023807	0.264101	9.87087	0.102188	0.0184425	0.00172049	-0.0184511	0.0132293	0.00375344	0.46148	0.5181	0.234867	0.563328	0.435673	crp
10:98012647:G:A	CRTAC1	A	0.0187	0.002	20.3933	63.6	10.997	4	0.0266	0	96715656	98782515	2066859	1248_15	263562	chr10_98012647_G_A	intron_variant	MODIFIER	1.08209	0.340069	0.310557	21.6625	0.554487	-0.0256814	0.0198419	-0.0218503	0.0198035	0.0151302	0.60497	0.519109	0.234769	0.557845	0.430529	X21001
10:98012647:G:A	CRTAC1	A	0.0186	0.002	19.8735	67.7	12.373	4	0.01478	0	96718909	98783390	2064481	1253_16	261498	chr10_98012647_G_A	intron_variant	MODIFIER	1.32857	0.405647	0.293484	21.1779	0.599677	-0.0296174	0.0228545	-0.0209806	0.0197157	0.0160337	0.605243	0.518066	0.234614	0.557844	0.430094	X23104
10:98012647:G:A	CRTAC1	A	0.0178	0.002	18.3199	41.7	6.861	4	0.1434	0	97435213	98782515	1347302	1259_9	96217	chr10_98012647_G_A	intron_variant	MODIFIER	0.743414	0.0675443	0.204758	19.0231	0.684759	-0.0197973	0.00477023	0.0159948	0.0185765	0.0176047	0.604833	0.519109	0.235025	0.557825	0.430643	X49
10:98012647:G:A	CRTAC1	A	0.0171	0.002	16.794	53	8.503	4	0.07479	0	97435213	98782515	1347302	1222_14	96217	chr10_98012647_G_A	intron_variant	MODIFIER	0.897169	0.532892	0.192244	17.4536	0.760677	-0.0226806	0.0281671	-0.0146703	0.0178359	0.0189728	0.604919	0.519109	0.235025	0.557824	0.43065	X48
10:98012647:G:A	CRTAC1	A	0.0155	0.002	13.7263	0	0.951	4	0.9171	0	97435300	98538477	1103177	837_10	25758.5	chr10_98012647_G_A	intron_variant	MODIFIER	0.618277	0.0553218	0.0293342	13.556	0.24198	0.0175282	-0.00411238	0.0028215	0.015821	0.00814696	0.603327	0.521879	0.235152	0.557645	0.430063	trig
10:98018469:A:G	CRTAC1	G	0.0127	0.002	9.56336	0	0.943	4	0.9184	0	97502936	98524795	1021859	407_10	4603.5	chr10_98018469_A_G	intron_variant	MODIFIER	0.76975	0.135569	0.47895	9.08502	0.156047	0.0222456	0.00943741	0.0315748	0.0126706	0.00557559	0.696846	0.521715	0.238279	0.545628	0.429716	ua
10:98018469:A:G	CRTAC1	G	0.0119	0.002	8.39426	47.4	7.6	4	0.1074	0	97502936	98538477	1035541	124_12	2237.5	chr10_98018469_A_G	intron_variant	MODIFIER	0.882159	0.161825	1.10931	7.80276	1.52016	0.0244487	-0.0110538	-0.0588926	0.011704	0.0312871	0.696051	0.523124	0.238313	0.545849	0.427885	X30290
10:98257696:T:G	LOXL4	G	0.0169	0.0019	17.9378	0	1.478	4	0.8306	0	97533255	98774539	1241284	798_25	103799	chr10_98257696_T_G	missense_variant	MODERATE	0.3104	0.157886	0.329979	17.9321	0.254092	0.018842	-0.0105828	0.0202533	0.0171556	0.0081054	0.0783192	0.324457	0.570906	0.338878	0.436408	X50
10:98420094:T:C	HPS1	C	-0.0286	0.0039	12.8765	1.5	4.063	4	0.3976	0	97851734	98935373	1083639	557_10	26540.5	chr10_98420094_T_C	missense_variant	MODERATE	0.156373	0.528899	0.341645	13.029	0.677695	-0.008415	0.0464577	-0.0326604	-0.0296408	-0.048517	0.143389	0.110656	0.138522	0.0842341	0.0419187	ca
10:98420094:T:C	HPS1	C	-0.0236	0.0039	8.97634	4.7	4.199	4	0.3798	0	97920094	98925493	1005399	1184_10	2699.5	chr10_98420094_T_C	missense_variant	MODERATE	0.526963	0.155495	0.979041	8.77174	0.579838	-0.0228655	-0.0169575	-0.0703608	-0.0239751	0.0429847	0.1433	0.110518	0.138596	0.0842176	0.0419847	phos
10:99397621:CGTT:C	GOT1	C	-2.4309	0.0486	545.633	0	0	0	1	0	90853447	106389600	15536153	25_11	776098	chr10_99397621_CGTT_C	inframe_deletion	MODERATE				545.63					-2.4309					0.000473911		ast
10:99518968:C:T	-	T	-0.0292	0.0022	39.7106	27.9	5.551	4	0.2353	0	98962543	100094994	1132451	935_20	9800.5	chr10_99518968_C_T	intergenic_variant	MODIFIER	1.25504	0.356696	0.234369	39.9262	0.00826132	-0.0434561	-0.0244863	0.0161013	-0.0298099	-0.000415818	0.122268	0.219829	0.435674	0.284299	0.207159	X30090
10:99518968:C:T	-	T	0.0274	0.0022	33.8851	0	1.418	4	0.8411	0	99012032	100068094	1056062	738_18	21095	chr10_99518968_C_T	intergenic_variant	MODIFIER	0.205235	0.374016	0.666787	33.5792	0.277991	0.0113465	0.0261031	0.0370341	0.0277172	0.0113031	0.121748	0.220622	0.436867	0.284358	0.206793	X30260
10:99518968:C:T	-	T	0.0223	0.0022	22.9344	14.5	4.678	4	0.3219	0	98976884	100068094	1091210	437_14	3521	chr10_99518968_C_T	intergenic_variant	MODIFIER	0.00756645	0.206363	0.456819	23.7023	0.0899487	0.000498062	-0.015883	0.0276706	0.0231075	-0.00421779	0.121733	0.220622	0.436867	0.284357	0.206793	X30270
10:99518968:C:T	-	T	0.0128	0.0022	7.97265	0	3.63	4	0.4584	0	99014668	100049133	1034465	124_13	12932.5	chr10_99518968_C_T	intergenic_variant	MODIFIER	1.18808	0.33106	0.502856	7.67551	0.0323911	0.0419897	-0.0235283	0.0296431	0.0128161	0.00161129	0.121733	0.220622	0.436867	0.284357	0.206793	X30290
10:99518968:C:T	-	T	0.0123	0.0023	7.35517	0	3.829	4	0.4296	0	99014668	100018968	1004300	168_13	2150	chr10_99518968_C_T	intergenic_variant	MODIFIER	1.42988	0.285314	0.410385	6.96386	0.10311	0.0478439	-0.0208776	0.0255926	0.0121762	0.00479445	0.121733	0.220622	0.436867	0.284358	0.206793	X30240
10:99520522:A:G	-	G	-0.0193	0.0022	18.2238	36.5	6.297	4	0.178	0	98933245	100815722	1882477	177_17	353962	chr10_99520522_A_G	regulatory_region_variant	MODIFIER	0.618355	0.147621	0.657847	18.9404	0.0507534	-0.0264679	0.0117924	0.0352523	-0.0200565	0.00244085	0.121751	0.219829	0.435674	0.284287	0.206996	X30080
10:99522443:G:A	AL513542.1	A	-0.0345	0.0021	62.6205	27.7	5.536	4	0.2366	0	98889440	100091443	1202003	812_15	32001.5	chr10_99522443_G_A	upstream_gene_variant	MODIFIER	1.73679	0.723764	0.451682	62.05	0.0143348	-0.0407649	-0.037912	-0.0271187	-0.0351068	-0.000602579	0.231422	0.298771	0.519811	0.380482	0.373853	X30190
10:99530241:A:G	LINC01475	G	0.0256	0.0022	30.8259	42.6	6.971	4	0.1374	0	99012032	100622126	1610094	516_17	286838	chr10_99530241_A_G	intron_variant	MODIFIER	1.43032	0.486016	1.38053	30.2819	0.00626124	0.0365558	-0.0312978	0.0568044	0.0258798	-0.000318431	0.200253	0.215745	0.437088	0.274842	0.197585	X30050
10:99532633:C:T	NKX2-3	T	-0.0398	0.002	83.2258	46	7.406	4	0.1159	0	98443331	100815722	2372391	615_20	96893.5	chr10_99532633_C_T	upstream_gene_variant	MODIFIER	1.31711	0.662839	0.478437	83.4485	0.0484398	-0.0290751	-0.0348649	-0.0279635	-0.0408287	-0.00197777	0.408031	0.295979	0.518632	0.371449	0.364788	X30130
10:99532633:C:T	NKX2-3	T	-0.0135	0.0021	10.132	0	2.701	4	0.609	0	99012032	100062666	1050634	628_21	4716	chr10_99532633_C_T	upstream_gene_variant	MODIFIER	1.45358	0.546836	0.0511959	9.48518	0.0328616	-0.0293834	-0.0310372	0.0040178	-0.0134165	-0.00136113	0.408213	0.295952	0.51885	0.371419	0.364324	X30000
10:99535699:T:G	NKX2-3	G	0.0634	0.011	8.11396	21.4	1.273	1	0.2592	0	99035699	100035699	1000000	841_19	0	chr10_99535699_T_G	missense_variant	MODERATE				8.32363	0.24907				0.0646144	-0.0671574				0.00843827	0.00375367	X30110
10:99549133:G:C	-	C	0.0286	0.0022	36.7245	0	3.428	4	0.4888	0	99012032	100622126	1610094	436_16	267946	chr10_99549133_G_C	intergenic_variant	MODIFIER	0.592571	0.143799	0.726522	36.7659	0.10879	0.0235381	-0.0116039	0.0373196	0.0291705	0.00514296	0.134748	0.219829	0.386192	0.258162	0.18616	X30040
10:99549133:G:C	-	C	-0.0199	0.0023	17.5581	59.9	9.976	4	0.04083	0	99012032	100068094	1056062	531_19	9070	chr10_99549133_G_C	intergenic_variant	MODIFIER	2.20136	0.849111	0.0383027	17.6201	0.0901469	-0.057815	0.0471919	0.00309809	-0.0203578	0.00436189	0.134748	0.219829	0.386192	0.258163	0.18616	X30010
10:99562666:G:C	-	C	-0.0128	0.0021	8.70553	47.5	7.616	4	0.1067	0	99018059	100062666	1044607	1165_17	22303.5	chr10_99562666_G_C	regulatory_region_variant	MODIFIER	1.14801	0.0459842	0.921613	7.95874	1.6635	-0.0313567	0.00351981	0.0461597	-0.0124973	-0.0356561	0.726206	0.411463	0.532804	0.446405	0.385417	nap
10:99562666:G:C	-	C	-0.0118	0.0022	7.38785	59.1	9.777	4	0.04435	0	99062666	100062666	1000000	1029_14	0	chr10_99562666_G_C	regulatory_region_variant	MODIFIER	0.753188	0.0261359	1.17588	6.6489	2.30053	-0.0235978	-0.00208099	0.0548817	-0.0114327	-0.0439119	0.726218	0.41133	0.532752	0.446403	0.385574	tp
10:99835308:C:T	ABCC2	T	-0.0566	0.0045	35.2237	42.3	5.198	3	0.1578	0	98687092	100825345	2138253	537_6	79089.5	chr10_99835308_C_T	intron_variant	MODIFIER	2.49618	0.234341		34.0962	0.613581	-0.0994319	0.023278		-0.0566248	-0.067518	0.0548703	0.125885		0.0556598	0.0170917	bild
10:99836239:T:A	ABCC2	A	-0.0286	0.004	12.2031	17	3.614	3	0.3062	0	98985799	100781693	1795894	357_8	47507	chr10_99836239_T_A	missense_variant	MODERATE	2.40085	0.217894		11.0855	0.123816	-0.0804672	-0.0195608		-0.0277114	-0.0159635	0.0631091	0.129917		0.0566469	0.0176099	tbil
10:99865792:C:T	-	T	-0.0585	0.0043	41.7395	0	0.935	3	0.817	0	99071834	101511816	2439982	448_18	426033	chr10_99865792_C_T	intergenic_variant	MODIFIER	0.670065	0.864591		40.9365	0.448491	-0.0338305	-0.0668232		-0.0591821	-0.0466969	0.0748891	0.0876697		0.0564061	0.0192605	ggt
10:9997030:C:T	-	T	0.0116	0.0021	7.68173	0	1.071	4	0.8989	0	9497030	10509643	1012613	635_2	6306.5	chr10_9997030_C_T	intergenic_variant	MODIFIER	0.0340104	0.0964247	0.552475	7.46258	0.434662	0.00264918	-0.007053	0.0323803	0.0116497	0.0151123	0.08349	0.377841	0.379787	0.421502	0.257032	igf1
11:10041983:TA:T	SBF2	T	0.0188	0.0021	17.6824	41.6	6.853	4	0.1438	0	8305141	11178203	2873062	902_2	300311	chr11_10041983_TA_T	intron_variant	MODIFIER	3.05692	1.28965	0.254507	15.1448	1.12413	0.0524435	0.0580133	0.0174399	0.017717	0.0275085	0.382223	0.385673	0.487058	0.497376	0.420731	tp
11:100572934:G:A	-	A	-0.0363	0.0035	23.9772	0	1.331	4	0.8561	0	100048769	102700112	2651343	378_18	801506	chr11_100572934_G_A	intergenic_variant	MODIFIER	0.924968	0.186422	0.149224	23.2178	0.808529	-0.0627726	-0.0175195	-0.0117439	-0.0367359	-0.0317801	0.0341615	0.129967	0.289585	0.083774	0.118268	X30090
11:100582138:C:A	-	A	0.0387	0.0034	29.2031	30.6	5.765	4	0.2174	0	100048769	101321835	1273066	1133_15	103164	chr11_100582138_C_A	intergenic_variant	MODIFIER	0.163985	0.00234704	0.293861	30.3022	0.149562	0.0267686	-0.000266457	0.0216273	0.0403026	-0.00854011	0.0128296	0.13135	0.257349	0.0970747	0.115406	X30300
11:100582138:C:A	-	A	0.0379	0.0034	28.0498	19.2	4.951	4	0.2924	0	99832082	101321835	1489753	1109_17	5179.5	chr11_100582138_C_A	intergenic_variant	MODIFIER	0.0744036	0.00174852	0.275695	29.0293	0.0760743	0.0131617	0.000199744	0.0207409	0.0393991	-0.00464273	0.0128296	0.13135	0.257349	0.0970747	0.115406	X30290
11:100582138:C:A	-	A	0.0234	0.0031	13.4406	39.1	6.565	4	0.1607	0	100053268	101141395	1088127	784_11	15193.5	chr11_100582138_C_A	intergenic_variant	MODIFIER	0.301154	0.653048	0.854817	13.9787	0.00977778	-0.0412218	-0.044795	0.0490137	0.0244155	-0.000588183	0.0129153	0.13143	0.256329	0.0971925	0.115683	tbil
11:100582138:C:A	-	A	0.0225	0.0035	10.0062	0	0.547	4	0.9688	0	100054591	101153217	1098626	931_9	21766	chr11_100582138_C_A	intergenic_variant	MODIFIER	0.03489	0.00596647	0.087763	9.91682	0.460163	0.00692595	-0.000695887	0.00815621	0.0228325	0.0225182	0.0119807	0.129867	0.258611	0.0975683	0.114501	bild
11:100582315:C:T	-	T	0.0498	0.0034	47.4936	11.1	4.502	4	0.3423	0	99800749	101500019	1699270	953_16	68069	chr11_100582315_C_T	intergenic_variant	MODIFIER	0.0105586	0.0282056	0.569834	48.0585	0.389643	0.0019272	-0.00312152	0.0362561	0.0511809	0.0189181	0.0139529	0.129833	0.257108	0.0970621	0.115406	X30250
11:100582315:C:T	-	T	0.049	0.0034	46.1028	23.8	5.25	4	0.2626	0	99800749	101497489	1696740	970_15	66804	chr11_100582315_C_T	intergenic_variant	MODIFIER	0.0930414	0.168165	0.603007	46.6844	0.507509	-0.0157066	-0.0164669	0.0383545	0.0504229	0.0232392	0.0139529	0.129833	0.257108	0.0970623	0.115406	X30240
11:100582315:C:T	-	T	-0.0333	0.0034	21.9674	49.4	7.906	4	0.09507	0	100048769	101358086	1309317	899_18	121112	chr11_100582315_C_T	intergenic_variant	MODIFIER	2.4467	0.0695386	0.0254262	20.5806	1.77007	-0.184415	-0.00729148	-0.00232018	-0.0328993	-0.0541308	0.014078	0.129188	0.256368	0.0971154	0.11517	X30120
11:100582315:C:T	-	T	-0.025	0.0034	12.5216	44.2	7.169	4	0.1272	0	100048769	101141395	1092626	1032_11	12767	chr11_100582315_C_T	intergenic_variant	MODIFIER	1.45541	0.576419	0.108428	12.7064	0.346627	-0.127411	0.0436625	0.00933841	-0.0257608	-0.0171895	0.014078	0.129188	0.256368	0.0971154	0.11517	X30180
11:100582315:C:T	-	T	0.0222	0.0034	10.0028	51.2	8.189	4	0.08489	0	100053268	101126819	1073551	857_12	7728.5	chr11_100582315_C_T	intergenic_variant	MODIFIER	1.26478	1.05094	0.0419937	10.1697	0.440586	0.115746	-0.067277	-0.00387608	0.0229216	0.020736	0.014078	0.129188	0.256368	0.0971154	0.11517	X30200
11:100585998:G:A	-	A	0.0316	0.0033	20.719	0	2.612	4	0.6246	0	100048769	101262933	1214164	406_15	69853	chr11_100585998_G_A	intergenic_variant	MODIFIER	0.695567	0.282465	0.149577	20.8096	0.0489098	0.0830424	0.0244406	0.0124504	0.0323235	0.00304577	0.01317	0.140921	0.256362	0.0980495	0.114677	X30110
11:100587081:A:G	-	G	-0.0597	0.0034	70.0214	0	1.329	4	0.8565	0	100048213	101500019	1451806	759_18	187035	chr11_100587081_A_G	intergenic_variant	MODIFIER	0.104964	1.58488	0.599037	67.1195	2.40342	-0.0181392	-0.0850218	-0.038092	-0.059732	-0.0660572	0.0131252	0.141395	0.25759	0.0982777	0.115183	X30270
11:100587081:A:G	-	G	-0.0589	0.0035	64.1951	51.7	8.274	4	0.08206	0	99842152	101497489	1655337	384_22	82739.5	chr11_100587081_A_G	intergenic_variant	MODIFIER	0.395736	0.233954	0.102204	65.3776	0.737669	-0.058401	0.0210928	-0.0089679	-0.0607719	-0.0307897	0.0141187	0.143252	0.257338	0.0982936	0.11595	hba1c
11:100587081:A:G	-	G	-0.0438	0.0034	38.1837	32.5	5.928	4	0.2046	0	100048769	101461165	1412396	381_13	167886	chr11_100587081_A_G	intergenic_variant	MODIFIER	0.874856	0.695061	0.205216	38.5724	0.059284	-0.0976141	-0.0482304	-0.0158508	-0.0450604	0.0036563	0.01317	0.140921	0.257069	0.0983191	0.114895	X30070
11:100593522:C:G	-	G	-0.034	0.0033	24.5217	23.6	5.234	4	0.2642	0	100048769	101437626	1388857	604_16	149676	chr11_100593522_C_G	regulatory_region_variant	MODIFIER	0.014184	0.874188	0.540154	24.4163	0.898135	-0.0025588	-0.0572976	0.0335379	-0.0347039	-0.0342682	0.013055	0.140735	0.256598	0.0978543	0.115276	X30040
11:100603435:T:TCCCA	-	TCCCA	0.0316	0.0034	19.6712	2.3	4.093	4	0.3936	0	100048769	101241421	1192652	872_6	41660	chr11_100603435_T_TCCCA	intergenic_variant	MODIFIER	0.290266	0.624372	1.62356	18.9747	0.247267	-0.0421894	0.0448713	0.0734952	0.0318755	0.0115539	0.0132275	0.140921	0.258247	0.100277	0.153302	X30060
11:100623264:C:T	-	T	-0.0271	0.0032	16.5491	0	3.154	4	0.5325	0	100048769	101200406	1151637	651_16	1323.5	chr11_100623264_C_T	intergenic_variant	MODIFIER	0.0511525	0.0182153	0.0152874	17.2303	0.0688039	-0.00878563	-0.00193418	-0.00146097	-0.0282778	0.00417791	0.0146641	0.154663	0.254217	0.109807	0.119987	X30260
11:100630840:C:G	-	G	0.0145	0.002	12.128	2.1	4.087	4	0.3944	0	100053268	101162891	1109623	288_20	22760.5	chr11_100630840_C_G	regulatory_region_variant	MODIFIER	0.54226	0.0180229	0.944537	12.2267	0.00869752	0.0160608	0.00142918	-0.158261	0.0148905	-0.000404075	0.620658	0.318418	0.019557	0.3678	0.26341	X30080
11:100636316:G:A	-	A	0.0175	0.0022	14.1566	0	2.554	4	0.635	0	100128776	102389452	2260676	637_14	622798	chr11_100636316_G_A	intergenic_variant	MODIFIER	1.34984	1.11122	0.0382812	12.9008	0.525281	0.0296816	0.0546617	-0.00351316	0.0170869	0.0173354	0.559716	0.216493	0.243632	0.261851	0.250437	X30130
11:100636316:G:A	-	A	0.0173	0.0023	13.4782	0	2.737	4	0.6027	0	100127465	101358086	1230621	828_15	106460	chr11_100636316_G_A	intergenic_variant	MODIFIER	0.577563	0.42868	0.208245	13.5698	0.0705693	0.0156171	0.0281139	-0.0164316	0.0178372	-0.00314471	0.559581	0.216673	0.243402	0.26181	0.250517	X30000
11:100715076:T:C	ARHGAP42	C	0.0149	0.0023	10.2211	44.6	7.217	4	0.1248	0	100141919	101272406	1130487	954_13	7913.5	chr11_100715076_T_C	intron_variant	MODIFIER	0.248231	1.00977	0.685024	9.59156	1.69153	-0.0212513	0.0508485	-0.0359779	0.0147004	0.0338756	0.956008	0.739386	0.513735	0.724794	0.555748	X30280
11:100731750:C:G	ARHGAP42	G	0.0118	0.0022	7.32312	44.5	7.207	4	0.1253	0	100231750	101231750	1000000	1171_18	0	chr11_100731750_C_G	intron_variant	MODIFIER	0.126773	0.0197316	0.933545	7.95851	0.744361	-0.00541085	0.00155383	0.0473882	0.0126274	-0.0203202	0.667381	0.499385	0.512163	0.488168	0.4479	alb
11:100739815:T:C	ARHGAP42	C	0.033	0.0023	44.8925	49.9	7.991	4	0.09192	0	100049417	101350873	1301456	980_18	39670	chr11_100739815_T_C	intron_variant	MODIFIER	0.548645	0.21402	0.986401	45.7247	0.129523	-0.0463484	0.0152769	0.0446367	0.0340143	0.00471433	0.967304	0.741238	0.514971	0.725257	0.558011	X4080
11:100739815:T:C	ARHGAP42	C	0.0312	0.0023	40.3154	56.7	9.241	4	0.05536	0	100049417	101375761	1326344	1046_17	27226	chr11_100739815_T_C	intron_variant	MODIFIER	0.575407	0.0615438	0.152347	41.951	0.251174	-0.0480152	0.00503307	-0.0106421	0.0325845	0.00832391	0.967304	0.741238	0.514971	0.725255	0.558011	X4079
11:100959088:C:CAT	ARHGAP42	CAT	-0.0205	0.0031	10.3109	0	0.266	3	0.9663	0	100387524	101498325	1110801	907_14	16163.5	chr11_100959088_C_CAT	intron_variant	MODIFIER	0.295606	0.0882124		10.2175	0.178742	-0.028578	-0.00981687		-0.0206664	-0.0106343	0.965287	0.875308		0.862323	0.892563	nap
11:100968944:G:T	ARHGAP42	T	0.0191	0.0035	7.47444	0	0.565	3	0.9044	0	100468944	101468944	1000000	902_13	0	chr11_100968944_G_T	intron_variant	MODIFIER	0.0660984	0.333798		7.40796	0.230297	0.00421629	0.0370258		0.0194066	0.0140802	0.119669	0.0860016		0.108597	0.0937916	tp
11:101059863:A:AG	PGR	AG	-0.0141	0.0025	7.86265	17.4	4.843	4	0.3038	0	100559863	101559863	1000000	275_20	0	chr11_101059863_A_AG	intron_variant	MODIFIER	1.15049	0.254396	0.133861	8.03877	0.246466	-0.102629	0.018152	-0.0378747	-0.0144434	0.0147047	0.0169948	0.220042	0.0148673	0.160422	0.0782382	X50
11:10152900:C:T	SBF2	T	-0.0411	0.0023	68.3174	52.5	8.417	4	0.07744	0	7837987	11190270	3352283	767_4	638772	chr11_10152900_C_T	intron_variant	MODIFIER	0.199781	0.0772617	0.0212262	68.7222	1.91413	-0.00795017	0.00618876	-0.00182383	-0.0423752	-0.0418008	0.258282	0.271073	0.329877	0.243317	0.240561	X30020
11:10182063:A:G	SBF2	G	-0.0447	0.0023	80.2929	61.3	10.349	4	0.03495	0	8125463	11190270	3064807	686_4	524196	chr11_10182063_A_G	intron_variant	MODIFIER	0.187127	0.00556901	0.126601	81.6087	1.34087	-0.00706968	-0.000471441	-0.00974179	-0.0463374	-0.0332974	0.325052	0.305607	0.333176	0.244588	0.244152	X30030
11:101889452:AAGAAAGAAAG:A	ANGPTL5	A	0.0244	0.0037	10.1173	0	3.102	4	0.5409	0	101270787	102680006	1409219	288_21	85944.5	chr11_101889452_AAGAAAGAAAG_A	downstream_gene_variant	MODIFIER	0.0857058	0.95238	0.335975	9.01396	1.58067	-0.00953772	0.110097	0.0316656	0.0236242	0.0417082	0.0311134	0.0391756	0.125825	0.0729567	0.202045	X30080
11:10204539:TGAGGCAGGAGAATGGCGTG:T	SBF2	T	-0.0408	0.0023	69.3797	60.7	10.168	4	0.03769	0	7830897	11190270	3359373	761_4	693956	chr11_10204539_TGAGGCAGGAGAATGGCGTG_T	intron_variant	MODIFIER	0.100295	0.133983	0.415193	70.0541	1.87705	0.00402615	-0.00996905	-0.025517	-0.0421559	-0.0410164	0.321026	0.302636	0.333883	0.241247	0.241347	X30010
11:102123647:T:TC	YAP1	TC	0.0124	0.0022	7.49607	15.7	4.747	4	0.3142	0	101623647	102650886	1027239	853_12	13619.5	chr11_102123647_T_TC	intron_variant	MODIFIER	0.152099	0.165561	0.112847	6.66545	2.3435	0.00590765	0.0119761	0.00890488	0.0119431	0.0494291	0.451363	0.659631	0.579947	0.642678	0.741229	ca
11:102180006:ATT:A	YAP1	A	0.0125	0.0022	7.61907	53.9	8.675	4	0.06974	0	101680006	102782298	1102292	1225_8	51146	chr11_102180006_ATT_A	intron_variant	MODIFIER	1.40863	1.31175	0.526748	7.34288	0.388038	0.0331734	0.0606883	-0.031276	0.012528	-0.0139691	0.387232	0.677797	0.545099	0.61998	0.71674	tes
11:102200112:C:T	YAP1	T	-0.0133	0.0021	9.4999	0	2.215	4	0.6963	0	101457313	102741582	1284269	828_16	100664	chr11_102200112_C_T	intron_variant	MODIFIER	0.16449	0.289185	0.293344	8.7248	1.51277	-0.00568	-0.0187699	-0.0190359	-0.0129887	-0.0354319	0.415286	0.302636	0.415881	0.349696	0.262811	X30000
11:102200112:C:T	YAP1	T	-0.0117	0.0021	7.45038	0	1.167	4	0.8835	0	101700112	102700112	1000000	659_13	0	chr11_102200112_C_T	intron_variant	MODIFIER	0.353044	0.234784	0.496574	6.73265	0.939222	-0.0105049	-0.0159993	-0.0292398	-0.0113371	-0.0260136	0.41507	0.302494	0.416274	0.34969	0.26256	X30140
11:102200245:A:T	YAP1	T	-0.0146	0.002	12.0037	32.9	5.961	4	0.2021	0	101674912	102749153	1074241	259_15	11787.5	chr11_102200245_A_T	intron_variant	MODIFIER	1.29254	0.0901244	0.331934	10.2503	2.6816	-0.0292539	-0.00682364	-0.0211255	-0.013729	-0.0494811	0.569137	0.300603	0.419643	0.350956	0.271659	alp
11:102223270:A:G	YAP1	G	-0.0162	0.0022	12.8312	53.1	8.536	4	0.0738	0	101618465	102764696	1146231	1052_19	31689.5	chr11_102223270_A_G	intron_variant	MODIFIER	0.124313	0.852876	0.685581	13.7403	0.337846	0.00588946	-0.0431418	0.0387985	-0.0171379	0.0124965	0.222796	0.331328	0.346543	0.356562	0.271846	shbg
11:102345787:G:T	BIRC2	T	-0.0795	0.0095	16.345	0	2.393	3	0.4949	0	101674582	102943537	1268955	907_15	36727.5	chr11_102345787_G_T	upstream_gene_variant	MODIFIER	0.210034	0.269559		16.0018	1.16486	0.0969469	-0.111471		-0.0789776	-0.247172	0.00157788	0.00595727		0.0132202	0.00314922	nap
11:102345787:G:T	BIRC2	T	-0.0618	0.0096	10.0061	21.7	3.833	3	0.2801	0	101842622	102943537	1100915	902_14	47292.5	chr11_102345787_G_T	upstream_gene_variant	MODIFIER	0.413333	0.510269		9.69829	1.19386	0.168522	-0.186172		-0.0610724	-0.253368	0.00157709	0.00595238		0.0132205	0.00314656	tp
11:10252834:T:A	SBF2	A	0.0283	0.0027	25.8176	0	3.495	4	0.4786	0	9229210	11178203	1948993	980_3	49127.5	chr11_10252834_T_A	intron_variant	MODIFIER	2.53737	0.140089	0.0220019	24.0432	0.97053	0.0503944	-0.0114724	-0.0037216	0.0280674	0.0272287	0.23865	0.221477	0.0546578	0.184435	0.225249	X4080
11:102599012:CTT:C	MMP20	C	-0.0133	0.0019	11.6444	0	3.183	4	0.5276	0	102082265	103129367	1047102	145_18	6804	chr11_102599012_CTT_C	intron_variant	MODIFIER	0.780924	1.22932	0.195021	11.0182	0.234004	-0.0202782	-0.0506142	0.0130779	-0.0131987	-0.00821236	0.41011	0.543446	0.518615	0.567902	0.658253	X30100
11:10289790:T:A	SBF2	A	0.0266	0.0027	22.9905	20.9	5.058	4	0.2814	0	9229210	11211013	1981803	1046_3	69678.5	chr11_10289790_T_A	intron_variant	MODIFIER	0.95988	0.393324	0.297795	21.7669	2.07324	0.0258808	-0.0262722	-0.055901	0.0266447	0.0464223	0.267149	0.254288	0.0280418	0.185338	0.2032	X4079
11:10291657:AACACACAC:A	SBF2	A	0.0142	0.0022	9.57268	57.3	7.024	3	0.07115	0	9263431	10847436	1584005	1032_4	236224	chr11_10291657_AACACACAC_A	intron_variant	MODIFIER	0.615476	0.920364		9.01061	1.7872	0.0405328	-0.0509607		0.0139349	0.0413078	0.0473113	0.207558		0.294104	0.225481	X30180
11:102992406:G:A	-	A	-0.0205	0.0035	8.27564	23.9	3.941	3	0.268	0	101681275	103492406	1811131	953_17	405566	chr11_102992406_G_A	intergenic_variant	MODIFIER	0.059859	0.432621		8.73939	0.508059	-0.0123277	0.0700932		-0.0212996	0.036053	0.0099326	0.0289992		0.0938097	0.0434588	X30250
11:102992406:G:A	-	A	-0.0199	0.0035	7.85201	53.5	6.448	3	0.09175	0	101682817	103637295	1954478	1133_16	332350	chr11_102992406_G_A	intergenic_variant	MODIFIER	0.371425	0.23738		8.37848	1.1187	-0.0602761	0.0433946		-0.0207754	0.0630631	0.0099326	0.0289992		0.0938097	0.0434588	X30300
11:103137295:G:C	DYNC2H1	C	0.0122	0.0022	7.41398	0	0.541	4	0.9694	0	102627647	103643225	1015578	1077_12	1859	chr11_103137295_G_C	intron_variant	MODIFIER	0.288518	0.537663	0.154116	7.10329	0.202489	0.00941125	0.0310242	0.0128953	0.0122821	0.00754737	0.535248	0.717041	0.78738	0.728011	0.723232	X48
11:10317587:G:A	AMPD3	A	-0.0154	0.0023	10.9562	60.5	7.587	3	0.05538	0	9240727	10847436	1606709	857_3	273506	chr11_10317587_G_A	intron_variant	MODIFIER	0.195243	0.503242		10.1366	2.81604	-0.0193133	0.0328879		-0.0149665	-0.0570686	0.0341565	0.213515		0.288012	0.200907	X30200
11:103217685:T:C	DYNC2H1	C	0.019	0.0031	9.27572	12.1	4.552	4	0.3364	0	102602743	103746999	1144256	863_14	42814	chr11_103217685_T_C	intron_variant	MODIFIER	1.16325	1.19204	0.291779	8.36491	0.646756	0.0552749	0.0691513	-0.0271636	0.0184609	0.0230521	0.938017	0.855296	0.880611	0.880948	0.841379	X23104
11:103217685:T:C	DYNC2H1	C	0.0185	0.003	8.95001	34.2	6.076	4	0.1936	0	102602743	103746999	1144256	860_16	42814	chr11_103217685_T_C	intron_variant	MODIFIER	1.40933	1.28826	0.392309	7.92403	0.782466	0.0621833	0.0725328	-0.034206	0.017791	0.0263673	0.937789	0.855014	0.880211	0.880946	0.840264	X21001
11:10334568:C:T	AMPD3	T	0.0158	0.002	14.4084	7.2	4.308	4	0.3659	0	9439076	10848873	1409797	287_4	190594	chr11_10334568_C_T	intron_variant	MODIFIER	1.49396	0.728379	1.07789	12.7178	0.980689	0.0321134	0.0359166	0.108192	0.0151672	0.0238312	0.410456	0.488482	0.0521991	0.471572	0.41756	ua
11:10339387:A:T	AMPD3	T	-0.0117	0.002	8.46306	36.6	6.307	4	0.1773	0	9821164	10847467	1026303	174_4	5071.5	chr11_10339387_A_T	intron_variant	MODIFIER	0.786841	0.859954	0.197481	8.77272	0.338949	-0.0204971	0.0426674	-0.040335	-0.0122149	0.0117039	0.391491	0.353142	0.0303841	0.410827	0.29527	apob
11:10340344:G:A	AMPD3	A	0.0141	0.0022	9.65208	0	1.706	3	0.6357	0	9408851	11056366	1647515	512_3	107736	chr11_10340344_G_A	intron_variant	MODIFIER	0.0748485	0.0152099		10.0116	0.0804027	-0.00549133	0.00134743		0.0145406	-0.00384332	0.0800831	0.237714		0.28898	0.203582	X30190
11:103581300:A:T	-	T	0.0259	0.0047	7.5779	0	0.684	4	0.9533	0	102520694	104081300	1560606	761_20	280303	chr11_103581300_A_T	intergenic_variant	MODIFIER	0.234727	0.343924	0.523067	6.54318	1.17445	0.018931	0.0327975	0.0389983	0.0250648	0.0413264	0.0466989	0.106201	0.165174	0.04543	0.116581	X30010
11:10360219:A:T	AMPD3	T	-0.021	0.0023	18.7058	47.6	7.631	4	0.1061	0	9456567	10904582	1448015	169_4	179644	chr11_10360219_A_T	intron_variant	MODIFIER	0.313068	0.748543	0.733374	17.5014	2.58171	0.0111758	-0.0405106	-0.047602	-0.0208384	-0.0456485	0.342466	0.309072	0.7696	0.282081	0.398084	apoa
11:10360219:A:T	AMPD3	T	-0.0176	0.0023	13.6972	13.9	4.646	4	0.3256	0	9854873	10904582	1049709	170_4	19508.5	chr11_10360219_A_T	intron_variant	MODIFIER	0.014038	0.750597	0.460643	12.3935	2.29165	-0.00063645	-0.0408785	-0.033781	-0.0171164	-0.0423924	0.342334	0.309475	0.769678	0.281984	0.398195	hdl
11:10386408:T:C	AMPD3	C	0.0118	0.002	8.48772	0	3.291	4	0.5103	0	9871921	10887494	1015573	1123_1	6700.5	chr11_10386408_T_C	intron_variant	MODIFIER	0.393557	0.834307	0.417836	8.33402	0.282829	0.0122936	0.036984	0.0229266	0.0119853	-0.00926987	0.63783	0.45362	0.443826	0.498936	0.597874	crp
11:103991145:GA:G	PDGFD	G	-0.0232	0.0025	19.6698	0	1.424	4	0.84	0	103490111	104532052	1041941	199_15	19936.5	chr11_103991145_GA_G	intron_variant	MODIFIER	1.40122	0.791807	0.0173436	17.8488	1.21662	-0.0329817	-0.0461838	-0.0023572	-0.0226831	-0.0336237	0.295051	0.194308	0.103764	0.192751	0.205353	chol
11:103991145:GA:G	PDGFD	G	-0.0203	0.0025	15.3567	0	0.961	4	0.9157	0	103490111	104532052	1041941	255_12	19936.5	chr11_103991145_GA_G	intron_variant	MODIFIER	1.4737	0.289387	0.0640523	13.9825	0.866077	-0.0340141	-0.0214417	-0.00831388	-0.0198233	-0.0267473	0.294984	0.193847	0.103623	0.192759	0.205619	ldld
11:103991145:GA:G	PDGFD	G	-0.0177	0.0025	12.2081	0	1.386	4	0.8467	0	103490111	104528546	1038435	174_13	18183.5	chr11_103991145_GA_G	intron_variant	MODIFIER	1.46739	0.0676329	0.0174668	11.3985	0.326033	-0.0336581	-0.0059851	0.00239447	-0.0175448	-0.0128434	0.294928	0.193793	0.103549	0.192714	0.205732	apob
11:103991145:GA:G	PDGFD	G	-0.0168	0.0027	9.6247	40.9	6.769	4	0.1486	0	103491145	104500676	1009531	169_14	4765.5	chr11_103991145_GA_G	intron_variant	MODIFIER	1.24674	1.32396	0.103945	7.74131	2.22945	-0.0322624	-0.0680005	-0.0129434	-0.0153881	-0.0513695	0.294394	0.19299	0.103733	0.192726	0.205226	apoa
11:103991145:GA:G	PDGFD	G	-0.0158	0.0026	8.80715	0	3.673	4	0.452	0	103490111	104500676	1010565	170_14	4248.5	chr11_103991145_GA_G	intron_variant	MODIFIER	1.2679	0.598314	0.409199	7.28096	1.53086	-0.0324235	-0.0396251	-0.0414326	-0.0146718	-0.04053	0.294511	0.191961	0.103011	0.192666	0.205547	hdl
11:103993055:TTTTG:T	PDGFD	T	-0.0153	0.0028	7.55564	0	2.448	4	0.654	0	103492425	104500027	1007602	218_21	3171	chr11_103993055_TTTTG_T	intron_variant	MODIFIER	0.114282	0.787987	0.239495	6.94642	1.03131	0.00849069	-0.0469327	-0.0330263	-0.0149106	-0.0321499	0.0704465	0.180492	0.063015	0.162495	0.177821	igf1
11:10535222:T:A	RNF141	A	0.1251	0.0219	7.94769	0	0	0	1	0	10035222	11059480	1024258	954_4	12129	chr11_10535222_T_A	intron_variant	MODIFIER				7.94774					0.125137					0.00227941		X30280
11:10652192:T:C	IRAG1	C	-0.0314	0.0021	52.2935	0	3.361	4	0.4993	0	10058140	11231438	1173298	145_6	7403	chr11_10652192_T_C	missense_variant	MODERATE	0.00476307	0.511944	1.00562	50.7739	1.98218	-0.000513049	-0.0289312	-0.14676	-0.0312762	-0.0513162	0.955487	0.704419	0.974552	0.689086	0.855402	X30100
11:10652192:T:C	IRAG1	C	0.0236	0.0021	27.8213	0	3.749	4	0.4411	0	10102115	11231438	1129323	288_5	14584.5	chr11_10652192_T_C	missense_variant	MODERATE	0.416151	0.671695	0.382426	26.09	2.49254	0.0328788	0.0355679	0.0722151	0.0230725	0.0593712	0.955487	0.704419	0.974552	0.689087	0.855402	X30080
11:10652192:T:C	IRAG1	C	0.0133	0.0022	8.7018	0	1.086	4	0.8964	0	10142486	11157894	1015408	21_1	2002	chr11_10652192_T_C	missense_variant	MODERATE	0.193383	0.218961	0.0345282	8.79309	0.173613	0.0175712	-0.0149984	-0.00902827	0.0135243	0.00872901	0.956217	0.704828	0.974891	0.689149	0.855265	trig
11:106958611:T:TA	GUCY1A2	TA	-0.0148	0.0026	7.63358	0	3.05	4	0.5495	0	106399913	107458611	1058698	384_23	29349	chr11_106958611_T_TA	intron_variant	MODIFIER	0.574846	1.39618	0.57793	6.63846	0.428739	-0.0196392	-0.0659597	-0.0332268	-0.0141412	-0.0143845	0.296492	0.246843	0.495951	0.181302	0.289551	hba1c
11:107215397:G:A	-	A	0.0191	0.0021	19.5148	0	0.866	4	0.9294	0	106682711	107968429	1285718	980_19	110173	chr11_107215397_G_A	intergenic_variant	MODIFIER	0.890705	0.0565705	0.390653	18.8895	0.392022	0.0301965	0.00408144	0.0241128	0.0192088	0.012397	0.160168	0.505966	0.340542	0.487912	0.344964	X4080
11:108135320:A:C	ACAT1	C	0.0114	0.002	7.65384	0	2.405	4	0.6618	0	107635320	108643361	1008041	1133_17	4020.5	chr11_108135320_A_C	intron_variant	MODIFIER	0.131723	0.517702	0.092403	7.84285	0.247941	0.00570256	0.0274006	-0.0098647	0.0117874	-0.00938348	0.262977	0.580553	0.866024	0.566588	0.726734	X30300
11:108138654:T:C	ACAT1	C	0.0116	0.0021	7.70819	26.9	5.473	4	0.2421	0	107615617	108986410	1370793	954_14	162360	chr11_108138654_T_C	intron_variant	MODIFIER	2.55975	0.104735	0.268043	6.82405	0.0264167	0.0442166	0.00741164	0.0269495	0.0111006	0.00122253	0.50408	0.601592	0.883855	0.575868	0.729583	X30280
11:108217120:G:T	NPAT	T	0.0309	0.002	52.7162	0	3.022	4	0.5541	0	106683916	109068179	2384263	378_19	341072	chr11_108217120_G_T	intron_variant	MODIFIER	1.16172	0.248486	0.217686	51.5346	1.47842	0.0380904	0.0150478	-0.0149043	0.0311805	0.0304043	0.150104	0.468437	0.375825	0.410163	0.515069	X30090
11:108231696:C:CA	ATM	CA	-0.0251	0.002	36.5164	23.4	5.222	4	0.2653	0	107491501	109060439	1568938	604_17	44274	chr11_108231696_C_CA	intron_variant	MODIFIER	0.54153	0.013691	0.30616	35.4618	2.43711	-0.0157733	0.00101697	0.0188148	-0.0253616	-0.0409398	0.33989	0.470479	0.372762	0.398451	0.531226	X30040
11:108236534:T:TA	ATM	TA	0.0218	0.002	26.4355	28.6	5.598	4	0.2312	0	107494281	108996726	1502445	588_17	8969.5	chr11_108236534_T_TA	intron_variant	MODIFIER	2.64898	0.0104962	0.292926	24.8599	1.08399	0.0478024	-0.000816231	-0.0185958	0.0216068	0.02619	0.362566	0.609829	0.43066	0.552996	0.639471	X30210
11:108241738:CTTTCTT:C	ATM	C	-0.0192	0.0029	10.469	0	0.997	4	0.9102	0	107612369	108994728	1382359	899_19	61810.5	chr11_108241738_CTTTCTT_C	intron_variant	MODIFIER	0.406346	0.138932	0.473232	10.1887	0.311973	-0.0494338	-0.0130025	-0.144022	-0.0190997	-0.0187902	0.0173667	0.138868	0.00896226	0.141152	0.0740498	X30120
11:108241738:CTTTCTT:C	ATM	C	0.02	0.0031	10.2384	13.9	4.645	4	0.3257	0	107612369	108994728	1382359	907_16	61810.5	chr11_108241738_CTTTCTT_C	intron_variant	MODIFIER	0.553752	0.0229986	1.07175	10.349	0.0117704	0.0643752	0.00252228	-0.268995	0.020372	0.000957289	0.0176723	0.138661	0.00899471	0.140889	0.0741885	nap
11:108361630:T:C	ATM	C	-0.0132	0.002	10.4561	0	1.751	4	0.7814	0	107649160	108996726	1347566	637_15	38687	chr11_108361630_T_C	intron_variant	MODIFIER	0.0793825	0.281841	0.397363	10.5871	0.00598746	0.0042058	-0.0173237	-0.0230847	-0.0135176	0.000256247	0.159474	0.349963	0.54434	0.429574	0.351136	X30130
11:108376131:C:T	C11orf65	T	-0.0156	0.002	13.7385	0	3.725	4	0.4444	0	107487916	108996726	1508810	1032_12	133810	chr11_108376131_C_T	intron_variant	MODIFIER	0.122598	0.603644	0.163201	13.7725	0.798329	-0.00462818	0.0315137	-0.01147	-0.0160436	-0.0212121	0.362162	0.609829	0.432311	0.553962	0.643676	X30180
11:108377161:A:G	C11orf65	G	0.0235	0.002	30.9344	0	3.552	4	0.4701	0	107494281	109028822	1534541	603_14	115610	chr11_108377161_A_G	intron_variant	MODIFIER	2.74622	0.239366	0.0162504	29.3301	0.438123	0.0466391	0.0152323	0.00128227	0.0234595	0.0136804	0.433014	0.621929	0.43184	0.55406	0.64384	X30150
11:108430595:G:A	C11orf65	A	-0.0188	0.0027	11.1662	0	2.931	4	0.5694	0	107612369	108994728	1382359	406_16	127046	chr11_108430595_G_A	intron_variant	MODIFIER	1.73678	0.213401	0.0544029	10.167	0.683929	-0.0390288	0.0174621	-0.0136309	-0.0182657	-0.0326365	0.266333	0.173413	0.0247408	0.153377	0.0834512	X30110
11:108438551:G:GA	C11orf65	GA	0.0213	0.0028	13.5541	0	2.56	4	0.634	0	107612369	108997418	1385049	512_12	133658	chr11_108438551_G_GA	intron_variant	MODIFIER	1.20602	0.0121119	0.220836	12.3146	1.44924	0.0314015	-0.00120948	0.0477064	0.0207722	0.0553218	0.268174	0.166605	0.0252358	0.150201	0.0816405	X30190
11:108443401:C:G	C11orf65	G	-0.0252	0.002	35.9805	0	2.366	4	0.6688	0	107475969	109036216	1560247	620_14	187308	chr11_108443401_C_G	intron_variant	MODIFIER	1.08628	0.302405	0.206443	34.554	1.63814	-0.0250026	-0.0179281	0.0133487	-0.0253094	-0.0324264	0.394985	0.461567	0.425542	0.40613	0.560657	X30050
11:108443401:C:G	C11orf65	G	0.0215	0.002	25.3479	0	0.8	4	0.9385	0	107612362	108996726	1384364	761_21	138857	chr11_108443401_C_G	intron_variant	MODIFIER	1.0395	0.237551	0.116543	23.7828	1.51895	0.0250143	0.0148053	0.00837854	0.0213292	0.0312049	0.394985	0.461567	0.425542	0.406131	0.560657	X30010
11:108443401:C:G	C11orf65	G	0.0131	0.0019	10.9431	0	1.765	4	0.7789	0	107674268	108995722	1321454	145_19	108406	chr11_108443401_C_G	intron_variant	MODIFIER	0.19352	0.322462	0.223481	10.0899	1.49645	0.00693187	0.0188761	0.0147762	0.0127925	0.030746	0.394985	0.461567	0.425542	0.406128	0.560657	X30100
11:108467613:A:G	C11orf65	G	0.0181	0.003	8.76371	31.2	5.812	4	0.2136	0	107612369	108994728	1382359	902_15	164064	chr11_108467613_A_G	upstream_gene_variant	MODIFIER	0.496599	0.549905	0.492517	9.27787	0.264495	0.0371708	-0.0401101	-0.0847088	0.0189346	-0.0167958	0.0455463	0.162767	0.0309033	0.152901	0.0829602	tp
11:108470827:C:A	C11orf65	A	0.0204	0.002	24.1836	0	1.584	4	0.8117	0	107494281	109036216	1541935	288_22	205578	chr11_108470827_C_A	upstream_gene_variant	MODIFIER	0.83858	0.0429896	0.0584172	23.8656	0.455464	0.0250262	0.00312478	-0.00439833	0.0207672	0.0132567	0.238728	0.46658	0.448162	0.40967	0.519095	X30080
11:108471137:C:T	C11orf65	T	0.0169	0.002	15.8807	0	1.391	4	0.8458	0	107634488	109036216	1401728	828_17	135785	chr11_108471137_C_T	upstream_gene_variant	MODIFIER	0.139666	0.352175	0.496786	15.7562	0.210738	0.00487887	0.020204	0.0278959	0.017253	0.0072757	0.428744	0.478648	0.464185	0.41038	0.564846	X30000
11:108471137:C:T	C11orf65	T	0.0166	0.002	15.2376	0	2.22	4	0.6954	0	107617057	108996726	1379669	659_14	164246	chr11_108471137_C_T	upstream_gene_variant	MODIFIER	0.0752915	0.33181	0.461175	15.1803	0.504632	-0.00272904	0.0195036	0.026831	0.0170136	0.0147117	0.428802	0.478779	0.464151	0.410349	0.564821	X30140
11:108484147:C:G	POGLUT3	G	-0.021	0.002	24.1782	46.8	7.52	4	0.1108	0	107555182	109036216	1481034	651_17	188448	chr11_108484147_C_G	intron_variant	MODIFIER	2.81269	0.58632	0.103028	21.2122	2.72746	-0.0502893	-0.0304774	0.00769059	-0.0200628	-0.0454069	0.335679	0.46721	0.463614	0.406608	0.564127	X30260
11:108484147:C:G	POGLUT3	G	-0.0202	0.002	22.5667	33.2	5.986	4	0.2002	0	107611776	108996726	1384950	759_19	179896	chr11_108484147_C_G	intron_variant	MODIFIER	1.38416	0.415009	0.143039	20.2033	3.20613	-0.0323396	-0.0231569	0.0102049	-0.0195293	-0.0498074	0.335698	0.46721	0.463614	0.406607	0.564127	X30270
11:108488434:G:A	POGLUT3	A	0.0162	0.0029	7.74136	0	0.485	4	0.9749	0	107660147	108994728	1334581	885_17	160996	chr11_108488434_G_A	intron_variant	MODIFIER	0.645817	0.507759	0.0387448	7.18651	0.302757	0.0232027	0.0379195	0.011587	0.0159153	0.0177787	0.185498	0.145204	0.0170233	0.148637	0.0825399	ast
11:10959137:A:G	-	G	0.0125	0.0023	7.40705	0	0.462	4	0.9771	0	10459137	11459137	1000000	1116_2	0	chr11_10959137_A_G	intergenic_variant	MODIFIER	0.253744	0.272392	0.152424	7.30446	0.0804236	0.00972345	0.0181348	0.0113386	0.0127606	0.00320624	0.703167	0.663586	0.62019	0.689318	0.585103	ucr
11:110073246:T:C	RDX	C	-0.013	0.0023	7.57219	0	1.349	4	0.853	0	109573246	110579530	1006284	857_13	3142	chr11_110073246_T_C	intron_variant	MODIFIER	0.985151	0.0526946	0.564682	6.83479	0.417651	-0.0241153	0.0043237	-0.032422	-0.0126505	-0.0135148	0.636164	0.257446	0.606604	0.247996	0.314439	X30200
11:110082892:AG:A	RDX	A	-0.0161	0.0026	9.22512	0	3.817	4	0.4314	0	109567085	110582892	1015807	1171_19	7903.5	chr11_110082892_AG_A	intron_variant	MODIFIER	0.923723	0.0847037	0.0628551	9.45147	0.230291	-0.0378687	0.00752736	-0.0051589	-0.0166958	0.00880923	0.114089	0.217302	0.528292	0.220333	0.304611	alb
11:110084321:G:A	RDX	A	0.0113	0.002	7.74065	37.5	6.403	4	0.171	0	109568032	110584321	1016289	512_13	8144.5	chr11_110084321_G_A	intron_variant	MODIFIER	1.55177	0.655019	1.35913	6.81173	0.163241	0.050109	0.0327253	0.0581245	0.0106945	0.00585085	0.12751	0.421817	0.563443	0.467607	0.400502	X30190
11:110100212:C:CT	ZC3H12C	CT	0.0191	0.0023	16.3657	21.7	5.106	4	0.2766	0	109568032	110730945	1162913	170_15	49276.5	chr11_110100212_C_CT	intron_variant	MODIFIER	2.45474	0.286375	1.05668	14.6749	0.473402	0.0499977	0.018945	0.0788948	0.0184458	0.0144013	0.265363	0.337572	0.112784	0.294444	0.424297	hdl
11:110141418:G:T	ZC3H12C	T	-0.022	0.0024	18.8179	43.6	7.098	4	0.1308	0	109560193	110730945	1170752	169_15	4151	chr11_110141418_G_T	intron_variant	MODIFIER	1.88868	1.0322	1.85839	16.9459	0.339657	-0.0454646	-0.0494521	-0.118886	-0.021394	-0.011268	0.770675	0.668041	0.9016	0.751913	0.589851	apoa
11:110365900:C:CT	LINC02732	CT	0.013	0.0021	8.94006	0	1.64	4	0.8015	0	109852761	110954990	1102229	275_21	37975.5	chr11_110365900_C_CT	intron_variant	MODIFIER	0.828269	0.147023	0.196463	8.74448	0.10214	0.0261101	-0.0114294	-0.0398079	0.0130162	0.00591861	0.185128	0.20953	0.0279048	0.238533	0.106625	X50
11:110698018:T:C	ARHGAP20	C	0.0149	0.0027	7.39545	0	3.947	4	0.4132	0	110189961	111198018	1008057	1077_13	4028.5	chr11_110698018_T_C	intron_variant	MODIFIER	0.00209489	0.248086	1.34638	7.02345	0.581791	-0.000147245	-0.0173127	0.0652346	0.0149523	0.017521	0.0967388	0.253331	0.226109	0.156951	0.275665	X48
11:111326673:A:G	AP002448.1	G	0.0203	0.002	23.3176	0	3.46	4	0.484	0	110747179	112618056	1870877	598_13	355944	chr11_111326673_A_G	downstream_gene_variant	MODIFIER	0.924935	1.01723	0.450716	22.7026	0.186732	0.024471	0.0445364	-0.0387767	0.0203661	0.00758435	0.337595	0.467371	0.129826	0.464074	0.228442	cys
11:111326673:A:G	AP002448.1	G	0.0172	0.002	16.3507	1.7	4.07	4	0.3966	0	110808995	112526326	1717331	668_22	340988	chr11_111326673_A_G	downstream_gene_variant	MODIFIER	2.57395	0.509789	0.0360464	14.5292	0.88007	0.045411	0.0274334	0.00429461	0.0164884	0.0254296	0.337478	0.467358	0.129889	0.464079	0.228587	cre
11:111336349:A:G	-	G	0.0152	0.002	13.2233	0	0.387	4	0.9835	0	110745754	111936635	1190881	686_16	4845.5	chr11_111336349_A_G	regulatory_region_variant	MODIFIER	0.604391	0.0232359	0.0909366	12.6674	0.659459	0.0176308	0.00174699	0.0102664	0.0152125	0.0203161	0.368875	0.569625	0.130537	0.513694	0.246872	X30030
11:111349736:G:A	POU2AF1	A	0.0149	0.002	12.9931	32.9	5.962	4	0.202	0	110745075	112000679	1255604	761_22	23141	chr11_111349736_G_A	downstream_gene_variant	MODIFIER	0.492859	0.0572579	0.523731	13.4285	0.776391	-0.0167199	0.00411074	-0.0433325	0.0154512	0.0237032	0.250173	0.445971	0.129595	0.463498	0.218475	X30010
11:111352720:G:A	POU2AF1	A	0.0151	0.002	13.0368	0	1.012	4	0.908	0	110745754	111936635	1190881	767_14	11525.5	chr11_111352720_G_A	3_prime_UTR_variant	MODIFIER	0.112611	0.539676	0.00480802	12.5509	0.803344	0.00493714	0.027982	-0.000595035	0.0151154	0.024231	0.250748	0.445971	0.130066	0.463896	0.221031	X30020
11:111359804:A:G	POU2AF1	G	-0.0355	0.0023	52.4184	0	2.772	4	0.5967	0	110637977	112096860	1458883	907_17	7614.5	chr11_111359804_A_G	intron_variant	MODIFIER	1.48038	0.0874206	0.0210393	51.1271	1.36659	-0.0516791	-0.00682167	-0.00177795	-0.0358798	-0.0307718	0.116322	0.34203	0.384127	0.301002	0.511628	nap
11:111359804:A:G	POU2AF1	G	-0.0282	0.0023	32.8884	37.7	6.423	4	0.1697	0	110768565	111917288	1148723	902_16	16877.5	chr11_111359804_A_G	intron_variant	MODIFIER	1.95104	0.612497	0.358892	31.5114	1.42588	-0.061763	0.0348517	-0.0235537	-0.0282612	-0.0318866	0.116326	0.342365	0.384311	0.300998	0.511679	tp
11:111378886:G:A	POU2AF1	A	-0.0163	0.0022	13.3519	0	2.636	4	0.6204	0	110826133	112173192	1347059	603_15	120776	chr11_111378886_G_A	intron_variant	MODIFIER	0.315289	0.675497	0.921819	11.9503	1.47052	-0.0108735	-0.034438	-0.046583	-0.0158287	-0.0310052	0.366432	0.632911	0.319575	0.694974	0.427479	X30150
11:111378886:G:A	POU2AF1	A	0.0125	0.0022	7.94348	27.8	5.537	4	0.2365	0	110875886	111878886	1003000	1032_13	1500	chr11_111378886_G_A	intron_variant	MODIFIER	0.827833	0.0083503	1.85416	6.72626	1.03769	0.0213743	0.000660111	0.0750533	0.0117419	0.0245561	0.366432	0.632911	0.319575	0.694974	0.427479	X30180
11:111386343:T:C	POU2AF1	C	-0.0196	0.0023	16.3249	0	0.422	4	0.9807	0	110826133	112217177	1391044	588_18	135312	chr11_111386343_T_C	intron_variant	MODIFIER	0.447839	0.302238	0.25374	15.2581	1.24167	-0.014491	-0.0207679	-0.0168367	-0.0195613	-0.027638	0.364009	0.753537	0.415802	0.763677	0.449323	X30210
11:111562032:C:T	LAYN	T	-0.0112	0.002	7.50696	0	3.312	4	0.507	0	111062032	112085217	1023185	784_12	11592.5	chr11_111562032_C_T	downstream_gene_variant	MODIFIER	1.00764	0.138806	0.0603668	7.52953	0.246793	-0.0308039	0.00909412	-0.0118676	-0.011402	0.00935888	0.186627	0.613275	0.959104	0.708004	0.788902	tbil
11:111611086:A:ATG	SIK2	ATG	-0.0126	0.0022	7.81304	0	0.604	4	0.9626	0	111111086	112111086	1000000	288_23	0	chr11_111611086_A_ATG	intron_variant	MODIFIER	0.293129	0.345119	0.0560454	7.71865	0.0125365	-0.00976022	-0.0210614	-0.0115553	-0.012836	0.000695213	0.437256	0.34534	0.0358153	0.255809	0.160537	X30080
11:111690372:A:G	SIK2	G	0.0195	0.0027	12.2822	0	0.218	3	0.9746	0	110947440	112452819	1505379	287_16	9757.5	chr11_111690372_A_G	intron_variant	MODIFIER	0.273123	0.37222		12.0687	0.159935	0.0353138	0.0354191		0.0193871	0.0156359	0.0185748	0.101775		0.174642	0.0347	ua
11:111736566:G:A	PPP2R1B	A	-0.0189	0.0025	13.358	0	1.762	4	0.7795	0	110975740	112615541	1639801	145_20	59074.5	chr11_111736566_G_A	intron_variant	MODIFIER	0.124079	0.00533789	0.802057	13.243	0.17622	-0.0147608	0.000536766	-0.122171	-0.0189853	-0.0142937	0.026455	0.173413	0.0273327	0.174904	0.0485801	X30100
11:111752970:A:AAAAC	PPP2R1B	AAAAC	0.0158	0.0021	13.0736	0	2.461	4	0.6516	0	110975740	112412376	1436636	651_18	58912	chr11_111752970_A_AAAAC	intron_variant	MODIFIER	0.578456	0.647459	1.01003	12.3947	0.103026	0.0169446	0.0345464	0.0571447	0.0157768	0.00409234	0.571133	0.645565	0.762892	0.669549	0.651771	X30260
11:111752970:A:AAAAC	PPP2R1B	AAAAC	0.0147	0.0021	11.994	0	1.225	4	0.874	0	110996892	112412376	1415484	604_18	48336	chr11_111752970_A_AAAAC	intron_variant	MODIFIER	0.899409	0.81015	0.360545	11.0272	0.365578	0.0220366	0.0397742	0.025213	0.0144255	0.0117592	0.571314	0.64612	0.762488	0.669603	0.652269	X30040
11:111768398:G:A	PPP2R1B	A	0.016	0.0021	13.1355	0	1.721	4	0.7868	0	110975740	112615541	1639801	759_20	27242.5	chr11_111768398_G_A	upstream_gene_variant	MODIFIER	0.392751	0.739916	0.809808	12.4298	0.28515	0.0215922	0.037561	0.0488179	0.0157836	0.00982822	0.903512	0.65144	0.766747	0.670608	0.652776	X30270
11:111769616:C:CA	AP001781.1	CA	-0.011	0.002	7.33245	50	7.998	4	0.09164	0	111269616	112269616	1000000	174_14	0	chr11_111769616_C_CA	intron_variant	MODIFIER	1.37682	0.175298	0.0572504	7.58969	0.945342	-0.048394	-0.0127941	-0.00463097	-0.0114446	0.0232826	0.109921	0.270818	0.505834	0.380788	0.397607	apob
11:111773267:C:T	AP001781.1	T	0.0329	0.0054	9.03569	32.9	4.474	3	0.2146	0	111043752	112486366	1442614	170_16	8208	chr11_111773267_C_T	intron_variant	MODIFIER	0.234733	0.403184		9.66733	0.361546	-0.0699626	-0.152847		0.034544	-0.0301915	0.00365931	0.00615258		0.0398566	0.038578	hdl
11:111938765:C:T	DIXDC1	T	-0.0144	0.0021	11.6098	0	2.184	4	0.702	0	111213192	113663968	2450776	726_15	499815	chr11_111938765_C_T	intron_variant	MODIFIER	0.34051	0.0678071	0.0768924	10.8394	1.60376	-0.0172547	-0.00510364	0.00567072	-0.0141701	-0.0319888	0.115223	0.272247	0.591348	0.36318	0.405464	ggt
11:112048969:AT:A	DLAT	A	-0.0124	0.0022	7.60363	0	2.267	4	0.6868	0	111548969	112548969	1000000	1077_14	0	chr11_112048969_AT_A	intron_variant	MODIFIER	0.295177	0.670422	0.196725	7.00738	1.00297	-0.00976146	-0.0396872	0.0130373	-0.0122532	-0.0241985	0.378006	0.2081	0.570873	0.260254	0.330619	X48
11:112972254:T:C	NCAM1	C	-0.012	0.0021	7.8655	0	1.771	4	0.7777	0	112472254	113542089	1069835	1046_18	34917.5	chr11_112972254_T_C	intron_variant	MODIFIER	0.795847	0.945047	0.160731	6.94077	0.583259	-0.0203791	-0.0432641	-0.0138049	-0.0115537	-0.0162145	0.503866	0.39355	0.79135	0.386381	0.563684	X4079
11:113033613:T:A	NCAM1	A	-0.0164	0.0021	14.0195	13.1	4.603	4	0.3306	0	112456144	113621779	1165635	980_20	5348.5	chr11_113033613_T_A	intron_variant	MODIFIER	0.412145	2.0589	0.0458419	12.9129	0.795634	-0.0125688	-0.0712064	0.00427399	-0.0161335	-0.0203184	0.41119	0.393736	0.790875	0.387021	0.564433	X4080
11:113363957:T:C	TTC12	C	-0.014	0.002	11.2483	0	1.226	4	0.8738	0	112829987	113944633	1114646	1077_15	23353	chr11_113363957_T_C	intron_variant	MODIFIER	0.669082	0.0198012	0.810115	10.333	0.740676	-0.0184318	-0.00152594	-0.03789	-0.0137771	-0.0186955	0.386241	0.636921	0.509145	0.614662	0.533361	X48
11:113363957:T:C	TTC12	C	-0.0117	0.002	7.97224	0	0.621	4	0.9607	0	112863957	113863957	1000000	863_15	0	chr11_113363957_T_C	intron_variant	MODIFIER	0.690658	0.352147	0.442719	7.22388	0.475881	-0.0189409	-0.0208675	-0.0243638	-0.0113341	-0.0135267	0.386094	0.638151	0.509718	0.61466	0.533728	X23104
11:113363957:T:C	TTC12	C	-0.0113	0.002	7.62033	0	0.527	4	0.9708	0	112863957	113863957	1000000	860_17	0	chr11_113363957_T_C	intron_variant	MODIFIER	0.677374	0.237062	0.45155	6.99883	0.3441	-0.018544	-0.0150524	-0.0246192	-0.0110578	-0.0105218	0.386048	0.636746	0.50962	0.614681	0.533589	X21001
11:113474190:T:C	DRD2	C	0.015	0.0021	12.0627	14.6	4.684	4	0.3213	0	112880216	114868251	1988035	218_22	400044	chr11_113474190_T_C	intron_variant	MODIFIER	0.338039	0.62662	0.471867	12.4263	0.16636	0.01713	-0.031539	-0.0761701	0.0155195	0.00680836	0.119389	0.442614	0.0327193	0.379394	0.266704	igf1
11:113679777:T:C	-	C	0.0157	0.0021	12.7791	49.1	7.862	4	0.09677	0	113088603	114444022	1355419	907_18	86535.5	chr11_113679777_T_C	intergenic_variant	MODIFIER	0.909295	0.479642	2.52314	11.8021	0.156658	0.0480959	0.0283379	0.0971778	0.0153415	0.00608973	0.924325	0.680156	0.737037	0.509134	0.619125	nap
