## Supplemental Table 8 for "Whole-genome sequencing of half-a-million UK Biobank participants" (part 2 of 3)

### Sheet: a.Quantitative traits (continued)
Table JnJS1. Trans-ancestry meta-GWAS results for a) 68 quantitative traits.
11:113709770:AGTGT:A	TMPRSS5	A	-0.0169	0.0026	9.91757	66.1	11.816	4	0.01877	0	113111150	114321938	1210788	1052_20	6774	chr11_113709770_AGTGT_A	upstream_gene_variant	MODIFIER	0.0254192	0.825491	1.8775	10.3336	0.723371	0.00254476	0.0521361	0.147582	-0.0175575	-0.0254748	0.0502676	0.177801	0.0640957	0.204177	0.1844	shbg
11:113783990:C:T	CLDN25	T	0.0124	0.0019	9.85171	37.8	6.429	4	0.1693	0	113082618	114414045	1331427	784_13	35658.5	chr11_113783990_C_T	downstream_gene_variant	MODIFIER	2.99657	0.393145	0.057272	8.64642	0.239412	0.0470018	0.023619	-0.00621464	0.0118591	0.00764563	0.374897	0.717474	0.842016	0.664208	0.618729	tbil
11:114082900:G:A	ZBTB16	A	0.096	0.0051	78.9788	7	3.225	3	0.3583	0	112897938	114741904	1843966	145_21	262979	chr11_114082900_G_A	intron_variant	MODIFIER	0.362604	1.49699		77.7274	1.27796	0.101989	0.255479		0.0955029	0.24915	0.0031631	0.0124397		0.036835	0.00310086	X30100
11:114082900:G:A	ZBTB16	A	-0.0987	0.0053	77.263	6.5	3.208	3	0.3606	0	112897938	114746228	1848290	288_24	260817	chr11_114082900_G_A	intron_variant	MODIFIER	0.148844	1.22181		76.1506	1.50559	-0.04876	-0.225431		-0.0981878	-0.278724	0.0031631	0.0124397		0.0368346	0.00310086	X30080
11:114082900:G:A	ZBTB16	A	-0.0577	0.0053	26.5914	0	2.179	3	0.5361	0	113231417	114632973	1401556	378_20	150705	chr11_114082900_G_A	intron_variant	MODIFIER	0.117061	0.581169		26.0892	1.1132	-0.039644	-0.133118		-0.0573124	-0.229512	0.0031631	0.0124397		0.0368349	0.00310086	X30090
11:114085500:TTGTG:T	ZBTB16	T	0.0199	0.002	21.7326	29.4	5.662	4	0.2258	0	113575629	114640988	1065359	857_14	22808.5	chr11_114085500_TTGTG_T	intron_variant	MODIFIER	2.77082	0.403371	1.11572	19.7527	0.488669	0.0577994	0.0227258	0.0521424	0.0193488	0.0143411	0.180879	0.42312	0.608962	0.475476	0.443534	X30200
11:114085500:TTGTG:T	ZBTB16	T	-0.0142	0.002	11.5057	21.9	5.119	4	0.2753	0	113581697	114638533	1056836	1032_14	24615	chr11_114085500_TTGTG_T	intron_variant	MODIFIER	2.49391	0.344014	0.44629	10.1072	0.604321	-0.0545254	-0.0198725	-0.026919	-0.0135364	-0.0167842	0.180879	0.42312	0.608962	0.475476	0.443534	X30180
11:114087158:G:A	ZBTB16	A	-0.0321	0.002	56.8948	0	1.427	4	0.8396	0	113562104	114710549	1148445	512_14	49168.5	chr11_114087158_G_A	intron_variant	MODIFIER	1.16441	0.324584	1.54673	54.2981	1.52088	-0.0358213	-0.019194	-0.0628362	-0.0319925	-0.0333589	0.169686	0.404133	0.4625	0.454797	0.327053	X30190
11:114087158:G:A	ZBTB16	A	0.0252	0.002	34.4193	0	1.194	4	0.879	0	113575629	114640988	1065359	659_15	21150.5	chr11_114087158_G_A	intron_variant	MODIFIER	1.15704	0.1576	0.126184	33.6904	0.492433	0.0328393	0.0106146	0.00924795	0.0254788	0.0153658	0.169686	0.404133	0.4625	0.454797	0.327053	X30140
11:114087158:G:A	ZBTB16	A	0.013	0.002	9.65482	0	1.903	4	0.7536	0	113584581	114587420	1002839	633_5	1157.5	chr11_114087158_G_A	intron_variant	MODIFIER	0.210144	0.116311	0.256567	9.27969	1.05222	0.00970339	0.00765574	-0.0164231	0.0129879	0.0256633	0.169686	0.404133	0.4625	0.454797	0.327053	X30160
11:11409496:C:A	GALNT18	A	0.0368	0.004	19.3827	70.2	13.441	4	0.009312	0	10865217	11939675	1074458	1288_3	7050	chr11_11409496_C_A	intron_variant	MODIFIER	2.67752	1.49506	0.30074	18.774	0.715549	0.0709837	0.112467	-0.0273248	0.0373737	-0.0376284	0.129267	0.0749795	0.160243	0.0772879	0.0748213	phos
11:114110519:A:G	ZBTB16	G	-0.026	0.0021	34.5006	9.5	4.418	4	0.3524	0	113592525	114640988	1048463	620_15	6237.5	chr11_114110519_A_G	intron_variant	MODIFIER	0.205676	0.255228	0.383248	33.5786	2.18055	-0.0124667	-0.017115	0.024356	-0.026132	-0.043331	0.089372	0.287783	0.295712	0.319105	0.268904	X30050
11:114110519:A:G	ZBTB16	G	-0.0246	0.0021	30.8027	0	2.556	4	0.6347	0	113589908	114640988	1051080	604_19	4929	chr11_114110519_A_G	intron_variant	MODIFIER	0.0691402	0.794505	0.0504293	29.6803	1.76161	-0.0047432	-0.041263	0.00413088	-0.0245171	-0.038101	0.089372	0.287783	0.295712	0.319107	0.268904	X30040
11:114110519:A:G	ZBTB16	G	0.0207	0.0021	21.228	25.7	5.382	4	0.2503	0	113594239	114640988	1046749	761_23	7094.5	chr11_114110519_A_G	intron_variant	MODIFIER	0.00885353	1.28788	0.285666	21.4341	0.201975	-0.000660586	0.0569229	0.0199304	0.021172	-0.00780252	0.089372	0.287783	0.295712	0.319107	0.268904	X30010
11:114111599:T:A	ZBTB16	A	-0.0186	0.0022	17.0994	59	9.765	4	0.04458	0	113601717	114640988	1039271	651_19	9753.5	chr11_114111599_T_A	intron_variant	MODIFIER	0.752508	2.56294	0.367754	16.442	0.602754	0.0374303	-0.0893886	-0.0255617	-0.0185474	-0.0190678	0.0842597	0.289424	0.285783	0.317919	0.260194	X30260
11:114113387:C:A	ZBTB16	A	-0.0146	0.002	12.0488	0	2.407	4	0.6613	0	113601717	114639260	1037543	759_21	7101.5	chr11_114113387_C_A	intron_variant	MODIFIER	0.0904024	0.501354	0.289334	11.7237	0.911725	-0.00359368	-0.0278842	0.0191351	-0.0147429	-0.0229912	0.558118	0.347233	0.43253	0.395315	0.383924	X30270
11:114113767:A:G	ZBTB16	G	0.0232	0.0021	28.8671	71.1	13.827	4	0.007868	0	113575629	114640988	1065359	828_18	5458.5	chr11_114113767_A_G	intron_variant	MODIFIER	0.821942	2.13456	0.912212	28.452	1.3635	-0.0199751	0.0738865	0.044591	0.0236452	0.0298208	0.560041	0.345711	0.435438	0.396184	0.391198	X30000
11:114160034:T:C	AP002755.1	C	-0.0139	0.0023	8.79022	0	3.916	4	0.4174	0	113374886	114660034	1285148	902_17	142574	chr11_114160034_T_C	non_coding_transcript_exon_variant	MODIFIER	0.389197	0.865407	0.0450343	7.73531	1.77645	-0.0130685	-0.0461845	0.00396145	-0.0133444	-0.0404054	0.544474	0.304392	0.298204	0.319448	0.296018	tp
11:114160034:T:C	AP002755.1	C	-0.0116	0.0021	7.41476	0	2.736	4	0.603	0	113660034	114660034	1000000	259_16	0	chr11_114160034_T_C	non_coding_transcript_exon_variant	MODIFIER	0.36603	0.00186764	0.272098	7.59343	0.475208	0.0118803	-0.000156904	-0.0192881	-0.0120306	-0.0152505	0.545158	0.304938	0.300676	0.319205	0.296215	alp
11:114161762:C:T	ZBTB16	T	0.0143	0.0026	7.53298	38.6	6.512	4	0.164	0	113656647	114661762	1005115	668_23	2557.5	chr11_114161762_C_T	intron_variant	MODIFIER	0.760949	0.0233925	0.174688	8.28142	0.538703	-0.0197455	0.00243773	-0.0206885	0.0155265	0.023163	0.453182	0.150377	0.0977789	0.189659	0.119316	cre
11:114169672:A:G	ZBTB16	G	-0.0193	0.0026	12.6807	0	2.779	4	0.5955	0	113580099	114705418	1125319	637_16	26913.5	chr11_114169672_A_G	intron_variant	MODIFIER	1.71764	0.30212	0.0772805	11.4796	0.866074	-0.057483	-0.0226979	-0.00638858	-0.0187835	-0.0257153	0.0966997	0.177774	0.288208	0.170264	0.227993	X30130
11:115174130:C:A	CADM1	A	-0.0157	0.002	14.3734	0	1.125	4	0.8902	0	114630690	115732038	1101348	860_18	7234	chr11_115174130_C_A	3_prime_UTR_variant	MODIFIER	0.896442	0.710987	0.236951	13.6201	0.194196	-0.0224168	-0.0340904	-0.0152532	-0.0156708	-0.00656029	0.386324	0.408661	0.388227	0.413122	0.444498	X21001
11:115174130:C:A	CADM1	A	-0.0154	0.002	13.6659	0	1.095	4	0.8951	0	114568574	115732038	1163464	863_16	23824	chr11_115174130_C_A	3_prime_UTR_variant	MODIFIER	0.825321	0.786475	0.203835	12.8938	0.249029	-0.0212995	-0.0367878	-0.0134752	-0.0153359	-0.00808356	0.386597	0.408962	0.388246	0.413182	0.444533	X23104
11:115174130:C:A	CADM1	A	-0.0132	0.002	10.1632	0	3.386	4	0.4954	0	114636088	115709322	1073234	1077_16	1425	chr11_115174130_C_A	3_prime_UTR_variant	MODIFIER	1.84074	0.759655	0.325272	8.97745	0.26521	-0.0360185	-0.0359688	-0.0198418	-0.0126382	-0.0085088	0.386132	0.40831	0.387974	0.413119	0.444573	X48
11:116686426:C:A	-	A	-0.0167	0.003	7.71242	0	1.38	4	0.8476	0	116186426	117186426	1000000	218_23	0	chr11_116686426_C_A	intergenic_variant	MODIFIER	0.0790645	0.606479	0.263163	7.29808	0.651504	-0.00320591	-0.0448573	-0.0180409	-0.0169278	-0.0210547	0.383255	0.137689	0.454678	0.127779	0.228961	igf1
11:116752497:TA:T	BUD13	T	-0.039	0.0028	41.9512	65.4	11.555	4	0.02098	0	116152581	117621837	1469256	970_16	134712	chr11_116752497_TA_T	intron_variant	MODIFIER	0.0512386	0.743763	0.251779	41.3301	3.3317	0.00221061	-0.044231	0.018008	-0.0403152	-0.0559621	0.661346	0.797574	0.651566	0.858772	0.713049	X30240
11:116752497:TA:T	BUD13	T	-0.0389	0.0028	41.9435	57.4	9.38	4	0.05227	0	116152581	117621837	1469256	953_18	134712	chr11_116752497_TA_T	intron_variant	MODIFIER	0.154842	0.641376	0.361063	41.293	2.84126	-0.00605327	-0.0395577	0.0237477	-0.0403002	-0.0507759	0.661346	0.797574	0.651566	0.858772	0.713049	X30250
11:116752497:TA:T	BUD13	T	-0.0312	0.0026	32.902	63.1	10.838	4	0.02844	0	116150788	117302748	1151960	784_14	25729	chr11_116752497_TA_T	intron_variant	MODIFIER	0.362377	0.0684462	0.233274	33.6029	2.01258	0.0113442	0.00566932	-0.0169402	-0.032857	-0.038004	0.661031	0.798222	0.652629	0.858848	0.712205	tbil
11:116752497:TA:T	BUD13	T	0.0233	0.0027	16.7433	0	1.312	4	0.8593	0	116216398	117704850	1488452	604_20	208127	chr11_116752497_TA_T	intron_variant	MODIFIER	0.721784	0.252619	0.099062	16.2453	0.6399	0.0197999	0.0190927	-0.00759547	0.0239571	0.0187755	0.661951	0.797252	0.651744	0.858716	0.712708	X30040
11:116778201:G:C	ZPR1	C	-0.2567	0.003	1645.92	98.1	207.858	4	7.675e-44	0	110949278	120610628	9661350	21_13	998248	chr11_116778201_G_C	3_prime_UTR_variant	MODIFIER	0.143806	10.0849	10.0634	1616.37	57.6562	-0.00640243	-0.230272	-0.226576	-0.263807	-0.281466	0.788792	0.829498	0.769676	0.866893	0.777152	trig
11:116778201:G:C	ZPR1	C	-0.1117	0.0028	336.664	86.2	28.899	4	8.194e-06	0	115931292	117908632	1977340	174_15	141761	chr11_116778201_G_C	3_prime_UTR_variant	MODIFIER	0.569272	3.34601	1.92721	330.723	8.78931	-0.0195036	-0.124879	-0.0885938	-0.114548	-0.104741	0.78869	0.830999	0.770053	0.867248	0.778687	apob
11:116778201:G:C	ZPR1	C	-0.1067	0.0029	297.138	87.5	31.936	4	1.972e-06	0	115980034	117890310	1910276	199_16	156971	chr11_116778201_G_C	3_prime_UTR_variant	MODIFIER	0.288136	3.39631	2.53039	294.431	5.70108	-0.0116031	-0.125619	-0.103551	-0.110025	-0.082487	0.788807	0.829438	0.769546	0.866849	0.776711	chol
11:116778201:G:C	ZPR1	C	-0.0973	0.0029	249.788	85.5	27.512	4	1.566e-05	0	115965152	117908632	1943480	255_13	158691	chr11_116778201_G_C	3_prime_UTR_variant	MODIFIER	0.339554	2.68935	1.82372	249.358	3.62434	-0.0132141	-0.10891	-0.0848434	-0.100616	-0.0638982	0.788729	0.829558	0.769324	0.866894	0.777016	ldld
11:116778201:G:C	ZPR1	C	-0.0784	0.0029	163.777	89	36.413	4	2.379e-07	0	116068613	117849713	1781100	406_17	180962	chr11_116778201_G_C	3_prime_UTR_variant	MODIFIER	0.621903	0.248955	0.667226	165.413	6.38433	0.0209734	-0.0203278	-0.0424355	-0.0815984	-0.0875933	0.789568	0.829001	0.772385	0.86682	0.778588	X30110
11:116778201:G:C	ZPR1	C	0.0462	0.0029	56.089	48.7	7.797	4	0.09928	0	116148641	117815790	1667149	759_22	204014	chr11_116778201_G_C	3_prime_UTR_variant	MODIFIER	0.542375	0.230002	0.302076	54.6368	3.40774	0.0193763	0.0190497	-0.0231174	0.0471565	0.0619887	0.788755	0.828848	0.772289	0.86686	0.778963	X30270
11:116778201:G:C	ZPR1	C	0.0432	0.0029	49.1248	46.9	7.527	4	0.1105	0	116148641	117720893	1572252	651_20	156566	chr11_116778201_G_C	3_prime_UTR_variant	MODIFIER	0.206819	0.91166	0.237226	47.8985	2.85533	0.00900861	0.0551982	-0.0191627	0.0441582	0.0560393	0.78873	0.828848	0.772289	0.866859	0.778963	X30260
11:116778201:G:C	ZPR1	C	0.0415	0.0031	40.1301	32.4	5.919	4	0.2052	0	116148641	117729878	1581237	60_5	161058	chr11_116778201_G_C	3_prime_UTR_variant	MODIFIER	0.147045	0.556236	0.0173934	40.5855	0.948612	0.00670625	0.0397252	-0.00172296	0.0432963	0.0293397	0.789585	0.831084	0.770802	0.868171	0.779052	vitd
11:116778201:G:C	ZPR1	C	0.0375	0.0028	39.0904	0	3.894	4	0.4206	0	116152581	117807204	1654623	288_25	201692	chr11_116778201_G_C	3_prime_UTR_variant	MODIFIER	0.335566	0.0704611	0.158943	37.827	2.55588	0.0131178	0.0066042	0.013142	0.038136	0.0515157	0.789568	0.829001	0.772385	0.866818	0.778588	X30080
11:116778201:G:C	ZPR1	C	-0.0349	0.003	31.0901	42.3	6.927	4	0.1398	0	116152851	117713976	1561125	885_18	155212	chr11_116778201_G_C	3_prime_UTR_variant	MODIFIER	0.0474119	0.272145	0.106456	30.7881	2.28892	0.00235221	-0.0219443	0.00906295	-0.0360548	-0.0486248	0.788337	0.829494	0.770428	0.866983	0.777347	ast
11:116778201:G:C	ZPR1	C	-0.0339	0.003	29.1623	0	1.172	4	0.8827	0	116188837	117683243	1494406	872_7	157839	chr11_116778201_G_C	3_prime_UTR_variant	MODIFIER	0.976126	1.03901	1.06269	26.938	1.06037	-0.0285318	-0.0590586	-0.057565	-0.0338359	-0.0294986	0.789568	0.829001	0.772385	0.86682	0.778588	X30060
11:116778201:G:C	ZPR1	C	-0.0329	0.0029	28.5699	62.6	10.702	4	0.03013	0	116156565	117623213	1466648	1133_18	111688	chr11_116778201_G_C	3_prime_UTR_variant	MODIFIER	0.608425	0.26881	1.53428	28.6554	1.29925	0.0207433	-0.0217381	-0.0732284	-0.0341412	-0.034186	0.788755	0.828848	0.772289	0.86686	0.778963	X30300
11:116778201:G:C	ZPR1	C	-0.0326	0.0029	28.119	68.6	12.731	4	0.01267	0	116156565	117623213	1466648	1109_18	111688	chr11_116778201_G_C	3_prime_UTR_variant	MODIFIER	0.799587	0.310313	1.77542	28.1401	1.45687	0.0252853	-0.0245646	-0.0811392	-0.0338052	-0.0368888	0.788755	0.828848	0.772289	0.86686	0.778963	X30290
11:116783860:TA:T	ZPR1	T	0.0206	0.0033	9.35193	0	1.689	4	0.7927	0	116283860	117283860	1000000	648_18	0	chr11_116783860_TA_T	intron_variant	MODIFIER	1.52648	0.387916	0.0275414	8.35081	0.420772	0.0418775	0.032057	-0.00311224	0.0200572	0.0182785	0.176021	0.132303	0.144858	0.10585	0.137354	alt
11:116784884:G:A	ZPR1	A	-0.0236	0.0042	7.8755	0	2.692	3	0.4415	0	116278822	117284884	1006062	512_15	3031	chr11_116784884_G_A	missense_variant	MODERATE	0.367848	0.586897		7.68891	0.694284	0.0338328	-0.0624616		-0.023613	-0.0464727	0.0300023	0.0616158		0.062288	0.0401922	X30190
11:116815572:T:C	AP006216.2	C	0.0158	0.0026	8.89963	36.6	6.314	4	0.1769	0	116315326	117324222	1008896	259_17	4202	chr11_116815572_T_C	upstream_gene_variant	MODIFIER	0.378446	0.612098	0.243782	9.26959	0.893555	-0.0129975	-0.0372125	0.0166004	0.016792	0.0226539	0.714411	0.775726	0.633205	0.837607	0.64143	alp
11:116830638:G:A	APOC3	A	0.8872	0.0224	341.907	0	0	0	1	0	114024976	120044318	6019342	170_17	204009	chr11_116830638_G_A	splice_donor_variant	HIGH				341.905					0.887176					0.0022605		hdl
11:116830638:G:A	APOC3	A	0.3047	0.0214	45.171	0	0	0	1	0	116148641	117908632	1759991	381_14	197998	chr11_116830638_G_A	splice_donor_variant	HIGH				45.1711					0.304747					0.00229023		X30070
11:116830638:G:A	APOC3	A	0.1335	0.0219	8.94233	0	0	0	1	0	116330638	117683243	1352605	668_24	176302	chr11_116830638_G_A	splice_donor_variant	HIGH				8.94226					0.13352					0.00226824		cre
11:116831646:T:C	APOC3	C	0.0252	0.0029	17.9606	0	3.616	4	0.4604	0	116212301	117730595	1518294	378_21	139802	chr11_116831646_T_C	intron_variant	MODIFIER	0.0834019	0.0623358	0.333106	18.1622	0.827732	-0.00408238	-0.00555171	0.0211113	0.0263844	0.0215409	0.240396	0.800408	0.569039	0.86711	0.637091	X30090
11:116840252:A:G	APOA1-AS	G	-0.0928	0.0023	342.821	0	2.953	4	0.5657	0	114293489	119659389	5365900	169_16	136187	chr11_116840252_A_G	intron_variant	MODIFIER	3.71893	1.32012	1.04619	331.301	8.54164	-0.0856886	-0.0576328	-0.055444	-0.0933843	-0.0899856	0.155124	0.652577	0.287467	0.716661	0.444404	apoa
11:116851835:G:T	SIK3	T	-0.0163	0.0027	8.73969	0	0.894	4	0.9254	0	116340252	117357220	1016968	1288_10	3099	chr11_116851835_G_T	intron_variant	MODIFIER	1.0933	0.17115	0.368677	7.68328	0.736423	-0.0284396	-0.0138788	-0.0328477	-0.015697	-0.0222521	0.618394	0.230896	0.159715	0.192873	0.28317	phos
11:116916925:C:T	SIK3	T	0.0277	0.0043	9.83863	0	1.511	4	0.8247	0	116336685	117726141	1389456	1077_17	114488	chr11_116916925_C_T	intron_variant	MODIFIER	0.131372	0.147784	0.101409	10.0873	0.10495	0.00793089	0.0173547	0.0132613	0.0292166	0.00731439	0.100362	0.0845021	0.0779607	0.0537616	0.0701902	X48
11:116920591:G:A	SIK3	A	0.0332	0.0043	14.2229	45.4	7.332	4	0.1193	0	116278201	120982589	4704388	637_17	1709804	chr11_116920591_G_A	intron_variant	MODIFIER	1.05303	2.09773	1.01977	11.4051	2.17716	0.0397856	0.122666	0.0845722	0.030715	0.0725971	0.108585	0.0861876	0.0849057	0.0556599	0.0777632	X30130
11:116932256:A:C	SIK3	C	0.0425	0.0043	22.3503	0	0.809	4	0.9372	0	116156804	117726141	1569337	603_16	9216.5	chr11_116932256_A_C	intron_variant	MODIFIER	1.91297	0.777537	0.354992	20.1574	0.809245	0.0595854	0.0657913	0.0385284	0.0418903	0.0379561	0.108701	0.08414	0.0853774	0.0558537	0.0779817	X30150
11:116949190:G:A	SIK3	A	0.0373	0.0043	17.3349	0	2.098	4	0.7177	0	116150788	117726141	1575353	588_19	10725.5	chr11_116949190_G_A	intron_variant	MODIFIER	2.17557	0.199768	0.353284	15.9181	0.260458	0.0648446	0.0212781	0.0388405	0.037093	0.015997	0.108585	0.0984736	0.0851415	0.0557845	0.077927	X30210
11:117033708:TA:T	SIK3	T	0.0138	0.0025	7.71965	0	3.39	4	0.4948	0	116447691	117537793	1090102	954_15	40966	chr11_117033708_TA_T	intron_variant	MODIFIER	1.45974	0.2596	0.510901	6.67752	0.855571	0.0320536	-0.0184529	0.0388249	0.0131318	0.0230458	0.49657	0.265163	0.173976	0.222026	0.334935	X30280
11:117038359:C:CTTT	SIK3	CTTT	0.0182	0.0032	8.07977	0	2.391	4	0.6642	0	116425271	117602178	1176907	853_13	24634.5	chr11_117038359_C_CTTT	intron_variant	MODIFIER	0.621524	0.18475	0.190034	8.16768	0.183082	0.0238257	0.0184219	-0.0325007	0.0187879	-0.00917315	0.179977	0.135861	0.048285	0.13351	0.161021	ca
11:117117597:A:G	AP000936.2	G	0.0174	0.0032	7.4973	0	1.026	4	0.9059	0	116356749	117617597	1260848	1171_20	130424	chr11_117117597_A_G	downstream_gene_variant	MODIFIER	0.312766	0.197977	0.0709992	7.52877	0.148801	0.0138958	-0.0195777	0.0119551	0.0179388	0.00851556	0.179175	0.133866	0.0631941	0.13414	0.12199	alb
11:117130738:A:AG	AP005018.2	AG	-0.0268	0.0047	7.95664	0	2.214	4	0.6966	0	116630738	117723875	1093137	902_18	46568.5	chr11_117130738_A_AG	upstream_gene_variant	MODIFIER	0.125519	0.177762	0.251663	8.07693	0.513494	-0.0137408	0.022252	0.0315583	-0.0278073	-0.02752	0.0331819	0.0839491	0.08056	0.0544388	0.0879826	tp
11:117138591:A:G	AP005018.2	G	0.0254	0.0042	8.93219	0	2.365	4	0.669	0	116376566	117726141	1349575	860_19	87237.5	chr11_117138591_A_G	downstream_gene_variant	MODIFIER	0.115179	0.0620882	0.92481	8.88966	0.0326896	0.0100939	0.00772213	0.0721169	0.0261876	0.00215659	0.0472779	0.0895863	0.0961979	0.0586342	0.097782	X21001
11:117138591:A:G	AP005018.2	G	0.0247	0.0042	8.3496	0	2.711	4	0.6074	0	116397883	117713680	1315797	863_17	82809.5	chr11_117138591_A_G	downstream_gene_variant	MODIFIER	0.0583965	0.0444479	0.886033	8.4333	0.0199775	0.00543708	0.00564521	0.0704894	0.0256404	-0.00133334	0.0472278	0.089621	0.0955576	0.0586022	0.0980392	X23104
11:117307025:C:T	BACE1	T	0.0269	0.002	41.9397	16.4	4.784	4	0.3102	0	116140311	117897967	1757656	145_22	287886	chr11_117307025_C_T	intron_variant	MODIFIER	1.4029	0.185651	0.245742	41.0092	1.41369	0.056875	-0.0135868	-0.0344735	0.0268115	0.0466464	0.920807	0.741552	0.938973	0.620751	0.883854	X30100
11:117397168:A:G	CEP164	G	0.0143	0.002	11.7817	0	1.567	4	0.8147	0	116889938	119166241	2276303	767_15	630922	chr11_117397168_A_G	missense_variant	MODERATE	1.01662	0.0963363	0.0912164	10.9072	0.978611	0.0244794	-0.00665963	0.00731571	0.0140308	0.0232827	0.533529	0.486261	0.353911	0.534523	0.471167	X30020
11:117397168:A:G	CEP164	G	0.0133	0.002	10.5552	16.5	4.789	4	0.3096	0	116885668	119308071	2422403	761_24	699702	chr11_117397168_A_G	missense_variant	MODERATE	0.263696	0.195995	0.367713	10.0558	1.80101	0.00883296	-0.012516	-0.023364	0.0132447	0.0345753	0.533529	0.486261	0.353911	0.534523	0.471167	X30010
11:117397168:A:G	CEP164	G	0.0131	0.002	10.0621	0	1.184	4	0.8808	0	116295401	118930901	2635500	686_17	215983	chr11_117397168_A_G	missense_variant	MODERATE	0.822189	0.0226309	0.0685141	9.37652	0.850029	0.0212756	0.00169788	-0.00559406	0.0129779	0.0211822	0.533529	0.486261	0.353911	0.534523	0.471167	X30030
11:118210555:C:T	JAML	T	0.1654	0.0126	38.6558	0	1.817	2	0.4031	0	116447937	119704811	3256874	828_19	134181	chr11_118210555_C_T	missense_variant	MODERATE		0.277651		37.6912	1.80371		0.100855		0.164431	0.353011		0.00705533		0.00662183	0.00233924	X30000
11:118210555:C:T	JAML	T	0.1628	0.0127	37.0776	0	0.939	2	0.6253	0	116393305	119704811	3311506	659_16	161497	chr11_118210555_C_T	missense_variant	MODERATE		0.557109		36.0884	1.4159		0.175392		0.161651	0.303959		0.00707372		0.00662694	0.00234819	X30140
11:118265258:T:G	AP002800.1	G	-0.0212	0.0029	12.2475	0	3.048	4	0.5498	0	117328047	118765258	1437211	287_17	218606	chr11_118265258_T_G	non_coding_transcript_exon_variant	MODIFIER	0.629225	1.00611	0.711291	10.6982	1.39872	-0.0233492	-0.0593115	-0.106605	-0.020323	-0.0365668	0.1684	0.167107	0.0297245	0.133473	0.206597	ua
11:118377912:C:CA	UBE4A	CA	0.0407	0.0048	16.9363	0	2.746	4	0.6012	0	117695115	119588621	1893506	726_16	263956	chr11_118377912_C_CA	intron_variant	MODIFIER	0.0162113	0.328836	0.0519436	17.4157	0.0521165	0.00156409	0.0492714	0.0191857	0.042167	-0.00581888	0.0462293	0.0348793	0.00990817	0.0451272	0.0298013	ggt
11:118395808:C:T	UBE4A	T	-0.0407	0.0065	9.43474	13.2	2.304	2	0.3159	0	116839515	118936601	2097086	980_21	507750	chr11_118395808_C_T	intron_variant	MODIFIER	0.212422			9.64395	0.533943	-0.0649386			-0.0413228	0.0951109	0.0030929			0.0272056	0.00615434	X4080
11:11841533:G:A	USP47	A	-0.0172	0.003	7.80911	17.6	4.852	4	0.3029	0	11245398	12341533	1096135	1073_4	48067.5	chr11_11841533_G_A	5_prime_UTR_variant	MODIFIER	0.257246	0.100615	0.192894	8.55973	0.448387	-0.016711	0.010487	0.0148772	-0.0186009	0.0185454	0.078585	0.133224	0.31009	0.146309	0.162955	glu
11:118525616:A:T	KMT2A	T	-0.0501	0.0068	12.7867	7.4	3.239	3	0.3563	0	117823932	120482360	2658428	860_20	627530	chr11_118525616_A_T	3_prime_UTR_variant	MODIFIER	1.24289	0.0411335		12.6997	0.0132222	-0.279553	0.0180471		-0.050374	-0.0022895	0.00242451	0.00683731		0.0222525	0.0132758	X21001
11:118525616:A:T	KMT2A	T	-0.0502	0.0068	12.6341	26.1	4.058	3	0.2553	0	117823932	120482360	2658428	863_18	627530	chr11_118525616_A_T	3_prime_UTR_variant	MODIFIER	1.42997	0.052778		12.5653	0.0253075	-0.309994	0.0228565		-0.050451	0.00434537	0.00240331	0.00690755		0.0222583	0.0131074	X23104
11:118606652:A:G	PHLDB1	G	-0.0135	0.0022	8.69508	12.6	4.578	4	0.3334	0	118106652	119106652	1000000	743_10	0	chr11_118606652_A_G	5_prime_UTR_variant	MODIFIER	1.6321	0.0772553	0.322566	8.10172	0.66934	-0.0603539	-0.00654924	0.0228126	-0.0132034	-0.0188836	0.909165	0.758302	0.738279	0.686022	0.64426	bun
11:118615352:T:C	PHLDB1	C	-0.0144	0.002	12.0756	0	1.124	4	0.8904	0	118034353	119742537	1708184	199_17	273093	chr11_118615352_T_C	intron_variant	MODIFIER	0.621137	0.645794	0.563005	11.0056	0.776492	-0.0172052	-0.0333262	-0.0352952	-0.0139909	-0.0201579	0.494514	0.59706	0.708494	0.567935	0.575	chol
11:118663373:C:T	TREH	T	-0.0352	0.0023	50.296	0	2.787	4	0.5941	0	118048989	119403195	1354206	259_18	62719	chr11_118663373_C_T	synonymous_variant	LOW	0.0926957	0.315006	1.39605	49.1486	1.15635	0.00935069	-0.0226626	-0.0688207	-0.0355149	-0.0273391	0.0392065	0.207124	0.233832	0.22555	0.339422	alp
11:118692577:G:A	TREHP1	A	-0.0121	0.002	8.43133	0	2.202	4	0.6986	0	118130582	119232321	1101739	218_24	11125.5	chr11_118692577_G_A	upstream_gene_variant	MODIFIER	0.0416123	0.249382	0.435773	8.54992	0.322486	-0.00168769	-0.0156962	0.0288209	-0.0124538	-0.0104703	0.509283	0.404167	0.29205	0.428782	0.416454	igf1
11:118701558:A:G	AP002954.1	G	-0.0191	0.0021	18.5874	45.8	7.38	4	0.1171	0	118107329	119644120	1536791	907_19	174166	chr11_118701558_A_G	intron_variant	MODIFIER	0.23881	0.150876	1.42423	19.1321	0.141732	0.00858194	0.0106369	-0.0622449	-0.0199016	-0.00538483	0.51824	0.577034	0.623016	0.546157	0.555414	nap
11:118723808:A:G	AP002954.1	G	0.0157	0.0023	11.147	0	2.161	4	0.7062	0	118081935	119454514	1372579	255_14	44416.5	chr11_118723808_A_G	intron_variant	MODIFIER	0.770655	1.07719	0.388545	10.3663	0.138177	0.0218437	0.0524873	0.0247405	0.0155046	0.00538929	0.282449	0.248207	0.392029	0.242257	0.315784	ldld
11:118727665:G:A	AP002954.1	A	0.0254	0.0029	17.7739	29.5	4.256	3	0.2351	0	117701658	119807930	2106272	512_16	27129	chr11_118727665_G_A	intron_variant	MODIFIER	2.37199	1.58439		15.531	0.600579	0.0453934	0.089359		0.0243261	0.0265302	0.718927	0.879933		0.865486	0.891547	X30190
11:118733274:C:T	AP002954.1	T	0.018	0.0019	21.48	0	0.868	4	0.9291	0	116341258	119398733	3057475	275_22	863278	chr11_118733274_C_T	intron_variant	MODIFIER	0.25815	0.661629	0.489493	20.9362	0.319984	0.00918442	0.0319829	0.0284821	0.0180478	0.0120935	0.296887	0.39541	0.382891	0.398269	0.207126	X50
11:118792900:CCAAT:C	AP004609.3	C	-0.0604	0.0086	11.5624	0	0.034	1	0.8547	0	118081935	119363807	1281872	174_16	70029	chr11_118792900_CCAAT_C	non_coding_transcript_exon_variant	MODIFIER				11.4617	0.31451				-0.0602547	-0.0817433				0.0134786	0.00372844	apob
11:118808703:A:C	-	C	0.0117	0.0021	7.61422	28.1	5.563	4	0.2342	0	118222509	119642136	1419627	954_16	123620	chr11_118808703_A_C	regulatory_region_variant	MODIFIER	0.862723	1.04412	0.134409	7.10828	0.979107	0.0218206	-0.0488281	0.010733	0.0116058	0.0237713	0.494264	0.651251	0.67494	0.62568	0.523685	X30280
11:118823838:T:C	AP004609.2	C	0.0212	0.0025	17.2623	0	3.358	4	0.4999	0	118106652	119375175	1268523	588_20	82924.5	chr11_118823838_T_C	downstream_gene_variant	MODIFIER	1.52729	1.30435	0.473453	15.8062	0.305644	0.042774	0.0600745	0.0293378	0.0208172	0.0107111	0.169051	0.238831	0.33184	0.20983	0.307831	X30210
11:118847352:T:C	-	C	0.0125	0.0021	8.28492	0	0.389	4	0.9833	0	118337557	119369395	1031838	1015_4	6124	chr11_118847352_T_C	regulatory_region_variant	MODIFIER	0.624116	0.0746655	0.228928	7.66506	0.637786	0.0193662	0.00559102	0.0160652	0.0122814	0.0178435	0.31329	0.572921	0.487244	0.57164	0.449936	urna
11:118873992:A:AAAAG	-	AAAAG	-0.0162	0.0024	11.2941	43.3	7.056	4	0.133	0	118205854	119375175	1169321	603_17	83477.5	chr11_118873992_A_AAAAG	intergenic_variant	MODIFIER	1.52397	1.31356	0.0825323	9.49979	1.96453	-0.0364996	-0.0654874	0.00865213	-0.0151297	-0.0472441	0.746596	0.799702	0.855189	0.764727	0.805865	X30150
11:118933934:G:A	UPK2	A	-0.0241	0.0043	7.52564	0	2.426	4	0.6579	0	118431252	119439058	1007806	1225_9	1221	chr11_118933934_G_A	intron_variant	MODIFIER	0.0703743	1.10511	0.46378	6.97183	0.454578	-0.00483157	-0.079373	-0.0565106	-0.023813	-0.0326935	0.104635	0.112533	0.0656934	0.0660025	0.0504386	tes
11:118935511:G:T	UPK2	T	-0.0184	0.0033	7.75227	0	2.314	4	0.6782	0	118427313	119435511	1008198	668_25	4099	chr11_118935511_G_T	intron_variant	MODIFIER	0.402608	0.437424	0.432257	7.6317	0.321903	-0.013059	0.0368589	-0.0398417	-0.0191455	-0.0133965	0.305137	0.129245	0.124819	0.102987	0.169647	cre
11:119033209:A:ATTTGTTTG	SLC37A4	ATTTGTTTG	-0.0167	0.0021	14.2946	47.9	7.674	4	0.1043	0	118418948	119828249	1409301	853_14	90389.5	chr11_119033209_A_ATTTGTTTG	upstream_gene_variant	MODIFIER	1.68005	0.27515	1.65154	11.9736	2.14438	-0.0369133	-0.0175446	-0.0814208	-0.0155678	-0.0406069	0.639352	0.483607	0.760686	0.460056	0.553606	ca
11:119038114:C:CA	-	CA	-0.022	0.0022	23.8817	3	4.124	4	0.3895	0	118287487	120990685	2703198	902_19	600972	chr11_119038114_C_CA	intergenic_variant	MODIFIER	0.105068	0.0538067	1.36656	23.0842	1.23045	-0.00449153	0.00410106	-0.0699853	-0.0221694	-0.0286549	0.676823	0.483785	0.766772	0.455187	0.539453	tp
11:119040640:A:C	AP003392.3	C	-0.0246	0.0022	29.1311	0	0.712	4	0.9498	0	117936601	119828249	1891648	1171_21	158215	chr11_119040640_A_C	upstream_gene_variant	MODIFIER	1.02093	0.103819	0.541475	28.0209	0.74483	-0.0308983	-0.00755932	-0.0378455	-0.0246344	-0.020145	0.770182	0.485445	0.753041	0.45739	0.556638	alb
11:119070886:G:A	VPS11	A	0.0152	0.002	13.1063	0	1.113	4	0.8922	0	118025616	119588621	1563005	1077_18	263768	chr11_119070886_G_A	intron_variant	MODIFIER	1.04519	0.66346	0.273557	12.0293	0.563242	0.0282057	0.0330346	0.0215788	0.0148846	0.0158061	0.251729	0.397265	0.186786	0.396145	0.361406	X48
11:119083555:G:A	HMBS	A	0.012	0.0021	8.00174	31.4	5.832	4	0.212	0	118543282	119588159	1044877	648_19	17834.5	chr11_119083555_G_A	upstream_gene_variant	MODIFIER	1.7897	0.193676	1.10037	7.25288	0.127203	0.0386841	-0.0126722	0.0620456	0.0116581	0.00485446	0.304201	0.406144	0.184452	0.406467	0.361983	alt
11:119095811:C:T	H2AX	T	-0.0145	0.0021	11.4849	0	1.045	4	0.9029	0	118595811	119815693	1219882	384_24	109941	chr11_119095811_C_T	upstream_gene_variant	MODIFIER	0.314368	0.797367	0.00480586	10.9182	0.542697	-0.0128271	-0.0391911	0.000416112	-0.0144751	-0.0157153	0.277239	0.549132	0.633603	0.421253	0.484015	hba1c
11:119096814:C:T	DPAGT1	T	-0.0401	0.002	86.3925	41.9	6.889	4	0.1419	0	118502342	119828562	1326220	651_21	68638	chr11_119096814_C_T	3_prime_UTR_variant	MODIFIER	0.0299911	0.797759	1.4851	85.1424	1.86549	0.00141122	-0.0388562	-0.0644269	-0.0407336	-0.0360116	0.278855	0.550796	0.64	0.421478	0.507932	X30260
11:119110315:A:G	C2CD2L	G	0.012	0.002	8.70885	0	2.397	4	0.6632	0	118602423	119668319	1065896	1012_16	25056	chr11_119110315_A_G	intron_variant	MODIFIER	0.010684	0.955673	0.284572	8.57927	0.0499888	0.000467266	0.0421673	0.0291124	0.0121014	0.00216815	0.666886	0.39744	0.105853	0.521997	0.264975	X49
11:119159139:T:C	ABCG4	C	0.0164	0.0022	13.6615	0	3.035	4	0.5519	0	118595811	119807930	1212119	857_15	42731.5	chr11_119159139_T_C	intron_variant	MODIFIER	0.250219	0.608866	0.983321	13.3767	0.00846465	0.00924161	0.0358322	0.0688402	0.0165846	-0.00042998	0.740595	0.741623	0.866274	0.659314	0.793305	X30200
11:119159139:T:C	ABCG4	C	-0.016	0.0021	13.0901	0	3.923	4	0.4165	0	118557196	119795941	1238745	1032_15	17429.5	chr11_119159139_T_C	intron_variant	MODIFIER	0.56313	0.495861	0.823138	12.9077	0.314465	-0.0175398	-0.0304885	-0.0605481	-0.0162355	0.01241	0.740595	0.741623	0.866274	0.659314	0.793305	X30180
11:119185564:G:A	PDZD3	A	-0.0215	0.0037	8.12552	0	2.728	4	0.6044	0	118109508	119826669	1717161	1123_15	217476	chr11_119185564_G_A	5_prime_UTR_variant	MODIFIER	1.38483	0.83652	0.723815	6.2261	1.13025	-0.0453393	-0.0554077	-0.0418094	-0.0196401	-0.0275092	0.114099	0.121606	0.211138	0.0727457	0.312334	crp
11:119191977:CT:C	CCDC153	C	-0.017	0.002	16.5214	17.6	4.855	4	0.3025	0	117710555	119828249	2117694	899_20	422575	chr11_119191977_CT_C	intron_variant	MODIFIER	0.213208	0.0645707	1.43202	16.569	0.00280316	-0.00771856	0.00475192	-0.0836523	-0.017424	-0.000133102	0.631952	0.636262	0.855189	0.517778	0.746942	X30120
11:119203176:T:G	CBL	G	0.0625	0.0022	175.102	0	3.928	4	0.4158	0	117949585	120995369	3045784	378_22	269301	chr11_119203176_T_G	upstream_gene_variant	MODIFIER	6.10095	2.4954	2.84559	161.188	6.16986	0.0861057	0.0821519	0.0911549	0.0615449	0.0718378	0.22596	0.324359	0.495523	0.271507	0.576053	X30090
11:119203176:T:G	CBL	G	0.0569	0.0022	148.427	0	3.121	4	0.5377	0	118043167	120992327	2949160	288_26	314571	chr11_119203176_T_G	upstream_gene_variant	MODIFIER	3.51852	2.0784	3.03439	137.21	5.95189	0.0626046	0.0741815	0.0934191	0.0561585	0.0701837	0.22596	0.324359	0.495523	0.271505	0.576053	X30080
11:119242537:C:CA	CBL	CA	0.0229	0.0027	16.177	0	2.476	4	0.6489	0	117823932	119828249	2004317	1052_21	416446	chr11_119242537_C_CA	intron_variant	MODIFIER	0.309975	1.18445	0.00358906	15.033	1.2895	0.0123094	0.0619339	0.000301983	0.0229288	0.0292496	0.248853	0.202282	0.47633	0.16794	0.482633	shbg
11:119242741:T:TA	CBL	TA	-0.0322	0.0023	42.6889	0	2.856	4	0.5823	0	118502342	119870410	1368068	759_23	56365	chr11_119242741_T_TA	intron_variant	MODIFIER	0.35619	0.539006	0.660356	42.2379	0.712845	-0.0116107	-0.0310729	-0.0389693	-0.0330804	-0.0190605	0.488471	0.283927	0.287952	0.234117	0.416322	X30270
11:119242741:T:TA	CBL	TA	0.0218	0.0024	19.6264	0	2.856	4	0.5822	0	118546265	119826781	1280516	953_19	56218	chr11_119242741_T_TA	intron_variant	MODIFIER	0.102717	0.121483	0.632782	19.2995	1.01291	0.00397874	-0.0091192	0.0372717	0.0222889	0.0242951	0.488471	0.283927	0.287952	0.234117	0.416322	X30250
11:119242741:T:TA	CBL	TA	0.021	0.0024	18.3391	9.3	4.411	4	0.3532	0	118590614	119826781	1236167	970_17	34043.5	chr11_119242741_T_TA	intron_variant	MODIFIER	0.00208042	0.290607	0.678949	18.142	1.16017	-8.96815e-05	-0.0193421	0.0397976	0.0215767	0.0267029	0.488471	0.283927	0.287952	0.234117	0.416322	X30240
11:119242741:T:TA	CBL	TA	-0.015	0.0023	10.348	0	1.57	4	0.8141	0	118310379	119797660	1487281	604_21	188722	chr11_119242741_T_TA	intron_variant	MODIFIER	0.446894	0.611934	0.00287551	10.2045	0.0439794	-0.0131755	-0.0340176	0.000249173	-0.0153345	-0.00173639	0.489073	0.284255	0.287465	0.234148	0.41644	X30040
11:119259979:C:T	CBL	T	0.013	0.0022	8.43723	58.5	9.643	4	0.04689	0	118690254	120685708	1995454	784_15	428002	chr11_119259979_C_T	intron_variant	MODIFIER	1.76063	0.503708	0.837115	8.40106	0.502039	0.0388265	-0.027297	0.0420518	0.0133087	-0.0134949	0.220324	0.309569	0.495862	0.219437	0.523978	tbil
11:119266018:C:CAAAAAAAAA	CBL	CAAAAAAAAA	0.0208	0.0026	14.4303	0	2.956	4	0.5653	0	117994495	119823011	1828516	1133_19	357265	chr11_119266018_C_CAAAAAAAAA	intron_variant	MODIFIER	0.359146	0.140129	1.68142	13.4704	0.574703	0.0147302	0.0115715	0.0734083	0.0206754	0.0180472	0.177131	0.205269	0.263133	0.168825	0.263714	X30300
11:119266018:C:CAAAAAAAAA	CBL	CAAAAAAAAA	0.02	0.0026	13.4468	0	2.949	4	0.5665	0	118025616	119807930	1782314	1109_19	349245	chr11_119266018_C_CAAAAAAAAA	intron_variant	MODIFIER	0.222026	0.0649165	1.51325	12.4548	0.932936	0.00997685	0.00576788	0.0693475	0.0198216	0.0255127	0.177131	0.205269	0.263133	0.168825	0.263714	X30290
11:119364694:C:T	USP2	T	-0.019	0.002	20.351	0	1.452	4	0.8351	0	118846544	120696374	1849830	287_18	406765	chr11_119364694_C_T	intron_variant	MODIFIER	1.03288	0.0424465	0.801234	19.4591	0.387925	-0.0250545	-0.00315216	-0.0495286	-0.018954	-0.012502	0.42722	0.520959	0.799662	0.521429	0.648027	ua
11:11957268:T:TGA	USP47	TGA	-0.0151	0.0028	7.34756	9.5	4.422	4	0.352	0	11338053	12457268	1119215	381_4	59607.5	chr11_11957268_T_TGA	3_prime_UTR_variant	MODIFIER	0.94391	0.321217	0.105987	7.08488	0.947048	0.0719936	-0.0208246	-0.00990606	-0.0150768	-0.0320506	0.029158	0.290754	0.179312	0.157165	0.149004	X30070
11:120185708:A:T	TRIM29	T	0.0111	0.002	7.4786	0	1.875	4	0.7588	0	119642724	120685708	1042984	598_14	21492	chr11_120185708_A_T	upstream_gene_variant	MODIFIER	0.885775	0.207306	0.411506	6.85087	0.623212	0.022447	-0.0133534	0.0290873	0.010798	0.0167976	0.475423	0.519427	0.762066	0.559913	0.552446	cys
11:120185708:A:T	TRIM29	T	-0.0114	0.0021	7.40506	0	3.793	4	0.4347	0	119685708	120685708	1000000	931_10	0	chr11_120185708_A_T	upstream_gene_variant	MODIFIER	1.41562	0.121321	0.0946688	7.20819	0.197944	-0.032076	0.00873271	-0.00900092	-0.0114736	0.00727428	0.474266	0.521681	0.761194	0.559304	0.554146	bild
11:120186635:G:A	TRIM29	A	0.0124	0.0021	8.58353	0	1.099	4	0.8944	0	119619184	120689965	1070781	743_11	32060.5	chr11_120186635_G_A	upstream_gene_variant	MODIFIER	0.135084	0.68389	0.241508	8.3351	0.17704	0.00512732	0.0343335	0.0191719	0.0125168	0.00632804	0.522183	0.526792	0.761962	0.557528	0.552318	bun
11:120189965:T:C	TRIM29	C	-0.0116	0.0021	7.68888	0	0.361	4	0.9855	0	119689965	120690085	1000120	1046_19	60	chr11_120189965_T_C	upstream_gene_variant	MODIFIER	0.411362	0.379193	0.0316874	7.41446	0.171392	-0.0124363	-0.0217318	-0.00296904	-0.011716	-0.00607539	0.511157	0.451342	0.236692	0.453371	0.416033	X4079
11:120243712:G:A	POU2F3	A	-0.0209	0.0032	10.2567	0	0.165	4	0.9968	0	119707744	120823315	1115571	60_6	21817.5	chr11_120243712_G_A	intron_variant	MODIFIER	0.493227	0.0898211	0.209306	9.7795	0.506653	-0.0168767	-0.0090955	-0.0245967	-0.0211387	-0.0196367	0.260379	0.149464	0.0984056	0.123509	0.192804	vitd
11:120313866:T:G	POU2F3	G	-0.0177	0.0028	9.7765	0	0.698	4	0.9516	0	119808044	120869228	1061184	1012_17	24770	chr11_120313866_T_G	intron_variant	MODIFIER	0.0308923	0.376684	0.0581067	9.36882	0.759686	-0.00405614	-0.0280944	0.0054864	-0.0176927	-0.0223899	0.0241076	0.159712	0.197988	0.150977	0.233344	X49
11:120349559:T:C	ARHGEF12	C	0.0128	0.0021	8.84649	0	2.181	4	0.7025	0	119825724	120982589	1156865	384_25	54597.5	chr11_120349559_T_C	intron_variant	MODIFIER	0.26554	0.390627	0.289534	8.70916	0.598404	-0.0100966	0.0224694	0.0208335	0.0130045	0.0168002	0.574444	0.448303	0.289221	0.383139	0.451634	hba1c
11:120353941:A:G	ARHGEF12	G	0.0162	0.0021	14.1495	51.6	8.271	4	0.08214	0	119469154	120993228	1524074	218_25	122750	chr11_120353941_A_G	intron_variant	MODIFIER	3.00907	0.611496	0.336519	11.4889	2.22076	0.0488443	0.0306376	0.0233149	0.0148628	0.0400212	0.561222	0.450568	0.294959	0.381402	0.452529	igf1
11:120367825:G:A	ARHGEF12	A	0.0155	0.0021	13.31	0	1.615	4	0.8061	0	119825724	120990685	1164961	828_20	40379.5	chr11_120367825_G_A	intron_variant	MODIFIER	0.0658925	0.14418	0.772585	12.9664	0.536064	0.00255219	0.00955561	0.0416565	0.015688	0.0152551	0.639867	0.450427	0.322809	0.389848	0.451039	X30000
11:120390478:A:G	ARHGEF12	G	0.0131	0.0021	9.62801	0	3.624	4	0.4592	0	119825724	120982589	1156865	659_17	13678.5	chr11_120390478_A_G	intron_variant	MODIFIER	0.351644	0.141455	0.233735	9.58718	1.02523	-0.0104247	0.00951022	0.0168508	0.013415	0.0243764	0.56889	0.451973	0.32217	0.390935	0.449978	X30140
11:120422429:G:A	ARHGEF12	A	-0.0302	0.0028	26.0668	0	2.388	4	0.6647	0	119663407	120995369	1331962	275_23	93041	chr11_120422429_G_A	intron_variant	MODIFIER	0.191635	0.929676	0.0625678	25.7382	0.562293	0.0263507	-0.0559975	-0.00624293	-0.0306528	-0.0188373	0.0162248	0.14576	0.161711	0.11594	0.198818	X50
11:120422429:G:A	ARHGEF12	A	0.0182	0.0032	8.07289	0	1.625	4	0.8042	0	119877784	120922429	1044645	686_18	22322.5	chr11_120422429_G_A	intron_variant	MODIFIER	0.199974	0.107025	0.177687	8.22032	0.306794	-0.0283124	0.0104382	-0.0168287	0.018805	0.012283	0.0163331	0.145934	0.161876	0.11597	0.199325	X30030
11:120450370:C:CA	ARHGEF12	CA	0.0127	0.0022	8.06369	0	1.137	4	0.8884	0	119950370	120950370	1000000	853_15	0	chr11_120450370_C_CA	non_coding_transcript_exon_variant	MODIFIER	0.198831	0.149822	0.0129801	8.23433	0.0181507	0.00725572	0.0105227	-0.00139427	0.0131757	-0.00076365	0.513563	0.570697	0.818997	0.636781	0.521413	ca
11:120450370:C:CA	ARHGEF12	CA	0.0121	0.0022	7.38574	0	2.275	4	0.6853	0	119950370	120950370	1000000	1171_22	0	chr11_120450370_C_CA	non_coding_transcript_exon_variant	MODIFIER	0.648724	0.421515	0.937898	6.82008	0.10121	0.0183683	0.024723	0.0596205	0.0118807	0.00385655	0.513623	0.570316	0.818879	0.636801	0.52136	alb
11:12050666:C:G	LINC02547	G	-0.0406	0.0023	70.1193	38.9	6.551	4	0.1616	0	11284332	12554704	1270372	726_2	131148	chr11_12050666_C_G	intron_variant	MODIFIER	3.11374	2.65673	0.0677245	65.7076	1.8653	-0.0761168	-0.0877977	0.00759325	-0.04013	-0.0394147	0.114289	0.254336	0.116723	0.248468	0.252925	ggt
11:12050666:C:G	LINC02547	G	-0.0136	0.0024	7.88539	64.6	11.296	4	0.02343	0	11550666	12550666	1000000	648_2	0	chr11_12050666_C_G	intron_variant	MODIFIER	0.666052	0.297843	2.52841	7.81334	0.433363	-0.0288054	-0.0203095	0.127837	-0.0137691	-0.0149177	0.114236	0.25424	0.11661	0.248499	0.25304	alt
11:12114057:C:G	MICAL2	G	-0.0163	0.0022	13.2913	0	1.011	4	0.9081	0	11601659	13354758	1753099	828_4	364152	chr11_12114057_C_G	intron_variant	MODIFIER	0.665735	0.300927	0.303624	12.0613	1.37512	-0.0197398	-0.0191104	-0.0199671	-0.0158342	-0.0305104	0.254716	0.303565	0.356268	0.315409	0.357524	X30000
11:12114057:C:G	MICAL2	G	-0.0144	0.0022	10.4815	0	2.141	4	0.7099	0	11293154	13364071	2070917	659_4	214556	chr11_12114057_C_G	intron_variant	MODIFIER	0.241373	0.825682	0.693272	9.47002	0.9918	-0.00879499	-0.0413597	-0.0380938	-0.0139864	-0.0247239	0.254847	0.303611	0.356604	0.315394	0.357634	X30140
11:12114057:C:G	MICAL2	G	-0.0124	0.0022	7.87063	0	3.179	4	0.5283	0	11602757	12616661	1013904	954_5	4348	chr11_12114057_C_G	intron_variant	MODIFIER	1.07262	0.225214	0.209845	7.79076	0.0640567	-0.0293504	0.015434	0.014938	-0.0126846	-0.00262045	0.255144	0.303071	0.35759	0.315454	0.357614	X30280
11:12114765:G:A	MICAL2	A	0.0153	0.0022	11.7762	0	1.055	4	0.9014	0	11601312	12616661	1015349	1109_4	5778.5	chr11_12114765_G_A	intron_variant	MODIFIER	1.27438	0.162862	0.038239	10.9412	0.469246	0.0292076	0.0116309	0.0030846	0.0150664	0.0142656	0.429644	0.701478	0.621446	0.687452	0.629148	X30290
11:12114765:G:A	MICAL2	A	0.0138	0.0022	9.72239	0	1.504	4	0.8259	0	11601312	12616661	1015349	1133_4	5778.5	chr11_12114765_G_A	intron_variant	MODIFIER	1.13948	0.149729	0.10508	9.22895	0.226048	0.0270608	0.0107474	-0.00786789	0.0137548	0.00794097	0.429644	0.701478	0.621446	0.687452	0.629148	X30300
11:12114765:G:A	MICAL2	A	0.0137	0.0022	9.56591	0	0.884	4	0.9269	0	11601659	12616661	1015002	970_5	5605	chr11_12114765_G_A	intron_variant	MODIFIER	1.08499	0.160368	0.18178	8.64067	0.705857	0.0264927	0.0114575	0.0130122	0.0132984	0.0192996	0.429644	0.701478	0.621446	0.687452	0.629148	X30240
11:121700976:C:CTT	AP001977.1	CTT	-0.0166	0.0023	12.1678	0	2.905	4	0.5738	0	121200901	122290799	1089898	743_12	44874	chr11_121700976_C_CTT	intron_variant	MODIFIER	0.0188346	0.831954	0.00274613	11.4243	1.38328	0.00110964	-0.0441643	0.000236049	-0.016467	-0.0332813	0.183771	0.711321	0.638231	0.722693	0.731347	bun
11:121759714:C:A	AP001977.1	A	-0.0204	0.0025	16.0206	0	1.48	4	0.8301	0	121191330	122290799	1099469	668_26	18649.5	chr11_121759714_C_A	intron_variant	MODIFIER	1.85047	0.332753	0.207975	14.2279	1.0281	-0.0362984	-0.0235871	-0.0286305	-0.0197376	-0.0284794	0.626678	0.763585	0.933607	0.782995	0.772682	cre
11:122051879:G:A	MIR100HG	A	-0.0131	0.002	10.0461	0	2.87	4	0.5798	0	121533226	123182431	1649205	860_21	305950	chr11_122051879_G_A	intron_variant	MODIFIER	0.247608	0.458658	0.668354	10.0255	0.189989	-0.0104738	0.0253772	-0.0360142	-0.0133857	-0.00680656	0.197708	0.369039	0.291113	0.400961	0.356633	X21001
11:122556710:CTCGAGGAGCCCT:C	MIR100HG	C	0.0164	0.002	15.0044	23.3	5.212	4	0.2662	0	121213709	123182431	1968722	378_23	358640	chr11_122556710_CTCGAGGAGCCCT_C	non_coding_transcript_exon_variant	MODIFIER	0.160323	1.43865	0.426	14.9719	0.0728615	-0.00677906	0.0609491	0.0273733	0.0167914	0.00283434	0.256614	0.292796	0.2877	0.364395	0.429442	X30090
11:122556710:CTCGAGGAGCCCT:C	MIR100HG	C	0.0133	0.002	10.218	5.6	4.238	4	0.3748	0	122011023	123181694	1170671	288_27	39648.5	chr11_122556710_CTCGAGGAGCCCT_C	non_coding_transcript_exon_variant	MODIFIER	0.277552	0.740368	0.982582	9.80772	0.582739	-0.0107111	0.0392581	0.0494756	0.0132627	0.0162876	0.256614	0.292796	0.2877	0.364395	0.429442	X30080
11:122632424:G:A	-	A	0.0267	0.0022	34.2901	0	1.026	4	0.9058	0	121430263	123218109	1787846	170_18	308238	chr11_122632424_G_A	regulatory_region_variant	MODIFIER	0.983693	0.706605	0.171501	33.3479	0.446276	0.031727	0.0413953	0.0159696	0.026884	0.0141614	0.198927	0.255537	0.191759	0.376018	0.392018	hdl
11:122634041:A:C	-	C	0.0157	0.0022	11.9698	0	1.9	4	0.7541	0	122130138	123188625	1058487	853_16	25340.5	chr11_122634041_A_C	regulatory_region_variant	MODIFIER	0.131593	0.40708	0.814864	11.7228	0.144582	0.00535258	0.0267742	0.0475039	0.0159622	0.00558671	0.354908	0.273156	0.302111	0.388962	0.424389	ca
11:122635421:C:G	-	G	0.0608	0.003	88.9031	0	1.307	4	0.8602	0	121204030	123241504	2037474	637_18	412654	chr11_122635421_C_G	intergenic_variant	MODIFIER	1.68298	0.0225078	1.21096	85.9479	1.85145	0.0629694	0.0037802	0.0909185	0.0607896	0.0592655	0.0756404	0.0513775	0.0945755	0.123606	0.100208	X30130
11:122635421:C:G	-	G	0.0431	0.003	44.9462	0	1.545	4	0.8186	0	122101355	123241504	1140149	512_17	36008.5	chr11_122635421_C_G	intergenic_variant	MODIFIER	1.64488	0.109551	1.02091	43.1516	0.718961	0.0625598	0.0172159	0.081961	0.0430048	0.031443	0.0756404	0.0513775	0.0945755	0.123606	0.100208	X30190
11:122636862:T:A	-	A	-0.021	0.002	24.1325	13.7	4.635	4	0.3269	0	121200901	123200497	1999596	598_15	436163	chr11_122636862_T_A	intergenic_variant	MODIFIER	0.0470318	0.612597	0.362283	24.7099	0.0437243	0.00190058	-0.0346359	-0.0241445	-0.0218206	-0.00170912	0.508873	0.276499	0.302365	0.385796	0.424589	cys
11:122639507:T:A	-	A	0.0126	0.0022	7.99439	0	2.078	4	0.7215	0	122134041	123149998	1015957	907_20	2512.5	chr11_122639507_T_A	intergenic_variant	MODIFIER	0.0892949	0.130562	0.0583199	8.38427	0.151031	-0.00378165	-0.0106174	-0.00595705	0.0132315	0.00580887	0.337983	0.248767	0.191534	0.371105	0.398074	nap
11:122643573:C:A	-	A	-0.0304	0.0021	47.1576	0	2.434	4	0.6565	0	122112607	123973727	1861120	857_16	399594	chr11_122643573_C_A	regulatory_region_variant	MODIFIER	0.233981	0.246488	0.269888	46.3122	1.6712	-0.00834018	-0.0173901	-0.0225044	-0.0308774	-0.0336996	0.296446	0.255212	0.19434	0.379714	0.39799	X30200
11:122643573:C:A	-	A	0.0283	0.0021	41.1848	0	3.55	4	0.4703	0	122112607	124019739	1907132	1032_16	422600	chr11_122643573_C_A	regulatory_region_variant	MODIFIER	0.00978925	0.409827	0.618626	40.5959	1.37466	0.000426975	0.0259111	0.0425438	0.028796	0.0297204	0.296446	0.255212	0.19434	0.379714	0.39799	X30180
11:122643695:C:T	-	T	0.0213	0.0022	22.0182	0	1.49	4	0.8284	0	121430263	123217876	1787613	169_17	319626	chr11_122643695_C_T	regulatory_region_variant	MODIFIER	0.143782	0.49841	0.349792	21.8834	0.276195	0.00635279	0.0315636	0.0287715	0.0217366	0.00960835	0.2526	0.257113	0.192267	0.379089	0.397963	apoa
11:122644975:C:CT	-	CT	0.032	0.0021	53.1006	3.9	4.163	4	0.3844	0	121300782	124019739	2718957	899_21	15285.5	chr11_122644975_C_CT	intergenic_variant	MODIFIER	0.243235	0.659861	1.20454	52.6194	0.520322	0.00952562	0.0369429	0.0661826	0.0325898	0.0150653	0.252481	0.254654	0.192925	0.378771	0.397499	X30120
11:122647095:A:G	-	G	0.0129	0.002	9.91973	33	5.973	4	0.2012	0	122130138	123174438	1044300	259_19	5193	chr11_122647095_A_G	regulatory_region_variant	MODIFIER	1.69565	0.444384	0.443059	9.62236	0.202491	0.0340524	0.0268565	-0.0288018	0.0130291	-0.00699497	0.458751	0.276856	0.301641	0.386633	0.423794	alp
11:122647817:A:G	-	G	0.0195	0.002	21.0239	71.2	13.894	4	0.007641	0	122114014	123213899	1099885	255_15	16139.5	chr11_122647817_A_G	regulatory_region_variant	MODIFIER	0.849586	0.680005	0.822613	21.139	2.22429	-0.0223493	0.0380855	-0.0537429	0.0200428	0.0404368	0.344382	0.258966	0.194203	0.379473	0.399237	ldld
11:122647817:A:G	-	G	0.0175	0.0021	16.0355	18.1	4.886	4	0.2992	0	122115127	123241962	1126835	885_19	30727.5	chr11_122647817_A_G	regulatory_region_variant	MODIFIER	1.11792	0.437787	0.13421	14.1255	2.68066	0.0274375	0.0274556	-0.0119543	0.0168027	0.0452418	0.343658	0.259063	0.193337	0.379437	0.399136	ast
11:122647817:A:G	-	G	0.0144	0.002	12.048	67.4	12.271	4	0.01545	0	122125911	123200497	1074586	174_17	15387	chr11_122647817_A_G	regulatory_region_variant	MODIFIER	1.15341	0.766504	0.669624	12.358	1.38701	-0.0272944	0.0414963	-0.0467762	0.0149063	0.0299103	0.344298	0.259652	0.194215	0.379454	0.399054	apob
11:122648314:T:G	-	G	0.0275	0.002	40.6461	61.6	10.412	4	0.03402	0	122112607	123219088	1106481	199_18	17533.5	chr11_122648314_T_G	regulatory_region_variant	MODIFIER	0.0468173	2.83266	0.108158	39.7882	1.37578	-0.00189148	0.0944772	-0.00895628	0.027848	0.0295576	0.428338	0.277799	0.302365	0.388065	0.424834	chol
11:122648314:T:G	-	G	0.0211	0.0022	21.0671	0	1.104	4	0.8936	0	122112607	123237146	1124539	902_20	26562.5	chr11_122648314_T_G	regulatory_region_variant	MODIFIER	0.276822	0.574377	0.0203768	20.4309	0.906741	0.0098087	0.0346689	0.00185401	0.0212623	0.0236738	0.4284	0.274015	0.301373	0.388087	0.424906	tp
11:122648644:G:A	-	A	0.0219	0.0031	11.8286	0	2.092	4	0.7189	0	122126076	123212034	1085958	970_18	20411	chr11_122648644_G_A	regulatory_region_variant	MODIFIER	1.62317	0.232849	0.272352	10.6651	0.671446	0.0552012	0.0336386	0.0304759	0.02113	0.0296785	0.101868	0.0517437	0.0949398	0.121802	0.104458	X30240
11:122648644:G:A	-	A	0.021	0.0031	10.9598	0	2.276	4	0.6852	0	122127789	123183239	1055450	953_20	6870	chr11_122648644_G_A	regulatory_region_variant	MODIFIER	1.57179	0.195983	0.485469	10.0466	0.235862	0.0538005	0.0289239	0.047348	0.0204643	0.013112	0.101868	0.0517437	0.0949398	0.121803	0.104458	X30250
11:122649271:C:A	-	A	0.0306	0.0031	22.8033	0	3.379	4	0.4964	0	121200901	123183772	1982871	828_21	456934	chr11_122649271_C_A	regulatory_region_variant	MODIFIER	0.0140602	0.114485	0.0884841	23.3831	0.355053	0.000807081	-0.0178986	0.011327	0.0317824	0.0182738	0.132333	0.0516153	0.0937795	0.122937	0.103906	X30000
11:122649583:A:T	-	T	0.0176	0.0021	16.1724	24.9	5.324	4	0.2556	0	122115426	123200497	1085071	384_26	8378.5	chr11_122649583_A_T	regulatory_region_variant	MODIFIER	0.933226	2.26147	0.0880026	14.906	0.444845	0.02713	0.0836216	0.00731712	0.0173007	0.0133264	0.666429	0.277032	0.30997	0.388862	0.469676	hba1c
11:122650323:C:G	-	G	-0.0144	0.0023	9.46306	0	3.14	4	0.5347	0	122125911	123155361	1029450	659_18	9687	chr11_122650323_C_G	regulatory_region_variant	MODIFIER	0.112563	0.230762	0.326732	8.9373	1.49653	-0.00531329	-0.0172609	0.0252883	-0.0142761	-0.0351409	0.156474	0.222822	0.209434	0.26477	0.266055	X30140
11:122653960:A:G	UBASH3B	G	0.0231	0.0032	12.4262	3.3	4.138	4	0.3876	0	122125327	123183772	1058445	1046_20	589.5	chr11_122653960_A_G	upstream_gene_variant	MODIFIER	0.759515	1.01016	0.0768173	12.1094	0.477817	0.025967	-0.108904	0.0098333	0.0234182	0.0227442	0.172374	0.0447427	0.0943441	0.119921	0.103607	X4079
11:122653960:A:G	UBASH3B	G	0.0185	0.0032	8.2124	0	2.763	4	0.5982	0	122126076	123158178	1032102	980_22	11833	chr11_122653960_A_G	upstream_gene_variant	MODIFIER	0.541105	0.559987	0.0699005	7.66399	1.0424	0.0203054	-0.0711793	0.00880382	0.0182752	0.0397726	0.172374	0.0447427	0.0943441	0.119922	0.103607	X4080
11:122654259:A:G	UBASH3B	G	-0.0235	0.0028	16.2457	0	3.017	4	0.5549	0	122120450	123990689	1870239	145_23	401310	chr11_122654259_A_G	upstream_gene_variant	MODIFIER	0.579274	0.0156738	0.130052	16.6002	0.0802616	-0.0213996	-0.00240438	0.0115539	-0.0243994	0.00450895	0.174028	0.0638693	0.203817	0.127354	0.130454	X30100
11:122662432:C:T	UBASH3B	T	0.0178	0.0021	16.852	31.2	5.816	4	0.2133	0	122126076	123200497	1074421	954_17	854.5	chr11_122662432_C_T	intron_variant	MODIFIER	1.45841	1.04474	0.495848	14.2977	2.59078	0.0313757	0.0510968	0.0307974	0.016714	0.0450618	0.401667	0.268006	0.300964	0.375725	0.364764	X30280
11:122662432:C:T	UBASH3B	T	0.0175	0.0021	16.786	0	0.452	4	0.978	0	122125327	123587770	1462443	1109_20	194116	chr11_122662432_C_T	intron_variant	MODIFIER	0.801817	0.589282	0.35317	15.6101	0.782243	0.0211092	0.0338484	0.0233983	0.0172598	0.0206061	0.401679	0.268006	0.300964	0.375725	0.364764	X30290
11:122662432:C:T	UBASH3B	T	0.0162	0.0021	14.5533	0	0.563	4	0.967	0	122125327	123587770	1462443	1133_20	194116	chr11_122662432_C_T	intron_variant	MODIFIER	0.499991	0.5513	0.389628	13.5404	0.888647	0.0149427	0.0320473	0.0250209	0.0160173	0.0224813	0.401679	0.268006	0.300964	0.375725	0.364764	X30300
11:122664438:A:G	UBASH3B	G	0.0179	0.002	17.6572	5.2	4.218	4	0.3773	0	122115127	123236992	1121865	726_17	11621.5	chr11_122664438_A_G	intron_variant	MODIFIER	0.723846	1.33965	0.43133	16.4642	1.11176	0.0206286	0.0567175	-0.0307537	0.0176295	0.0258294	0.290334	0.256222	0.19188	0.369593	0.343598	ggt
11:122664438:A:G	UBASH3B	G	0.0135	0.0021	10.2757	0	3.48	4	0.4809	0	121531365	123182431	1651066	863_19	307540	chr11_122664438_A_G	intron_variant	MODIFIER	0.495381	0.734463	0.608146	10.104	0.160325	0.0157219	0.0396575	-0.0397432	0.0137173	0.00582815	0.292365	0.255579	0.193429	0.369334	0.344203	X23104
11:122681892:C:T	AP002762.3	T	-0.0112	0.0019	8.54622	0	0.636	4	0.959	0	122130138	123188448	1058310	784_16	22599	chr11_122681892_C_T	non_coding_transcript_exon_variant	MODIFIER	0.536952	0.546348	0.12942	8.10852	0.196852	-0.0150985	-0.0296605	-0.0103122	-0.0111348	-0.00652855	0.360103	0.284039	0.299172	0.379963	0.373906	tbil
11:122683239:C:CA	UBASH3B	CA	-0.013	0.0023	7.87452	42.3	6.935	4	0.1394	0	122152888	123183239	1030351	931_11	15175.5	chr11_122683239_C_CA	intron_variant	MODIFIER	0.560654	0.0872501	0.540684	7.83864	1.52611	0.02109	-0.00876762	0.0529561	-0.0132623	-0.0380238	0.214022	0.160841	0.105913	0.281735	0.255308	bild
11:122736656:A:G	UBASH3B	G	0.0319	0.004	14.699	0	2.189	4	0.701	0	122125911	123237146	1111235	1171_23	55127.5	chr11_122736656_A_G	intron_variant	MODIFIER	0.359288	0.0323646	0.0567133	15.04	0.0307662	0.0173039	0.00555423	0.0126273	0.0333441	0.00215698	0.136668	0.0528905	0.0370175	0.0765889	0.100327	alb
11:122737996:C:T	UBASH3B	T	0.0113	0.002	7.55471	0	2.101	4	0.7171	0	122237785	123241084	1003299	287_19	1438.5	chr11_122737996_C_T	intron_variant	MODIFIER	0.119874	0.0471744	0.196237	7.94568	0.0492731	-0.00599861	-0.00352913	-0.0194269	0.0117977	0.00197528	0.180432	0.504721	0.130739	0.462589	0.405183	ua
11:122891724:A:T	JHY	T	0.0149	0.0023	10.0675	18.6	4.912	4	0.2964	0	121540251	123394959	1854708	1077_19	424119	chr11_122891724_A_T	intron_variant	MODIFIER	1.06085	0.677435	0.698999	9.7809	0.0929189	0.0269481	-0.034857	0.0353941	0.0150904	0.0036369	0.290656	0.340989	0.451075	0.248498	0.317957	X48
11:122895362:A:C	JHY	C	0.0154	0.0021	13.2476	0	1.024	4	0.9061	0	121703336	123888903	2185567	218_26	99242.5	chr11_122895362_A_C	intron_variant	MODIFIER	0.294367	0.0265098	0.669105	12.6765	0.693047	0.0160122	-0.00201325	0.0386631	0.0153695	0.0187856	0.115629	0.583333	0.316045	0.569765	0.429183	igf1
11:122903007:A:T	JHY	T	0.0212	0.0022	21.1824	0	0.861	4	0.9301	0	122354661	123404870	1050209	1225_10	23241.5	chr11_122903007_A_T	intron_variant	MODIFIER	0.066961	0.412584	0.5821	20.7105	0.488651	0.00439734	0.0254872	0.0360756	0.0213643	0.0152567	0.129228	0.579141	0.316736	0.569506	0.431774	tes
11:122949083:C:CA	JHY	CA	0.0188	0.0018	24.3041	0	1.935	4	0.7477	0	121309770	123507387	2197617	275_24	540504	chr11_122949083_C_CA	intron_variant	MODIFIER	0.36498	0.581415	0.15751	23.4342	1.30987	0.0110714	0.0289016	-0.0113259	0.0188712	0.0276545	0.527885	0.58637	0.36688	0.565438	0.423999	X50
11:123049959:TA:T	RPS26P43	T	-0.0235	0.0036	9.93554	0	0.082	4	0.9992	0	122549959	123587770	1037811	872_8	18905.5	chr11_123049959_TA_T	non_coding_transcript_exon_variant	MODIFIER	0.967304	0.0714371	0.2008	8.91675	0.747305	-0.0243477	-0.0103686	-0.0182068	-0.0235608	-0.0233375	0.374339	0.060713	0.165646	0.0807061	0.217223	X30060
11:123062424:T:C	HSPA8	C	0.0548	0.0046	31.435	0	1.009	4	0.9084	0	122419429	123630221	1210792	381_15	37599	chr11_123062424_T_C	non_coding_transcript_exon_variant	MODIFIER	2.7062	0.796278	0.729627	27.1235	2.18855	0.0488268	0.0988506	0.0378856	0.0561206	0.0503102	0.330055	0.0354623	0.375118	0.0415735	0.189805	X30070
11:123062473:A:G	HSPA8	G	-0.0283	0.0046	9.13703	0	0.86	4	0.9302	0	122562068	123587770	1025702	604_22	12446	chr11_123062473_A_G	non_coding_transcript_exon_variant	MODIFIER	1.05624	0.21676	0.564786	7.65849	1.10744	-0.0279382	0.0442864	-0.0394604	-0.0280667	-0.0324354	0.259777	0.0237653	0.171301	0.0411483	0.183604	X30040
11:123062819:A:G	HSPA8	G	-0.0391	0.0046	16.7849	0	0.698	4	0.9516	0	122504048	123630221	1126173	620_16	4315.5	chr11_123062819_A_G	5_prime_UTR_variant	MODIFIER	1.2655	0.0652139	0.553847	14.94	1.38545	-0.0312	0.0148836	-0.0388421	-0.0401766	-0.0374499	0.260007	0.023951	0.170358	0.0411574	0.183767	X30050
11:123472553:T:C	GRAMD1B	C	0.0168	0.0024	11.5204	0	3.042	4	0.5508	0	122969776	124014717	1044941	406_18	19693.5	chr11_123472553_T_C	intron_variant	MODIFIER	0.00749692	0.34828	0.546493	11.6968	0.328381	-0.000882397	-0.0284044	-0.1793	0.0171589	0.0149234	0.034219	0.147976	0.00754006	0.21897	0.142748	X30110
11:124937053:C:T	HEPACAM	T	-0.9436	0.1509	9.39308	0	0	0	1	0	124437053	125437053	1000000	899_22	0	chr11_124937053_C_T	upstream_gene_variant	MODIFIER				9.3931					-0.943582					4.64531e-05		X30120
11:124954170:C:T	CCDC15	T	0.0113	0.002	7.70553	10.5	4.469	4	0.3462	0	124454170	125454170	1000000	761_25	0	chr11_124954170_C_T	5_prime_UTR_variant	MODIFIER	1.11702	0.182463	0.885468	6.80625	1.04055	0.0360283	-0.011884	0.0477052	0.0107376	0.024522	0.83966	0.563498	0.262017	0.547418	0.41459	X30010
11:125211625:T:G	PKNOX2	G	-0.0156	0.0024	10.2349	0	2.908	4	0.5733	0	124698984	125713228	1014244	1225_11	5519	chr11_125211625_T_G	intron_variant	MODIFIER	0.702581	0.766515	1.18024	9.12223	0.501085	-0.0224371	-0.0439072	-0.0626904	-0.01499	-0.01707	0.722954	0.733304	0.758342	0.716902	0.726819	tes
11:125474639:C:T	FEZ1	T	-0.0177	0.003	8.23426	61	10.251	4	0.03641	0	124931296	126268753	1337457	604_23	125386	chr11_125474639_C_T	intron_variant	MODIFIER	2.11044	0.0771297	0.863804	7.58185	1.29684	-0.0814783	0.00860501	0.0785689	-0.0171079	-0.0708709	0.0557856	0.112328	0.0699811	0.1192	0.0399848	X30040
11:125474639:C:T	FEZ1	T	-0.0166	0.003	7.36572	26.9	5.474	4	0.242	0	124974639	125974639	1000000	620_17	0	chr11_125474639_C_T	intron_variant	MODIFIER	1.72936	0.0429388	0.40977	6.79734	0.721653	-0.0713545	-0.00489381	0.0452148	-0.0161147	-0.0473375	0.0557856	0.112328	0.0699811	0.1192	0.0399848	X30050
11:125517427:G:GA	FEZ1	GA	0.0298	0.0041	12.199	0	1.095	3	0.7783	0	124976109	126086910	1110801	648_20	14082.5	chr11_125517427_G_GA	intron_variant	MODIFIER	0.00696114	0.106551		12.3815	0.180285	-0.000952223	-0.0179859		0.0304066	0.0166168	0.0246791	0.0429702		0.0677719	0.0370329	alt
11:125537557:C:T	FEZ1	T	0.0419	0.0042	23.008	0	1.975	3	0.5775	0	124899444	126880785	1981341	885_20	352558	chr11_125537557_C_T	intron_variant	MODIFIER	0.169755	0.566104		23.0929	0.187131	-0.0223416	0.0721198		0.0424447	0.0188687	0.0198874	0.0430514		0.066294	0.0306687	ast
11:125955329:G:T	VSIG10L2	T	0.0177	0.0018	21.3806	0	0.449	4	0.9783	0	125287813	126914544	1626731	275_25	145850	chr11_125955329_G_T	intron_variant	MODIFIER	0.389482	0.205322	0.0622055	20.9403	0.656417	0.0117663	0.0127928	0.00461771	0.0178855	0.0169404	0.444726	0.578311	0.429094	0.580242	0.553579	X50
11:126154147:T:A	-	A	-0.0162	0.0024	11.0002	34.6	6.119	4	0.1904	0	125639806	126884123	1244317	659_19	107818	chr11_126154147_T_A	regulatory_region_variant	MODIFIER	0.0252699	0.515473	1.89797	10.7433	0.0199571	-0.00311293	-0.03597	-0.127942	-0.0162118	0.000982807	0.0265982	0.181683	0.0858491	0.243335	0.219528	X30140
11:126154147:T:A	-	A	-0.0144	0.0024	8.94923	42.5	6.955	4	0.1383	0	125639806	126884123	1244317	828_22	107818	chr11_126154147_T_A	regulatory_region_variant	MODIFIER	0.106532	0.286521	1.7348	9.05206	0.295287	0.0123149	-0.0223972	-0.118947	-0.0146985	0.0115099	0.0267426	0.182325	0.0857681	0.24333	0.219671	X30000
11:126311952:C:A	DCPS	A	0.0241	0.0024	23.7528	0	0.463	4	0.977	0	125657200	126920914	1263714	588_21	22895	chr11_126311952_C_A	intron_variant	MODIFIER	0.0590497	0.373966	0.0663933	23.2573	0.809717	0.00486282	0.0277406	0.0142092	0.0241995	0.0276899	0.0657743	0.177401	0.0337264	0.241816	0.164919	X30210
11:126317400:C:CT	DCPS	CT	-0.0228	0.0024	20.823	0	3.261	4	0.5151	0	125636916	126865618	1228702	857_17	66133	chr11_126317400_C_CT	intron_variant	MODIFIER	0.34782	0.955798	1.12531	19.9621	0.462953	-0.0189093	-0.0557292	-0.142542	-0.0226374	-0.0169559	0.0885068	0.176657	0.034434	0.242186	0.204238	X30200
11:126317400:C:CT	DCPS	CT	0.0171	0.0024	12.1722	13.2	4.611	4	0.3296	0	125688474	126843446	1154972	1032_17	51440	chr11_126317400_C_CT	intron_variant	MODIFIER	0.635546	0.972257	1.28185	11.373	0.285754	0.0300258	0.0558662	0.154462	0.0167788	0.0115887	0.0885068	0.176657	0.034434	0.242186	0.204238	X30180
11:126327131:G:T	DCPS	T	0.0198	0.0024	16.2457	0	1.164	4	0.8841	0	125673569	126937177	1263608	603_18	21758	chr11_126327131_G_T	intron_variant	MODIFIER	0.324729	0.0174185	0.255425	16.1376	0.427226	0.0133717	0.00156243	-0.047894	0.0201097	0.0187527	0.1964	0.224125	0.0313679	0.236262	0.136522	X30150
11:126351403:G:T	GSEC	T	-0.0292	0.0044	10.4995	0	3.952	4	0.4125	0	125847223	126859729	1012506	169_18	2073	chr11_126351403_G_T	non_coding_transcript_exon_variant	MODIFIER	0.213934	0.117934	0.384371	11.147	0.0363912	-0.0513358	0.0198197	0.0447335	-0.0307863	0.00273736	0.00596144	0.0482474	0.0776	0.0613917	0.0838487	apoa
11:126355981:C:G	ST3GAL4	G	0.0752	0.0038	86.8742	22.2	5.144	4	0.2728	0	125551461	127016468	1465007	174_18	72016.5	chr11_126355981_C_G	5_prime_UTR_variant	MODIFIER	0.103249	1.77211	0.0790338	85.9367	1.24566	0.0241856	0.132173	-0.0113832	0.0761258	0.0480921	0.00664941	0.0628312	0.0789985	0.0720913	0.0888147	apob
11:126355981:C:G	ST3GAL4	G	0.0747	0.0038	83.4076	25	5.334	4	0.2548	0	125551461	126942979	1391518	255_16	108761	chr11_126355981_C_G	5_prime_UTR_variant	MODIFIER	0.269338	1.95236	0.0261317	81.5681	2.07859	-0.0558322	0.140409	0.00392801	0.0751413	0.0669207	0.00666433	0.0626652	0.0792271	0.0721037	0.0888729	ldld
11:126355981:C:G	ST3GAL4	G	-0.0376	0.004	19.9263	0	3.737	4	0.4428	0	125740423	126974237	1233814	170_19	1349	chr11_126355981_C_G	5_prime_UTR_variant	MODIFIER	0.93438	0.0660442	0.234863	20.0308	0.302867	-0.14711	-0.0102391	0.0297899	-0.0383648	-0.0178577	0.00687697	0.0633716	0.0792393	0.0722625	0.0884811	hdl
11:126355981:C:G	ST3GAL4	G	-0.0247	0.0039	9.85855	15.2	4.716	4	0.3177	0	125851403	126937177	1085774	637_19	38309	chr11_126355981_C_G	5_prime_UTR_variant	MODIFIER	0.0945116	1.36702	0.270862	8.66028	1.73565	0.0222134	-0.106622	-0.0326564	-0.023462	-0.0594959	0.00675052	0.0653388	0.0783019	0.071974	0.0895042	X30130
11:126355981:C:G	ST3GAL4	G	0.0256	0.0042	9.0492	0	1.076	4	0.898	0	125851403	126859722	1008319	1288_11	418.5	chr11_126355981_C_G	5_prime_UTR_variant	MODIFIER	0.545821	0.0172334	0.188154	8.50223	0.853186	0.1023	0.0027748	0.0251276	0.0252745	0.0393618	0.00689001	0.0634758	0.0791975	0.0722661	0.0884527	phos
11:126357828:G:T	ST3GAL4	T	-0.0657	0.0041	58.1744	0	1.547	4	0.8183	0	125659159	127227244	1568085	853_17	85373.5	chr11_126357828_G_T	intron_variant	MODIFIER	2.4129	0.570273	1.56603	53.8523	2.0702	-0.0542327	-0.0514433	-0.122044	-0.0659733	-0.0707626	0.216061	0.10082	0.0825858	0.0732198	0.088737	ca
11:126368738:T:C	ST3GAL4	C	0.0429	0.0029	48.4269	0	1.608	4	0.8073	0	125604558	126942979	1338421	199_19	94969.5	chr11_126368738_T_C	intron_variant	MODIFIER	0.48843	0.626099	0.772662	47.543	0.624312	0.0227288	0.0436709	0.0427559	0.0436096	0.0244963	0.116013	0.151338	0.319498	0.133715	0.140839	chol
11:126374278:C:G	ST3GAL4	G	0.0121	0.0021	8.20059	43.2	7.048	4	0.1334	0	125796217	126874278	1078061	899_23	39030.5	chr11_126374278_C_G	intron_variant	MODIFIER	0.360558	0.14862	0.550191	7.15599	2.76143	0.0122446	0.00986314	-0.0589031	0.0115432	0.0455167	0.336372	0.468354	0.0716981	0.637087	0.58377	X30120
11:126374278:C:G	ST3GAL4	G	0.0112	0.002	7.31149	0	1.552	4	0.8174	0	125874278	126874278	1000000	726_18	0	chr11_126374278_C_G	intron_variant	MODIFIER	0.383814	0.710866	0.220296	6.68727	0.719123	0.012472	0.0325924	-0.0273859	0.0109104	0.0183924	0.337147	0.468514	0.0717738	0.636795	0.584382	ggt
11:126380123:A:G	ST3GAL4	G	-0.0147	0.0024	9.01995	0	1.158	4	0.8849	0	125862442	126890618	1028176	218_27	3593	chr11_126380123_A_G	intron_variant	MODIFIER	0.363989	0.699043	0.535279	8.47828	0.193444	-0.0115946	-0.0369026	-0.0308469	-0.0146595	-0.00737875	0.509518	0.299621	0.401115	0.225953	0.302279	igf1
11:126415406:G:A	ST3GAL4	A	0.0662	0.002	244.907	0	3.893	4	0.4207	0	125376165	127004978	1628813	259_20	224834	chr11_126415406_G_A	intron_variant	MODIFIER	2.12805	2.07779	0.826554	238.3	4.67678	0.0398134	0.0703783	0.0444191	0.0668123	0.0610084	0.538856	0.500565	0.669884	0.422166	0.451054	alp
11:126415406:G:A	ST3GAL4	A	0.04	0.0019	97.5317	0	3.861	4	0.4252	0	125092740	126946017	1853277	145_24	396028	chr11_126415406_G_A	intron_variant	MODIFIER	3.06097	0.185824	2.33441	92.0712	2.72103	0.0488561	0.0119487	0.0853581	0.0397381	0.0443386	0.53859	0.501114	0.668709	0.42211	0.451148	X30100
11:126415406:G:A	ST3GAL4	A	0.0232	0.002	30.6077	0	3.537	4	0.4723	0	125858363	126923556	1065193	406_19	24446.5	chr11_126415406_G_A	intron_variant	MODIFIER	2.8781	0.178441	0.902026	27.9451	1.04093	0.0473152	0.0116972	0.0472363	0.0226991	0.0243845	0.53859	0.501114	0.668709	0.42211	0.451148	X30110
11:126417779:T:TTTTC	ST3GAL4	TTTTC	-0.03	0.002	52.5544	0	0.242	4	0.9932	0	125181063	126938436	1757373	288_28	358030	chr11_126417779_T_TTTTC	intron_variant	MODIFIER	1.00933	0.498565	0.228274	50.9091	1.27945	-0.0244005	-0.0271159	-0.0212393	-0.0302195	-0.0277021	0.561077	0.58355	0.856032	0.517801	0.506855	X30080
11:126423293:G:T	ST3GAL4	T	-0.0162	0.0021	13.6876	1.2	4.047	4	0.3997	0	125895946	126926694	1030748	378_24	11973	chr11_126423293_G_T	intron_variant	MODIFIER	1.55632	0.203525	0.368128	12.7544	0.961493	-0.0323206	0.0129404	0.0335883	-0.015987	-0.0235425	0.446227	0.431489	0.870641	0.317003	0.377652	X30090
11:12674067:A:G	TEAD1	G	0.0225	0.0018	34.4102	0	0.32	4	0.9885	0	11211846	15637050	4425204	275_4	750381	chr11_12674067_A_G	upstream_gene_variant	MODIFIER	0.759483	0.112558	0.355845	33.3728	0.95457	0.0235152	0.00767221	0.0226982	0.0225322	0.0219413	0.775767	0.374387	0.3129	0.466262	0.557627	X50
11:128033807:T:C	-	C	0.0178	0.0021	16.5986	0	2.213	4	0.6967	0	127533807	129303127	1769320	604_24	384660	chr11_128033807_T_C	intergenic_variant	MODIFIER	0.534361	0.740635	0.172255	16.3863	0.1276	0.0248441	0.0410974	0.0161496	0.0179107	-0.00629133	0.898321	0.747308	0.853205	0.677145	0.841312	X30040
11:128066695:A:G	-	G	0.0158	0.0022	12.6861	6.5	4.28	4	0.3695	0	127533807	128662676	1128869	651_22	31546.5	chr11_128066695_A_G	intergenic_variant	MODIFIER	0.147294	1.57158	0.0747012	12.3623	0.382385	-0.00904803	0.068933	-0.00820226	0.0158127	0.0166047	0.895518	0.742798	0.855181	0.673753	0.850687	X30260
11:128069550:G:A	-	A	0.0156	0.0021	13.1153	21.5	5.093	4	0.2779	0	127533807	128672277	1138470	620_18	33492	chr11_128069550_G_A	intergenic_variant	MODIFIER	0.178983	0.225673	0.0306586	13.7158	0.772288	0.0100896	0.0160114	0.00327809	0.0162359	-0.0260102	0.895503	0.738396	0.852262	0.671778	0.83375	X30050
11:128071933:G:A	-	A	-0.0189	0.0021	19.5167	43	7.021	4	0.1348	0	127532805	128672277	1139472	761_26	30608	chr11_128071933_G_A	intergenic_variant	MODIFIER	0.503261	0.909927	0.0579757	20.3007	0.0684784	0.0154692	-0.0421424	-0.00555744	-0.019745	-0.00295271	0.673395	0.653546	0.809142	0.620186	0.73436	X30010
11:128084853:T:C	-	C	-0.2224	0.0383	8.19579	0	0.095	1	0.7583	0	127584853	128597085	1012232	1015_5	6116	chr11_128084853_T_C	regulatory_region_variant	MODIFIER	7.14459			1.54418		-0.218334			-0.25647		0.0364431			8.5858e-05		urna
11:128109714:A:G	LINC02725	G	0.0158	0.0021	12.7673	0	3.004	4	0.5571	0	127533807	129309316	1775509	759_24	311848	chr11_128109714_A_G	intron_variant	MODIFIER	0.215343	0.728382	0.2596	12.7762	0.359295	-0.01217	0.0399345	-0.0241863	0.0160177	0.0155765	0.890328	0.739575	0.853012	0.673453	0.848564	X30270
11:12830521:A:G	TEAD1	G	-0.0131	0.002	10.4667	38	6.447	4	0.1682	0	12202146	13355119	1152973	259_4	51888.5	chr11_12830521_A_G	intron_variant	MODIFIER	2.39829	0.107913	0.910673	9.49575	0.104293	-0.0447298	0.00774207	-0.0498987	-0.0127352	-0.00389044	0.669953	0.650773	0.743243	0.575686	0.414193	alp
11:128315955:G:C	-	C	0.025	0.002	34.5743	11.9	4.54	4	0.3378	0	127754056	129263414	1509358	588_22	192780	chr11_128315955_G_C	regulatory_region_variant	MODIFIER	0.281139	0.554473	0.142197	33.1804	2.61883	-0.016691	0.0286912	0.011212	0.0249327	0.0446755	0.100969	0.477848	0.285613	0.50271	0.401322	X30210
11:128315955:G:C	-	C	0.0219	0.002	26.8292	10.6	4.473	4	0.3458	0	127754056	129263414	1509358	603_19	192780	chr11_128315955_G_C	regulatory_region_variant	MODIFIER	0.348061	0.567093	0.0103916	25.8648	2.11044	-0.0196968	0.0290773	0.000919645	0.0218862	0.0392135	0.100969	0.477848	0.285613	0.50271	0.401322	X30150
11:128315955:G:C	-	C	-0.0124	0.0021	8.66776	0	2.474	4	0.6493	0	127815955	128818007	1002052	519_7	1026	chr11_128315955_G_C	regulatory_region_variant	MODIFIER	0.212862	0.131574	0.7104	8.49898	0.55767	0.0129936	0.00890716	-0.0399446	-0.0124809	-0.0158684	0.100969	0.477848	0.285613	0.50271	0.401322	X30220
11:128334009:C:CAA	-	CAA	-0.0222	0.0035	9.73447	0	2.405	4	0.6618	0	127826885	128834618	1007733	885_21	3257.5	chr11_128334009_C_CAA	intergenic_variant	MODIFIER	0.133968	0.710583	0.838085	8.83669	0.94947	-0.0166778	-0.0683549	-0.0802089	-0.0214451	-0.0390702	0.0237006	0.0658988	0.0666342	0.0968299	0.0971546	ast
11:128442502:A:AT	-	AT	-0.0116	0.0021	7.45482	0	1.993	3	0.5738	0	127937919	128942502	1004583	633_6	2291.5	chr11_128442502_A_AT	intergenic_variant	MODIFIER		0.0428551	0.151311	7.84507	0.118359		-0.00305956	0.0108733	-0.0120912	0.00438872		0.388682	0.377358	0.389982	0.381608	X30160
11:128456707:CAA:C	ETS1	C	0.0224	0.0023	20.9477	0	1.039	4	0.9039	0	127890462	129193941	1303479	902_21	85494.5	chr11_128456707_CAA_C	downstream_gene_variant	MODIFIER	0.782023	0.0140535	0.616824	19.6073	1.30164	0.031028	0.001343	0.0351691	0.0221496	0.0312164	0.138405	0.218596	0.414686	0.298402	0.343761	tp
11:128459018:G:A	ETS1	A	-0.0263	0.0022	32.5493	0	1.014	4	0.9077	0	127682528	129001546	1319018	828_23	116981	chr11_128459018_G_A	3_prime_UTR_variant	MODIFIER	0.805594	0.559751	0.0143036	31.7706	0.618701	-0.0440389	-0.0350175	0.00150869	-0.026299	-0.0219608	0.0545204	0.225214	0.173657	0.317218	0.181319	X30000
11:128459018:G:A	ETS1	A	-0.0238	0.0022	27.7476	0	1.624	4	0.8046	0	127890462	129263414	1372952	637_20	117920	chr11_128459018_G_A	3_prime_UTR_variant	MODIFIER	0.874211	0.582839	0.00326839	27.2635	0.244515	-0.0492074	-0.0354051	-0.000350028	-0.0239131	-0.0106747	0.0545811	0.225242	0.173821	0.317245	0.181247	X30130
11:128459018:G:A	ETS1	A	-0.0231	0.0022	25.4907	0	2.896	4	0.5754	0	127890462	129128615	1238153	899_24	50520.5	chr11_128459018_G_A	3_prime_UTR_variant	MODIFIER	0.705189	1.35148	0.335334	24.737	0.120402	-0.0429914	-0.0643995	-0.0269979	-0.023069	-0.00574199	0.0545811	0.225242	0.173821	0.317245	0.181247	X30120
11:128459018:G:A	ETS1	A	-0.019	0.0022	17.2397	0	1.46	4	0.8338	0	127682528	128981424	1298896	659_20	127042	chr11_128459018_G_A	3_prime_UTR_variant	MODIFIER	0.609427	0.374221	0.0326414	16.3456	1.21821	-0.0353305	-0.0260954	0.00343194	-0.0187138	-0.0353745	0.0545811	0.225242	0.173821	0.317245	0.181247	X30140
11:128459018:G:A	ETS1	A	-0.0145	0.0022	10.0914	38.4	6.492	4	0.1653	0	127928103	129025029	1096926	384_27	17548	chr11_128459018_G_A	3_prime_UTR_variant	MODIFIER	1.43685	1.52581	0.145426	9.4287	0.209736	-0.0760699	-0.0711274	0.0140018	-0.014191	-0.00952758	0.0564746	0.227111	0.169534	0.317146	0.181535	hba1c
11:128460625:T:C	ETS1	C	-0.0299	0.002	52.2675	43.6	7.096	4	0.1309	0	127532805	129307564	1774759	288_29	40440.5	chr11_128460625_T_C	3_prime_UTR_variant	MODIFIER	0.251566	0.245669	0.562802	53.3568	0.202845	-0.0098028	0.0153326	-0.0311832	-0.030924	-0.00696004	0.267426	0.558299	0.581527	0.527211	0.553422	X30080
11:128460625:T:C	ETS1	C	-0.0283	0.002	45.7423	69.6	13.162	4	0.01051	0	127532805	129310258	1777453	378_25	39093.5	chr11_128460625_T_C	3_prime_UTR_variant	MODIFIER	0.0547385	0.765466	0.185769	48.1557	0.0291953	-0.0025236	0.0363678	-0.0130221	-0.0296512	0.00117168	0.267426	0.558299	0.581527	0.527213	0.553422	X30090
11:128481424:CA:C	ETS1	C	0.0165	0.0022	13.5178	0	1.743	4	0.783	0	127735048	129322081	1587033	668_27	47140.5	chr11_128481424_CA_C	intron_variant	MODIFIER	0.405896	0.691761	0.0975043	13.3489	0.119894	0.0167915	0.0375466	-0.00854086	0.0167708	0.00452317	0.844075	0.709245	0.753742	0.671254	0.626876	cre
11:128533313:T:C	ETS1	C	-0.0162	0.002	14.6678	0	2.963	4	0.5641	0	127966543	129125298	1158755	857_18	12607.5	chr11_128533313_T_C	intron_variant	MODIFIER	0.00752251	1.33236	0.163842	14.171	0.527329	-0.000332243	-0.0527186	-0.0147038	-0.0162354	-0.0170189	0.702862	0.488831	0.812028	0.524394	0.728484	X30200
11:128536880:T:C	ETS1	C	0.0197	0.002	21.4008	0	1.932	4	0.7482	0	127821959	129131677	1309718	1032_18	60062	chr11_128536880_T_C	intron_variant	MODIFIER	0.418202	1.19098	0.338364	19.9745	1.26333	0.0135644	0.0485152	0.0267633	0.0194016	0.0313538	0.702631	0.489017	0.812028	0.524553	0.728702	X30180
11:128624546:G:A	AP001122.1	A	0.0129	0.0022	8.47521	3.5	4.144	4	0.3868	0	128119485	129124546	1005061	1171_24	2530.5	chr11_128624546_G_A	intron_variant	MODIFIER	1.47817	0.0866115	0.795466	7.74418	0.451335	0.0549666	-0.006482	0.0441813	0.0125173	0.0138415	0.109296	0.470685	0.370703	0.556987	0.483602	alb
11:128625211:C:T	AP001122.1	T	0.0303	0.0024	34.823	4	4.166	4	0.3839	0	127715354	129241733	1526379	907_21	146668	chr11_128625211_C_T	intron_variant	MODIFIER	0.151084	1.50508	0.0970019	33.6091	1.56498	0.00642673	0.0690942	0.00737611	0.0305833	0.0356369	0.691555	0.240345	0.537566	0.252332	0.321403	nap
11:128657133:AT:A	AP001122.1	A	0.0221	0.0026	16.3952	40.6	6.737	4	0.1505	0	128138543	129263414	1124871	512_18	43845.5	chr11_128657133_AT_A	intron_variant	MODIFIER	0.0999811	0.166316	0.332869	17.4546	0.54791	0.00465914	0.0148074	0.0297743	0.0234995	-0.0188334	0.209728	0.159531	0.145991	0.171256	0.20817	X30190
11:128799043:A:T	FLI1	T	0.0148	0.0021	11.9825	0	2.039	4	0.7285	0	128288013	129322081	1034068	259_21	6004	chr11_128799043_A_T	intron_variant	MODIFIER	1.34747	0.658103	0.277336	10.7706	0.681772	0.0327776	0.0411248	0.0200765	0.0142329	0.0202091	0.271587	0.190916	0.289334	0.333691	0.274749	alp
11:128802613:T:G	FLI1	G	0.0173	0.0031	7.66615	0	2.451	4	0.6534	0	128269479	129307564	1038085	406_20	14091.5	chr11_128802613_T_G	intron_variant	MODIFIER	0.207308	0.276073	0.680024	7.68697	0.148913	0.00819269	-0.0227549	0.046054	0.0179864	0.00728392	0.26179	0.165615	0.192743	0.111284	0.159286	X30110
11:128817901:A:G	FLI1	G	-0.0189	0.0019	22.0527	23.6	5.233	4	0.2642	0	127533959	129811463	2277504	275_26	145190	chr11_128817901_A_G	downstream_gene_variant	MODIFIER	0.731726	0.086769	0.856515	21.4743	1.31013	-0.0299872	-0.00738446	0.0484593	-0.0189484	-0.0318294	0.110164	0.19131	0.239021	0.333177	0.240733	X50
11:128855910:T:A	KCNJ1	A	0.0221	0.0029	13.8962	0	3.794	4	0.4346	0	128336521	129371185	1034664	743_13	2057	chr11_128855910_T_A	intron_variant	MODIFIER	0.166264	0.198496	0.122717	12.6813	2.5215	0.00804645	0.0211152	-0.0145256	0.0216904	0.0488266	0.176474	0.103208	0.104398	0.152535	0.259879	bun
11:128867293:A:G	KCNJ1	G	-0.0168	0.0027	9.04949	0	1.307	4	0.8602	0	128359957	129371185	1011228	853_18	1722	chr11_128867293_A_G	5_prime_UTR_variant	MODIFIER	1.01218	0.0287046	0.129383	8.43389	0.564782	-0.0314429	0.00327468	0.0157074	-0.0166757	-0.0177783	0.7905	0.860041	0.888654	0.811486	0.682374	ca
11:129288974:CAG:C	-	C	-0.0151	0.002	13.1647	0	2.932	4	0.5692	0	127655802	129807642	2151840	145_25	557252	chr11_129288974_CAG_C	intergenic_variant	MODIFIER	0.0245695	0.178061	0.033329	13.7661	0.026851	-0.00108506	0.012139	0.00313523	-0.0157181	0.00138195	0.306246	0.337913	0.217719	0.324934	0.181155	X30100
11:129782897:T:TA	AP003327.2	TA	-0.0751	0.0119	9.51627	0	1.061	2	0.5883	0	129282897	130423833	1140936	970_19	70468	chr11_129782897_T_TA	intron_variant	MODIFIER	0.227601			9.26659	0.773453	-0.0466555			-0.0749266	-0.258304	0.00739033			0.0073776	0.00139649	X30240
11:129886799:A:C	NFRKB	C	-0.0128	0.002	9.58771	38.1	6.463	4	0.1672	0	129282897	130423833	1140936	953_21	33434	chr11_129886799_A_C	intron_variant	MODIFIER	0.524725	0.2021	1.23968	9.93009	0.0128143	-0.0155764	-0.0138174	0.0544028	-0.0133614	0.000526263	0.5512	0.671342	0.525542	0.552861	0.551	X30250
11:129895558:A:G	NFRKB	G	0.0341	0.006	7.97102	0	0.763	3	0.8583	0	129395558	130395558	1000000	1133_21	0	chr11_129895558_A_G	5_prime_UTR_variant	MODIFIER	0.15138	0.0912664		8.08439	0.0897528	-0.0289772	0.0173602		0.0347088	0.0206497	0.990777	0.965125		0.969915	0.993241	X30300
11:129895558:A:G	NFRKB	G	0.0332	0.006	7.56431	0	1.394	3	0.7069	0	129282897	130395558	1112661	1109_21	56330.5	chr11_129895558_A_G	5_prime_UTR_variant	MODIFIER	0.309425	0.232343		7.70304	0.0117981	-0.0530447	0.0396772		0.0337884	0.00294264	0.990777	0.965125		0.969915	0.993241	X30290
11:130123158:G:A	APLP2	A	-0.0268	0.0043	9.53298	49.8	7.971	4	0.09266	0	129579078	130682004	1102926	598_16	7383	chr11_130123158_G_A	intron_variant	MODIFIER	0.832176	0.372896	1.37267	9.3665	0.762468	-0.0231716	-0.0562276	0.0839238	-0.0279572	-0.0560991	0.628313	0.0377216	0.140203	0.0548687	0.0307497	cys
11:130403335:A:T	ZBTB44-DT	T	-0.0217	0.0022	23.1298	46.4	7.456	4	0.1137	0	129890778	130931764	1040986	1046_21	7936	chr11_130403335_A_T	non_coding_transcript_exon_variant	MODIFIER	0.186732	0.754235	0.203416	23.9728	0.606548	0.00787912	0.0404467	-0.0431329	-0.0225267	-0.0184179	0.218436	0.281133	0.0270913	0.370538	0.278711	X4079
11:130408315:C:T	ADAMTS8	T	0.0119	0.0021	8.14327	35	6.151	4	0.1881	0	129395558	130910830	1515272	381_16	255121	chr11_130408315_C_T	intron_variant	MODIFIER	0.303614	1.30526	0.737031	7.02826	1.60711	0.0132579	0.0573847	0.121003	0.0111551	0.0343692	0.829825	0.70609	0.974552	0.602145	0.662496	X30070
11:130408878:C:T	ADAMTS8	T	-0.0627	0.0088	12.0283	70.7	6.817	2	0.0331	0	129908878	130908878	1000000	275_27	0	chr11_130408878_C_T	missense_variant	MODERATE		0.648851		12.2009	1.48534		0.109841		-0.0636035	-0.375608		0.0204975		0.0109986	0.00154452	X50
11:130410772:A:G	ADAMTS8	G	-0.0215	0.0021	22.9133	55.1	8.905	4	0.06351	0	129887930	130960623	1072693	980_23	13504.5	chr11_130410772_A_G	intron_variant	MODIFIER	1.20017	2.15698	0.849845	22.0357	0.03055	-0.0326815	-0.0774546	0.128733	-0.021471	-0.00129997	0.786314	0.684004	0.973622	0.62499	0.669753	X4080
11:130412183:T:C	ADAMTS8	C	-0.0115	0.0021	7.30972	0	2.46	4	0.6518	0	129912183	130912183	1000000	218_28	0	chr11_130412183_T_C	intron_variant	MODIFIER	0.116129	0.209292	0.508792	6.9499	0.997124	0.00555535	-0.014974	-0.0956785	-0.0114389	-0.0254247	0.790541	0.733333	0.974309	0.636876	0.666148	igf1
11:130879456:TAG:T	SNX19	T	0.0129	0.002	10.0567	0	1.1	4	0.8943	0	130337023	131524236	1187213	1012_18	51173.5	chr11_130879456_TAG_T	intron_variant	MODIFIER	0.0196764	0.0972908	0.473189	9.70192	0.717331	-0.00098692	0.0065911	0.0265359	0.0129445	0.0192411	0.78715	0.559257	0.544353	0.533058	0.665038	X49
11:130926353:A:G	-	G	0.0127	0.002	9.79452	49	7.839	4	0.09767	0	130379456	132108628	1729172	1077_20	317689	chr11_130926353_A_G	intergenic_variant	MODIFIER	0.805863	1.17122	0.153936	9.64533	1.08208	-0.020504	0.0486335	0.0102104	0.0129372	0.0248922	0.550675	0.419004	0.537494	0.50823	0.602763	X48
11:131002456:A:T	RN7SL167P	T	0.0159	0.002	14.8002	0	2.641	4	0.6195	0	130337023	135241913	4904890	863_20	1787012	chr11_131002456_A_T	downstream_gene_variant	MODIFIER	0.00117567	1.02632	0.466027	13.8687	1.12186	-5.68598e-05	0.0447749	0.02546	0.0156929	0.0252672	0.249329	0.399221	0.493984	0.491564	0.585518	X23104
11:131002456:A:T	RN7SL167P	T	0.0156	0.002	14.5133	0	3.601	4	0.4628	0	130337023	135241913	4904890	860_22	1787012	chr11_131002456_A_T	downstream_gene_variant	MODIFIER	0.0943626	1.20711	0.391268	13.6576	1.1454	-0.00412794	0.0497545	0.022152	0.0154532	0.0256435	0.248402	0.399018	0.493358	0.491553	0.586639	X21001
11:131572257:A:G	NTM	G	0.013	0.002	9.86678	0	3.875	4	0.4231	0	131065289	132086310	1021021	828_24	3542.5	chr11_131572257_A_G	intron_variant	MODIFIER	0.175664	0.571292	0.153072	10.3193	0.225058	-0.00873896	-0.0296522	0.0113674	0.013591	0.00796593	0.148091	0.490531	0.650801	0.540925	0.638559	X30000
11:131582053:C:T	NTM	T	0.0112	0.002	7.34409	0	3.905	4	0.419	0	131082053	132082053	1000000	1123_16	0	chr11_131582053_C_T	5_prime_UTR_variant	MODIFIER	1.32039	0.650968	0.352543	6.87294	0.0548181	0.0480398	0.0352405	0.0203043	0.0109548	-0.00227415	0.10083	0.261124	0.45569	0.411227	0.317427	crp
11:13224675:T:G	-	G	0.0119	0.002	8.32294	37.1	6.355	4	0.1742	0	12709086	13727183	1018097	1109_5	6540.5	chr11_13224675_T_G	intergenic_variant	MODIFIER	0.327983	0.0594403	1.56831	8.49197	0.161514	-0.0226154	-0.00433251	0.0656909	0.0122456	-0.00585644	0.0701786	0.485216	0.396386	0.457779	0.503407	X30290
11:13224675:T:G	-	G	0.0111	0.002	7.30901	20.8	5.049	4	0.2823	0	12724675	13724675	1000000	1133_5	0	chr11_13224675_T_G	intergenic_variant	MODIFIER	0.19831	0.0359434	1.43865	7.3851	0.119767	-0.0148901	-0.00266845	0.0615284	0.0113531	-0.00448809	0.0701786	0.485216	0.396386	0.457779	0.503407	X30300
11:13227183:C:T	-	T	0.0116	0.002	7.89279	0	2.711	4	0.6074	0	12710254	13727183	1016929	970_6	8464.5	chr11_13227183_C_T	intergenic_variant	MODIFIER	0.177254	0.447023	0.670091	7.87668	0.184547	0.0144427	-0.0244523	0.0375307	0.0117427	0.00656056	0.0667494	0.488249	0.384819	0.49609	0.493576	X30240
11:13273806:G:T	ARNTL	T	0.0154	0.0022	11.1578	2.6	4.105	4	0.3919	0	12744157	13830847	1086690	1046_4	13696	chr11_13273806_G_T	upstream_gene_variant	MODIFIER	0.144516	0.137437	0.552942	11.6072	0.379298	0.00648851	0.00936633	0.0303883	0.0161696	-0.012044	0.230421	0.641499	0.552519	0.696257	0.642138	X4079
11:132769711:A:G	OPCML	G	0.011	0.002	7.39772	0	2.897	4	0.5752	0	132269711	133269711	1000000	1012_19	0	chr11_132769711_A_G	intron_variant	MODIFIER	0.571652	0.195061	0.0617924	6.56907	1.6249	0.0166602	0.0123184	-0.0137535	0.0105078	0.0384032	0.347556	0.392532	0.0306356	0.442182	0.212484	X49
11:13290564:A:G	ARNTL	G	0.0117	0.0021	7.69724	25.1	5.341	4	0.2541	0	12767304	13793658	1026354	980_4	10083	chr11_13290564_A_G	intron_variant	MODIFIER	0.271154	0.0697354	1.33013	7.89409	0.114883	-0.0163819	-0.0048097	0.0581215	0.012153	-0.00424096	0.0957694	0.475578	0.350998	0.559149	0.457883	X4080
11:13314379:C:T	ARNTL	T	0.0145	0.0021	11.555	0	1.336	4	0.8552	0	12767304	13839977	1072673	686_5	10738.5	chr11_13314379_C_T	intron_variant	MODIFIER	0.346484	0.174052	0.513923	11.3076	0.378435	0.0114369	-0.0113318	0.031039	0.0147253	0.0115661	0.395273	0.429632	0.617342	0.382836	0.50593	X30030
11:13314379:C:T	ARNTL	T	0.0143	0.0021	11.3115	0	0.478	4	0.9757	0	12767304	13828584	1061280	767_5	16435	chr11_13314379_C_T	intron_variant	MODIFIER	0.219918	0.131403	0.278291	11.1769	0.234782	0.00784189	0.00877934	0.0192652	0.0145851	0.00784085	0.395273	0.429632	0.617342	0.382836	0.50593	X30020
11:13326201:T:TA	ARNTL	TA	0.0126	0.002	9.11092	40	6.666	4	0.1546	0	12746839	13828584	1081745	1077_3	38489.5	chr11_13326201_T_TA	intron_variant	MODIFIER	0.501581	0.70134	0.262902	9.83444	0.273345	-0.0225384	0.0331012	-0.0169049	0.013382	-0.00870621	0.136049	0.555049	0.42021	0.608903	0.478565	X48
11:13328584:A:G	ARNTL	G	0.0154	0.002	13.3395	0	1.473	4	0.8315	0	12709086	13839430	1130344	860_3	54326	chr11_13328584_A_G	intron_variant	MODIFIER	0.572444	0.00910005	0.0638487	13.3561	0.148921	0.016006	-0.000677316	-0.00487408	0.0158293	0.0051934	0.496363	0.591865	0.380898	0.633268	0.505652	X21001
11:13328584:A:G	ARNTL	G	0.0154	0.0021	13.1555	0	3.201	4	0.5248	0	12709086	13839430	1130344	863_3	54326	chr11_13328584_A_G	intron_variant	MODIFIER	0.760281	0.127531	0.205717	13.3765	0.0141756	0.0197799	-0.00849512	-0.0139873	0.0159594	0.000559986	0.495249	0.590684	0.381074	0.633188	0.505968	X23104
11:13334483:A:G	ARNTL	G	-0.0271	0.0023	32.4118	29	5.632	4	0.2284	0	12709086	13848988	1139902	1052_5	55446	chr11_13334483_A_G	intron_variant	MODIFIER	2.4299	0.442121	0.335693	30.5419	1.44196	-0.0530131	0.0258576	-0.0225096	-0.0269984	-0.0319588	0.771279	0.604772	0.344947	0.690009	0.565996	shbg
11:13335636:G:A	ARNTL	A	-0.0203	0.002	24.2596	67.3	12.248	4	0.0156	0	12746320	13848988	1102668	784_5	37982	chr11_13335636_G_A	intron_variant	MODIFIER	0.499832	1.73225	2.32691	23.0994	1.08049	0.0161993	-0.0610575	-0.0849774	-0.0203009	-0.0234214	0.771046	0.60798	0.341285	0.686498	0.563407	tbil
11:13338198:T:A	ARNTL	A	-0.0149	0.0021	11.3982	0	1.991	4	0.7374	0	12783716	13843165	1059449	761_5	24757.5	chr11_13338198_T_A	intron_variant	MODIFIER	0.164403	0.20513	0.734424	10.9347	0.778821	-0.00816117	0.0133315	-0.0392759	-0.0148922	-0.0198661	0.84357	0.602859	0.345664	0.686602	0.560929	X30010
11:13338198:T:A	ARNTL	A	0.0142	0.0023	9.01318	0	3.071	4	0.5459	0	12832962	13841701	1008739	1171_2	866.5	chr11_13338198_T_A	intron_variant	MODIFIER	0.540777	0.816129	0.0630906	7.90552	1.55427	0.0225309	0.0408669	-0.0054606	0.0135638	0.0334258	0.842772	0.596351	0.34294	0.686435	0.563778	alb
11:13339458:T:C	ARNTL	C	0.0195	0.0022	18.2747	0	3.449	4	0.4857	0	12340447	13848988	1508541	218_5	244740	chr11_13339458_T_C	intron_variant	MODIFIER	0.362062	0.243685	0.0409241	18.212	1.02274	-0.0160691	0.0155036	0.00343239	0.0199413	0.0245005	0.847474	0.609091	0.350703	0.690538	0.565036	igf1
11:13339458:T:C	ARNTL	C	-0.0174	0.0022	14.2253	10.5	4.471	4	0.346	0	12824747	13848988	1024241	931_4	2590.5	chr11_13339458_T_C	intron_variant	MODIFIER	0.508724	0.893337	0.527945	14.0462	0.445477	0.0219308	-0.043882	-0.033521	-0.0176416	-0.0140625	0.848292	0.601991	0.343571	0.689199	0.562959	bild
11:13339977:C:T	ARNTL	T	0.0268	0.0022	34.6417	0	3.452	4	0.4852	0	12736150	13848988	1112838	1123_2	47408	chr11_13339977_C_T	intron_variant	MODIFIER	0.444505	0.2029	0.420648	34.7988	0.459484	0.0182122	-0.0127089	0.024004	0.0274922	0.0134474	0.846797	0.608597	0.350605	0.689987	0.564271	crp
11:133842787:G:A	SPATA19	A	0.0166	0.0024	11.6753	0	2.887	4	0.5769	0	133288766	135241913	1953147	1012_20	422552	chr11_133842787_G_A	intron_variant	MODIFIER	0.0048802	1.00774	0.256074	10.7655	1.31861	-0.000405986	0.0507278	0.0360448	0.0161361	0.0365871	0.933718	0.771914	0.943759	0.766919	0.833386	X49
11:134072314:A:ATTT	JAM3	ATTT	0.0245	0.0043	7.80632	53.8	8.656	4	0.0703	0	133572314	134649217	1076903	659_21	38451.5	chr11_134072314_A_ATTT	intron_variant	MODIFIER	0.298143	0.454034	2.32812	7.65337	0.0654422	0.0203744	-0.0551845	0.19671	0.0247799	-0.00654622	0.0506	0.0552867	0.0443396	0.0584607	0.0397007	X30140
11:134272626:G:A	GLB1L3	A	0.0131	0.0022	8.27976	69.2	12.994	4	0.01131	0	133754720	134775150	1020430	633_7	7691	chr11_134272626_G_A	upstream_gene_variant	MODIFIER	0.432643	0.0196125	0.462683	7.15185	4.27503	-0.0180289	-0.00154751	0.0270822	0.012364	0.0599427	0.150358	0.288719	0.388443	0.290069	0.349225	X30160
11:134275150:GAA:G	GLB1L3	G	0.0129	0.0022	8.40351	26.7	5.454	4	0.2438	0	133742768	134775150	1032382	519_8	16191	chr11_134275150_GAA_G	5_prime_UTR_variant	MODIFIER	0.263074	0.328715	1.17372	7.73021	1.39972	-0.0095577	0.0208583	0.0527321	0.0126217	0.0308853	0.300081	0.309568	0.387736	0.328392	0.355778	X30220
11:134391256:A:G	B3GAT1	G	0.0301	0.0027	27.3071	45.7	7.372	4	0.1175	0	133874007	135247688	1373681	259_22	169592	chr11_134391256_A_G	5_prime_UTR_variant	MODIFIER	1.01782	0.720125	1.7344	26.1786	0.939909	0.0279467	-0.0472104	0.100985	0.030259	0.0330238	0.263711	0.160761	0.125483	0.147741	0.129566	alp
11:134424677:T:A	AP004608.1	A	-0.0178	0.0032	7.74473	34.3	6.086	4	0.1928	0	133911984	134924677	1012693	255_17	6346.5	chr11_134424677_T_A	intron_variant	MODIFIER	0.37413	0.0193919	0.863716	7.32494	1.62181	0.014583	-0.00195697	-0.0594044	-0.0179103	-0.0409547	0.199053	0.165345	0.163043	0.106624	0.198319	ldld
11:134424677:T:A	AP004608.1	A	-0.0172	0.0031	7.46319	3.3	4.137	4	0.3877	0	133924677	134924677	1000000	174_19	0	chr11_134424677_T_A	intron_variant	MODIFIER	0.0448719	0.0422827	1.33008	6.80146	1.10792	-0.00222983	0.0041703	-0.0798736	-0.0169668	-0.0318154	0.199011	0.165216	0.162615	0.106605	0.197718	apob
11:134731118:T:G	LINC02714	G	0.0191	0.0027	11.7747	53.6	8.613	4	0.07152	0	132249468	135241913	2992445	1077_21	985428	chr11_134731118_T_G	upstream_gene_variant	MODIFIER	0.337466	1.02816	0.280826	11.6408	1.71014	-0.0252634	-0.061149	0.0951465	0.0192774	0.0453159	0.0467223	0.151473	0.0086877	0.164944	0.152149	X48
11:13476872:G:A	AC021269.1	A	-0.0224	0.0029	13.5737	0	2.62	4	0.6233	0	12873760	14105564	1231804	1288_4	12790	chr11_13476872_G_A	upstream_gene_variant	MODIFIER	0.271383	0.907797	0.0891892	13.5205	0.0855277	-0.011613	-0.0536621	-0.0102749	-0.0231452	-0.00364972	0.219595	0.198644	0.135428	0.155447	0.327941	phos
11:13527115:A:G	-	G	0.0327	0.0022	47.9027	33.6	6.029	4	0.197	0	12853733	14107471	1253738	853_4	46513	chr11_13527115_A_G	intergenic_variant	MODIFIER	2.70178	2.2329	0.507373	42.919	2.9663	0.0542407	0.085697	0.0335128	0.0316219	0.0511694	0.287724	0.703893	0.298417	0.625657	0.60023	ca
11:14314330:T:C	RRAS2	C	-0.1327	0.0223	8.60206	0	0	0	1	0	13814330	14814330	1000000	902_3	0	chr11_14314330_T_C	intron_variant	MODIFIER				8.6021					-0.132709					0.00242409		tp
11:14314330:T:C	RRAS2	C	-0.1237	0.0221	7.68931	0	0	0	1	0	13814330	14814330	1000000	907_4	0	chr11_14314330_T_C	intron_variant	MODIFIER				7.68922					-0.12366					0.0024237		nap
11:14356801:CT:C	RRAS2	C	0.0245	0.0028	17.5622	0	1.628	4	0.8037	0	12314775	15599419	3284644	1012_4	399704	chr11_14356801_CT_C	intron_variant	MODIFIER	0.791995	0.182556	0.0788647	17.3808	0.210064	0.0245621	-0.0207169	0.00742951	0.0250636	0.0106972	0.21263	0.0857293	0.181527	0.143449	0.120271	X49
11:14629035:T:G	PSMA1	G	0.0532	0.0072	12.9702	0	0.762	3	0.8585	0	13777603	15582435	1804832	1073_5	50984	chr11_14629035_T_G	intron_variant	MODIFIER	0.550986	0.116333		12.8337	0.142876	0.130345	0.0238243		0.0535693	0.0231526	0.00404296	0.0287829		0.0239065	0.0134939	glu
11:14843853:C:T	PDE3B	T	0.4039	0.033	33.7115	0	0	0	1	0	13700915	15599419	1898504	170_5	193686	chr11_14843853_C_T	stop_gained	HIGH				33.7115					0.403884					0.00104107		hdl
11:14843853:C:T	PDE3B	T	-0.3853	0.0323	31.9763	0	0	0	1	0	12748245	15599419	2851174	21_2	670021	chr11_14843853_C_T	stop_gained	HIGH				31.9766					-0.385258					0.00103427		trig
11:14843853:C:T	PDE3B	T	-0.2676	0.0311	17.1495	0	0	0	1	0	13774783	15599419	1824636	174_5	156752	chr11_14843853_C_T	stop_gained	HIGH				17.1495					-0.267551					0.00103503		apob
11:14843853:C:T	PDE3B	T	0.2741	0.0335	15.5286	0	0	0	1	0	13490788	15569881	2079093	169_5	313518	chr11_14843853_C_T	stop_gained	HIGH				15.5286					0.274078					0.00103801		apoa
11:14843853:C:T	PDE3B	T	0.2247	0.0317	11.8798	0	0	0	1	0	14343853	15343853	1000000	759_5	0	chr11_14843853_C_T	stop_gained	HIGH				11.8799					0.224702					0.0010431		X30270
11:14843853:C:T	PDE3B	T	-0.1981	0.0315	9.49174	0	0	0	1	0	14343853	15343853	1000000	255_4	0	chr11_14843853_C_T	stop_gained	HIGH				9.49177					-0.198146					0.00103307		ldld
11:14843853:C:T	PDE3B	T	-0.1782	0.032	7.58369	0	0	0	1	0	14343853	15343853	1000000	953_5	0	chr11_14843853_C_T	stop_gained	HIGH				7.58364					-0.178161					0.0010431		X30250
11:14889164:G:GT	CYP2R1	GT	-0.1262	0.0021	753.215	94.2	69.466	4	2.943e-14	0	12216132	18618390	6402258	60_1	528097	chr11_14889164_G_GT	intron_variant	MODIFIER	1.02781	2.44971	0.00317791	763.565	2.93218	-0.0336158	-0.0817923	-0.000265608	-0.129781	-0.0501601	0.175235	0.524613	0.456652	0.44429	0.475743	vitd
11:15750896:G:T	AC087379.1	T	-0.0273	0.0037	12.5442	0	1.124	4	0.8904	0	15250769	16253798	1003029	218_6	1387.5	chr11_15750896_G_T	intron_variant	MODIFIER	0.589659	0.0462579	0.0666539	12.3271	0.421591	-0.0658341	-0.00538495	-0.00843756	-0.0277608	-0.0175062	0.0166275	0.10947	0.107126	0.0791622	0.158088	igf1
11:15834323:C:T	-	T	-0.0123	0.0021	8.08439	0	3.183	4	0.5277	0	15323955	16336747	1012792	287_5	3972	chr11_15834323_C_T	intergenic_variant	MODIFIER	0.915967	0.823143	0.547773	7.53891	0.0171031	-0.0314418	-0.0392076	-0.0354702	-0.0121392	0.000693657	0.181893	0.630665	0.214596	0.670577	0.453586	ua
11:15858400:A:G	-	G	-0.0189	0.0021	18.2457	27.5	5.516	4	0.2383	0	15245481	16454318	1208837	668_5	8500.5	chr11_15858400_A_G	intergenic_variant	MODIFIER	1.38277	1.03456	0.273546	17.7655	0.242738	-0.0356058	-0.0460191	-0.0222514	-0.0190835	0.00802022	0.235143	0.622264	0.196765	0.644345	0.446358	cre
11:16210860:G:C	SOX6	C	-0.0136	0.0022	9.6306	0	1.874	4	0.759	0	15710121	16732023	1021902	1171_3	10212	chr11_16210860_G_C	intron_variant	MODIFIER	1.20375	0.0394206	0.0925075	8.95009	0.623436	-0.0286471	0.00304834	0.00736695	-0.0134641	-0.0179445	0.475277	0.443214	0.448176	0.471604	0.59839	alb
11:16216612:TAAA:T	SOX6	T	-0.0131	0.0018	12.1708	0	1.076	4	0.8981	0	15710121	16861573	1151452	784_6	69235	chr11_16216612_TAAA_T	intron_variant	MODIFIER	0.726095	0.0690705	0.539355	11.6611	0.313471	-0.0183119	0.00463202	-0.0300741	-0.0131496	-0.00943698	0.41699	0.454992	0.442308	0.470187	0.599956	tbil
11:16225154:T:A	SOX6	A	-0.0145	0.0021	11.3112	7.4	4.317	4	0.3647	0	15710121	16729705	1019584	648_3	5241	chr11_16225154_T_A	intron_variant	MODIFIER	0.550765	0.0637418	0.528192	11.7595	0.0403824	-0.0159791	0.00456219	0.0290031	-0.0152446	0.00162875	0.48098	0.42631	0.470546	0.388234	0.589542	alt
11:16225478:CA:C	SOX6	C	-0.0139	0.0021	10.1573	0	1.085	4	0.8966	0	15723042	16729705	1006663	885_4	895.5	chr11_16225478_CA_C	intron_variant	MODIFIER	0.0161434	0.47965	0.075086	10.0227	0.397062	-0.000694937	-0.0261911	-0.00552189	-0.014174	-0.0121987	0.391001	0.409932	0.464981	0.354535	0.55868	ast
11:16225478:CA:C	SOX6	C	-0.0127	0.0021	9.04847	58.7	9.693	4	0.04593	0	15723042	16729705	1006663	1123_3	895.5	chr11_16225478_CA_C	intron_variant	MODIFIER	0.222685	2.81492	0.0481434	8.89518	0.081088	0.00765042	-0.0809234	-0.00345404	-0.0129564	-0.00305981	0.390694	0.409879	0.466586	0.354502	0.558846	crp
11:16227348:C:T	SOX6	T	-0.0212	0.0022	20.601	1.1	4.044	4	0.4001	0	14722402	17784103	3061701	259_5	25904.5	chr11_16227348_C_T	intron_variant	MODIFIER	1.96195	0.126642	0.371648	19.7677	0.365508	-0.0865103	-0.011317	-0.0269018	-0.0210381	-0.0130828	0.0517503	0.168865	0.227317	0.264381	0.242247	alp
11:16227964:A:G	SOX6	G	-0.0232	0.0021	26.5758	0	3.006	4	0.5568	0	15710121	16861573	1151452	1052_6	57883	chr11_16227964_A_G	intron_variant	MODIFIER	0.0202336	0.189991	0.0220547	26.322	1.32824	-0.000888298	-0.012722	-0.00180631	-0.0237087	-0.0302205	0.467571	0.425519	0.473138	0.388164	0.586959	shbg
11:16228637:C:T	SOX6	T	-0.0173	0.0022	14.0877	0	2.773	4	0.5965	0	15710121	16806627	1096506	1225_2	29737	chr11_16228637_C_T	intron_variant	MODIFIER	1.00723	0.0591208	1.27132	13.085	0.441076	-0.0260791	0.00463325	-0.057932	-0.0170493	-0.0140823	0.465531	0.425195	0.470803	0.387901	0.586745	tes
11:16236447:A:G	SOX6	G	0.0478	0.0037	37.3476	16.5	3.592	3	0.309	0	15461337	16861336	1399999	651_5	75110.5	chr11_16236447_A_G	intron_variant	MODIFIER	0.427835	1.09284		37.2622	0.150095	-0.0727811	0.1395		0.0479398	0.0260544	0.00863292	0.0295679		0.0827234	0.0110602	X30260
11:16263070:A:T	SOX6	T	0.0129	0.0021	9.22113	0	2.364	4	0.6692	0	15753349	16773344	1019995	931_5	276.5	chr11_16263070_A_T	intron_variant	MODIFIER	0.182425	0.102846	1.08747	8.89126	0.337738	0.00791408	-0.0076542	0.0544804	0.0128712	0.0117443	0.260386	0.451549	0.507463	0.486862	0.355722	bild
11:16266988:G:A	SOX6	A	-0.0183	0.0026	12.1025	0	3.013	4	0.5556	0	15710389	16852118	1141729	1046_5	14265.5	chr11_16266988_G_A	intron_variant	MODIFIER	0.284664	0.0790232	1.40877	11.564	0.404419	-0.0110725	0.00779862	-0.0686017	-0.0183702	-0.0144721	0.7661	0.846943	0.769487	0.795127	0.772129	X4079
11:16272622:G:A	SOX6	A	0.013	0.002	9.86487	43	7.019	4	0.1349	0	15737859	16772622	1034763	767_6	17381.5	chr11_16272622_G_A	intron_variant	MODIFIER	0.885415	1.91959	0.52999	9.24334	0.138567	0.0234321	0.0661724	-0.0308137	0.0128345	0.00521718	0.362549	0.512811	0.515316	0.53858	0.363236	X30020
11:16272622:G:A	SOX6	A	0.0126	0.002	9.27976	19.5	4.97	4	0.2904	0	15718217	16772622	1054405	686_6	27202.5	chr11_16272622_G_A	intron_variant	MODIFIER	0.877343	1.19781	0.59918	8.7581	0.229633	0.0234172	0.0493472	-0.0336193	0.012507	0.00808021	0.362549	0.512811	0.515316	0.53858	0.363236	X30030
11:16326515:A:T	SOX6	T	0.0208	0.0025	15.613	0	3.075	4	0.5454	0	15710389	17896930	2186541	980_5	477144	chr11_16326515_A_T	intron_variant	MODIFIER	0.270237	0.498433	1.10419	15.0804	0.504599	-0.0198635	0.035052	0.057589	0.0207936	0.0170629	0.0542362	0.170582	0.223859	0.213906	0.232634	X4080
11:16338009:T:C	SOX6	C	0.1007	0.0037	162.947	23.5	3.923	3	0.2699	0	15282601	16862176	1579575	381_5	265620	chr11_16338009_T_C	intron_variant	MODIFIER	1.02097	1.68908		162.018	0.0703281	0.0815642	0.180396		0.100965	-0.0130033	0.0230619	0.029521		0.0830295	0.010989	X30070
11:16338009:T:C	SOX6	C	0.0432	0.0037	30.9759	0	1.142	3	0.7668	0	15461337	17269922	1808585	759_6	27620.5	chr11_16338009_T_C	intron_variant	MODIFIER	0.214303	0.787958		30.7418	0.0277689	0.0254724	0.110097		0.0432864	0.00538657	0.0230578	0.0293783		0.0830349	0.0110602	X30270
11:16515525:T:G	SOX6	G	-0.0134	0.0021	9.32587	0	3.18	4	0.5281	0	15977588	17802738	1825150	378_5	374638	chr11_16515525_T_G	intron_variant	MODIFIER	0.288396	0.891127	0.132219	9.30121	0.296621	-0.0170025	-0.0415769	-0.0258328	-0.0135348	0.0115612	0.0891419	0.347382	0.0339303	0.302087	0.212708	X30090
11:16520542:A:G	SOX6	G	-0.0227	0.002	28.9112	0	3.754	4	0.4403	0	15147280	17311914	2164634	1109_6	290945	chr11_16520542_A_G	intron_variant	MODIFIER	0.265269	0.218764	0.201	27.3884	2.76753	-0.0089529	-0.0141712	-0.0136638	-0.0226494	-0.0475	0.471326	0.367892	0.460964	0.495316	0.344151	X30290
11:16572151:CA:C	SOX6	C	0.0141	0.0025	7.91901	12.1	4.551	4	0.3365	0	15886990	17227436	1340446	863_4	14938	chr11_16572151_CA_C	intron_variant	MODIFIER	0.254839	1.00494	0.49703	7.2447	1.21175	0.00866678	0.0471795	-0.0269093	0.0139257	0.026399	0.531634	0.293305	0.498612	0.196412	0.439525	X23104
11:16572151:CA:C	SOX6	C	0.0137	0.0025	7.66434	14.3	4.668	4	0.323	0	15886990	17227436	1340446	860_4	14938	chr11_16572151_CA_C	intron_variant	MODIFIER	0.254113	0.814625	0.491303	6.92104	1.50102	0.00858045	0.0407034	-0.0265723	0.0134793	0.0303769	0.530802	0.292952	0.499542	0.196446	0.441192	X21001
11:16626979:G:A	SOX6	A	-0.0337	0.0026	37.0762	0	1.257	4	0.8687	0	15489824	18503052	3013228	970_7	369459	chr11_16626979_G_A	intron_variant	MODIFIER	1.45222	0.0324575	0.0160027	35.4969	1.3533	-0.0363428	-0.00336977	-0.00228828	-0.0337342	-0.0428254	0.247783	0.159401	0.0908434	0.180205	0.132443	X30240
11:16626979:G:A	SOX6	A	-0.0306	0.0026	30.6704	0	2.108	4	0.7158	0	15489824	17592678	2102854	953_6	85728	chr11_16626979_G_A	intron_variant	MODIFIER	1.38465	0.0785741	0.0787625	29.0062	1.71153	-0.0350566	0.00774771	-0.0104103	-0.0304018	-0.0496014	0.247783	0.159401	0.0908434	0.180205	0.132443	X30250
11:16628620:C:CA	SOX6	CA	-0.0286	0.0027	24.8545	0	3.506	4	0.477	0	15147280	17307047	2159767	1133_6	401456	chr11_16628620_C_CA	intron_variant	MODIFIER	0.804762	0.153828	0.208326	23.6995	1.93676	-0.0452671	-0.0140547	0.0241216	-0.0282704	-0.0626119	0.0558709	0.162244	0.0949398	0.165073	0.0921126	X30300
11:16641562:A:G	SOX6	G	0.0267	0.002	39.6531	62.1	10.544	4	0.03219	0	15470368	17311914	1841546	620_3	250421	chr11_16641562_A_G	intron_variant	MODIFIER	0.322027	0.78068	1.16512	40.6394	0.222478	-0.0160681	0.0372118	0.132968	0.0274425	-0.00873882	0.116	0.437059	0.0348728	0.416933	0.240017	X30050
11:16646287:C:T	C11orf58	T	0.0273	0.002	41.8908	47.4	7.611	4	0.1069	0	15461337	17311914	1850577	604_4	259662	chr11_16646287_C_T	non_coding_transcript_exon_variant	MODIFIER	0.0719466	0.608043	0.774782	42.7755	0.222469	0.00344456	0.0313229	0.10116	0.0280079	-0.00876662	0.199448	0.432974	0.0348728	0.412797	0.238821	X30040
11:16761955:AAAATAAATAAAT:A	C11orf58	A	0.0135	0.0024	7.68277	0	1.308	4	0.8601	0	15886990	17261955	1374965	828_5	187482	chr11_16761955_AAAATAAATAAAT_A	downstream_gene_variant	MODIFIER	0.195202	0.636418	0.0866943	7.30064	0.596574	0.00681323	0.0350109	-0.00643398	0.0136197	0.0167015	0.344203	0.278685	0.512724	0.217431	0.428354	X30000
11:16761994:A:ATAAG		ATAAG	-0.0157	0.0022	11.7091	49.6	7.942	4	0.09372	0	15987810	17269922	1282112	761_6	133128	chr11_16761994_A_ATAAG			0.154182	0.260794	1.22488	12.2342	0.660252	0.0160398	-0.0171582	-0.175054	-0.016295	0.0225562	0.0352542	0.305421	0.023327	0.282901	0.182461	X30010
11:17005323:G:A	PLEKHA7	A	-0.0193	0.0026	12.6726	0	3.662	4	0.4537	0	16370684	18544362	2173678	598_3	452200	chr11_17005323_G_A	intron_variant	MODIFIER	1.02303	1.04703	0.460667	11.5387	0.868525	-0.0848823	-0.0575513	-0.0669991	-0.018633	-0.0278969	0.0225336	0.183516	0.0410232	0.17743	0.176549	cys
11:17006626:C:CA	PLEKHA7	CA	0.0153	0.0021	12.4009	42.6	6.973	4	0.1373	0	16479300	17758354	1279054	668_6	112201	chr11_17006626_C_CA	intron_variant	MODIFIER	2.17484	1.08055	0.44114	10.0127	1.98203	0.0384663	0.048062	0.0327426	0.0140375	0.0379296	0.488558	0.589434	0.803718	0.636865	0.643157	cre
11:17034656:G:A	OR7E14P	A	0.0205	0.0025	15.633	48.4	7.757	4	0.1009	0	15308446	17851313	2542867	145_7	454776	chr11_17034656_G_A	intron_variant	MODIFIER	1.30063	0.0147564	0.0671735	16.1205	0.706782	0.0626639	0.00144337	0.020902	0.021192	-0.0244565	0.0554405	0.17694	0.0143732	0.173122	0.17033	X30100
11:17223538:CA:C	NUCB2	C	-0.0166	0.002	16.6657	2.2	4.089	4	0.3941	0	16517480	18505841	1988361	288_6	288122	chr11_17223538_CA_C	intron_variant	MODIFIER	0.465298	0.121076	1.6065	16.2215	0.10109	-0.0138375	-0.00820996	-0.0795464	-0.0167262	-0.00378952	0.522084	0.438359	0.815975	0.458416	0.54673	X30080
11:17269407:TTTTA:T	NUCB2	T	0.0112	0.002	7.47379	37.4	6.391	4	0.1718	0	16769407	17769407	1000000	603_4	0	chr11_17269407_TTTTA_T	intron_variant	MODIFIER	0.109555	0.78132	1.43944	7.37736	0.293772	0.00418759	0.0403031	0.0761473	0.0113759	-0.00998035	0.544311	0.704765	0.820047	0.580571	0.640673	X30150
11:17302738:AT:A	NUCB2	A	0.012	0.002	8.64054	0	1	4	0.9097	0	16685463	17802738	1117275	199_4	58637.5	chr11_17302738_AT_A	intron_variant	MODIFIER	0.408675	0.482968	0.567179	7.94756	0.563956	0.0129751	0.0265054	0.0414076	0.0116833	0.0160268	0.61788	0.565775	0.819257	0.451714	0.571854	chol
11:17393643:C:G	ABCC8	G	-0.0191	0.0023	16.4277	0	1.496	4	0.8274	0	16723538	17900313	1176775	1073_6	81717.5	chr11_17393643_C_G	intron_variant	MODIFIER	1.07279	0.261453	0.43588	15.6051	0.52473	-0.0585323	-0.0167481	-0.0285478	-0.0189104	-0.0159288	0.942451	0.622327	0.654253	0.64139	0.629493	glu
11:17396930:C:A	ABCC8	A	-0.0219	0.0022	23.4147	0	2.464	4	0.651	0	13617204	17901072	4283868	384_6	1637792	chr11_17396930_C_A	missense_variant	MODERATE	0.201118	0.0464493	0.423374	23.5228	0.479368	0.0158985	0.00353693	-0.026523	-0.0223297	-0.0144994	0.92741	0.624112	0.633603	0.641114	0.614774	hba1c
11:1761176:G:C	AC068580.3	C	0.03	0.0036	15.8052	0	1.875	4	0.7587	0	1224083	2278344	1054261	885_1	9962.5	chr11_1761176_G_C	non_coding_transcript_exon_variant	MODIFIER	0.430828	1.26789	0.153327	15.0407	0.389182	0.021353	0.0849638	0.0284824	0.0300419	0.0196626	0.107298	0.101397	0.0350195	0.0860543	0.102358	ast
11:17977062:T:C	SERGEF	C	-0.0116	0.0021	7.63695	0	1.855	4	0.7625	0	17429005	18505841	1076836	287_6	9639	chr11_17977062_T_C	intron_variant	MODIFIER	0.593071	0.0151084	0.251492	7.64202	0.182168	-0.0359254	-0.00115546	0.0160902	-0.0117794	-0.0067713	0.0679322	0.520015	0.48115	0.392912	0.34269	ua
11:18060936:A:G	-	G	0.0161	0.0023	11.754	47.6	7.633	4	0.106	0	17411774	18643794	1232020	828_6	33152	chr11_18060936_A_G	intergenic_variant	MODIFIER	0.690245	0.238748	0.304871	10.4952	3.02279	0.0355208	-0.0185591	0.0264107	0.0153597	0.0606288	0.0681504	0.195878	0.150801	0.272823	0.194375	X30000
11:18060936:A:G	-	G	0.0139	0.0023	8.8617	0	2.928	4	0.57	0	17417009	18643140	1226131	659_5	30861.5	chr11_18060936_A_G	intergenic_variant	MODIFIER	0.120143	0.00916589	0.569582	8.12709	1.57251	0.00844033	0.000881466	0.043536	0.0134522	0.040872	0.0680822	0.196016	0.150943	0.272815	0.194572	X30140
11:18060936:A:G	-	G	0.0129	0.0023	7.86233	44.5	7.213	4	0.125	0	17557748	18579743	1021995	899_4	7809.5	chr11_18060936_A_G	intergenic_variant	MODIFIER	0.853371	0.533441	0.326547	7.32219	1.80149	0.0443144	-0.0349033	-0.0275882	0.0126152	0.0440196	0.0680822	0.196016	0.150943	0.272815	0.194572	X30120
11:18281857:C:T	HPS5	T	0.0112	0.002	7.44309	0	1.224	4	0.8741	0	17780293	18781857	1001564	588_3	782	chr11_18281857_C_T	intron_variant	MODIFIER	0.160006	0.703373	0.0306697	7.28273	0.136245	0.00726421	0.0357983	-0.00255819	0.0112761	0.00499643	0.221498	0.343261	0.360849	0.55281	0.449487	X30210
11:18292209:CT:C	HPS5	C	-0.0209	0.0021	22.7786	42.4	6.942	4	0.139	0	17755672	18872457	1116785	218_7	21855.5	chr11_18292209_CT_C	intron_variant	MODIFIER	0.259562	0.331563	0.366768	21.893	2.67966	0.00881998	-0.0192168	-0.0331285	-0.0210243	-0.045759	0.541422	0.452462	0.86064	0.624255	0.596665	igf1
11:1852842:G:A	LSP1	A	-0.0141	0.0022	10.1041	0	0.568	4	0.9665	0	1352002	2647215	1295213	899_2	146766	chr11_1852842_G_A	intron_variant	MODIFIER	0.369771	0.00205896	0.193314	9.62617	0.765718	-0.018339	0.000181724	-0.01553	-0.0140139	-0.0238977	0.118394	0.238831	0.248585	0.315923	0.213958	X30120
11:1852991:C:T	LSP1	T	-0.0276	0.002	40.9069	0	1.96	4	0.7431	0	1351562	3460666	2109104	637_2	553123	chr11_1852991_C_T	5_prime_UTR_variant	MODIFIER	1.75918	0.483765	0.17241	39.2559	1.0075	-0.0347316	-0.028421	0.0131589	-0.0276388	-0.0265157	0.490884	0.27029	0.327358	0.379502	0.283148	X30130
11:1852991:C:T	LSP1	T	-0.0244	0.0021	31.9226	0	1.603	4	0.8082	0	1351562	2842395	1490833	512_2	243988	chr11_1852991_C_T	5_prime_UTR_variant	MODIFIER	1.1832	0.325085	0.194423	30.8137	0.957229	-0.0271081	-0.021251	0.0147426	-0.0245196	-0.0255103	0.490884	0.27029	0.327358	0.379502	0.283148	X30190
11:18618930:C:T	SPTY2D1	T	0.0261	0.0022	31.069	0	1.526	4	0.8221	0	17966672	19176029	1209357	174_6	47579.5	chr11_18618930_C_T	intron_variant	MODIFIER	1.02533	1.16624	0.148788	29.4765	0.955504	0.0385874	0.0559715	0.0109908	0.0259823	0.023905	0.142168	0.744512	0.506077	0.73951	0.616528	apob
11:18618930:C:T	SPTY2D1	T	0.0226	0.0023	22.9034	0	2.13	4	0.7118	0	17966672	19142694	1176022	255_5	64247	chr11_18618930_C_T	intron_variant	MODIFIER	1.04873	0.591183	0.0695712	22.3152	0.359646	0.0394785	0.034769	-0.00547885	0.0227947	0.0117066	0.142172	0.744432	0.506763	0.739528	0.616746	ldld
11:18624210:G:GA	SPTY2D1	GA	-0.0212	0.0021	24.2541	0	3.092	4	0.5425	0	16479880	19177264	2697384	275_5	795638	chr11_18624210_G_GA	intron_variant	MODIFIER	0.109884	0.979379	0.246384	23.6863	0.983444	-0.00617796	-0.0469128	0.0158147	-0.0214187	-0.0232386	0.151798	0.74124	0.503888	0.739227	0.616106	X50
11:18632410:C:G	SPTY2D1	G	-0.0159	0.0025	9.6994	0	1.377	4	0.8481	0	17878449	19169551	1291102	1171_4	108410	chr11_18632410_C_G	intron_variant	MODIFIER	0.147209	0.175791	0.0143219	9.15748	1.20975	-0.00580452	-0.0138786	-0.00123941	-0.0159328	-0.0293137	0.433274	0.749282	0.528821	0.758659	0.621082	alb
11:1863887:A:T	LSP1	T	-0.014	0.0022	10.0234	0	1.824	4	0.768	0	1352991	2363887	1010896	907_2	5448	chr11_1863887_A_T	intron_variant	MODIFIER	0.0531705	0.444977	0.477301	9.52559	0.878561	0.00240423	-0.0256741	-0.0338522	-0.0139444	-0.0230652	0.697551	0.532457	0.782804	0.598218	0.423268	nap
11:18642694:T:G	-	G	0.0243	0.0023	25.7592	0	1.448	4	0.8359	0	17966672	19142694	1176022	199_5	88011	chr11_18642694_T_G	intergenic_variant	MODIFIER	1.05613	0.175348	0.047265	25.1687	0.508214	0.0401679	0.0133706	0.00379749	0.0246012	0.015238	0.140056	0.752356	0.501448	0.745235	0.617439	chol
11:1866576:T:A	LSP1	A	0.0175	0.0021	16.1409	0	3.12	4	0.538	0	959407	2438889	1479482	1046_1	167428	chr11_1866576_T_A	missense_variant	MODERATE	0.167977	0.475014	1.24391	15.7197	0.238314	0.00599369	0.0265951	0.0642395	0.0177009	0.00791231	0.549376	0.574012	0.75903	0.583914	0.4962	X4079
11:1867384:C:T	LSP1	T	0.0274	0.0022	36.1326	0	2.689	4	0.6112	0	427250	2588052	2160802	980_1	359733	chr11_1867384_C_T	intron_variant	MODIFIER	0.563161	1.67782	0.409558	34.9929	0.371825	0.0259275	0.06464	0.0250841	0.0274999	0.0124877	0.105766	0.346943	0.636882	0.363205	0.28995	X4080
11:19199971:G:A	CSRP3	A	0.0371	0.0023	57.0154	37	6.351	4	0.1744	0	17803276	19783596	1980320	604_5	406535	chr11_19199971_G_A	intron_variant	MODIFIER	0.0733141	1.9854	1.44316	55.6503	0.687717	0.00421232	0.0738704	0.0698056	0.0375476	0.0192428	0.130895	0.29948	0.213242	0.228851	0.305788	X30040
11:19199971:G:A	CSRP3	A	0.0378	0.0024	55.95	0	2.658	4	0.6165	0	18681618	19783596	1101978	651_6	32636	chr11_19199971_G_A	intron_variant	MODIFIER	0.317069	0.961679	1.54981	54.0804	1.17463	0.0159421	0.0469711	0.0774843	0.038036	0.0284944	0.130499	0.29909	0.213253	0.228908	0.305552	X30260
11:19199971:G:A	CSRP3	A	0.0329	0.0023	45.0295	26	5.408	4	0.2479	0	18681618	19898478	1216860	620_4	90077	chr11_19199971_G_A	intron_variant	MODIFIER	0.359116	2.32249	1.31903	43.203	0.593334	0.0165489	0.0803189	0.0654795	0.0329958	0.0172266	0.130895	0.29948	0.213242	0.228852	0.305788	X30050
11:19199971:G:A	CSRP3	A	0.0329	0.0024	42.7577	39.1	6.565	4	0.1607	0	17767910	19779027	2011117	759_7	426502	chr11_19199971_G_A	intron_variant	MODIFIER	0.0437882	2.57029	1.41605	40.4686	1.27484	0.00272568	0.086771	0.072335	0.032744	0.0299803	0.130543	0.29909	0.213253	0.228909	0.305552	X30270
11:19199971:G:A	CSRP3	A	-0.0287	0.0024	33.1354	59.9	9.974	4	0.04086	0	18681618	19779209	1097591	761_7	30442.5	chr11_19199971_G_A	intron_variant	MODIFIER	0.35502	0.601947	0.954068	34.3209	0.122126	0.0169005	-0.0329478	-0.0545694	-0.0299715	0.00477202	0.130895	0.29948	0.213242	0.228851	0.305788	X30010
11:19257222:AT:A	CSRP3-AS1	A	-0.0133	0.0023	7.89415	0	1.642	4	0.8012	0	18755375	19777873	1022498	512_4	9402	chr11_19257222_AT_A	intron_variant	MODIFIER	1.24444	0.0539037	0.0724667	7.08652	0.676256	-0.0282708	-0.00437835	-0.00935779	-0.012841	-0.0303022	0.516559	0.727848	0.903066	0.762808	0.901158	X30190
11:19260023:G:A	CSRP3-AS1	A	0.0153	0.0024	9.69208	30.6	5.763	4	0.2175	0	18740250	19782820	1042570	659_6	1512	chr11_19260023_G_A	intron_variant	MODIFIER	2.14334	0.746337	0.879417	7.90238	0.942996	0.0367425	0.0406522	0.0732397	0.0140582	0.039206	0.49423	0.729523	0.904009	0.772307	0.904543	X30140
11:19261571:A:G	CSRP3-AS1	G	0.0154	0.0024	9.87452	2.9	4.118	4	0.3902	0	18740250	19782820	1042570	828_7	36	chr11_19261571_A_G	intron_variant	MODIFIER	1.36304	0.90711	1.0234	8.44279	0.597571	0.0283115	0.0460236	0.0785533	0.014494	0.0286724	0.55337	0.730412	0.901037	0.772383	0.907845	X30000
11:195102:C:T	BET1L	T	0.0744	0.0023	223.252	0	1.441	3	0.6961	0	0	1341284	1341284	288_1	475540	chr11_195102_C_T	intron_variant	MODIFIER	2.43023	2.08467		217.782	3.08835	0.101017	0.105713		0.0740268	0.0864728	0.0479066	0.123283		0.237348	0.0837232	X30080
11:195102:C:T	BET1L	T	0.0353	0.0024	50.1997	0	2.115	3	0.5489	0	0	832759	832759	378_1	221278	chr11_195102_C_T	intron_variant	MODIFIER	1.65547	0.922708		48.6567	0.664629	0.0801866	0.061711		0.0350189	0.0320363	0.0479066	0.123283		0.237347	0.0837232	X30090
11:196944:C:T	ODF3	T	-0.0939	0.0022	383.523	0	1.109	3	0.775	0	0	1460566	1460566	145_1	533339	chr11_196944_C_T	5_prime_UTR_variant	MODIFIER	1.20695	2.25894		379.12	2.8491	-0.0645594	-0.110158		-0.0940233	-0.081885	0.0480216	0.123654		0.238356	0.0842672	X30100
11:196944:C:T	ODF3	T	0.0244	0.0024	24.5106	0	0.63	3	0.8895	0	0	1088654	1088654	406_1	347383	chr11_196944_C_T	5_prime_UTR_variant	MODIFIER	0.679093	0.0165867		24.0642	0.527857	0.0436301	0.00189008		0.0243606	0.0270609	0.0480216	0.123654		0.238356	0.0842672	X30110
11:19774840:A:G	NAV2	G	0.0156	0.0021	13.136	0	1.121	4	0.8908	0	19260645	20277405	1016760	726_3	5815	chr11_19774840_A_G	intron_variant	MODIFIER	0.918414	0.555774	0.050198	11.8964	1.11294	0.0228894	0.0285279	0.00565241	0.0151717	0.0266485	0.382384	0.35181	0.118173	0.335066	0.310099	ggt
11:20197800:G:A	-	A	0.0128	0.0021	9.22915	0	2.919	4	0.5715	0	19680937	20706981	1026044	275_6	3841	chr11_20197800_G_A	intergenic_variant	MODIFIER	0.69956	0.0506077	0.0110546	9.47721	0.149593	-0.0513429	0.00381284	0.00102524	0.0131817	0.00723466	0.0367946	0.308339	0.236505	0.26175	0.148807	X50
11:205198:C:A	BET1L	A	-0.0339	0.0022	50.9397	0	2.525	4	0.6402	0	0	793001	793001	381_1	191302	chr11_205198_C_A	3_prime_UTR_variant	MODIFIER	0.363585	0.291268	0.62022	49.2136	2.33304	-0.0120679	-0.0192374	-0.0334794	-0.0343305	-0.0407607	0.374396	0.722614	0.412582	0.731172	0.548743	X30070
11:205757:AACTCTG:A	BET1L	A	-0.0134	0.0022	9.25641	0	1.897	4	0.7547	0	0	769754	769754	784_1	179120	chr11_205757_AACTCTG_A	non_coding_transcript_exon_variant	MODIFIER	0.105558	0.409125	0.0198931	9.23208	0.559768	0.0037701	-0.0249366	0.00239415	-0.0138031	-0.0150183	0.457379	0.246407	0.127556	0.229053	0.380109	tbil
11:20950986:C:T	NELL1	T	0.0265	0.0048	7.40793	0	2.858	4	0.5819	0	20443239	21450986	1007747	860_5	3873.5	chr11_20950986_C_T	intron_variant	MODIFIER	0.279393	0.529589	0.449773	7.44861	0.244043	-0.0545135	0.0586	0.0445188	0.0270446	-0.0231021	0.00716332	0.0569776	0.08612	0.0444657	0.030177	X21001
11:2144346:G:A	INS-IGF2	A	-0.02	0.0025	14.4557	39.4	6.604	4	0.1583	0	1555816	3365865	1810049	1012_2	316494	chr11_2144346_G_A	intron_variant	MODIFIER	0.342418	0.0841199	0.291712	15.6642	0.109856	0.0197402	0.00663292	0.0182618	-0.021514	-0.00397777	0.0835255	0.245091	0.517833	0.184025	0.458649	X49
11:2158122:G:C	INS-IGF2	C	-0.0308	0.0024	38.1997	70	13.333	4	0.009758	0	1155527	3297566	2142039	668_2	68424.5	chr11_2158122_G_C	intron_variant	MODIFIER	0.159572	0.10012	0.706467	40.682	0.103637	-0.00573496	-0.00737036	0.0388737	-0.0329551	-0.00386414	0.441448	0.360189	0.572912	0.239712	0.438962	cre
11:2158122:G:C	INS-IGF2	C	-0.0281	0.0023	32.6866	48.5	7.767	4	0.1005	0	1585795	3404905	1819110	287_2	337228	chr11_2158122_G_C	intron_variant	MODIFIER	2.33327	1.43833	0.52978	31.3318	0.309671	-0.0426084	-0.0586853	0.0302345	-0.0284497	-0.0100204	0.441706	0.359894	0.572982	0.239663	0.438999	ua
11:2158122:G:C	INS-IGF2	C	-0.0273	0.0023	31.3247	70.8	13.692	4	0.008346	0	1399025	3408429	2009404	598_1	245605	chr11_2158122_G_C	intron_variant	MODIFIER	0.0220663	0.191506	0.247035	34.1753	0.127526	0.00093495	0.0129689	0.0168186	-0.0294522	0.0046184	0.441565	0.359298	0.573118	0.239704	0.439053	cys
11:2158122:G:C	INS-IGF2	C	-0.0227	0.0024	20.4719	54.9	8.875	4	0.06431	0	1595262	2671100	1075838	743_1	24941	chr11_2158122_G_C	intron_variant	MODIFIER	0.268571	0.0363885	1.05283	21.61	0.27787	-0.00937411	0.00286029	0.05059	-0.0242066	-0.00924879	0.441448	0.36	0.572982	0.239686	0.438962	bun
11:2158634:AGCCCT:A	INS-IGF2	A	-0.0844	0.0024	277.53	67.9	12.457	4	0.01426	0	923772	2785109	1861337	218_1	304194	chr11_2158634_AGCCCT_A	intron_variant	MODIFIER	2.34886	1.82056	1.69417	274.131	2.50196	-0.051554	-0.0672131	-0.0700095	-0.0863693	-0.0432256	0.212808	0.356818	0.571013	0.23793	0.43741	igf1
11:2158634:AGCCCT:A	INS-IGF2	A	0.0262	0.0025	25.8567	0	2.686	4	0.6117	0	961352	2671100	1709748	1052_2	342408	chr11_2158634_AGCCCT_A	intron_variant	MODIFIER	0.312371	0.117675	0.129058	26.2343	0.22427	0.013228	0.00872768	0.00998036	0.0271369	0.00802957	0.213175	0.357884	0.572872	0.238032	0.436137	shbg
11:2158634:AGCCCT:A	INS-IGF2	A	0.0158	0.0025	9.26043	0	3.46	4	0.484	0	1657100	2658634	1001534	1225_1	767	chr11_2158634_AGCCCT_A	intron_variant	MODIFIER	0.128018	0.478111	0.0206229	9.77738	0.114746	0.0063018	-0.0290664	-0.00179221	0.0167218	0.00455149	0.21353	0.362533	0.571168	0.238196	0.436343	tes
11:2160994:A:T	INS	T	-0.0246	0.0024	24.0213	0	2.454	4	0.6528	0	1636949	3337570	1700621	1073_2	326266	chr11_2160994_A_T	splice_region_variant	LOW	0.739535	1.35289	0.284975	22.9648	0.510145	-0.0252154	-0.0601708	0.0459356	-0.0244921	-0.0199156	0.234491	0.699424	0.952456	0.710342	0.829118	glu
11:220243:T:C	SIRT3	C	0.0156	0.002	13.9176	48	7.69	4	0.1036	0	0	908174	908174	899_1	233844	chr11_220243_T_C	intron_variant	MODIFIER	0.380638	2.03029	0.0807216	13.9665	0.0137641	-0.0173976	0.0686841	0.0068822	0.0159586	-0.000584811	0.851719	0.410089	0.736557	0.543552	0.638052	X30120
11:22250324:A:T	ANO5	T	0.0296	0.0021	44.765	0	3.317	4	0.5062	0	21353507	23069338	1715831	885_5	38901.5	chr11_22250324_A_T	missense_variant	MODERATE	0.395066	0.620774	0.247034	42.8233	2.75818	0.0188938	0.0324158	-0.0206249	0.0294791	0.044794	0.137334	0.620091	0.180447	0.587085	0.50465	ast
11:22250324:A:T	ANO5	T	0.0168	0.0021	14.8614	0	1.67	4	0.7962	0	21654131	22798584	1144453	648_4	23966.5	chr11_22250324_A_T	missense_variant	MODERATE	0.0868808	0.320257	0.143026	14.1904	1.3492	-0.00514143	0.0193841	0.0130151	0.0166934	0.0286711	0.137456	0.619864	0.180831	0.587095	0.504367	alt
11:22498858:G:A	AC055878.1	A	0.0241	0.0041	8.37997	0	1.335	4	0.8555	0	21968929	23014001	1045072	1046_6	7393	chr11_22498858_G_A	intron_variant	MODIFIER	0.460782	0.998456	0.10504	7.67633	0.438354	0.0247997	0.0670318	0.0120998	0.024085	0.0168323	0.0842815	0.126585	0.11193	0.0653093	0.18372	X4079
11:226757:AT:A	SIRT3	A	0.0216	0.0021	23.0496	0	1.839	4	0.7654	0	0	1603151	1603151	759_1	574818	chr11_226757_AT_A	intron_variant	MODIFIER	0.0315021	0.619679	0.788291	21.9522	1.21386	0.00176484	0.0336912	0.0454519	0.0215255	0.0272164	0.804954	0.308378	0.726747	0.315656	0.547481	X30270
11:226757:AT:A	SIRT3	A	0.0188	0.0022	17.5544	0	1.992	4	0.7373	0	0	1291462	1291462	651_1	418974	chr11_226757_AT_A	intron_variant	MODIFIER	0.0664643	1.11667	0.0962754	16.773	0.890727	0.00360064	0.0515344	0.00829039	0.0187267	0.0221548	0.804931	0.308378	0.726747	0.315657	0.547481	X30260
11:2304197:T:C	TSPAN32	C	0.0585	0.0076	13.994	60.8	5.099	2	0.07813	0	1595456	2804197	1208741	953_2	104370	chr11_2304197_T_C	missense_variant	MODERATE	0.100107			13.506	2.14745	-0.0474909			0.0575505	0.306822	0.00165543			0.018885	0.00407776	X30250
11:2304197:T:C	TSPAN32	C	0.0525	0.0076	11.4479	58.7	4.844	2	0.08876	0	1597630	2804197	1206567	970_2	103284	chr11_2304197_T_C	missense_variant	MODERATE	0.0639764			10.9556	2.09751	0.0315634			0.0514713	0.303465	0.00165543			0.018885	0.00407776	X30240
11:2304197:T:C	TSPAN32	C	0.0524	0.0076	11.2903	4.6	2.097	2	0.3505	0	1804197	2866019	1061822	1032_2	30911	chr11_2304197_T_C	missense_variant	MODERATE	1.03561			10.9562	0.419121	0.295088			0.0517555	0.0992233	0.00161551			0.018886	0.00409567	X30180
11:2304197:T:C	TSPAN32	C	-0.0515	0.0076	10.9727	12.7	2.292	2	0.3179	0	1804197	3505631	1701434	659_2	350717	chr11_2304197_T_C	missense_variant	MODERATE	1.12196			10.6375	0.374524	-0.297781			-0.0508348	-0.0916203	0.00161551			0.018886	0.00409567	X30140
11:2304197:T:C	TSPAN32	C	-0.0461	0.0075	9.03754	0	1.438	2	0.4872	0	1804197	3505631	1701434	828_2	350717	chr11_2304197_T_C	missense_variant	MODERATE	0.824624			8.79917	0.292186	-0.24664			-0.0456249	-0.0743304	0.00161031			0.0188929	0.00413448	X30000
11:235204:CT:C	SIRT3	C	0.03	0.0021	46.5802	30.7	5.771	4	0.2169	0	0	797599	797599	384_1	163596	chr11_235204_CT_C	intron_variant	MODIFIER	0.162533	2.15485	0.304499	45.0701	1.54409	0.00988983	0.0734495	-0.0226676	0.0300484	0.0336234	0.861666	0.40884	0.737348	0.542941	0.646509	hba1c
11:25173319:C:T	-	T	-1.0503	0.1904	7.46332	0	0	0	1	0	24673319	25673319	1000000	1012_5	0	chr11_25173319_C_T	intergenic_variant	MODIFIER				7.46335					-1.0503					2.84127e-05		X49
11:252231:C:G	PSMD13	G	0.0204	0.0023	18.658	0	2.29	4	0.6827	0	0	793001	793001	970_1	144270	chr11_252231_C_G	non_coding_transcript_exon_variant	MODIFIER	0.0307211	0.669285	0.149354	18.7847	0.0559942	0.00156498	0.0368335	0.0135419	0.0209236	0.00291705	0.208407	0.285064	0.186506	0.273187	0.171769	X30240
11:252231:C:G	PSMD13	G	0.0154	0.0023	11.0077	0	3.424	4	0.4895	0	0	1000096	1000096	1109_1	247817	chr11_252231_C_G	non_coding_transcript_exon_variant	MODIFIER	0.0962116	0.378606	0.141596	11.5467	0.153186	-0.0045543	0.0240412	-0.0128122	0.0161379	-0.00730341	0.208407	0.285064	0.186506	0.273188	0.171769	X30290
11:252231:C:G	PSMD13	G	0.0143	0.0023	9.55052	0	3.671	4	0.4523	0	0	1020921	1020921	1133_1	258230	chr11_252231_C_G	non_coding_transcript_exon_variant	MODIFIER	0.0725359	0.242157	0.10977	10.1591	0.317657	-0.00350194	0.0166644	-0.0101041	0.0150752	-0.0134567	0.208407	0.285064	0.186506	0.273188	0.171769	X30300
11:26054259:T:TA	-	TA	-0.0177	0.003	8.61208	0	3.818	4	0.4312	0	25547581	26566976	1019395	174_7	3019.5	chr11_26054259_T_TA	intergenic_variant	MODIFIER	1.01313	0.360785	0.602229	8.23601	0.437099	-0.0249025	-0.0304531	-0.0731003	-0.0178867	0.0215455	0.632223	0.866957	0.943121	0.879934	0.901447	apob
11:26159115:T:G	-	G	0.0297	0.0041	12.1532	0	1.958	3	0.5811	0	25526611	26760117	1233506	384_7	15751	chr11_26159115_T_G	regulatory_region_variant	MODIFIER	0.770435	0.954925		11.3312	0.577475	0.112266	0.0739782		0.0290575	0.0316482	0.010482	0.0951066		0.0675963	0.0716972	hba1c
11:26257777:A:AACTCCTGTTT	AC021698.1	AACTCCTGTTT	-0.0224	0.0038	8.49471	0	0.698	4	0.9516	0	25757598	26760117	1002519	1052_7	1080.5	chr11_26257777_A_AACTCCTGTTT	intron_variant	MODIFIER	0.764146	0.0990456	0.0764832	8.20634	0.049144	-0.0231122	-0.0116221	-0.00850352	-0.0229919	-0.0035628	0.289564	0.104357	0.145479	0.0801215	0.0896405	shbg
11:26258202:T:C	AC021698.1	C	0.0222	0.0041	7.31623	26.1	4.061	3	0.2549	0	25758202	26758202	1000000	21_3	0	chr11_26258202_T_C	intron_variant	MODIFIER	1.6747	1.58789		5.8374	0.259361	0.0368349	0.0996591		0.0203676	0.0320893	0.288091	0.0990192		0.0646832	0.0188929	trig
11:265755:A:AAAT	-	AAAT	0.0188	0.0022	16.3709	0	2.247	4	0.6904	0	0	1332889	1332889	953_1	400690	chr11_265755_A_AAAT	intergenic_variant	MODIFIER	0.112215	0.327894	0.0712574	16.6979	0.136883	0.00713226	0.0203801	0.00735532	0.0193299	-0.00634018	0.104411	0.338324	0.154699	0.289185	0.190761	X30250
11:2687789:A:G	KCNQ1OT1	G	-0.0208	0.0021	23.1157	0	3.924	4	0.4163	0	1795490	4338654	2543164	378_2	379283	chr11_2687789_A_G	non_coding_transcript_exon_variant	MODIFIER	0.501477	0.0605476	0.210228	23.6935	0.0147798	-0.0150526	-0.00424457	0.0180313	-0.0215624	0.000623956	0.589372	0.472893	0.81574	0.349976	0.632793	X30090
11:2687789:A:G	KCNQ1OT1	G	-0.0126	0.002	9.83446	28.9	5.627	4	0.2288	0	2173376	3291814	1118438	145_2	44806	chr11_2687789_A_G	non_coding_transcript_exon_variant	MODIFIER	0.739192	1.71995	0.726958	8.37268	1.12783	-0.0197505	-0.0608792	-0.0469848	-0.0118333	-0.0262853	0.589372	0.472893	0.81574	0.349976	0.632793	X30100
11:26994900:A:G	FIBIN	G	-0.2932	0.043	11.0249	0	0	0	1	0	25550722	27494900	1944178	275_7	472089	chr11_26994900_A_G	missense_variant	MODERATE				11.0249					-0.293214					0.000460233		X50
11:27248534:G:A	-	A	-0.0141	0.0022	9.71919	0	2.321	4	0.677	0	26741687	27877866	1136179	1046_7	61242.5	chr11_27248534_G_A	regulatory_region_variant	MODIFIER	0.311403	0.0294587	0.0488349	10.0323	0.280548	-0.0166903	0.00262296	-0.0113366	-0.0145847	0.0116258	0.106208	0.231171	0.0285171	0.334404	0.183239	X4079
11:27280559:C:CTTCT	-	CTTCT	-0.0138	0.0023	9.01904	0	2.722	4	0.6054	0	26741687	27812937	1071250	980_6	3247	chr11_27280559_C_CTTCT	regulatory_region_variant	MODIFIER	0.659384	0.933151	0.238602	8.67132	0.00264177	-0.0266697	-0.0498116	0.0462426	-0.0137674	0.000141602	0.130454	0.228747	0.0282795	0.305961	0.17291	X4080
11:27609458:A:AT	BDNF-AS	AT	0.0141	0.0024	8.43759	11	4.492	4	0.3435	0	26984503	28200751	1216248	603_5	16831	chr11_27609458_A_AT	intron_variant	MODIFIER	0.3073	0.165737	0.0770018	9.24052	0.188495	-0.0109376	-0.0158283	0.0070442	0.0151146	-0.00997418	0.311909	0.132353	0.232075	0.229388	0.127075	X30150
11:27658369:C:T	BDNF	T	-0.0407	0.0025	57.3122	0	1.109	4	0.8929	0	26702483	30979285	4276802	860_6	1182515	chr11_27658369_C_T	missense_variant	MODERATE	0.152593	0.212237	0.516181	56.2805	1.44155	-0.0188687	-0.016091	-0.0275024	-0.0411659	-0.037015	0.0231981	0.211255	0.475721	0.188432	0.193485	X21001
11:27658369:C:T	BDNF	T	-0.0409	0.0026	57.0124	0	0.628	4	0.9599	0	26702483	30998616	4296133	863_5	1.19218e+06	chr11_27658369_C_T	missense_variant	MODERATE	0.243373	0.340654	0.549378	55.7845	1.40074	-0.0283493	-0.0238991	-0.0289397	-0.0412753	-0.0363604	0.0231947	0.210414	0.475243	0.18845	0.192349	X23104
11:27658369:C:T	BDNF	T	-0.0334	0.0026	38.3545	0	1.685	4	0.7934	0	26852389	31019986	4167597	1077_4	1.27782e+06	chr11_27658369_C_T	missense_variant	MODERATE	0.371441	0.334421	0.56524	38.1063	0.295377	-0.0395184	-0.0235418	-0.0295391	-0.0339984	-0.0117376	0.0233337	0.21108	0.475766	0.188433	0.192603	X48
11:27658369:C:T	BDNF	T	-0.0218	0.0026	16.7263	16.5	4.793	4	0.3092	0	26935581	28781878	1846297	1123_4	200360	chr11_27658369_C_T	missense_variant	MODERATE	1.26233	0.429071	0.264418	16.4464	0.565827	-0.0926226	0.0275023	-0.015723	-0.02204	-0.0197475	0.0239654	0.212104	0.473608	0.18839	0.192095	crp
11:27662071:C:T	BDNF	T	-0.0149	0.0026	8.176	43.4	7.064	4	0.1326	0	27158369	28209009	1050640	384_8	21618	chr11_27662071_C_T	intron_variant	MODIFIER	1.80856	0.849102	0.742714	6.72311	1.27634	-0.0893036	-0.0459459	-0.0388001	-0.0136565	-0.0326769	0.0520536	0.261247	0.475455	0.203172	0.248531	hba1c
11:27673917:A:G	BDNF	G	-0.0155	0.0022	12.1148	11.2	4.504	4	0.342	0	27057832	28811854	1754022	287_7	260926	chr11_27673917_A_G	intron_variant	MODIFIER	0.350617	0.250585	0.387212	12.0305	1.15638	0.0131477	-0.0199353	0.0554124	-0.0157411	-0.0271811	0.760981	0.820053	0.955292	0.678561	0.634656	ua
11:27687297:A:G	BDNF	G	-0.0163	0.0025	10.1559	54.4	8.772	4	0.06706	0	26956317	28220900	1264583	588_4	98688.5	chr11_27687297_A_G	intron_variant	MODIFIER	0.0673152	0.0840833	0.0753914	11.3623	1.13516	-0.00844035	0.00678174	-0.00569216	-0.0177105	0.0295431	0.028156	0.254468	0.472406	0.202672	0.255297	X30210
11:27690834:A:G	BDNF	G	0.0295	0.0021	42.7997	27.3	5.501	4	0.2396	0	26702483	31047816	4345333	1012_6	1.18432e+06	chr11_27690834_A_G	intron_variant	MODIFIER	0.445408	0.0515201	0.467605	43.5376	0.256391	0.0197168	-0.00462729	-0.0633016	0.03036	0.00853664	0.13229	0.184081	0.046182	0.319858	0.365069	X49
11:27701787:G:A	BDNF	A	0.0158	0.0023	10.7773	0	1.489	4	0.8286	0	27124700	28226946	1102246	21_4	25964	chr11_27701787_G_A	intron_variant	MODIFIER	0.196566	0.109039	0.688945	10.6532	0.147198	0.0120199	0.0111235	0.190722	0.0158486	0.00851794	0.0918272	0.130705	0.0106229	0.260638	0.1117	trig
11:27723312:T:C	AC103796.1	C	-0.0213	0.0026	15.677	31.5	5.835	4	0.2118	0	26956317	28226946	1270629	170_6	131680	chr11_27723312_T_C	intron_variant	MODIFIER	0.347251	0.989523	0.858938	15.6963	0.239573	-0.0212174	-0.0649175	0.221016	-0.0216052	0.0140583	0.0819558	0.14233	0.0110935	0.206622	0.0984738	hdl
11:27723312:T:C	AC103796.1	C	-0.0185	0.0026	11.6836	71.4	13.969	4	0.007395	0	26984503	28226946	1242443	169_6	117588	chr11_27723312_T_C	intron_variant	MODIFIER	0.715516	1.64886	1.65357	11.6728	0.768522	-0.0367792	-0.0902293	0.338883	-0.0187284	0.0345314	0.0819381	0.141856	0.0112	0.206671	0.0985207	apoa
11:27771923:G:T	AC103796.1	T	0.0157	0.0027	8.26019	2.3	4.093	4	0.3936	0	27271923	29617167	2345244	1015_2	672622	chr11_27771923_G_T	intron_variant	MODIFIER	0.402367	0.35629	0.376882	8.48522	0.536742	-0.0465627	0.02585	0.0422684	0.0160873	-0.032949	0.0217444	0.217383	0.0890445	0.198709	0.0600647	urna
11:27777238:A:AATGCAGCCCTGTG	AC103796.1	AATGCAGCCCTGTG	-0.0148	0.0022	10.9598	50.2	8.037	4	0.09023	0	26842291	28851996	2009705	218_8	69905.5	chr11_27777238_A_AATGCAGCCCTGTG	intron_variant	MODIFIER	0.247351	0.0904239	2.03783	11.1102	0.174384	0.0153634	0.00689577	-0.084207	-0.0151489	0.0076609	0.91604	0.703409	0.712312	0.674609	0.790884	igf1
11:2791774:T:TG	KCNQ1	TG	0.0186	0.0031	8.54394	12.4	4.566	4	0.3348	0	2291774	3291774	1000000	1077_1	0	chr11_2791774_T_TG	intron_variant	MODIFIER	1.80328	0.339671	0.108016	7.17235	1.40324	0.0544638	0.0414249	0.0102435	0.0173239	0.0496874	0.11321	0.0604839	0.168267	0.113927	0.092361	X48
11:2792092:C:T	KCNQ1	T	-0.136	0.0064	99.3546	58.3	9.586	4	0.048	0	202250	3563733	3361483	275_1	909100	chr11_2792092_C_T	intron_variant	MODIFIER	0.494718	0.863751	0.00385573	100.601	0.380028	-0.135463	-0.0946782	0.000938757	-0.139872	-0.0334344	0.00269497	0.0415207	0.0276761	0.0203005	0.0288666	X50
11:28080348:G:GT	KIF18A	GT	0.0125	0.0021	8.94082	0	2.468	4	0.6504	0	27484189	28966260	1482071	668_7	144876	chr11_28080348_G_GT	intron_variant	MODIFIER	0.458883	0.0998728	0.993033	7.95835	1.14399	0.0136635	0.00758731	0.0496915	0.0120803	0.026304	0.403736	0.675094	0.654756	0.585309	0.637472	cre
11:2835428:C:G	KCNQ1	G	0.0273	0.0021	37.3011	55.3	8.946	4	0.06246	0	1360026	3387169	2027143	384_2	461830	chr11_2835428_C_G	intron_variant	MODIFIER	0.130235	0.331414	3.15644	36.2181	0.736221	-0.00757192	0.019941	0.10561	0.0273988	0.0200367	0.148674	0.394041	0.321356	0.390425	0.382699	hba1c
11:28368319:A:G	METTL15	G	-0.013	0.0021	9.59791	52.5	8.418	4	0.07741	0	27072599	29055104	1982505	885_6	304468	chr11_28368319_A_G	intron_variant	MODIFIER	0.969493	0.506533	0.397502	8.21932	2.87167	-0.0239396	0.0276204	-0.0260313	-0.0122332	-0.0466684	0.499472	0.468656	0.736868	0.457058	0.581986	ast
11:28711613:A:G	LINC02742	G	-0.0143	0.0022	9.75771	11.3	4.509	4	0.3415	0	27608435	29617167	2008732	743_2	98812	chr11_28711613_A_G	intron_variant	MODIFIER	0.377473	0.416212	0.236833	10.313	0.228977	0.016617	0.0251547	-0.0274228	-0.0150779	-0.0078335	0.161588	0.321698	0.0891735	0.310997	0.475442	bun
11:2915722:G:A	SLC22A18	A	-0.0282	0.0035	15.4955	0	0.757	4	0.9442	0	2377778	3570558	1192780	199_2	58446	chr11_2915722_G_A	intron_variant	MODIFIER	0.492346	0.369535	0.098803	14.6919	1.00503	-0.0672642	-0.0391664	-0.0132317	-0.0278516	-0.0415477	0.0119631	0.0793441	0.0904923	0.0929897	0.0903974	chol
11:2915722:G:A	SLC22A18	A	-0.0276	0.0036	13.7326	4.2	4.175	4	0.3829	0	1672280	3562643	1890363	170_2	298260	chr11_2915722_G_A	intron_variant	MODIFIER	0.349276	0.667813	0.263748	14.1055	0.0217239	0.0542057	-0.0638755	0.0312192	-0.0284849	-0.00158811	0.0118612	0.078548	0.0911252	0.0929359	0.0912064	hdl
11:29188822:C:CA	AC090791.1	CA	-0.0331	0.003	27.1585	43.5	7.082	4	0.1316	0	28222154	29968302	1746148	1225_3	93594	chr11_29188822_C_CA	intron_variant	MODIFIER	0.0187162	1.81624	0.939043	26.3585	0.90606	0.000881163	-0.0878439	-0.0618198	-0.0337979	-0.0288672	0.337981	0.192108	0.172315	0.148179	0.207541	tes
11:2919262:T:C	SLC22A18	C	0.0314	0.0037	16.7133	72.9	14.749	4	0.00525	0	1673580	3569873	1896293	169_2	297536	chr11_2919262_T_C	intron_variant	MODIFIER	1.20982	0.975641	0.201423	18.5014	0.223181	-0.0514735	0.0856953	-0.0232951	0.0339483	-0.0140448	0.915208	0.92701	0.894667	0.910714	0.913847	apoa
11:2921363:G:A	SLC22A18	A	-0.0549	0.0032	66.388	63.2	10.869	4	0.02808	0	2372498	3594794	1222296	784_2	62283	chr11_2921363_G_A	non_coding_transcript_exon_variant	MODIFIER	0.0790223	0.904172	0.593025	65.1687	3.45295	0.00408413	-0.0663887	-0.0554467	-0.0559025	-0.0835575	0.857109	0.907716	0.903359	0.909208	0.910954	tbil
11:2921363:G:A	SLC22A18	A	-0.0528	0.0035	49.5952	44.5	7.208	4	0.1253	0	2372498	3584392	1211894	931_1	57082	chr11_2921363_G_A	non_coding_transcript_exon_variant	MODIFIER	0.249125	0.427518	0.0756364	47.7927	3.80843	-0.0126806	-0.0421271	-0.0104009	-0.0532735	-0.099121	0.857649	0.90531	0.900402	0.907891	0.908199	bild
11:2934936:T:C	-	C	-0.0175	0.0023	13.9626	0	0.774	4	0.9419	0	2432493	3551346	1118853	885_2	56983.5	chr11_2934936_T_C	intergenic_variant	MODIFIER	0.0446108	0.133891	0.477603	13.3357	0.956709	0.00445808	-0.00942358	-0.0290846	-0.0174075	-0.023702	0.0492784	0.36537	0.669261	0.2909	0.381754	ast
11:2935553:G:A	-	A	0.0189	0.003	9.31813	0	1.18	3	0.7578	0	2409165	3505631	1096466	255_2	21845	chr11_2935553_G_A	intergenic_variant	MODIFIER	0.0364667	0.0307406		9.48571	0.281814	0.00630108	0.00470033		0.0191662	-0.0307975	0.0144978	0.0615327		0.125548	0.0231169	ldld
11:2935553:G:A	-	A	0.0176	0.003	8.4105	0	0.389	3	0.9425	0	2409165	3477392	1068227	174_2	7725.5	chr11_2935553_G_A	intergenic_variant	MODIFIER	0.128634	0.0826347		8.46189	0.022473	0.0201925	-0.0119982		0.0177791	0.00302965	0.0145934	0.0616957		0.125493	0.0231497	apob
11:2967009:A:G	NAP1L4	G	-0.0194	0.0024	15.1122	0	0.231	4	0.9938	0	1793355	3579598	1786243	603_2	280532	chr11_2967009_A_G	intron_variant	MODIFIER	0.0907749	0.383728	0.200383	14.7114	0.528605	-0.00794719	-0.027462	-0.0255772	-0.0193913	-0.024149	0.947265	0.813477	0.923113	0.77202	0.888325	X30150
11:2984166:CAAA:C	NAP1L4	C	0.0123	0.0022	7.7093	0	1.379	4	0.8479	0	2484166	3484166	1000000	1288_1	0	chr11_2984166_CAAA_C	intron_variant	MODIFIER	0.197935	0.104069	0.655308	7.32677	0.591855	0.00858231	-0.00753314	0.0402274	0.0122124	0.0172656	0.264855	0.499384	0.643083	0.446455	0.452866	phos
11:2986784:AT:A	NAP1L4	A	-0.0139	0.0023	8.76498	0	2.989	4	0.5596	0	2187789	3495125	1307336	288_2	145327	chr11_2986784_AT_A	intron_variant	MODIFIER	0.967913	0.197232	0.0904476	8.76015	0.150199	-0.0344191	0.0157938	0.0116828	-0.0140607	0.00836	0.861859	0.805421	0.908812	0.760514	0.882439	X30080
11:2988410:A:G	NAP1L4	G	-0.0271	0.0023	30.087	9.1	4.401	4	0.3544	0	2400734	3585924	1185190	853_2	4919	chr11_2988410_A_G	intron_variant	MODIFIER	1.12943	1.67262	0.110586	28.1919	1.46668	-0.0668722	-0.0668565	0.00946099	-0.0266804	-0.033141	0.0508453	0.384016	0.670449	0.309184	0.386765	ca
11:30250711:GA:G	AL358944.1	G	0.0125	0.0021	8.56815	47.1	7.554	4	0.1093	0	29718923	30844019	1125096	1123_5	30760	chr11_30250711_GA_G	intron_variant	MODIFIER	2.60496	0.136222	1.23839	7.29416	0.270788	0.047938	0.00904062	0.0651984	0.0117019	0.00930746	0.265607	0.357089	0.175787	0.344653	0.329108	crp
11:30276262:T:C	AL358944.1	C	0.0124	0.0021	8.82915	46	7.405	4	0.1159	0	29695956	30874348	1178392	259_6	8890	chr11_30276262_T_C	intron_variant	MODIFIER	0.337343	0.907608	0.811306	9.18346	0.454867	-0.0132858	-0.042138	0.0630129	0.0129639	0.0142159	0.213477	0.357143	0.122346	0.345912	0.318729	alp
11:30354767:T:A	-	A	0.0244	0.0027	18.762	0	3.994	4	0.4068	0	29641437	31158520	1517083	218_9	45211.5	chr11_30354767_T_A	intergenic_variant	MODIFIER	0.806407	1.73713	0.130369	17.9439	0.0639331	0.0366306	0.0885294	0.0276007	0.0242569	0.00385235	0.0887192	0.142614	0.0307804	0.172102	0.121012	igf1
11:30358431:TA:T	-	T	-0.0124	0.0022	7.59329	0	1.498	4	0.827	0	29699192	30874348	1175156	648_5	71661	chr11_30358431_TA_T	intergenic_variant	MODIFIER	0.172431	0.419187	0.0446207	7.65355	0.218058	0.00787195	-0.0249861	-0.00562803	-0.0127175	-0.00810112	0.80881	0.689785	0.898358	0.688969	0.699591	alt
11:30374348:T:G	-	G	-0.0124	0.0022	7.52462	0	2.423	4	0.6584	0	29874348	31013014	1138666	170_7	69333	chr11_30374348_T_G	intergenic_variant	MODIFIER	0.168063	0.167951	0.220395	7.49499	0.786472	0.00726778	0.0123267	-0.0262855	-0.0126913	-0.0224835	0.253186	0.324036	0.0956154	0.311274	0.307655	hdl
11:30426451:C:T	MPPED2	T	0.0205	0.0018	28.1512	0	3.78	4	0.4365	0	27857913	31245646	3387733	275_8	874672	chr11_30426451_C_T	intron_variant	MODIFIER	0.200469	0.00693682	0.157929	28.8679	0.136728	0.0073646	0.000505076	-0.0123999	0.0211805	0.00489341	0.666813	0.429397	0.243596	0.409251	0.384161	X50
11:30518266:A:G	MPPED2	G	-0.0137	0.0023	8.5021	0	1.431	4	0.8388	0	29744823	31019986	1275163	21_5	135862	chr11_30518266_A_G	intron_variant	MODIFIER	0.184741	0.0186232	0.0622519	8.01129	1.18509	-0.0175212	-0.00156955	0.00879991	-0.0134737	-0.0310661	0.961296	0.729913	0.914293	0.732589	0.753784	trig
11:305406:A:G	IFITM2	G	-0.0147	0.0022	10.505	47.5	7.612	4	0.1069	0	0	826564	826564	1052_1	107876	chr11_305406_A_G	upstream_gene_variant	MODIFIER	0.765597	1.23418	0.315726	10.8623	0.0902995	0.0227794	-0.0526682	-0.0230815	-0.0153697	-0.00359608	0.668196	0.462656	0.732181	0.336886	0.537051	shbg
11:306920:T:A	IFITM2	A	-0.0481	0.002	124.793	20.5	3.775	3	0.2868	0	0	836744	836744	512_1	111452	chr11_306920_T_A	upstream_gene_variant	MODIFIER	0.0660668	0.261762		124.598	1.41555	-0.00510718	-0.016788		-0.0485777	-0.0392094	0.920205	0.632167		0.511764	0.825251	X30190
11:307036:T:C	IFITM2	C	-0.0217	0.0021	24.4925	54.8	8.847	4	0.06504	0	0	832997	832997	637_1	109462	chr11_307036_T_C	upstream_gene_variant	MODIFIER	0.159757	0.179756	0.566542	23.2983	3.44561	-0.00573706	-0.0116043	0.034415	-0.0217293	-0.0515515	0.496538	0.443224	0.692689	0.335094	0.498526	X30130
11:307244:T:C	IFITM2	C	0.0136	0.002	10.6142	0	0.809	3	0.8473	0	0	822722	822722	761_1	104117	chr11_307244_T_C	upstream_gene_variant	MODIFIER	0.000734779	0.141078		10.7597	0.0604004	6.18005e-05	0.0104989		0.01385	-0.00376682	0.925868	0.710917		0.56834	0.892232	X30010
11:307244:T:C	IFITM2	C	0.0121	0.0021	8.2745	0	2.332	3	0.5064	0	0	807808	807808	686_1	96660	chr11_307244_T_C	upstream_gene_variant	MODIFIER	0.0520821	0.605097		8.3883	0.306873	-0.00420563	0.0343529		0.0123202	-0.0158648	0.925868	0.710917		0.56834	0.892232	X30030
11:30727543:T:C	-	C	-0.0378	0.0021	72.1153	48.3	7.741	4	0.1016	0	30084341	31763737	1679396	743_3	196496	chr11_30727543_T_C	intergenic_variant	MODIFIER	2.89272	0.0834717	0.0418687	71.3182	0.487427	-0.0820873	-0.00601859	-0.00324925	-0.0382687	-0.0159717	0.106305	0.473774	0.381585	0.45299	0.27064	bun
11:30727543:T:C	-	C	-0.0295	0.002	46.997	0	1.978	4	0.7397	0	29693367	31459701	1766334	287_8	151009	chr11_30727543_T_C	intergenic_variant	MODIFIER	0.661914	0.0351762	0.239607	45.4665	2.12554	-0.0310076	-0.00263126	-0.0153397	-0.0294914	-0.0431208	0.106308	0.473376	0.381102	0.453017	0.270472	ua
11:30727543:T:C	-	C	0.0241	0.002	31.4571	0	0.519	4	0.9716	0	30084312	32279326	2195014	686_7	454276	chr11_30727543_T_C	intergenic_variant	MODIFIER	0.686007	0.29684	0.562171	29.939	1.39841	0.0317456	0.017841	0.031219	0.0239499	0.0329583	0.106568	0.475863	0.381008	0.453241	0.27108	X30030
11:30727543:T:C	-	C	0.024	0.002	31.3423	0	0.811	4	0.9369	0	30084312	32279326	2195014	767_7	454276	chr11_30727543_T_C	intergenic_variant	MODIFIER	0.178769	0.220709	0.711841	30.2433	1.26114	0.0108932	0.0138464	0.0371901	0.0239949	0.0307392	0.106568	0.475863	0.381008	0.453241	0.27108	X30020
11:30727543:T:C	-	C	0.0234	0.002	30.6609	0	3.474	4	0.4818	0	29832334	32279326	2446992	761_8	328287	chr11_30727543_T_C	intergenic_variant	MODIFIER	0.332486	0.792388	0.269556	29.8747	1.39137	-0.018078	0.0372555	0.0170857	0.0235117	0.0326893	0.106568	0.475863	0.381008	0.453241	0.27108	X30010
11:30727622:T:C	-	C	0.0998	0.0051	83.8847	0	1.011	3	0.7985	0	30049800	32450155	2400355	668_8	522356	chr11_30727622_T_C	intergenic_variant	MODIFIER	0.389185	0.941796		82.4538	1.44613	0.0738603	0.0933826		0.0996654	0.183303	0.00653824	0.0545283		0.0427273	0.00673289	cre
11:30738788:T:C	-	C	-0.0435	0.002	103.079	28.4	5.59	4	0.2319	0	26740345	33720105	6979760	598_4	508563	chr11_30738788_T_C	intergenic_variant	MODIFIER	3.78597	2.14246	1.10503	97.6228	1.87901	-0.0962073	-0.0720463	-0.0505809	-0.0430204	-0.0391368	0.103211	0.474349	0.357143	0.454616	0.269736	cys
11:307726:A:G	IFITM2	G	0.0371	0.0023	57.5315	5.7	4.244	4	0.374	0	0	835885	835885	857_1	110216	chr11_307726_A_G	5_prime_UTR_variant	MODIFIER	0.60185	0.454403	0.0399982	56.5809	1.94285	0.0162099	0.0262153	-0.00338949	0.0380378	0.0368009	0.464228	0.360759	0.670991	0.257953	0.432558	X30200
11:307726:A:G	IFITM2	G	-0.0305	0.0023	39.3419	0	3.034	4	0.5522	0	0	835795	835795	1032_1	110172	chr11_307726_A_G	5_prime_UTR_variant	MODIFIER	0.352804	0.0858843	0.22623	38.6406	1.67716	-0.010845	-0.00632005	-0.0162577	-0.0312243	-0.0335456	0.464228	0.360759	0.670991	0.257953	0.432558	X30180
11:307808:A:G	IFITM2	G	0.0152	0.0021	12.3237	10.3	3.345	3	0.3414	0	0	816349	816349	633_1	100366	chr11_307808_A_G	intron_variant	MODIFIER	0.22502	1.37703		11.4503	1.04555	0.0154037	0.0580539		0.0147411	0.0382709	0.92586	0.711839		0.57105	0.889417	X30160
11:307808:A:G	IFITM2	G	0.0127	0.0021	8.99055	0	1.217	3	0.7489	0	0	822722	822722	767_1	103553	chr11_307808_A_G	intron_variant	MODIFIER	0.192841	0.415848		8.99871	0.186409	0.0137027	0.0259475		0.0128565	-0.0103691	0.925638	0.712031		0.571063	0.889457	X30020
11:308363:G:C	IFITM2	C	-0.0151	0.0022	11.7031	26.7	4.091	3	0.2518	0	0	833347	833347	907_1	108310	chr11_308363_G_C	synonymous_variant	LOW	0.767705	0.686268		11.678	0.405139	0.0410606	-0.0370858		-0.0152999	-0.0171355	0.920285	0.638044		0.518363	0.828246	nap
11:308426:G:C	IFITM2	C	0.0475	0.002	126.447	56.9	6.963	3	0.07309	0	0	884908	884908	259_1	134028	chr11_308426_G_C	synonymous_variant	LOW	3.45038	0.0334031		124.351	1.29905	0.0970537	-0.00256051		0.0475703	0.036647	0.910793	0.629288		0.508695	0.825406	alp
11:308426:G:C	IFITM2	C	0.0402	0.002	85.2772	0	1.303	3	0.7283	0	0	850411	850411	659_1	116780	chr11_308426_G_C	synonymous_variant	LOW	1.09609	0.138553		83.5474	1.86072	0.043797	0.00984643		0.0403091	0.0468085	0.911378	0.630119		0.5084	0.824705	X30140
11:308426:G:C	IFITM2	C	0.0336	0.002	60.5445	0	0.265	3	0.9664	0	0	850411	850411	828_1	116780	chr11_308426_G_C	synonymous_variant	LOW	0.542251	0.623169		58.972	1.585	0.0271301	0.0328422		0.0335794	0.0420492	0.911146	0.630338		0.508417	0.82472	X30000
11:308426:G:C	IFITM2	C	-0.0158	0.0022	12.5488	0	2.599	3	0.4577	0	0	832857	832857	902_1	108002	chr11_308426_G_C	synonymous_variant	LOW	0.477872	0.288404		12.4522	0.708076	0.0275334	-0.0191554		-0.0159674	-0.025967	0.910989	0.630542		0.509131	0.826032	tp
11:309127:A:G	IFITM2	G	0.033	0.0021	52.9772	42.4	6.945	4	0.1388	0	0	1652442	1652442	603_1	517094	chr11_309127_A_G	missense_variant	MODERATE	0.533005	0.0115223	2.10343	50.012	3.36127	0.0157274	-0.000894688	0.081757	0.0329505	0.0511179	0.56612	0.387379	0.698585	0.319852	0.531564	X30150
11:30932991:CT:C	DCDC1	C	-0.0122	0.0021	8.03882	0	3.335	4	0.5033	0	30332787	31443085	1110298	1109_7	45055	chr11_30932991_CT_C	intron_variant	MODIFIER	0.0798691	1.07955	0.543058	7.71563	0.357958	0.0031202	-0.0560082	-0.030741	-0.0122039	-0.0115162	0.507036	0.778431	0.461205	0.658703	0.624455	X30290
11:30948660:C:T	DCDC1	T	-0.018	0.0023	14.2045	0	2.58	4	0.6303	0	30082698	31903276	1820578	1288_5	44327	chr11_30948660_C_T	intron_variant	MODIFIER	0.205231	0.118487	0.574495	14.3536	0.250157	0.0139392	0.0104998	-0.0337033	-0.0184533	-0.00904747	0.913401	0.797658	0.469641	0.671512	0.629953	phos
11:31048246:T:C	DCDC1	C	-0.0142	0.0022	10.218	3.4	4.139	4	0.3875	0	30518579	31907704	1389125	1046_8	164896	chr11_31048246_T_C	intron_variant	MODIFIER	1.52716	0.7235	0.61119	9.18127	0.498339	-0.0522643	-0.0357722	-0.0825174	-0.0136201	-0.0156588	0.103833	0.431767	0.0415875	0.3661	0.289093	X4079
11:31048246:T:C	DCDC1	C	-0.0126	0.0022	8.2579	0	2.373	4	0.6676	0	29684482	32308640	2624158	980_7	51685	chr11_31048246_T_C	intron_variant	MODIFIER	0.768215	0.423722	0.065694	8.14905	0.167234	-0.0329445	-0.0238823	-0.0122642	-0.0127517	0.00645894	0.103833	0.431767	0.0415875	0.366101	0.289093	X4080
11:31292847:GA:G	DCDC1	G	0.0149	0.0022	10.9374	62.6	10.709	4	0.03003	0	30528588	32279326	1750738	1015_3	111110	chr11_31292847_GA_G	intron_variant	MODIFIER	0.710618	0.193101	0.324398	11.9177	1.30878	0.0245596	0.0145326	-0.0220258	0.0159817	-0.0294686	0.79519	0.730981	0.38094	0.630526	0.602093	urna
11:32055926:C:T	AL035078.4	T	-0.0131	0.0023	8.0272	56.6	9.213	4	0.05599	0	31555286	32555926	1000640	519_2	320	chr11_32055926_C_T	intron_variant	MODIFIER	1.41324	0.00361005	0.0309978	8.45498	1.08253	-0.0433844	0.00030789	0.00254729	-0.0138269	0.0276107	0.141472	0.286299	0.349764	0.282898	0.280363	X30220
11:32063751:T:C	AL035078.4	C	0.014	0.0022	9.84194	0	3.131	4	0.5361	0	31560662	32675002	1114340	174_8	54081	chr11_32063751_T_C	intron_variant	MODIFIER	0.0076378	0.649083	0.392416	10.0349	0.119104	0.000326414	0.0339301	0.0244219	0.0145517	-0.00445871	0.597976	0.326646	0.480311	0.270701	0.440234	apob
11:32089919:C:T	AL035078.4	T	0.0166	0.0027	8.914	0	3.142	4	0.5343	0	31560662	32675002	1114340	255_6	27913	chr11_32089919_C_T	intron_variant	MODIFIER	0.626481	0.490778	0.13811	9.02021	0.164706	0.0302149	0.0389141	-0.0118091	0.0171307	-0.00722034	0.0907284	0.127973	0.247343	0.1541	0.213085	ldld
11:32405882:T:G	WT1	G	-0.0128	0.0021	8.73731	13.1	4.603	4	0.3305	0	31901505	32906277	1004772	604_6	1991	chr11_32405882_T_G	intron_variant	MODIFIER	0.0685666	0.00823292	0.346341	8.26987	1.86792	-0.00271717	0.000667433	0.0223729	-0.0128154	-0.0356465	0.384748	0.320275	0.670358	0.288238	0.418725	X30040
11:32462719:T:C	WT1-AS	C	0.0121	0.0021	7.85201	0	3.477	4	0.4814	0	31941030	32970719	1029689	743_4	6844.5	chr11_32462719_T_C	downstream_gene_variant	MODIFIER	0.0631309	0.19078	0.201388	8.41822	0.305633	0.00315397	-0.012649	0.0153322	0.0128979	-0.00996801	0.78056	0.413962	0.708313	0.380699	0.506457	bun
11:32494451:C:T	-	T	-0.0161	0.0028	7.82131	0	2.408	4	0.6612	0	31988137	32994451	1006314	759_8	3157	chr11_32494451_C_T	intergenic_variant	MODIFIER	0.273916	0.141047	0.372995	7.445	1.06162	-0.011304	-0.0133125	0.024186	-0.0162036	-0.0284966	0.225139	0.154473	0.672289	0.140596	0.253435	X30270
11:327143:G:A	IFITM3	A	-0.0331	0.0024	43.1289	0	3.862	4	0.425	0	0	3570558	3570558	588_1	1458136	chr11_327143_G_A	intron_variant	MODIFIER	0.548132	0.226404	0.26973	43.2778	0.614098	-0.0411978	0.014822	-0.017849	-0.0337465	-0.0206563	0.0426956	0.349218	0.582311	0.233838	0.207023	X30210
11:32885019:T:G	-	G	-0.0115	0.0021	7.31822	50.9	8.15	4	0.08623	0	32385019	33385019	1000000	648_6	0	chr11_32885019_T_G	regulatory_region_variant	MODIFIER	0.303227	1.15983	0.194243	7.91639	0.654734	0.0108892	0.0492935	0.0132167	-0.0122712	-0.0204496	0.681622	0.609687	0.444471	0.604953	0.75503	alt
11:32889822:G:GA	QSER1	GA	-0.0439	0.0056	14.4779	27.5	4.139	3	0.2468	0	31713145	33502654	1789509	378_6	281922	chr11_32889822_G_GA	upstream_gene_variant	MODIFIER	1.1469	0.233328		14.2077	0.749089	-0.2313	0.0398276		-0.0437673	-0.113385	0.00339314	0.0337913		0.0333504	0.00707214	X30090
11:32906232:G:T	QSER1	T	-0.0296	0.0049	8.83953	0	1.293	3	0.7309	0	32078076	33434946	1356870	1123_6	149721	chr11_32906232_G_T	intron_variant	MODIFIER	0.600161	0.540822		8.43026	0.388021	-0.116223	-0.0869053		-0.0290308	-0.0415689	0.00490998	0.0239442		0.0450109	0.0202613	crp
11:32908893:T:C	QSER1	C	0.0191	0.0025	13.4209	0	1.231	4	0.873	0	32157110	33502654	1345544	288_7	79011	chr11_32908893_T_C	intron_variant	MODIFIER	1.16632	0.0203887	0.178513	12.4324	0.855867	0.0268439	0.00179219	-0.0702751	0.0188579	0.0312419	0.44755	0.223357	0.00777568	0.179999	0.131759	X30080
11:32927468:C:T	QSER1	T	0.0108	0.0019	7.67675	0	1.467	4	0.8325	0	32427468	33487595	1060127	275_9	30063.5	chr11_32927468_C_T	intron_variant	MODIFIER	0.0173219	0.34536	0.110444	7.83844	0.11872	0.00100414	0.0201802	0.00874701	0.011088	-0.00444621	0.142449	0.317449	0.710659	0.33352	0.330315	X50
11:32934946:C:T	QSER1	T	0.0426	0.0052	15.8245	53.7	6.48	3	0.09045	0	32068843	33502654	1433811	1052_8	149198	chr11_32934946_C_T	missense_variant	MODERATE	0.819943	0.527314		16.072	0.8626	-0.15893	-0.0912294		0.0432265	0.108508	0.004842	0.0251037		0.0446062	0.010847	shbg
11:32934946:C:T	QSER1	T	-0.031	0.0051	9.0185	0	2.727	3	0.4357	0	32406232	33434946	1028714	384_9	14357	chr11_32934946_C_T	missense_variant	MODERATE	0.0654582	0.394053		8.91355	0.9353	-0.019682	0.0728466		-0.0309949	-0.112846	0.00527667	0.0242699		0.0445452	0.010637	hba1c
11:32934946:C:T	QSER1	T	-0.0296	0.005	8.66075	0	2.45	3	0.4844	0	32406232	33434946	1028714	287_9	14357	chr11_32934946_C_T	missense_variant	MODERATE	0.00520768	0.075433		8.42577	1.20234	-0.00157472	0.0175248		-0.0293543	-0.132011	0.00490654	0.0237915		0.0446096	0.0105537	ua
11:33038541:CT:C	TCP11L1	C	0.0171	0.002	16.5616	46.5	7.481	4	0.1125	0	32514631	33862500	1347869	406_5	150024	chr11_33038541_CT_C	upstream_gene_variant	MODIFIER	0.478075	0.331608	0.0201161	17.8435	0.17347	-0.0140696	0.0196799	-0.00161712	0.01815	-0.00692687	0.454681	0.401968	0.449811	0.396348	0.264443	X30110
11:33200047:C:G	Y_RNA	G	0.0129	0.0022	8.06268	5.1	4.214	4	0.3778	0	32584435	33726216	1141781	1133_7	44721.5	chr11_33200047_C_G	upstream_gene_variant	MODIFIER	0.636659	1.36009	1.00263	7.00228	0.405961	0.0221593	0.0572703	0.0469492	0.0122025	0.0127572	0.806433	0.651061	0.584819	0.718759	0.636074	X30300
11:33200047:C:G	Y_RNA	G	0.0126	0.0022	7.74958	34.4	6.099	4	0.1919	0	32584435	33794159	1209724	1109_8	10750	chr11_33200047_C_G	upstream_gene_variant	MODIFIER	1.17679	1.75277	0.774128	6.50321	0.418121	0.0340123	0.0677193	0.0396606	0.0117092	0.0130754	0.806433	0.651061	0.584819	0.718759	0.636074	X30290
11:33852172:AC:A	-	A	-0.012	0.0019	9.25135	0	2.432	4	0.6569	0	32531109	34370503	1839394	145_8	401366	chr11_33852172_AC_A	intergenic_variant	MODIFIER	0.234782	0.802202	0.925724	8.66363	0.250747	-0.00923077	-0.0407516	-0.0485531	-0.0118005	-0.00963315	0.252818	0.298923	0.28393	0.388104	0.246981	X30100
11:33880711:A:G	AC132216.1	G	-0.0395	0.0058	10.9126	0	1.915	2	0.3839	0	33301620	34382838	1081218	588_5	38482	chr11_33880711_A_G	non_coding_transcript_exon_variant	MODIFIER	0.608718			10.9549	0.269451	-0.14844			-0.0396981	0.0513147	0.0034618			0.0318442	0.00748143	X30210
11:33880711:A:G	AC132216.1	G	-0.0387	0.0058	10.5378	0	1.897	2	0.3874	0	33352281	34382063	1029782	603_6	13539	chr11_33880711_A_G	non_coding_transcript_exon_variant	MODIFIER	0.934119			10.4102	0.0275821	-0.199755			-0.0385637	0.00643141	0.0034618			0.0318442	0.00748143	X30150
11:33892021:T:C	LMO2	C	0.0252	0.002	37.4072	0	1.378	4	0.8479	0	33377461	34403176	1025715	620_5	1702.5	chr11_33892021_T_C	5_prime_UTR_variant	MODIFIER	0.721873	0.195556	0.345065	37.0248	0.365781	0.0205006	0.0126491	0.0202901	0.0256475	0.0111493	0.296296	0.429632	0.560556	0.488729	0.464748	X30050
11:33892021:T:C	LMO2	C	0.0258	0.002	37.0447	0	2.544	4	0.6367	0	33384938	34403176	1018238	651_7	2036	chr11_33892021_T_C	5_prime_UTR_variant	MODIFIER	1.47018	0.328016	0.244165	35.5976	1.29625	0.0352904	0.0200094	-0.0163654	0.02583	0.0284086	0.296476	0.429113	0.558554	0.488696	0.464585	X30260
11:33892021:T:C	LMO2	C	0.0248	0.002	36.3762	0	2.526	4	0.6399	0	33377461	34403176	1025715	604_7	1702.5	chr11_33892021_T_C	5_prime_UTR_variant	MODIFIER	0.792145	0.19921	0.571311	35.937	0.53807	0.0220874	-0.013011	0.030017	0.0252536	0.0150366	0.296296	0.429632	0.560556	0.488729	0.464748	X30040
11:33892021:T:C	LMO2	C	-0.0223	0.002	28.2431	14.9	4.703	4	0.3191	0	33387000	34403176	1016176	761_9	3067	chr11_33892021_T_C	5_prime_UTR_variant	MODIFIER	1.94832	0.291597	0.187436	27.7147	0.0887315	-0.0408298	-0.0177623	0.0126795	-0.0225822	-0.00333943	0.296296	0.429632	0.560556	0.488728	0.464748	X30010
11:33892021:T:C	LMO2	C	0.0217	0.002	26.7183	0	2.974	4	0.5623	0	33387000	34403176	1016176	759_9	3067	chr11_33892021_T_C	5_prime_UTR_variant	MODIFIER	1.63349	0.0954005	0.125122	26.1909	0.0999104	0.0376735	0.00681742	0.00909207	0.022013	0.00377273	0.2965	0.429113	0.558554	0.488696	0.464585	X30270
11:34513110:G:C	ELF5	C	-0.0233	0.0022	25.1	0	2.713	4	0.6069	0	34009863	35060123	1050260	743_5	21883	chr11_34513110_G_C	intron_variant	MODIFIER	0.549325	1.31199	0.377448	24.4017	0.188258	-0.0211696	-0.0568374	-0.0244231	-0.0234774	-0.00658241	0.824694	0.673585	0.655631	0.675962	0.508278	bun
11:34513110:G:C	ELF5	C	-0.0133	0.0023	8.37294	0	1.244	4	0.8709	0	34013110	35014038	1000928	907_5	464	chr11_34513110_G_C	intron_variant	MODIFIER	0.0771456	0.372471	0.687038	8.10197	0.169787	-0.00414182	-0.0235584	-0.0390682	-0.0133955	-0.00628107	0.82233	0.674404	0.656614	0.676065	0.509508	nap
11:34600457:T:C	-	C	0.0133	0.0022	9.11075	0	1.377	4	0.8482	0	33233809	35677687	2443878	853_5	144709	chr11_34600457_T_C	intergenic_variant	MODIFIER	0.220462	0.156913	0.587218	8.72215	0.632518	0.00948702	-0.0111965	0.0353271	0.0132766	0.0184311	0.23814	0.470697	0.425858	0.484576	0.58783	ca
11:34618757:T:C	EHF	C	-0.0218	0.0039	7.83535	0	0.769	4	0.9425	0	33234410	35118757	1884347	1288_6	442174	chr11_34618757_T_C	upstream_gene_variant	MODIFIER	0.0861668	0.0568106	0.276846	7.7918	0.31607	-0.00725189	0.00967283	-0.0194781	-0.0226755	-0.0126651	0.0664981	0.05341	0.468849	0.0823287	0.230401	phos
11:34632224:T:G	EHF	G	-0.037	0.0032	29.8652	0	1.964	4	0.7424	0	34095789	35508946	1413157	726_4	170144	chr11_34632224_T_G	intron_variant	MODIFIER	0.43558	0.160518	0.210199	29.9771	0.198583	-0.0257869	-0.0130775	-0.0343412	-0.0379073	-0.0112199	0.0674177	0.177602	0.041566	0.105405	0.0971302	ggt
11:34934934:A:T	PDHX	T	0.0127	0.0022	8.36462	0	2.085	4	0.7201	0	34365345	35434934	1069589	902_4	34794.5	chr11_34934934_A_T	intron_variant	MODIFIER	0.191125	0.328459	0.359734	8.52183	0.0736167	0.00716978	0.0205538	-0.0432454	0.0130567	-0.00346006	0.509967	0.430008	0.0808241	0.464635	0.261104	tp
11:34972230:T:G	PDHX	G	0.0265	0.0041	9.9201	0	3.351	4	0.5009	0	34213495	35493890	1280395	1073_7	118538	chr11_34972230_T_G	intron_variant	MODIFIER	2.23989	0.42704	0.196884	8.6471	0.291557	0.0732819	0.0432806	0.0376119	0.0251734	0.0300111	0.0890714	0.0810033	0.038299	0.0744653	0.0272903	glu
11:34986307:C:CA	PDHX	CA	0.0254	0.0039	10.0525	40.1	6.674	4	0.1542	0	34233677	35502384	1268707	384_10	118276	chr11_34986307_C_CA	intron_variant	MODIFIER	1.55217	0.582194	1.127	9.45551	0.122028	0.0475806	-0.0535709	0.133729	0.0251712	-0.0136147	0.171848	0.0852407	0.0399798	0.0744245	0.0293253	hba1c
11:35142561:C:T	CD44	T	-0.0201	0.0023	17.4441	35.5	6.198	4	0.1849	0	34539830	35677687	1137857	1171_5	33802.5	chr11_35142561_C_T	intron_variant	MODIFIER	0.0849174	0.524032	1.93903	17.1354	0.11518	-0.00521681	-0.0338413	-0.096533	-0.0202298	0.00613731	0.876072	0.752563	0.796668	0.668201	0.844608	alb
11:35166644:G:A	CD44	A	-0.0126	0.0022	7.79452	0	1.459	4	0.8338	0	34666644	35666644	1000000	1109_9	0	chr11_35166644_G_A	intron_variant	MODIFIER	0.97204	0.283804	0.170885	6.97161	0.786399	-0.0240455	-0.0201124	0.0306847	-0.0121613	-0.023676	0.4838	0.22934	0.0407229	0.282055	0.244833	X30290
11:35461973:A:C	PAMR1	C	0.0133	0.002	10.8392	24.7	5.312	4	0.2567	0	34199721	36543092	2343371	275_10	90566.5	chr11_35461973_A_C	intron_variant	MODIFIER	0.419084	0.896595	0.733752	10.2682	1.08718	-0.0142184	0.0411498	0.0380575	0.0131926	0.0243324	0.750412	0.669236	0.630146	0.698227	0.609022	X50
11:36029308:C:T	LDLRAD3	T	0.013	0.0024	7.31776	0	0.47	3	0.9255	0	35529308	36529308	1000000	726_5	0	chr11_36029308_C_T	intron_variant	MODIFIER	0.310004	0.139105		7.07076	0.489225	0.0341569	0.0124807		0.0128174	0.028113	0.0243404	0.150075		0.231172	0.0642936	ggt
11:36057706:G:A	LDLRAD3	A	-0.0171	0.002	16.3781	26.1	5.416	4	0.2472	0	35495456	36568737	1073281	899_5	25609.5	chr11_36057706_G_A	intron_variant	MODIFIER	2.31876	0.39732	0.162205	15.1236	0.885833	-0.0445891	0.0221812	-0.01167	-0.0167827	-0.022159	0.67886	0.558079	0.612736	0.57384	0.612549	X30120
11:36057706:G:A	LDLRAD3	A	-0.0134	0.002	10.167	16.3	4.78	4	0.3106	0	35552668	36566867	1014199	1032_5	2061.5	chr11_36057706_G_A	intron_variant	MODIFIER	0.648649	0.442555	0.465496	10.512	0.0436203	-0.0183362	0.0241647	0.0282687	-0.0139594	-0.00176409	0.67886	0.558079	0.612736	0.57384	0.612549	X30180
11:36066867:G:C	LDLRAD3	C	0.0115	0.0021	7.52622	53	8.518	4	0.07434	0	35557706	36566867	1009161	857_4	4580.5	chr11_36066867_G_C	intron_variant	MODIFIER	0.168574	0.682536	1.31214	8.03165	0.363335	0.00870472	-0.0337063	-0.0588998	0.0121555	0.0115656	0.866951	0.561988	0.630189	0.587374	0.620467	X30200
11:36437447:A:G	PRR5L	G	-0.029	0.0049	8.57955	0	2.532	3	0.4695	0	35937447	36937447	1000000	620_6	0	chr11_36437447_A_G	missense_variant	MODERATE	0.758593	0.489645		8.47633	0.171037	-0.13867	-0.0669421		-0.0290626	0.0199042	0.00488843	0.0397326		0.0427758	0.0228484	X30050
11:36437447:A:G	PRR5L	G	-0.0274	0.0049	7.75746	0	2.395	3	0.4945	0	35937447	36937447	1000000	604_8	0	chr11_36437447_A_G	missense_variant	MODERATE	0.709509	0.134356		7.81812	0.247834	-0.13341	-0.023354		-0.0278068	0.0273566	0.00488843	0.0397326		0.0427758	0.0228484	X30040
11:36437447:A:G	PRR5L	G	0.0278	0.005	7.61493	0	2.401	3	0.4935	0	35937447	36937447	1000000	761_10	0	chr11_36437447_A_G	missense_variant	MODERATE	0.844398	0.220984		7.57686	0.157855	0.154058	0.0357067		0.0279474	-0.018745	0.00488843	0.0397326		0.0427756	0.0228484	X30010
11:36480237:A:T	TRAF6	T	0.018	0.0028	10.1446	8.8	4.384	4	0.3565	0	35963655	37009094	1045439	598_5	6137.5	chr11_36480237_A_T	downstream_gene_variant	MODIFIER	0.763969	1.95831	0.303157	8.91001	0.546726	0.0204527	0.0896418	0.0458145	0.017357	0.0196661	0.474839	0.82384	0.953668	0.84991	0.821851	cys
11:36739761:A:G	-	G	0.0141	0.0025	7.80743	0	1.228	4	0.8735	0	36239747	37244186	1004439	907_6	2205.5	chr11_36739761_A_G	intergenic_variant	MODIFIER	0.59793	0.776647	0.00054478	7.06974	0.59626	0.0191489	0.0430906	-5.11623e-05	0.0137186	0.0180655	0.708218	0.733361	0.27672	0.763927	0.630875	nap
11:3792133:C:T	NUP98	T	-0.0195	0.0025	14.4829	0	2.305	4	0.6798	0	3208888	4295240	1086352	218_2	40069	chr11_3792133_C_T	intron_variant	MODIFIER	0.0425659	0.157691	0.103276	13.9415	1.47511	-0.00308701	-0.0118484	0.0113821	-0.0194509	-0.0424568	0.086369	0.265152	0.126819	0.21585	0.158755	igf1
11:380315:C:T	B4GALNT4	T	-0.0351	0.0057	9.10746	0	0.768	3	0.8572	0	0	1323586	1323586	169_1	281478	chr11_380315_C_T	synonymous_variant	LOW	0.190827	0.0407612		9.19856	0.145257	-0.0608319	0.0160888		-0.0354083	0.0312214	0.00348808	0.00948454		0.0368533	0.0077604	apoa
11:3865946:C:G	STIM1	G	0.026	0.0021	35.9073	0.7	4.03	4	0.402	0	3328679	4825188	1496509	145_3	210988	chr11_3865946_C_G	intron_variant	MODIFIER	1.05665	0.871539	0.462523	34.7734	1.12525	0.037707	0.0448251	-0.0277258	0.0260467	0.025563	0.126639	0.26476	0.358624	0.302021	0.430856	X30100
11:3865946:C:G	STIM1	G	0.0201	0.0022	20.0001	0	2.442	4	0.6551	0	2433936	4649172	2215236	406_2	324392	chr11_3865946_C_G	intron_variant	MODIFIER	0.373538	0.660644	0.350013	19.355	0.983203	0.017769	0.0373566	-0.0228276	0.020197	0.0235854	0.126639	0.26476	0.358624	0.302021	0.430856	X30110
11:4032147:G:A	STIM1	A	0.0144	0.0021	11.1386	17.9	4.873	4	0.3006	0	3340828	4698233	1357405	519_1	12616.5	chr11_4032147_G_A	intron_variant	MODIFIER	0.68687	1.82774	0.299611	9.68299	1.19818	0.0285858	0.0645357	0.0193236	0.0136209	0.026788	0.863143	0.441363	0.590566	0.408699	0.54609	X30220
11:408174:G:T	SIGIRR	T	0.0396	0.0056	11.934	0	2.424	3	0.4892	0	0	919706	919706	668_1	51679	chr11_408174_G_T	missense_variant	MODERATE	1.05916	0.0108145		11.5399	0.588418	0.207804	0.00416958		0.0390443	0.0941562	0.00350263	0.00962264		0.0360719	0.00739514	cre
11:4111343:A:G	RRM1	G	0.0239	0.002	31.0658	73.4	15.035	4	0.004629	0	1793355	5880546	4087191	651_2	274392	chr11_4111343_A_G	intron_variant	MODIFIER	1.65926	5.41088	0.831979	27.5684	0.900775	0.0354752	0.123814	0.0428381	0.0230382	0.0224228	0.37843	0.518006	0.431807	0.599619	0.474025	X30260
11:43023104:T:C	-	C	-0.0143	0.0024	8.59517	47.9	7.681	4	0.104	0	42523104	43533473	1010369	857_5	5184.5	chr11_43023104_T_C	intergenic_variant	MODIFIER	0.410563	1.04685	1.3101	8.4163	0.493242	-0.0123847	-0.0581402	-0.0687342	-0.0145671	0.0157463	0.399031	0.191921	0.221462	0.230375	0.280472	X30200
11:43345329:TG:T	AC087276.2	T	0.0124	0.0021	8.73565	0	2.034	4	0.7295	0	42845329	43845329	1000000	659_7	0	chr11_43345329_TG_T	intron_variant	MODIFIER	0.972683	0.279942	0.288897	7.9543	0.831828	0.0232413	0.0173081	-0.0224308	0.0120908	0.0217263	0.33216	0.59382	0.775472	0.600673	0.630516	X30140
11:43588978:TTTATTA:T	AC068205.1	T	-0.0119	0.002	8.76145	68	12.49	4	0.01406	0	43080642	44255934	1175292	726_6	79310	chr11_43588978_TTTATTA_T	intron_variant	MODIFIER	0.285399	0.0971329	1.80658	9.23315	1.35319	-0.00923043	-0.00639673	-0.0734422	-0.0125319	0.0280347	0.476827	0.484729	0.708072	0.535627	0.502373	ggt
11:43607199:C:T	AC068205.1	T	-0.0173	0.002	16.7082	0	3.187	4	0.527	0	43078241	44356955	1278714	1123_7	110399	chr11_43607199_C_T	intron_variant	MODIFIER	0.158618	1.07718	0.922762	15.4949	1.11347	-0.00559838	-0.0456632	-0.0495802	-0.0170975	-0.0254436	0.553425	0.608409	0.767554	0.607772	0.562002	crp
11:43634985:G:A	AC068205.1	A	-0.023	0.0021	26.3064	4.8	4.203	4	0.3792	0	43016866	44385524	1368658	1012_7	66210	chr11_43634985_G_A	intron_variant	MODIFIER	2.05363	0.935399	1.47774	24.0192	0.425783	-0.0387831	-0.0426103	-0.0732001	-0.0225531	-0.0136227	0.620648	0.639025	0.782579	0.689674	0.709384	X49
11:43634985:G:A	AC068205.1	A	-0.0217	0.0021	23.2483	34.3	6.085	4	0.1929	0	43008153	44424069	1415916	1077_5	81126	chr11_43634985_G_A	intron_variant	MODIFIER	0.665589	0.503621	2.15234	22.4308	0.0250848	-0.0184058	-0.0278938	-0.0902497	-0.0218572	-0.00108453	0.620567	0.639025	0.782579	0.689666	0.709415	X48
11:43638705:G:T	AC068205.1	T	-0.0243	0.0021	28.8804	0	2.737	4	0.6027	0	42757629	44424069	1666440	863_6	47856	chr11_43638705_G_T	intron_variant	MODIFIER	0.890953	0.2566	1.11681	28.1853	0.133329	-0.0226967	-0.0163232	-0.0593433	-0.0245837	-0.00520932	0.620165	0.638859	0.782971	0.689688	0.710251	X23104
11:43638705:G:T	AC068205.1	T	-0.024	0.0021	28.76	0	3.082	4	0.5442	0	42757629	44424069	1666440	860_7	47856	chr11_43638705_G_T	intron_variant	MODIFIER	1.19339	0.312308	1.02144	27.9661	0.0408306	-0.0274573	-0.0191247	-0.0556471	-0.0243049	-0.00174074	0.620509	0.63885	0.782639	0.68963	0.709959	X21001
11:43675609:TA:T	AC068205.2	T	0.0126	0.0022	7.73283	73.6	15.142	4	0.004416	0	43118565	44175609	1057044	648_7	28522	chr11_43675609_TA_T	intron_variant	MODIFIER	0.556619	1.74815	0.0706098	8.12406	1.98335	0.0175545	0.0686646	0.00631621	0.0132386	-0.0412172	0.299533	0.31455	0.227668	0.305345	0.28145	alt
11:43680234:C:T	AC068205.2	T	0.0171	0.0025	11.2449	0	1.003	4	0.9094	0	43079555	44419016	1339461	218_10	69051.5	chr11_43680234_C_T	intron_variant	MODIFIER	0.965812	0.229221	0.00795072	10.7846	0.188089	0.0388042	0.0151211	0.0020651	0.0170357	0.00907705	0.104877	0.33428	0.0261755	0.213461	0.159477	igf1
11:43997057:C:A	AC087521.3	A	-0.0205	0.0036	7.81559	0	2.988	4	0.5599	0	43496366	44497272	1000906	980_8	238	chr11_43997057_C_A	intron_variant	MODIFIER	1.11453	0.1106	0.0796605	6.69279	1.53084	-0.0262208	0.012907	0.00585131	-0.0200508	-0.0443415	0.514912	0.0947054	0.406606	0.0821795	0.143476	X4080
11:44247501:C:T	EXT2	T	0.0216	0.0037	8.20052	0	0.041	3	0.9978	0	43566439	44748964	1182525	902_5	89799.5	chr11_44247501_C_T	3_prime_UTR_variant	MODIFIER	0.448941	0.3662		7.80712	0.246215	0.0220188	0.028279		0.0215159	0.0190592	0.117335	0.190681		0.0918065	0.0565775	tp
11:44558322:G:T	-	T	-0.0123	0.0019	10.0248	49.8	7.966	4	0.09283	0	44058309	45060043	1001734	145_9	854	chr11_44558322_G_T	intergenic_variant	MODIFIER	0.260265	0.968713	0.0148271	9.46382	2.219	-0.00929241	0.043174	-0.0015561	-0.0121798	-0.0393543	0.663791	0.595618	0.17295	0.43122	0.421989	X30100
11:44560043:T:C	CD82	C	0.0171	0.0021	15.5983	0	2.228	4	0.6939	0	44031571	45080406	1048835	954_6	4054.5	chr11_44560043_T_C	upstream_gene_variant	MODIFIER	0.451385	0.789303	0.209095	14.5236	1.35313	0.0137018	0.0382722	-0.0205052	0.0168678	0.0297224	0.431587	0.547953	0.14241	0.39438	0.39666	X30280
11:44564383:T:C	CD82	C	-0.028	0.002	43.7585	27.9	5.551	4	0.2353	0	44013873	45117635	1103762	381_6	1371	chr11_44564383_T_C	upstream_gene_variant	MODIFIER	0.0183878	0.197048	0.555025	43.6432	1.51478	-0.00080624	0.0129656	-0.038463	-0.0286118	-0.0313855	0.653669	0.621983	0.189208	0.487526	0.434392	X30070
11:44573061:T:A	CD82	A	-0.0131	0.0022	8.4828	0	0.811	4	0.9369	0	44027433	45079736	1052303	651_8	19476.5	chr11_44573061_T_A	intron_variant	MODIFIER	0.516502	0.138261	0.560981	8.11017	0.132127	-0.015675	-0.00962967	-0.0449954	-0.0130373	-0.00589567	0.538375	0.453753	0.140723	0.288916	0.215116	X30260
11:44576685:A:G	CD82	G	0.0117	0.002	8.68027	0	1.375	4	0.8485	0	44058309	45080406	1022097	288_8	7327.5	chr11_44576685_A_G	intron_variant	MODIFIER	1.01343	0.0590161	0.00467391	8.15867	0.476149	0.0273515	-0.00433428	0.000478364	0.0116017	0.0138226	0.713538	0.598218	0.185438	0.543763	0.441519	X30080
11:44576887:G:A	CD82	A	-0.0181	0.002	18.5787	0	1.701	4	0.7905	0	42857278	45080406	2223128	1109_10	608045	chr11_44576887_G_A	intron_variant	MODIFIER	1.35158	0.00220768	0.0285403	17.4236	1.05581	-0.033907	-0.000171699	-0.00303605	-0.0179181	-0.0249471	0.274152	0.439158	0.833976	0.522413	0.57865	X30290
11:44576887:G:A	CD82	A	-0.0171	0.002	16.6503	0	1.718	4	0.7875	0	42816326	45080406	2264080	1133_8	628521	chr11_44576887_G_A	intron_variant	MODIFIER	1.35508	0.015889	0.0629675	15.4933	1.05012	-0.0338825	-0.00121019	-0.00640152	-0.0168531	-0.0248116	0.274152	0.439158	0.833976	0.522413	0.57865	X30300
11:44576887:G:A	CD82	A	-0.0154	0.002	13.6276	0	2.821	4	0.5882	0	44031571	45080406	1048835	970_8	20898.5	chr11_44576887_G_A	intron_variant	MODIFIER	1.71251	0.0331687	0.0498622	12.8728	0.411586	-0.039816	0.00248949	0.00523203	-0.0153078	-0.0126484	0.274152	0.439158	0.833976	0.522412	0.57865	X30240
11:44576887:G:A	CD82	A	-0.0143	0.002	11.7657	0	2.485	4	0.6474	0	44058309	45080406	1022097	953_7	7529.5	chr11_44576887_G_A	intron_variant	MODIFIER	1.67915	0.102694	0.028483	10.8225	0.604765	-0.0391191	-0.00716487	0.00301126	-0.0139552	-0.016839	0.274152	0.439158	0.833976	0.522413	0.57865	X30250
11:44591164:C:G	CD82	G	-0.012	0.002	8.42182	0	1.2	4	0.8781	0	44085782	45797636	1711854	899_6	350545	chr11_44591164_C_G	intron_variant	MODIFIER	0.522249	0.42574	0.287707	8.18026	0.0129838	-0.0235522	-0.0234496	-0.0242806	-0.0120071	-0.000526715	0.126125	0.399479	0.836557	0.438722	0.488696	X30120
11:45011561:A:G	AC068858.1	G	-0.4064	0.0583	11.4896	0	0	0	1	0	44511561	45511561	1000000	287_10	0	chr11_45011561_A_G	intron_variant	MODIFIER				11.4896					-0.406373					0.000309362		ua
11:45220743:A:G	PRDM11	G	-0.02	0.0032	9.19942	53	6.38	3	0.09454	0	43566439	45738223	2171784	907_7	568412	chr11_45220743_A_G	intron_variant	MODIFIER	0.103693	0.0588839		10.1232	0.839206	-0.00431958	-0.00673614		-0.0216989	0.0368042	0.368846	0.121611		0.120778	0.0970203	nap
11:45404445:C:T	AC103855.3	T	-0.0136	0.0022	9.52375	35.1	6.168	4	0.187	0	44816726	46672470	1855744	863_7	340153	chr11_45404445_C_T	intron_variant	MODIFIER	0.937304	0.000276281	0.746644	8.7843	1.64828	-0.0281578	-2.40469e-05	0.0371653	-0.0133289	-0.0346483	0.206685	0.256996	0.448404	0.304879	0.304401	X23104
11:45404445:C:T	AC103855.3	T	-0.0134	0.0021	9.3347	35.8	6.228	4	0.1827	0	44882767	46672470	1789703	860_8	373174	chr11_45404445_C_T	intron_variant	MODIFIER	0.80562	0.0858693	0.744875	8.69379	1.65823	-0.0251505	0.00679618	0.0369736	-0.0131569	-0.0348185	0.207075	0.257889	0.449611	0.304899	0.304063	X21001
11:45882062:A:C	CRY2	C	-0.0136	0.0022	8.97964	0	3.738	4	0.4426	0	45318338	46390462	1072124	1052_9	27662	chr11_45882062_A_C	3_prime_UTR_variant	MODIFIER	0.55672	0.165244	1.08172	8.7808	0.222897	-0.0176195	-0.0118284	-0.0534273	-0.0137559	0.0080749	0.651058	0.648963	0.314894	0.668873	0.599634	shbg
11:4596413:TA:T	OR52I1	T	-0.0168	0.0029	8.0928	5.7	4.241	4	0.3743	0	4096413	5096413	1000000	637_3	0	chr11_4596413_TA_T	3_prime_UTR_variant	MODIFIER	0.144866	0.225312	0.409502	8.08651	1.11021	-0.00540087	0.0179321	0.105654	-0.0172348	-0.0583257	0.565197	0.821482	0.986321	0.867624	0.948886	X30130
11:46171340:G:T	AC024475.3	T	0.0457	0.0079	8.13978	11.4	4.516	4	0.3406	0	45619960	46671340	1051380	1012_8	25690	chr11_46171340_G_T	intron_variant	MODIFIER	0.176164	0.741793	1.81238	7.07874	0.630505	-0.0516447	0.172197	0.139317	0.0448711	0.0325307	0.00356947	0.00999299	0.0658436	0.014933	0.0698298	X49
11:46242089:A:G	AC116021.1	G	0.0134	0.0024	7.67985	0	3.232	4	0.5198	0	45676037	46744458	1068421	954_7	31841.5	chr11_46242089_A_G	downstream_gene_variant	MODIFIER	0.188231	0.498994	0.640921	6.96197	1.28425	-0.0202732	0.0332295	0.0443373	0.0128541	0.0371684	0.0325804	0.213419	0.18747	0.248414	0.1735	X30280
11:46707416:T:C	ZNF408	C	0.0213	0.0029	13.0089	3.1	4.127	4	0.3891	0	44725318	50602847	5877529	637_5	956666	chr11_46707416_T_C	downstream_gene_variant	MODIFIER	1.24133	0.304031	0.503264	12.488	0.624263	0.0453897	0.0322095	-0.028959	0.0213957	0.0213204	0.105297	0.0839538	0.522642	0.138281	0.202927	X30130
11:47253513:G:A	NR1H3	A	-0.0267	0.0023	30.8576	54.7	8.831	4	0.06546	0	45392056	51680581	6288525	21_6	1.28281e+06	chr11_47253513_G_A	intron_variant	MODIFIER	0.319284	0.264715	0.280487	32.0594	0.820224	0.0103153	0.0205871	-0.0202502	-0.0279908	-0.021855	0.46439	0.199736	0.684211	0.267286	0.345266	trig
11:47256654:T:TA	NR1H3	TA	0.0252	0.0027	20.2256	36.7	6.323	4	0.1763	0	45702029	51316849	5614820	512_5	1252785	chr11_47256654_T_TA	intron_variant	MODIFIER	0.533321	1.60886	0.476523	19.5123	0.93793	0.0156525	0.0877156	-0.0284896	0.0256132	0.0264848	0.427764	0.134773	0.613679	0.159142	0.236512	X30190
11:47256747:T:G	NR1H3	G	-0.0129	0.0021	8.97922	0	2	4	0.7357	0	46724846	47835319	1110473	174_9	23335.5	chr11_47256747_T_G	intron_variant	MODIFIER	0.0611845	0.00606436	0.599057	8.74969	0.712917	0.00241215	-0.000559786	-0.0386982	-0.013048	-0.0186888	0.542662	0.228615	0.741371	0.302999	0.454146	apob
11:47272248:G:C	MADD	C	-0.0327	0.0025	38.6678	40.2	5.013	3	0.1709	0	45764645	51317419	5552774	1073_8	1268784	chr11_47272248_G_C	5_prime_UTR_variant	MODIFIER	0.207983	0.598507		39.0994	0.649628	-0.0230558	0.0347732		-0.0331369	-0.0330558	0.0320278	0.287418		0.264696	0.0838073	glu
11:47272248:G:C	MADD	C	-0.028	0.0024	31.5862	35.9	4.683	3	0.1966	0	44597630	51318926	6721296	384_11	686030	chr11_47272248_G_C	5_prime_UTR_variant	MODIFIER	0.75389	0.465653		31.3147	1.13093	-0.0647637	0.0285056		-0.0281451	-0.0477331	0.0343697	0.28532		0.264842	0.0841561	hba1c
11:47279674:C:T	MADD	T	0.0183	0.0023	14.2289	53	8.511	4	0.07455	0	45657933	51320706	5662773	1046_9	1.20965e+06	chr11_47279674_C_T	intron_variant	MODIFIER	0.371148	0.437004	0.604931	13.8723	2.17127	-0.0341814	-0.0264599	-0.102425	0.0182607	0.0481367	0.0341323	0.301081	0.0270913	0.277854	0.203147	X4079
11:47313790:C:T	MADD	T	0.0465	0.0022	97.2336	58.8	9.707	4	0.04566	0	45060918	59167668	14106750	170_8	4800503	chr11_47313790_C_T	intron_variant	MODIFIER	0.262233	0.784314	1.26312	97.6718	0.716135	0.00925669	0.0472186	0.0615112	0.0478697	0.0195272	0.506435	0.227441	0.696249	0.322587	0.453609	hdl
11:47338861:T:C	MYBPC3	C	0.0352	0.0022	56.5885	44.6	7.222	4	0.1246	0	45709459	53511902	7802443	169_7	2.27182e+06	chr11_47338861_T_C	intron_variant	MODIFIER	0.18198	0.150231	1.16636	56.947	0.778746	0.00687761	-0.0118504	0.0581367	0.0362805	0.0207486	0.553082	0.279175	0.6864	0.345827	0.456166	apoa
11:47338861:T:C	MYBPC3	C	-0.0231	0.0021	27.6173	0	3.351	4	0.501	0	45619871	52084799	6464928	1123_8	1513474	chr11_47338861_T_C	intron_variant	MODIFIER	0.0483653	0.0191012	0.23138	28.0518	0.514992	-0.00189482	-0.00154289	-0.0153152	-0.0239019	-0.0145023	0.551672	0.281297	0.685956	0.345813	0.457429	crp
11:47358789:G:T	SPI1	T	0.0182	0.0022	16.4383	34.7	6.128	4	0.1898	0	46849406	48467451	1618045	902_6	299640	chr11_47358789_G_T	missense_variant	MODERATE	0.0430588	0.643782	0.00308109	16.4491	1.49662	-0.00210746	-0.0337241	0.000275603	0.018577	0.0341218	0.737509	0.57697	0.676175	0.544827	0.638993	tp
11:47359042:G:A	SPI1	A	0.0136	0.0021	10.427	0	1.972	4	0.741	0	46850826	48528839	1678013	767_8	330790	chr11_47359042_G_A	intron_variant	MODIFIER	0.0365447	0.627446	0.299314	10.3218	0.35018	0.00250951	0.0319433	-0.0200514	0.0137999	0.0111076	0.118703	0.599332	0.493638	0.586233	0.586498	X30020
11:47365662:AACTTTCAGTAAGACCTGTGGTG:A	SPI1	A	0.0188	0.002	19.9914	13.6	4.632	4	0.3272	0	46710487	51320706	4610219	145_10	1.64993e+06	chr11_47365662_AACTTTCAGTAAGACCTGTGGTG_A	intron_variant	MODIFIER	2.14946	0.647279	0.273073	18.8954	0.324313	0.0462122	0.0337879	-0.01888	0.0185975	0.0112055	0.239245	0.303936	0.306315	0.323435	0.288978	X30100
11:47366822:AAAAAG:A	SPI1	A	0.0209	0.0022	21.1157	0	1.922	4	0.7502	0	46781724	48645558	1863834	659_8	346819	chr11_47366822_AAAAAG_A	intron_variant	MODIFIER	1.15118	0.171696	0.0643555	20.5966	0.434076	0.045458	0.0120159	-0.00544897	0.0210098	0.0144105	0.0811216	0.300074	0.297406	0.321758	0.286424	X30140
11:47370397:G:A	SPI1	A	0.0173	0.0021	15.3213	20.2	5.014	4	0.2859	0	45543423	49521721	3978298	743_6	162175	chr11_47370397_G_A	intron_variant	MODIFIER	1.3225	0.754739	1.60748	14.0233	0.123257	0.0324956	0.0375738	0.0685259	0.0168835	0.00457465	0.297431	0.42	0.371677	0.387654	0.474393	bun
11:47385041:C:T	AC090559.1	T	-0.0114	0.002	7.6293	70.3	13.465	4	0.009213	0	46885041	47885041	1000000	857_6	0	chr11_47385041_C_T	intron_variant	MODIFIER	0.13952	0.00172911	1.01081	8.98608	1.47427	-0.00492188	-0.000133888	0.0502392	-0.0127459	0.0304821	0.484768	0.562919	0.387028	0.530358	0.536097	X30200
11:47386310:CT:C	AC090559.1	C	-0.013	0.002	9.75572	46.7	7.503	4	0.1116	0	46856845	47940232	1083387	761_11	12228.5	chr11_47386310_CT_C	intron_variant	MODIFIER	2.35755	0.752389	0.0451238	9.10653	0.305883	-0.044987	-0.0365065	-0.00371321	-0.0128455	0.00974728	0.313952	0.419606	0.367578	0.389575	0.476227	X30010
11:47400414:G:T	AC090559.1	T	0.0142	0.0022	10.3339	52.1	8.348	4	0.07963	0	46850826	48829094	1978268	686_8	439546	chr11_47400414_G_T	intron_variant	MODIFIER	0.344975	0.647994	0.342717	10.8516	1.18988	0.0206382	0.034529	0.0242224	0.0148855	-0.0289375	0.0812629	0.291868	0.269557	0.32243	0.294146	X30030
11:47417677:C:T	PSMC3	T	0.0337	0.0028	31.7921	6.1	4.26	4	0.3719	0	46338236	49853469	3515233	378_7	678176	chr11_47417677_C_T	downstream_gene_variant	MODIFIER	2.10016	0.749976	0.224736	30.7231	0.0261855	0.0712799	0.0498033	-0.0369585	0.0335357	0.00222173	0.0820106	0.14612	0.0442978	0.143605	0.0597867	X30090
11:47418732:T:A	PSMC3	A	0.027	0.0023	31.1949	14.1	4.656	4	0.3244	0	46171320	51290072	5118752	1171_6	1311964	chr11_47418732_T_A	downstream_gene_variant	MODIFIER	2.41598	0.174175	0.0527219	29.0261	1.84651	0.0450493	-0.012566	-0.00496882	0.0267577	0.0401383	0.578835	0.689627	0.732152	0.658028	0.690609	alb
11:47419207:G:A	PSMC3	A	0.0151	0.0021	12.2044	70.7	13.664	4	0.00845	0	46855732	48408294	1552562	668_9	212806	chr11_47419207_G_A	intron_variant	MODIFIER	4.15426	1.04594	0.16092	11.048	0.0796424	0.0845151	0.0468395	0.0120303	0.0145919	-0.00301801	0.132399	0.418491	0.399807	0.389509	0.476049	cre
11:47439712:A:AT	RAPSN	AT	-0.0192	0.0022	17.9322	0	1.791	4	0.7741	0	46069444	51319674	5250230	620_7	1254847	chr11_47439712_A_AT	intron_variant	MODIFIER	0.506884	0.429274	0.169218	16.6976	1.69802	-0.0143161	-0.026807	-0.0120063	-0.0190155	-0.041154	0.43484	0.247308	0.33082	0.265978	0.197857	X30050
11:47447017:A:G	RAPSN	G	0.0211	0.0022	21.0754	0	3.071	4	0.546	0	45652625	51316849	5664224	598_6	1037720	chr11_47447017_A_G	intron_variant	MODIFIER	1.71927	0.242705	0.132293	19.8196	1.04328	0.0383104	-0.0168097	0.0101921	0.0209286	0.0287449	0.311442	0.711807	0.668919	0.712417	0.775036	cys
11:47447239:C:T	RAPSN	T	0.019	0.0021	18.0389	33.8	6.039	4	0.1963	0	46069444	51319674	5250230	604_9	1247320	chr11_47447239_C_T	intron_variant	MODIFIER	0.093375	0.452561	0.209941	17.036	2.66949	-0.00386076	0.0272298	0.014536	0.0188451	0.0523958	0.310674	0.708132	0.666117	0.70954	0.776249	X30040
11:47453637:G:T	RAPSN	T	-0.0222	0.0022	24.0892	0	2.448	4	0.6539	0	46710487	51319196	4608709	885_7	1.5612e+06	chr11_47453637_G_T	upstream_gene_variant	MODIFIER	0.00481364	0.335569	0.421327	24.3369	0.0171378	0.000417159	-0.0209922	-0.0271322	-0.0226799	-0.000772188	0.0705151	0.300793	0.274805	0.351571	0.291464	ast
11:47466562:C:CT	CELF1	CT	-0.0291	0.0019	52.0482	0	1.061	4	0.9004	0	43844806	53577083	9732277	275_11	1.24438e+06	chr11_47466562_C_CT	3_prime_UTR_variant	MODIFIER	0.897952	0.145	0.657549	50.9562	0.831058	-0.0424536	-0.00979466	-0.0376273	-0.0292031	-0.0217853	0.0758992	0.306412	0.278591	0.350875	0.299265	X50
11:47508395:C:A	CELF1	A	0.025	0.002	34.9523	1.6	4.065	4	0.3973	0	46707765	50725397	4017632	860_9	1208186	chr11_47508395_C_A	intron_variant	MODIFIER	1.13439	0.0405083	0.0491209	35.1278	0.0582007	0.0294406	0.00294863	-0.00404567	0.0256638	0.00237715	0.257384	0.363955	0.276225	0.408751	0.317072	X21001
11:47508395:C:A	CELF1	A	0.0251	0.002	34.712	0	3.809	4	0.4324	0	46707765	50725397	4017632	863_8	1208186	chr11_47508395_C_A	intron_variant	MODIFIER	0.92634	0.0919467	0.00869807	34.9979	0.0271389	0.0258237	0.0063947	0.00074969	0.0258059	0.00114224	0.257545	0.364329	0.276492	0.408807	0.316656	X23104
11:47508395:C:A	CELF1	A	0.0198	0.002	22.0354	13.4	4.62	4	0.3286	0	46713510	48427816	1714306	1012_9	62268	chr11_47508395_C_A	intron_variant	MODIFIER	0.501447	1.19871	0.376217	21.9199	0.0744319	0.016492	0.0482398	-0.0249966	0.0201866	0.00297666	0.257057	0.36413	0.276406	0.408783	0.317045	X49
11:47543551:G:T	CELF1	T	0.0195	0.0029	11.0758	0	2.993	4	0.5589	0	46741289	48472855	1731566	381_7	63521	chr11_47543551_G_T	intron_variant	MODIFIER	0.0444474	0.443354	0.315223	11.345	0.293388	-0.00284414	0.0339087	0.0476263	0.0200861	-0.0199252	0.109271	0.147234	0.0450047	0.145459	0.0603852	X30070
11:47544680:G:A	CELF1	A	-0.0212	0.0034	9.24147	0	2.142	3	0.5434	0	46866663	50703439	3836776	588_6	1240371	chr11_47544680_G_A	intron_variant	MODIFIER	0.150576	0.40813		9.32191	0.465835	-0.0292871	0.0311717		-0.0215905	-0.0267877	0.00969305	0.153388		0.0972479	0.0704456	X30210
11:47588719:A:AGAGT	FAM180B	AGAGT	0.0175	0.0021	16.2792	0	3.778	4	0.4368	0	46849933	50703439	3853506	603_7	1187967	chr11_47588719_A_AGAGT	3_prime_UTR_variant	MODIFIER	0.416248	0.55041	0.993839	15.9035	0.459076	-0.023042	0.03206	0.0514775	0.0175959	0.0153454	0.0930072	0.252978	0.270283	0.364262	0.262669	X30150
11:47623376:T:A	MTCH2	A	0.0227	0.002	29.7799	0	1.579	4	0.8125	0	45900026	50990219	5090193	288_9	821746	chr11_47623376_T_A	intron_variant	MODIFIER	1.35409	1.00369	0.0791816	28.484	0.391778	0.0304643	0.0438999	0.00651937	0.0226405	0.0128302	0.639637	0.636836	0.716777	0.590949	0.693396	X30080
11:47625422:CA:C	MTCH2	C	-0.0213	0.0022	20.5686	0	3.489	4	0.4796	0	46192854	49952794	3759940	853_6	447402	chr11_47625422_CA_C	intron_variant	MODIFIER	0.00204277	0.0289936	0.829273	20.0019	1.33485	9.54727e-05	0.00241217	-0.048349	-0.0214856	-0.0322224	0.346076	0.31127	0.297625	0.358202	0.330632	ca
11:47651035:G:A	-	A	0.0305	0.0045	10.8831	0	0.833	3	0.8416	0	46863799	48727203	1863404	648_8	144466	chr11_47651035_G_A	intergenic_variant	MODIFIER	0.00393342	0.117769		10.9187	0.350393	0.000992987	-0.0171609		0.0308485	0.0349879	0.00735123	0.0584244		0.0568399	0.0254256	alt
11:47654618:A:G	AGBL2	G	0.0233	0.0021	28.8677	29.2	5.651	4	0.2268	0	44759758	52084799	7325041	980_9	767660	chr11_47654618_A_G	downstream_gene_variant	MODIFIER	0.108142	0.530485	0.321837	29.3512	0.733244	0.00411252	-0.0280124	0.0204616	0.0241439	0.0189189	0.40169	0.558166	0.429183	0.506807	0.554533	X4080
11:47705641:C:CAA	AGBL2	CAA	-0.0195	0.0026	13.0435	19.7	4.983	4	0.2891	0	45432147	51286640	5854493	1032_6	653752	chr11_47705641_C_CAA	splice_region_variant	LOW	0.455163	0.0467333	0.255503	13.7254	0.380049	-0.0139556	-0.0046516	0.0214127	-0.0206799	0.0161311	0.341969	0.156739	0.190094	0.179477	0.154871	X30180
11:47719576:ATGTGTGTG:A	FNBP4	A	-0.0154	0.0022	11.9686	37.2	6.372	4	0.1731	0	46203646	50971882	4768236	259_7	868188	chr11_47719576_ATGTGTGTG_A	intron_variant	MODIFIER	0.251185	0.038023	1.30995	12.0423	0.749482	-0.0175978	-0.00311617	0.0628867	-0.0156531	-0.0223313	0.068203	0.259894	0.279681	0.295026	0.245282	alp
11:47719576:ATGTGTGTG:A	FNBP4	A	-0.0147	0.0022	10.8465	0	1.513	4	0.8243	0	46244541	48427816	2183275	726_7	383398	chr11_47719576_ATGTGTGTG_A	intron_variant	MODIFIER	0.130734	3.07159e-05	0.0626835	11.0641	0.275024	0.00977779	2.48795e-06	0.00506786	-0.0151049	-0.0101338	0.0681765	0.259992	0.279845	0.295029	0.245254	ggt
11:47752425:CA:C	FNBP4	C	-0.0182	0.002	19.5229	0	1.686	4	0.7933	0	46200550	51320958	5120408	406_6	1008329	chr11_47752425_CA_C	intron_variant	MODIFIER	0.383292	0.0583489	0.185538	19.4916	0.475753	-0.0121976	-0.00427848	0.0134098	-0.0185899	-0.0138124	0.401196	0.427961	0.560556	0.486535	0.439288	X30110
11:47796152:T:TA	NUP160	TA	0.021	0.002	25.7731	0	2.288	4	0.683	0	46838155	50967574	4129419	1077_6	1.10671e+06	chr11_47796152_T_TA	intron_variant	MODIFIER	0.132398	0.0559062	0.498193	25.595	0.79378	0.00487653	-0.00394876	0.027837	0.021493	0.0192743	0.600802	0.493864	0.555098	0.559923	0.465483	X48
11:47885096:T:C	-	C	0.0407	0.0044	19.4484	0	1.833	4	0.7665	0	45579363	51224087	5644724	970_9	516629	chr11_47885096_T_C	regulatory_region_variant	MODIFIER	0.685218	0.221568	0.101103	19.181	0.534553	0.0598391	-0.0287826	0.0209067	0.0410085	0.0430497	0.025541	0.0629265	0.0337349	0.0560824	0.0326779	X30240
11:47885096:T:C	-	C	0.0397	0.0044	18.6853	0	2.434	4	0.6566	0	45409667	51249383	5839716	1109_11	444429	chr11_47885096_T_C	regulatory_region_variant	MODIFIER	0.212636	0.340488	0.110155	18.6573	0.707122	0.0237472	-0.0409711	0.0224054	0.04032	0.052723	0.025541	0.0629265	0.0337349	0.0560823	0.0326779	X30290
11:47885096:T:C	-	C	0.0359	0.0044	15.4193	0	3.226	4	0.5208	0	45657933	51224087	5566154	1133_9	555914	chr11_47885096_T_C	regulatory_region_variant	MODIFIER	0.0627276	0.407307	0.145708	15.745	0.448175	-0.00792949	-0.0469006	0.0284619	0.0368993	0.0375675	0.025541	0.0629265	0.0337349	0.0560823	0.0326779	X30300
11:47885096:T:C	-	C	0.0352	0.0044	14.7508	0	2.399	4	0.6628	0	46293294	51224087	4930793	953_8	873594	chr11_47885096_T_C	regulatory_region_variant	MODIFIER	0.107838	0.360964	0.154801	15.0333	0.226222	0.0131526	-0.042608	0.0301312	0.0360826	0.0217049	0.025541	0.0629265	0.0337349	0.0560823	0.0326779	X30250
11:47943637:C:G	-	G	0.0235	0.0021	27.764	0	1.721	4	0.7869	0	46776650	50473603	3696953	828_8	681490	chr11_47943637_C_G	intergenic_variant	MODIFIER	1.04806	1.33989	0.178043	26.3794	0.492307	0.0273409	0.0554307	0.0131469	0.0234579	0.0159226	0.263745	0.636651	0.668238	0.661183	0.725819	X30000
11:47981840:T:G	PTPRJ	G	0.0215	0.0023	20.0784	0	2.868	4	0.5802	0	45752411	51319674	5567263	199_6	554202	chr11_47981840_T_G	intron_variant	MODIFIER	0.024	0.179419	0.0394613	20.5685	0.289714	0.00175124	-0.0131258	-0.00379949	0.0221877	0.0113457	0.875817	0.279118	0.227075	0.252816	0.218985	chol
11:47981840:T:G	PTPRJ	G	-0.0157	0.0023	10.8921	15.7	4.743	4	0.3147	0	46939712	49730448	2790736	651_9	353240	chr11_47981840_T_G	intron_variant	MODIFIER	0.665972	0.251826	0.31909	11.2128	0.473218	0.0330573	-0.0175796	0.0242085	-0.0161948	-0.0167642	0.875059	0.280895	0.228675	0.252819	0.2183	X30260
11:47989628:A:G	PTPRJ	G	-0.0151	0.0023	10.3133	0	2.144	4	0.7093	0	46913435	48588396	1674961	759_10	238712	chr11_47989628_A_G	intron_variant	MODIFIER	0.114337	0.433117	0.516665	9.94291	0.763743	0.00498482	-0.0267849	-0.0347802	-0.0151549	-0.0237217	0.700721	0.280136	0.22988	0.252904	0.218132	X30270
11:47991932:G:A	PTPRJ	A	-0.0342	0.0025	42.0898	19.1	4.946	4	0.2929	0	45809053	52084799	6275746	899_7	954994	chr11_47991932_G_A	intron_variant	MODIFIER	0.579168	0.146341	0.0342765	42.8553	0.0800815	-0.018373	-0.0125408	-0.00371368	-0.0354714	-0.00388071	0.277233	0.184289	0.148821	0.201849	0.186217	X30120
11:48120494:T:C	PTPRJ	C	0.0127	0.0022	7.8468	0	1.287	4	0.8636	0	47584715	48620651	1035936	784_7	17811	chr11_48120494_T_C	intron_variant	MODIFIER	0.887458	0.0629612	0.123207	7.30849	0.584708	0.0208297	-0.00539172	-0.0114949	0.0125378	0.0199708	0.460139	0.805787	0.813291	0.790461	0.83038	tbil
11:48163431:G:T	PTPRJ	T	-0.0436	0.0023	79.1034	5.7	4.243	4	0.3741	0	45060918	52084799	7023881	218_11	409428	chr11_48163431_G_T	intron_variant	MODIFIER	1.07518	0.132413	1.42261	77.9535	0.835837	-0.0254978	-0.0112131	-0.0725571	-0.0444583	-0.0259313	0.518801	0.804167	0.784295	0.740405	0.79244	igf1
11:48633514:CT:C	-	C	0.0142	0.0023	9.28592	0	1.157	4	0.8851	0	46729648	49133514	2403866	1052_10	701933	chr11_48633514_CT_C	intergenic_variant	MODIFIER	0.238046	0.856307	0.0621403	8.82838	0.39063	0.00950008	0.0430364	0.0051569	0.0141688	0.0124839	0.314156	0.65332	0.355851	0.697636	0.536746	shbg
11:49009536:C:CAAAAAAAAA	AC027369.1	CAAAAAAAAA	-0.0207	0.0034	8.97021	26	5.402	4	0.2485	0	47961278	50363329	2402051	761_12	152768	chr11_49009536_C_CAAAAAAAAA	downstream_gene_variant	MODIFIER	1.98656	0.642122	0.369866	8.07422	0.414215	-0.0571941	-0.064581	0.0272288	-0.0203385	-0.0155181	0.11991	0.0625696	0.211357	0.0914085	0.200468	X30010
11:49067684:G:T	AC084851.3	T	0.0248	0.0041	9.02761	0	2.196	4	0.6997	0	46933315	50971882	4038567	954_8	115086	chr11_49067684_G_T	non_coding_transcript_exon_variant	MODIFIER	0.125767	0.218265	0.394228	8.71136	0.956808	-0.0276742	-0.0304868	0.0399336	0.0246761	0.058521	0.00716315	0.055345	0.100482	0.069515	0.0420065	X30280
11:49113061:CAT:C	TRIM77BP	C	-0.0118	0.0021	7.3363	0	3.961	4	0.4113	0	48613061	49613061	1000000	902_7	0	chr11_49113061_CAT_C	downstream_gene_variant	MODIFIER	0.151156	0.372061	0.299017	7.91892	0.141882	0.00653362	0.0230446	-0.0208478	-0.0125286	0.00573532	0.276558	0.566502	0.318806	0.536307	0.331478	tp
11:49455714:T:C	-	C	-0.0231	0.0037	9.40472	0	2.129	4	0.712	0	48468190	50088735	1620545	1012_10	177252	chr11_49455714_T_C	intergenic_variant	MODIFIER	2.34149	0.400321	0.197597	7.57874	0.603096	-0.0441099	-0.0421871	-0.0176335	-0.021824	-0.0200917	0.683635	0.928471	0.820073	0.927794	0.796028	X49
11:50009944:G:A	-	A	-0.5384	0.0596	18.8011	0	0	0	1	0	45759109	51214536	5455427	287_11	1.52312e+06	chr11_50009944_G_A	intergenic_variant	MODIFIER				18.8012					-0.538388					0.000298934		ua
11:50022370:T:TA	OR4C48P	TA	0.0206	0.0035	8.25516	32.5	5.929	4	0.2045	0	49094158	51312985	2218827	648_9	181202	chr11_50022370_T_TA	downstream_gene_variant	MODIFIER	0.0291662	1.27146	0.0652824	8.15736	0.971769	0.00335571	-0.102501	0.00639282	0.0210644	0.0287326	0.0329638	0.0652092	0.184452	0.0924804	0.216449	alt
11:50203430:G:GACAC	AC109635.7	GACAC	0.0561	0.0086	10.184	0	1.808	3	0.6133	0	46893291	51312962	4419671	907_8	1.1003e+06	chr11_50203430_G_GACAC	intron_variant	MODIFIER	1.16326		0.0771468	9.75565	0.269291	0.042037		-0.014542	0.060524	0.0317419	0.127241		0.0449735	0.0133177	0.0219234	nap
11:504578:G:GC	RNH1	GC	-0.0186	0.003	9.00296	72.4	10.883	3	0.01238	0	0	1024371	1024371	954_1	7607.5	chr11_504578_G_GC	intron_variant	MODIFIER	0.95981	0.464176		9.90076	1.1831	0.0982465	0.041685		-0.0196858	0.0756964	0.0153146	0.105004		0.134498	0.0320635	X30280
11:50556353:CA:C	-	C	0.0137	0.0024	7.99957	0	1.002	4	0.9094	0	50056353	51056353	1000000	668_10	0	chr11_50556353_CA_C	intergenic_variant	MODIFIER	0.690397	0.0394188	0.0858993	7.81963	0.144255	0.0182123	-0.00407035	-0.00740955	0.013928	0.00574707	0.47519	0.158679	0.276195	0.235917	0.280408	cre
11:5116555:A:G	OR52A4P	G	0.6328	0.1061	8.61048	0	0	0	1	0	4533502	5727003	1193501	931_2	13697.5	chr11_5116555_A_G	downstream_gene_variant	MODIFIER					8.61058					0.632824					0.00520764	bild
11:5186374:ACTT:A	-	A	-0.3792	0.0327	30.3722	0	0	0	1	0	3334629	6514322	3179693	1032_3	261898	chr11_5186374_ACTT_A	intergenic_variant	MODIFIER	30.3721					-0.379213					0.0532602					X30180
11:5186374:ACTT:A	-	A	0.3139	0.0325	21.2922	0	0	0	1	0	3334638	6250126	2915488	857_2	393992	chr11_5186374_ACTT_A	intergenic_variant	MODIFIER	21.2922					0.313912					0.0532602					X30200
11:52070803:C:T		T	0.0194	0.0035	7.46827	0	3.367	4	0.4984	0	51570803	52570803	1000000	885_8	0	chr11_52070803_C_T			0.333112	0.069708	0.133519	7.93118	0.362678	-0.0152888	-0.00904532	0.0119242	0.0209203	0.015123	0.139749	0.092607	0.220347	0.0954273	0.204377	ast
11:5225911:G:A	HBB	A	0.0188	0.0028	10.5112	43.3	7.061	4	0.1327	0	4695225	5727411	1032186	384_3	14593	chr11_5225911_G_A	intron_variant	MODIFIER	0.514265	0.174206	1.00449	9.76815	1.95611	0.0247921	0.0165268	-0.0480814	0.0186386	0.038933	0.873075	0.860695	0.534919	0.8461	0.634227	hba1c
11:5226774:G:A	HBB	A	-3.1814	0.1482	101.465	0	0	0	1	0	329539	6161870	5832331	604_1	1.98107e+06	chr11_5226774_G_A	stop_gained	HIGH				101.465					-3.18144					4.5239e-05		X30040
11:5226774:G:A	HBB	A	-3.0842	0.1482	95.4001	0	0	0	1	0	967932	6413370	5445438	620_1	1536123	chr11_5226774_G_A	stop_gained	HIGH				95.4					-3.08417					4.5239e-05		X30050
11:5226774:G:A	HBB	A	2.5642	0.1515	63.494	0	0	0	1	0	1163394	6161870	4998476	761_2	1564142	chr11_5226774_G_A	stop_gained	HIGH				63.4939					2.56422					4.52388e-05		X30010
11:5226774:G:A	HBB	A	-2.491	0.1528	59.0445	0	0	0	1	0	1793355	6133340	4339985	759_2	1.26343e+06	chr11_5226774_G_A	stop_gained	HIGH				59.0444					-2.49105					4.4852e-05		X30270
11:5226774:G:A	HBB	A	-2.0708	0.1537	40.6536	0	0	0	1	0	1160869	6133340	4972471	767_2	1.57967e+06	chr11_5226774_G_A	stop_gained	HIGH				40.6536					-2.07083					4.52388e-05		X30020
11:5226774:G:A	HBB	A	-1.4218	0.1542	19.5291	0	0	0	1	0	1146368	5765738	4619370	686_2	1770721	chr11_5226774_G_A	stop_gained	HIGH				19.5292					-1.42184					4.52388e-05		X30030
11:5226774:G:A	HBB	A	1.1355	0.154	12.7731	0	0	0	1	0	4276943	5800814	1523871	1133_2	187896	chr11_5226774_G_A	stop_gained	HIGH				12.7732					1.13552					4.4852e-05		X30300
11:5226774:G:A	HBB	A	1.0624	0.1544	11.2316	0	0	0	1	0	4726774	5801507	1074733	953_3	37366.5	chr11_5226774_G_A	stop_gained	HIGH				11.2316					1.06238					4.4852e-05		X30250
11:5226925:C:G	HBB	G	-1.89	0.119	56.1138	0	0	0	1	0	1804197	6161870	4357673	872_1	1.24389e+06	chr11_5226925_C_G	splice_region_variant	LOW					56.1138					-1.89					0.00364487	X30060
11:5227002:T:A	HBB	A	-0.4503	0.0327	42.3739	0	0	0	1	0	3211317	6772487	3561170	1015_1	235100	chr11_5227002_T_A	missense_variant	MODERATE	42.3739					-0.450339					0.0626215					urna
11:5227002:T:A	HBB	A	-0.4116	0.0327	35.498	0	0	0	1	0	3301578	6314294	3012716	1116_1	419066	chr11_5227002_T_A	missense_variant	MODERATE	35.4979					-0.411557					0.0625455					ucr
11:5227002:T:A	HBB	A	-0.3733	0.033	29.0267	0	0	0	1	0	3139910	6314294	3174384	1203_1	499900	chr11_5227002_T_A	missense_variant	MODERATE	29.0268					-0.373298					0.0625759					urk
11:5227002:T:A	HBB	A	-0.2876	0.0318	18.819	0	0	0	1	0	3596500	6149224	2552724	899_3	354140	chr11_5227002_T_A	missense_variant	MODERATE	18.8189					-0.287605					0.0625433					X30120
11:5227002:T:A	HBB	A	0.2743	0.0317	17.3324	0	0	0	1	0	4183137	5992424	1809287	954_2	139222	chr11_5227002_T_A	missense_variant	MODERATE	17.3323					0.274265					0.0623226					X30280
11:5227002:T:A	HBB	A	0.2698	0.032	16.5123	0	0	0	1	0	3432648	5992424	2559776	598_2	514466	chr11_5227002_T_A	missense_variant	MODERATE	16.5122					0.269827					0.0618797					cys
11:5227002:T:A	HBB	A	0.1856	0.032	8.19675	0	0	0	1	0	4727002	5727002	1000000	287_3	0	chr11_5227002_T_A	missense_variant	MODERATE	8.19674					0.185581					0.0618575					ua
11:52763232:C:G		G	0.0226	0.004	7.64532	0	2.883	3	0.41	0	52263232	53263232	1000000	406_7	0	chr11_52763232_C_G			0.33153	0.928544		7.58932	0.159889	-0.0449326	0.12456		0.0226955	0.0147764	0.0134586	0.0266117		0.0648454	0.0368785	X30110
11:5289178:ATTT:A	HBE1	A	0.0292	0.002	47.1972	6	4.256	4	0.3724	0	1804197	6133340	4329143	381_2	1.32041e+06	chr11_5289178_ATTT_A	intron_variant	MODIFIER	3.92089	1.02608	0.124204	43.3888	1.3455	0.0565216	0.0437368	0.00954834	0.0286808	0.0287451	0.527835	0.52655	0.711357	0.445396	0.56996	X30070
11:5297978:A:G	HBE1	G	-0.0133	0.002	10.2948	0	1.926	4	0.7493	0	3595927	5801507	2205580	970_3	599261	chr11_5297978_A_G	intron_variant	MODIFIER	0.308573	0.939402	0.664138	9.59578	0.353712	-0.0104387	-0.0423142	-0.0405051	-0.0130943	-0.0110552	0.412735	0.50417	0.75253	0.466299	0.568596	X30240
11:5297978:A:G	HBE1	G	-0.0118	0.002	8.3245	0	3.109	4	0.5397	0	4793687	5797978	1004291	1109_2	2145.5	chr11_5297978_A_G	intron_variant	MODIFIER	0.0350053	0.907898	0.672564	8.12713	0.0923996	0.0014613	-0.0413999	-0.0405311	-0.0119377	-0.00348961	0.412735	0.50417	0.75253	0.466298	0.568596	X30290
11:53011902:C:G		G	0.0296	0.0053	7.74715	0	1.199	2	0.5491	0	52354201	53511902	1157701	598_7	78850.5	chr11_53011902_C_G				0.253188		7.67626	0.554808		-0.067088		0.0295305	0.0831591		0.0131179		0.0386598	0.00875823	cys
11:54375159:C:T		T	-0.0187	0.0034	7.49908	0	2.314	4	0.6781	0	53875159	54875159	1000000	761_13	0	chr11_54375159_C_T			0.762888	0.873239	0.0406109	7.08763	0.0662234	-0.0310644	-0.0661028	-0.00401343	-0.0188512	-0.00329429	0.138921	0.11171	0.201084	0.0983586	0.205363	X30010
11:54553102:G:C	-	C	-0.0262	0.003	17.776	42.3	6.931	4	0.1396	0	53847237	58070263	4223026	899_8	1405648	chr11_54553102_G_C	intergenic_variant	MODIFIER	1.25458	0.0570288	0.757726	18.0081	0.254991	0.118928	0.00802265	-0.0549693	-0.0267977	-0.0119212	0.0148281	0.0720402	0.138443	0.132799	0.145151	X30120
11:54567090:A:G	-	G	0.0311	0.0031	22.633	30.7	5.773	4	0.2167	0	53804520	57846762	4042242	169_8	1258551	chr11_54567090_A_G	intergenic_variant	MODIFIER	0.0894063	0.944043	0.105721	22.5444	1.22384	0.015896	-0.0887684	-0.0117024	0.0316067	0.0384846	0.0136352	0.0680412	0.137867	0.132744	0.16115	apoa
11:54604602:G:A	OR4C46	A	-0.0251	0.0031	14.8867	69	9.665	3	0.02164	0	53009638	57772396	4762758	1123_9	786415	chr11_54604602_G_A	upstream_gene_variant	MODIFIER	1.86158	0.924432		14.5182	1.0356	0.158085	-0.0853207		-0.025114	-0.0373275	0.0130348	0.0584465		0.116574	0.116087	crp
11:54882129:G:A	-	A	0.0381	0.003	36.2571	0	1.51	4	0.8248	0	53009638	58391952	5382314	218_12	818666	chr11_54882129_G_A	intergenic_variant	MODIFIER	0.0298078	0.941118	0.729146	34.5236	1.64645	-0.00524716	0.0838435	0.0549827	0.0377871	0.0449677	0.0142773	0.0681818	0.142753	0.133496	0.162146	igf1
11:54969551:C:G	-	G	0.0158	0.0018	17.3883	26.2	5.422	4	0.2467	0	53804520	60352733	6548213	275_12	2.10908e+06	chr11_54969551_C_G	intergenic_variant	MODIFIER	1.73756	0.920527	0.580043	16.2727	0.580489	0.03391	0.042916	-0.0309419	0.0156137	0.0155743	0.50132	0.299054	0.487649	0.424527	0.540104	X50
11:55023568:A:G	-	G	-0.0167	0.0024	11.0894	0	3.739	4	0.4425	0	53887311	57851366	3964055	598_8	845770	chr11_55023568_A_G	intergenic_variant	MODIFIER	0.0346687	0.0213583	0.239461	11.8454	0.00130918	-0.00143379	-0.00227258	0.0182725	-0.017809	5.76506e-05	0.535522	0.850245	0.746622	0.791333	0.678978	cys
11:55023568:A:G	-	G	-0.0147	0.0025	8.43593	0	1.399	4	0.8444	0	54523568	55523568	1000000	668_11	0	chr11_55023568_A_G	intergenic_variant	MODIFIER	0.239678	0.158141	0.22918	8.51657	0.224195	-0.00802198	-0.0149206	0.0180753	-0.015256	-0.00814998	0.535347	0.849811	0.746499	0.791322	0.678918	cre
11:55152135:CT:C	-	C	0.0168	0.0026	10.1786	0	2.694	4	0.6102	0	53847237	55950931	2103694	1171_7	253051	chr11_55152135_CT_C	intergenic_variant	MODIFIER	0.033494	0.263549	0.272167	10.5907	0.106223	-0.00203726	0.0225131	0.0200292	0.017599	-0.00429829	0.14392	0.185732	0.382337	0.234407	0.416858	alb
11:55152135:CT:C	-	C	-0.0147	0.0024	9.10485	42.5	6.951	4	0.1385	0	54652135	55950931	1298796	828_9	149398	chr11_55152135_CT_C	intergenic_variant	MODIFIER	0.521499	1.46317	0.736151	8.95543	0.238622	0.020183	-0.0731155	-0.0398843	-0.0149953	-0.00834229	0.14533	0.188452	0.380066	0.234307	0.416277	X30000
11:55219317:G:A	-	A	0.0312	0.0046	10.9634	34.6	4.584	3	0.2049	0	54053897	58321835	4267938	970_10	968549	chr11_55219317_G_A	intergenic_variant	MODIFIER	0.626783	0.474989		10.9932	0.836472	-0.135785	-0.10049		0.0313501	0.0864589	0.00419771	0.0170584		0.0529681	0.0153056	X30240
11:55324759:G:GT	OR4A12P	GT	-0.014	0.0024	8.44855	0	0.985	4	0.912	0	54043329	56409587	2366258	1046_10	98301	chr11_55324759_G_GT	upstream_gene_variant	MODIFIER	0.0235652	0.114874	0.313906	8.3335	0.472494	-0.000967701	-0.0094079	-0.0278489	-0.0142693	-0.0174525	0.39937	0.224832	0.1452	0.255081	0.18661	X4079
11:55422595:C:CTTT	-	CTTT	0.0239	0.0043	7.53581	0	1.876	4	0.7586	0	54922595	56490094	1567499	21_7	283750	chr11_55422595_C_CTTT	intergenic_variant	MODIFIER	0.150717	0.705436	0.0415705	6.88172	1.07285	0.01341	0.0718119	-0.0141788	0.0231911	0.0541122	0.0406305	0.061109	0.0140029	0.0576159	0.0546348	trig
11:55450931:AT:A	-	A	0.0151	0.0024	9.57496	0	3.393	4	0.4944	0	54050526	56822766	2772240	199_7	14285	chr11_55450931_AT_A	intergenic_variant	MODIFIER	1.14209	0.110258	0.229869	9.42589	0.301336	0.0270948	0.0109755	0.0163311	0.0154411	-0.0104415	0.358952	0.147003	0.368243	0.217625	0.318874	chol
11:5551814:A:G	OR52H2P	G	0.0162	0.0025	10.2607	0	1.966	4	0.742	0	5048271	6058977	1010706	1288_2	1810	chr11_5551814_A_G	non_coding_transcript_exon_variant	MODIFIER	0.215558	0.0752557	0.0456908	10.6261	0.0139434	0.00812624	-0.00622339	0.0052223	0.0170258	0.000614437	0.545449	0.295193	0.847149	0.255038	0.561735	phos
11:55533088:C:A	OR4C14P	A	0.0341	0.0049	11.5953	58	7.134	3	0.06773	0	54053897	58212259	4158362	1109_12	599990	chr11_55533088_C_A	upstream_gene_variant	MODIFIER	1.12232	0.724445		11.9619	0.354146	-0.210641	-0.15622		0.0348007	0.110644	0.00384297	0.0130781		0.0466093	0.00245783	X30290
11:5555385:A:G	AC104389.5	G	-0.0206	0.0023	18.3005	0	1.779	4	0.7764	0	5010992	6076009	1065017	668_3	11884.5	chr11_5555385_A_G	intron_variant	MODIFIER	0.486634	0.188576	0.0220468	18.4012	0.151899	-0.0141659	-0.0136431	0.00249784	-0.0213394	-0.00546516	0.53777	0.298302	0.846692	0.2562	0.563631	cre
11:55768138:G:T	-	T	0.0233	0.0032	12.3299	19.7	4.98	4	0.2894	0	53846623	56634411	2787788	885_9	527621	chr11_55768138_G_T	intergenic_variant	MODIFIER	0.604602	0.0637369	0.0593492	13.0111	0.323587	-0.048206	-0.00739953	-0.00507509	0.0247177	0.0114297	0.0319723	0.108384	0.256809	0.112296	0.301926	ast
11:55798033:T:TACACACACACAC	OR5D14	TACACACACACAC	-0.0218	0.0029	13.6861	0	1.582	4	0.8121	0	54043329	59150409	5107080	980_10	798836	chr11_55798033_T_TACACACACACAC	downstream_gene_variant	MODIFIER	0.050094	0.163066	0.051398	12.8444	1.644	-0.00348593	-0.0190163	-0.00487554	-0.0216987	-0.0362044	0.0869325	0.0920955	0.202709	0.155016	0.286953	X4080
11:55807514:C:CT	OR5L1	CT	0.018	0.0031	8.40176	4.6	4.192	4	0.3806	0	54079939	56529655	2449716	1032_7	502717	chr11_55807514_C_CT	upstream_gene_variant	MODIFIER	0.0635179	0.169935	0.180978	9.07757	0.417137	0.00283773	0.0195978	-0.0196017	0.0193665	-0.0226976	0.231075	0.0856292	0.125236	0.123391	0.0813128	X30180
11:55824810:C:CAAAA	OR5L2	CAAAA	-0.0306	0.0048	9.75895	0	1.097	4	0.8947	0	54376110	56324810	1948700	588_7	474350	chr11_55824810_C_CAAAA	upstream_gene_variant	MODIFIER	0.0163901	0.138019	0.00134685	9.83899	0.363094	0.0036793	0.0219406	-0.000263484	-0.0311883	-0.0294874	0.0088853	0.0465376	0.0483491	0.0468316	0.0381717	X30210
11:55946572:A:G	OR10AF1P	G	0.0188	0.0032	8.45506	0	2.902	4	0.5743	0	54086720	56599342	2512622	648_10	603541	chr11_55946572_A_G	downstream_gene_variant	MODIFIER	0.0358884	0.620201	0.202643	8.55025	0.447098	0.00408144	-0.0492144	0.015394	0.0195803	0.014688	0.0326138	0.111949	0.257846	0.115715	0.302067	alt
11:5604617:A:G	TRIM6	G	-0.0109	0.0019	8.30795	0	1.995	4	0.7367	0	5104617	6107975	1003358	275_2	1679	chr11_5604617_A_G	synonymous_variant	LOW	0.0713784	0.563199	0.172686	8.43505	0.0356273	-0.00297539	-0.0317948	0.0132708	-0.0111667	0.00159021	0.711198	0.749825	0.734218	0.612383	0.76177	X50
11:56109996:C:CT	OR8H2	CT	0.018	0.0032	7.87387	47.4	7.611	4	0.1069	0	55609996	56609996	1000000	259_8	0	chr11_56109996_C_CT	downstream_gene_variant	MODIFIER	1.17344	0.253898	0.289435	8.65216	0.00567505	-0.0890454	-0.0239056	-0.0309239	0.019284	0.000413045	0.0230455	0.117603	0.107867	0.107316	0.0857521	alp
11:56429974:G:T	-	T	0.0596	0.0103	8.07774	0	0.261	1	0.6098	0	54108278	57107311	2999033	907_9	822180	chr11_56429974_G_T	intergenic_variant	MODIFIER				8.11938	0.104794				0.0603069	0.0208402				0.0109332	0.0101139	nap
11:56435409:GAGGA:G	-	G	-0.0425	0.0056	13.2622	0	1.629	3	0.6529	0	51558828	59164303	7605475	512_6	1.07384e+06	chr11_56435409_GAGGA_G	intergenic_variant	MODIFIER	0.212497	0.309964		13.4273	0.154878	-0.0710003	-0.115488		-0.0430381	0.0206493	0.00276944	0.00632911		0.0330622	0.0184578	X30190
11:56634473:A:AGTGTGTGTGT	OR5AP1P	AGTGTGTGTGT	-0.0238	0.0033	12.0936	0	0.648	3	0.8854	0	53890139	57259418	3369279	384_12	1.05969e+06	chr11_56634473_A_AGTGTGTGTGT	upstream_gene_variant	MODIFIER	0.626857	0.530883		11.6832	0.00427489	-0.0257813	-0.0368449		-0.0238538	0.000419752	0.163006	0.185872		0.108022	0.0488952	hba1c
11:56634473:A:AGTGTGTGTGT	OR5AP1P	AGTGTGTGTGT	-0.022	0.0035	9.62033	55.7	6.771	3	0.07956	0	54071705	57356559	3284854	1073_9	920341	chr11_56634473_A_AGTGTGTGTGT	upstream_gene_variant	MODIFIER	0.260357	0.128847		10.6697	0.680155	0.0122289	-0.0114217		-0.0238726	0.0433139	0.163803	0.190995		0.107917	0.0494373	glu
11:5668511:G:A	TRIM5	A	-0.0233	0.004	8.0445	54	8.686	4	0.06943	0	5163172	6168696	1005524	406_3	2577	chr11_5668511_G_A	intron_variant	MODIFIER	0.285193	0.53596	1.57555	7.03025	2.03254	0.010716	-0.0617999	-0.0643316	-0.0230968	-0.0518443	0.270819	0.0538433	0.458058	0.0578577	0.154227	X30110
11:5679844:C:A	TRIM5	A	0.077	0.0038	88.4145	0	2.701	4	0.6091	0	5096666	6198021	1101355	259_2	32500.5	chr11_5679844_C_A	missense_variant	MODERATE	0.0791586	2.13165	1.66477	83.6513	3.29413	0.0159226	0.121197	0.120274	0.0770872	0.064999	0.00968495	0.0942329	0.0820463	0.0683482	0.179174	alp
11:5679844:C:A	TRIM5	A	0.0626	0.0038	59.0019	0	3.33	4	0.5041	0	5106927	6198021	1091094	174_3	27370	chr11_5679844_C_A	missense_variant	MODERATE	0.0889033	1.12185	2.24172	54.283	3.76833	0.0173604	0.0814214	0.148497	0.0617956	0.0709139	0.00976815	0.0942468	0.0824016	0.0683233	0.17941	apob
11:5679844:C:A	TRIM5	A	0.0554	0.0039	45.1636	0	3.126	4	0.537	0	5106927	6198021	1091094	255_3	27370	chr11_5679844_C_A	missense_variant	MODERATE	0.170429	1.40166	1.39501	41.9744	2.59797	-0.0313525	0.0941148	0.110326	0.0549135	0.0572723	0.0097042	0.0943752	0.081401	0.0683494	0.17935	ldld
11:5679844:C:A	TRIM5	A	0.049	0.004	33.1422	0	1.789	4	0.7744	0	5116112	6197787	1081675	648_1	22894.5	chr11_5679844_C_A	missense_variant	MODERATE	0.224145	0.809762	0.365756	30.803	2.70234	-0.0400839	0.064646	0.0398749	0.0487821	0.0585343	0.00968495	0.0940445	0.0820859	0.0683427	0.179361	alt
11:5679844:C:A	TRIM5	A	0.0423	0.0039	26.5308	4.5	4.187	4	0.3813	0	5116112	6189947	1073835	199_3	26814.5	chr11_5679844_C_A	missense_variant	MODERATE	0.601378	1.07609	0.929019	24.8991	1.56611	-0.0862882	0.0795488	0.0835795	0.0422112	0.0418571	0.00968721	0.0940445	0.0820463	0.0683412	0.179029	chol
11:5679844:C:A	TRIM5	A	0.0425	0.004	25.3609	0	1.641	4	0.8015	0	5147998	7146122	1998124	885_3	467216	chr11_5679844_C_A	missense_variant	MODERATE	0.0417143	0.777183	0.074113	23.7647	2.07994	0.00879954	0.0632678	-0.00997426	0.0424352	0.0499963	0.00962103	0.0942221	0.0814689	0.068314	0.179307	ast
11:5679844:C:A	TRIM5	A	-0.0384	0.0038	22.8005	75	15.977	4	0.00305	0	5107482	6468063	1360581	288_3	107928	chr11_5679844_C_A	missense_variant	MODERATE	0.63355	0.228296	1.91182	22.9051	2.21279	0.0902062	0.0243497	0.128478	-0.039628	-0.0514327	0.00960432	0.0945043	0.0812912	0.0683389	0.178816	X30080
11:5679844:C:A	TRIM5	A	-0.0359	0.0041	17.4096	0	3.504	4	0.4773	0	5153496	6179844	1026348	169_3	13174	chr11_5679844_C_A	missense_variant	MODERATE	1.1827	0.171943	0.197817	16.2351	1.60823	-0.145021	0.0201847	-0.0260266	-0.0357116	-0.0441603	0.00976662	0.0942268	0.0808	0.0685649	0.180065	apoa
11:5679844:C:A	TRIM5	A	0.0272	0.0036	13.3459	41.1	6.792	4	0.1473	0	4595186	6180653	1585467	784_3	291924	chr11_5679844_C_A	missense_variant	MODERATE	1.10389	0.253191	0.961236	13.3224	0.465243	0.123783	0.0251744	-0.083676	0.0279509	0.0166152	0.0096278	0.0941755	0.0815482	0.0683345	0.179366	tbil
11:5679844:C:A	TRIM5	A	0.0288	0.0041	11.5381	0	1.308	4	0.8599	0	5165036	6197787	1032751	1052_3	1567.5	chr11_5679844_C_A	missense_variant	MODERATE	0.134902	0.687372	0.0853496	11.2467	0.448808	0.0270679	0.0601616	-0.0122626	0.0292672	0.0181913	0.009684	0.0946058	0.0795213	0.0684533	0.1805	shbg
11:5679844:C:A	TRIM5	A	-0.0267	0.0041	10.2403	9.6	4.426	4	0.3514	0	5179844	6179844	1000000	170_3	0	chr11_5679844_C_A	missense_variant	MODERATE	1.23763	0.0527487	1.04347	9.24013	0.927558	-0.148878	0.00694304	-0.0929203	-0.0260803	-0.0306106	0.00971609	0.0939295	0.08056	0.0684993	0.180475	hdl
11:5680179:G:C	TRIM5	C	0.0335	0.0019	69.0231	31.7	5.853	4	0.2104	0	5101071	6767595	1666524	145_4	254154	chr11_5680179_G_C	5_prime_UTR_variant	MODIFIER	0.115039	0.71266	0.528603	66.5237	3.84398	-0.00612809	0.0339983	0.0302915	0.0335178	0.0547581	0.161146	0.549573	0.409755	0.557822	0.590904	X30100
11:56993245:G:A	OR5AK2	A	-0.0139	0.0024	7.97388	33.1	5.975	4	0.201	0	56493245	57533495	1040250	954_9	20125	chr11_56993245_G_A	downstream_gene_variant	MODIFIER	0.0257703	1.64102	0.46071	7.79062	0.403368	0.00125721	-0.072078	0.0317294	-0.0140735	-0.0144796	0.229068	0.25019	0.238072	0.227773	0.235728	X30280
11:57290958:G:C	-	C	-0.0148	0.0022	11.2	0	1.983	4	0.7388	0	54053897	58212259	4158362	953_9	1157880	chr11_57290958_G_C	regulatory_region_variant	MODIFIER	1.31974	0.292708	0.158813	10.6034	0.167465	-0.0296231	-0.0188912	0.0130015	-0.0147812	-0.00652184	0.445075	0.324109	0.239759	0.321071	0.301195	X30250
11:57294157:C:G	-	G	-0.0146	0.0022	10.862	0	1.153	4	0.8857	0	54053897	57805789	3751892	1133_10	1364314	chr11_57294157_C_G	regulatory_region_variant	MODIFIER	1.04056	0.353771	0.110737	10.1859	0.385594	-0.0258055	-0.0219894	0.00941735	-0.0144227	-0.0129864	0.483623	0.324488	0.239759	0.321939	0.301195	X30300
11:57311480:C:T	TNKS1BP1	T	-0.0119	0.002	8.38806	15.9	4.754	4	0.3135	0	56809990	57811997	1002007	759_11	486.5	chr11_57311480_C_T	intron_variant	MODIFIER	1.29714	0.0997483	0.297605	8.39647	0.267591	-0.0492944	0.0070449	-0.0208769	-0.0120801	0.00920922	0.115053	0.570318	0.686988	0.542094	0.633672	X30270
11:57375151:T:C	P2RX3	C	0.0204	0.0034	8.82449	50.3	6.037	3	0.1098	0	56816061	58713257	1897196	21_8	389508	chr11_57375151_T_C	downstream_gene_variant	MODIFIER	1.07255	0.594635		8.67782	0.922037	-0.124504	0.0833116		0.0203565	0.0737756	0.0107998	0.0345153		0.104484	0.02392	trig
11:57378752:A:G	PRG3	G	-0.0653	0.0038	65.8041	0	2.836	3	0.4176	0	56392252	58645814	2253562	588_8	140281	chr11_57378752_A_G	missense_variant	MODERATE	0.137722	2.26345		64.4548	0.558361	0.0263484	-0.111313		-0.0651953	-0.0537047	0.0100969	0.124162		0.078133	0.0216252	X30210
11:57378752:A:G	PRG3	G	-0.0552	0.0038	47.4856	14.6	3.511	3	0.3193	0	54376110	58466287	4090177	603_8	957554	chr11_57378752_A_G	missense_variant	MODERATE	0.331653	1.93416		46.5913	0.399766	0.0549475	-0.100725		-0.0551581	-0.0417016	0.0100969	0.124162		0.078133	0.0216252	X30150
11:57427764:A:G	SLC43A3	G	-0.0279	0.0024	30.436	16.4	4.783	4	0.3103	0	53915705	58085924	4170219	406_8	1.42695e+06	chr11_57427764_A_G	upstream_gene_variant	MODIFIER	0.719841	0.201584	0.919869	29.8573	1.09774	-0.0287791	-0.0161693	0.0723439	-0.0281832	-0.0296272	0.125834	0.200149	0.107446	0.217086	0.231966	X30110
11:57572601:A:AT	UBE2L6	AT	0.0276	0.0048	7.94271	0	2.17	3	0.5378	0	57072601	58696428	1623827	648_11	311914	chr11_57572601_A_AT	upstream_gene_variant	MODIFIER	0.561297	0.122745		7.40254	1.15766	0.0481228	0.0308087		0.0268758	0.117741	0.0287631	0.0184697		0.0486273	0.012547	alt
11:57602783:CA:C	SERPING1	C	-0.0139	0.0022	9.43016	0	2.863	4	0.5811	0	57101535	58594195	1492660	259_9	245082	chr11_57602783_CA_C	intron_variant	MODIFIER	0.772106	0.66261	0.146156	9.21537	0.224609	-0.0339114	-0.0367383	-0.0176051	-0.0139522	0.00996903	0.100525	0.267056	0.0994208	0.266937	0.172166	alp
11:57608816:G:GT	SERPING1	GT	0.0246	0.0022	28.5002	0	3.071	4	0.546	0	56736870	59738225	3001355	288_10	628732	chr11_57608816_G_GT	intron_variant	MODIFIER	0.0690632	0.279379	0.070169	28.4176	1.07293	0.00474395	-0.0186052	0.00863088	0.0249102	0.0319039	0.0924776	0.284627	0.106032	0.279367	0.181264	X30080
11:57637306:A:G	MIR130A	G	-0.0288	0.0021	41.3991	0	0.646	4	0.9578	0	53915784	59755791	5840007	145_11	801518	chr11_57637306_A_G	upstream_gene_variant	MODIFIER	0.771096	0.572732	0.155575	40.4497	0.724045	-0.0200911	-0.0327446	-0.0173245	-0.0290959	-0.0216367	0.490913	0.277757	0.111687	0.270047	0.242846	X30100
11:57720134:C:CA	TMX2	CA	0.0121	0.0022	7.33031	0	2.643	4	0.6191	0	57220134	58220134	1000000	519_3	0	chr11_57720134_C_CA	intron_variant	MODIFIER	0.0961771	0.0741506	0.0727402	6.79541	1.56802	0.00606162	-0.00594771	0.00894736	0.0117656	0.0366458	0.104027	0.278667	0.101179	0.321636	0.246997	X30220
11:57721007:G:GT	TMX2	GT	-0.0143	0.0021	11.5508	54.5	8.799	4	0.06632	0	57095144	58463657	1368513	885_10	58393.5	chr11_57721007_G_GT	intron_variant	MODIFIER	0.837841	0.303981	0.344285	12.6624	0.367918	0.021562	0.0183145	0.0331048	-0.0154084	-0.0117244	0.563299	0.559856	0.89178	0.532811	0.588574	ast
11:57721345:GT:G	TMX2	G	0.0217	0.0021	25.4357	0	1.61	4	0.807	0	54050526	59170061	5119535	620_8	1.11105e+06	chr11_57721345_GT_G	intron_variant	MODIFIER	0.55899	0.31886	0.249094	25.1536	0.457806	0.0159238	0.0204102	-0.023667	0.0221018	0.0148215	0.384346	0.703676	0.878888	0.659417	0.723479	X30050
11:57721345:GT:G	TMX2	G	0.0193	0.0021	20.2528	0	2.457	4	0.6524	0	54050526	59170061	5119535	604_10	1.11105e+06	chr11_57721345_GT_G	intron_variant	MODIFIER	0.326656	0.294526	0.482585	20.0385	0.663085	0.010624	0.0193839	-0.0402073	0.0196321	0.0195782	0.384346	0.703676	0.878888	0.659418	0.723479	X30040
11:57721345:GT:G	TMX2	G	-0.0122	0.0021	8.19098	52.3	8.378	4	0.07868	0	57165855	58396050	1230195	761_14	59607.5	chr11_57721345_GT_G	intron_variant	MODIFIER	1.28434	0.31427	0.337002	8.36491	1.02257	-0.0292808	-0.0203108	0.031302	-0.0126111	0.0266582	0.384346	0.703676	0.878888	0.659418	0.723479	X30010
11:57774691:GTTTA:G	CTNND1	G	-0.0142	0.0021	11.163	63.9	11.077	4	0.02571	0	57133710	59095572	1961862	668_12	339950	chr11_57774691_GTTTA_G	intron_variant	MODIFIER	0.0244296	0.704912	1.92275	11.8299	0.109115	-0.00104096	-0.0353924	0.110921	-0.0149824	0.00415724	0.330881	0.431887	0.119507	0.417625	0.398455	cre
11:58529607:CA:C	LPXN	C	-0.0257	0.0024	26.8989	68	12.515	4	0.0139	0	56988207	59706509	2718302	726_8	182249	chr11_58529607_CA_C	intron_variant	MODIFIER	0.263698	0.0655634	0.101685	24.3344	5.96099	-0.013137	-0.0052337	0.00979073	-0.0249225	-0.0779926	0.127072	0.237557	0.162639	0.231986	0.255464	ggt
11:594894:TAAAAC:T	PHRF1	T	-0.0127	0.0021	8.58153	21.5	5.095	4	0.2777	0	34242	1518374	1484132	726_1	181414	chr11_594894_TAAAAC_T	intron_variant	MODIFIER	1.31875	0.152785	0.934008	8.22469	0.169789	-0.0289281	-0.0108615	0.0535173	-0.0126768	-0.00745347	0.404389	0.265649	0.199613	0.311671	0.18681	ggt
11:59608126:A:AATAC	OSBP	AATAC	0.0286	0.0043	10.4156	0	0.867	4	0.9293	0	58990233	60352733	1362500	218_13	63357	chr11_59608126_A_AATAC	intron_variant	MODIFIER	0.449065	0.546768	0.0927887	9.84331	0.620571	0.0199914	0.0829091	0.0138681	0.0287136	0.042541	0.130024	0.0308712	0.0705284	0.0568078	0.0415787	igf1
11:60059204:T:A	MS4A3	A	-0.0138	0.0022	9.77547	48.7	7.801	4	0.09914	0	59559204	60586796	1027592	828_10	13796	chr11_60059204_T_A	intron_variant	MODIFIER	0.259559	1.03915	0.314344	10.6769	0.081128	-0.00878198	0.0487295	0.0205529	-0.0148979	0.00308772	0.319588	0.305978	0.352262	0.31117	0.531009	X30000
11:60067348:G:A	MS4A3	A	-0.0155	0.0022	11.4619	36.8	6.333	4	0.1756	0	59559204	60828029	1268825	659_9	126268	chr11_60067348_G_A	intron_variant	MODIFIER	0.305759	0.910039	0.395364	12.0679	0.0836351	-0.0104597	0.0463213	-0.0282133	-0.0164287	0.0031895	0.259058	0.277178	0.235613	0.283818	0.488751	X30140
11:60178272:T:C	MS4A6A	C	-0.0127	0.0021	9.08166	0	2.394	4	0.6637	0	59590108	60773823	1183715	857_7	3693.5	chr11_60178272_T_C	stop_retained_variant	LOW	0.0598568	0.108458	0.910113	9.01374	0.192075	-0.00297217	0.00773664	-0.0528165	-0.0129684	-0.00667582	0.184918	0.394825	0.231132	0.40657	0.502512	X30200
11:60240678:T:C	MS4A4E	C	-0.0202	0.002	22.4972	0	3.286	4	0.5112	0	59548044	60835912	1287868	1123_10	48700	chr11_60240678_T_C	intron_variant	MODIFIER	1.20208	0.120679	0.374429	20.3818	2.50344	-0.0356799	-0.0080749	-0.0222841	-0.0196393	-0.0419067	0.174714	0.399321	0.339952	0.406487	0.500221	crp
11:60349653:G:A	MS4A6E	A	-0.0119	0.0021	8.09865	0	2.264	4	0.6873	0	59849653	60932021	1082368	199_8	41184	chr11_60349653_G_A	intron_variant	MODIFIER	0.232848	0.046673	0.117813	8.4927	0.118815	0.00806961	-0.00374791	-0.00922063	-0.0125627	-0.00447559	0.439776	0.69902	0.632963	0.639887	0.604801	chol
11:60368770:C:G	MS4A6E	G	0.0207	0.0021	22.769	0	2.075	4	0.7219	0	57042139	60951106	3908967	637_6	1.37215e+06	chr11_60368770_C_G	intron_variant	MODIFIER	0.546773	0.818785	0.394599	22.359	0.0788634	0.0160231	0.0414053	0.0246861	0.0209994	0.00309165	0.426437	0.714073	0.630896	0.646759	0.612768	X30130
11:60368770:C:G	MS4A6E	G	0.0185	0.0021	18.1571	0	2.596	4	0.6275	0	59610377	60951097	1340720	512_7	88033	chr11_60368770_C_G	intron_variant	MODIFIER	1.12585	1.33952	0.308997	16.9614	0.275814	0.0268519	0.0587905	0.0205508	0.0182622	0.00922828	0.426437	0.714073	0.630896	0.646759	0.612768	X30190
11:60389634:T:G	MS4A7	G	0.0124	0.0019	9.79102	0	3.923	4	0.4165	0	59849653	60912836	1063183	145_12	8389.5	chr11_60389634_T_G	non_coding_transcript_exon_variant	MODIFIER	0.228095	0.432038	0.304313	10.2425	0.249849	-0.00783182	-0.0259902	0.0198894	0.0130348	0.00835689	0.549402	0.708132	0.631244	0.629179	0.607224	X30100
11:60406445:G:T	MS4A14	T	0.0127	0.0021	8.56543	0	0.443	4	0.9788	0	59885009	60933141	1048132	598_9	2630	chr11_60406445_G_T	intron_variant	MODIFIER	0.47385	0.347053	0.0675386	8.21249	0.316971	0.0147542	0.0206889	-0.00591799	0.0127022	0.0108508	0.378751	0.439834	0.256274	0.320145	0.29364	cys
11:61022171:A:C	CD6	C	-0.0132	0.0021	9.29491	32.5	5.925	4	0.2048	0	59955545	61522171	1566626	899_9	283313	chr11_61022171_A_C	downstream_gene_variant	MODIFIER	0.764571	0.0339712	0.205744	9.95392	0.445643	0.0215019	-0.0026971	0.0162252	-0.0139857	-0.0139989	0.6473	0.298771	0.246462	0.34183	0.328036	X30120
11:61202327:A:G	PGA3	G	0.0163	0.0023	12.1602	0	3.597	4	0.4633	0	60694370	62352607	1658237	1171_8	321162	chr11_61202327_A_G	upstream_gene_variant	MODIFIER	0.0123545	0.0147211	0.146328	11.7528	1.67136	-0.000557544	-0.00120377	-0.0680723	0.0163821	0.0404617	0.38919	0.383354	0.00687467	0.344531	0.235084	alb
11:61510774:T:C	LRRC10B	C	-0.0356	0.0032	28.4366	0	2.821	4	0.5883	0	60914142	62079561	1165419	1046_11	13922.5	chr11_61510774_T_C	3_prime_UTR_variant	MODIFIER	0.989051	0.712035	1.60113	26.755	0.541301	-0.0308624	-0.0664314	-0.0637375	-0.0360612	-0.0168614	0.178891	0.0706562	0.444392	0.115704	0.284705	X4079
11:61510774:T:C	LRRC10B	C	-0.0221	0.0032	11.4917	30.1	5.724	4	0.2207	0	60992279	62011446	1019167	980_11	8911.5	chr11_61510774_T_C	3_prime_UTR_variant	MODIFIER	0.667106	0.70491	2.51883	9.42886	1.08801	-0.0234253	-0.0654617	-0.0824359	-0.0207767	-0.027635	0.178891	0.0706562	0.444392	0.115702	0.284705	X4080
11:61752070:T:C	MYRF-AS1	C	0.0155	0.0021	12.6035	38.1	6.461	4	0.1673	0	61137632	62260834	1123202	1123_11	52837	chr11_61752070_T_C	intron_variant	MODIFIER	0.165739	0.838826	0.0540733	13.5169	0.0413694	-0.0107043	-0.0366698	0.00422645	0.0163986	0.00172375	0.0865092	0.46267	0.26707	0.338777	0.319088	crp
11:61776489:T:C	MYRF	C	0.0161	0.0021	13.7392	0	3.916	4	0.4175	0	61274534	62411282	1136748	953_10	66419	chr11_61776489_T_C	intron_variant	MODIFIER	0.26835	0.0367257	1.74665	13.1353	0.38004	0.0123282	-0.00296058	0.074252	0.0159593	0.0143248	0.163711	0.297195	0.630602	0.375493	0.212211	X30250
11:61776489:T:C	MYRF	C	-0.0124	0.0023	7.40594	0	1.581	4	0.8122	0	61276489	62279120	1002631	1225_4	1315.5	chr11_61776489_T_C	intron_variant	MODIFIER	1.1083	0.0600985	0.10374	6.82619	0.485165	-0.0375577	-0.00508746	-0.00890326	-0.0120749	-0.0183456	0.160986	0.293799	0.633472	0.375656	0.211623	tes
11:61783884:T:C	MYRF	C	-0.0201	0.0021	21.9115	0	1.687	4	0.793	0	61264519	62372101	1107582	604_11	34426	chr11_61783884_T_C	synonymous_variant	LOW	0.98813	0.15473	0.799553	21.2111	0.111561	-0.031865	-0.0112736	-0.0425025	-0.0201023	-0.00519603	0.15896	0.284255	0.626296	0.350207	0.189424	X30040
11:61788567:A:C	TMEM258	C	-0.031	0.0026	32.1214	0	0.959	3	0.8112	0	61171537	63275926	2104389	651_10	435164	chr11_61788567_A_C	intron_variant	MODIFIER	0.102158	0.440898		32.1295	0.053572	-0.0147075	-0.0390468		-0.0312166	-0.00428036	0.0202815	0.114102		0.189006	0.0661379	X30260
11:61790331:T:C	TMEM258	C	0.0148	0.0021	12.0446	0	0.778	4	0.9413	0	61274534	62356709	1082175	406_9	25290.5	chr11_61790331_T_C	non_coding_transcript_exon_variant	MODIFIER	0.409004	0.0842026	0.332665	11.9238	0.0112236	0.0134557	0.00641605	0.0232221	0.0150225	0.000584537	0.67167	0.305421	0.624647	0.351477	0.188717	X30110
11:61790331:T:C	TMEM258	C	0.0134	0.0021	9.64995	0	1.342	4	0.8542	0	61274534	62926940	1652406	1133_11	310406	chr11_61790331_T_C	non_coding_transcript_exon_variant	MODIFIER	0.497812	0.00326238	0.852399	9.14932	0.287348	0.0157783	-0.000271302	0.0458541	0.0133094	0.0119646	0.672165	0.306293	0.626024	0.351459	0.188806	X30300
11:61800281:C:A	FADS1	A	-0.013	0.0023	8.09555	43.7	7.104	4	0.1305	0	61274534	62339211	1064677	931_6	6591.5	chr11_61800281_C_A	3_prime_UTR_variant	MODIFIER	1.53587	0.544031	0.371267	8.06088	0.403172	-0.0924434	0.0357041	0.0266845	-0.0131401	-0.0181296	0.0388487	0.219248	0.603042	0.306971	0.147416	bild
11:61801882:A:AT	FADS1	AT	-0.0217	0.0022	22.6979	0	3.84	4	0.4281	0	61274534	62391328	1116794	218_14	31049	chr11_61801882_A_AT	3_prime_UTR_variant	MODIFIER	0.0162265	0.728662	0.970991	22.5444	0.181479	-0.00163054	-0.0390496	-0.0513707	-0.0218635	0.00891889	0.0490599	0.269508	0.619244	0.334508	0.154475	igf1
11:61801882:A:AT	FADS1	AT	-0.0195	0.0022	18.9363	45.4	7.332	4	0.1193	0	60460006	62356709	1896703	588_9	393524	chr11_61801882_A_AT	3_prime_UTR_variant	MODIFIER	0.000546591	1.07371	0.298094	17.2793	3.14419	5.65563e-05	-0.0506825	-0.0208799	-0.0188369	-0.0678789	0.0493884	0.273455	0.615094	0.334515	0.153397	X30210
11:61801882:A:AT	FADS1	AT	-0.0185	0.0021	17.3559	0	2.128	4	0.7123	0	61270176	62921383	1651207	598_10	293898	chr11_61801882_A_AT	3_prime_UTR_variant	MODIFIER	0.0996739	0.906332	0.284385	17.1941	0.0454777	0.0092851	-0.0460232	-0.0199969	-0.0186481	-0.00245004	0.0490952	0.269898	0.61945	0.334498	0.154356	cys
11:61803876:C:G	FADS1	G	-0.0255	0.0022	31.2581	64.1	11.143	4	0.02501	0	59846936	62411104	2564168	603_9	674856	chr11_61803876_C_G	5_prime_UTR_variant	MODIFIER	0.0124784	1.55734	0.633852	28.9213	4.09547	0.00067342	-0.0679243	-0.0368054	-0.0249742	-0.0792861	0.186245	0.237714	0.611085	0.313855	0.150448	X30150
11:61803910:G:A	FADS1	A	-0.0207	0.0022	20.3143	18.5	4.911	4	0.2966	0	61194940	63341782	2146842	828_11	464451	chr11_61803910_G_A	5_prime_UTR_variant	MODIFIER	0.955084	0.425468	0.0813233	20.3992	0.547316	0.059206	-0.0281564	-0.00670449	-0.0210284	-0.0215923	0.0402576	0.219644	0.610745	0.309038	0.149059	X30000
11:61813163:C:T	FADS1	T	-0.0171	0.002	17.3663	19.6	4.976	4	0.2897	0	60749407	62356709	1607302	275_13	260105	chr11_61813163_C_T	intron_variant	MODIFIER	0.931688	0.357405	0.356391	17.598	0.22063	-0.0597835	0.0236946	0.0233703	-0.0174533	-0.0100784	0.0403146	0.218641	0.613907	0.30799	0.148168	X50
11:61813896:A:G	FADS1	G	0.0428	0.0021	88.684	0	0.895	4	0.9252	0	61168988	62933010	1764022	288_11	237103	chr11_61813896_A_G	intron_variant	MODIFIER	1.1126	0.622665	0.454709	86.2661	1.99499	0.0698	0.0375539	0.0285688	0.0426732	0.0513073	0.0402576	0.218158	0.610745	0.308866	0.148896	X30080
11:61813896:A:G	FADS1	G	-0.0279	0.0023	34.4567	22	5.13	4	0.2742	0	61250765	62541201	1290436	384_13	82087	chr11_61813896_A_G	intron_variant	MODIFIER	0.181385	1.08387	1.67224	33.6951	0.123034	0.018711	-0.0571397	-0.0734867	-0.027892	-0.00646199	0.0435682	0.217245	0.611842	0.308758	0.147626	hba1c
11:61813896:A:G	FADS1	G	0.0262	0.0022	32.679	0	3.069	4	0.5464	0	61162999	62958303	1795304	512_8	246755	chr11_61813896_A_G	intron_variant	MODIFIER	0.176637	1.24832	0.933294	31.9693	0.0610535	0.0170674	0.0606681	0.0493965	0.0262442	0.00331685	0.0400992	0.218541	0.610849	0.308854	0.149028	X30190
11:61813896:A:G	FADS1	G	-0.0222	0.0022	23.0182	0	3.843	4	0.4277	0	61270057	62410007	1139950	659_10	26136	chr11_61813896_A_G	intron_variant	MODIFIER	0.59972	0.364883	0.629486	23.0919	0.161723	0.0417332	-0.0253388	-0.0375356	-0.0225542	-0.00810154	0.0400992	0.218541	0.610849	0.308854	0.149028	X30140
11:61814184:G:A	FADS1	A	-0.0634	0.0023	173.928	16.2	4.775	4	0.3112	0	61055360	62704379	1649019	381_8	65685.5	chr11_61814184_G_A	non_coding_transcript_exon_variant	MODIFIER	0.17534	1.12689	1.09124	172.671	1.37946	0.0184056	-0.0617644	-0.0530118	-0.0639448	-0.0428003	0.0338739	0.177683	0.606032	0.280269	0.132249	X30070
11:61814184:G:A	FADS1	A	-0.0521	0.0021	133.118	0	1.205	4	0.8773	0	61055360	67960516	6905156	145_13	2693754	chr11_61814184_G_A	non_coding_transcript_exon_variant	MODIFIER	0.117563	1.0951	1.59428	130.384	1.75416	-0.0128823	-0.0603648	-0.0684779	-0.0520792	-0.0493133	0.0338739	0.177683	0.606032	0.280269	0.132249	X30100
11:61814184:G:A	FADS1	A	-0.0248	0.0022	27.5327	45.2	7.293	4	0.1212	0	61182851	62408172	1225321	759_12	18672.5	chr11_61814184_G_A	non_coding_transcript_exon_variant	MODIFIER	1.07156	1.57804	0.82279	26.8591	0.279408	-0.075464	-0.0777715	-0.0448989	-0.0247568	0.0134702	0.0340546	0.177976	0.607229	0.28027	0.132108	X30270
11:61814184:G:A	FADS1	A	0.0203	0.0023	17.6782	0	2.791	4	0.5934	0	61274534	62411282	1136748	872_4	28724	chr11_61814184_G_A	non_coding_transcript_exon_variant	MODIFIER	0.242314	0.750902	0.0636679	17.776	0.17264	0.0239736	0.0468936	0.0052787	0.0206011	-0.00885618	0.0338739	0.177683	0.606032	0.28027	0.132249	X30060
11:61815236:T:C	FADS1	C	0.0354	0.0023	51.8706	0	1.041	4	0.9035	0	59669453	62487359	2817906	907_10	736830	chr11_61815236_T_C	5_prime_UTR_variant	MODIFIER	0.95958	0.494995	0.95249	50.4705	0.62013	0.0663115	0.0332862	0.051291	0.0354021	0.0250038	0.0400783	0.213846	0.616931	0.309258	0.147953	nap
11:61820833:A:G	FADS2	G	-0.0641	0.0022	185.979	0	3.031	4	0.5526	0	61132493	63151449	2018956	170_9	321138	chr11_61820833_A_G	intron_variant	MODIFIER	3.40987	0.892486	1.97276	180.888	1.59944	-0.0975132	-0.046718	-0.0840403	-0.0641358	-0.0452829	0.0906625	0.287326	0.631537	0.349316	0.165395	hdl
11:61820833:A:G	FADS2	G	-0.0562	0.0021	156.209	60.7	10.165	4	0.03773	0	61034772	62586889	1552117	199_9	10002.5	chr11_61820833_A_G	intron_variant	MODIFIER	0.484041	0.0734918	0.0762791	157.668	0.921101	-0.0256643	0.00579944	-0.00657046	-0.0572961	-0.0302329	0.0905696	0.288164	0.627172	0.348997	0.166336	chol
11:61820833:A:G	FADS2	G	-0.0544	0.0021	151.983	72.9	14.746	4	0.005258	0	61034772	62586889	1552117	174_10	10002.5	chr11_61820833_A_G	intron_variant	MODIFIER	0.264052	0.16113	0.377709	154.786	0.38781	-0.0157751	-0.0117269	0.0262796	-0.0556694	-0.0160036	0.090326	0.28785	0.625912	0.348928	0.166166	apob
11:61820833:A:G	FADS2	G	0.0497	0.0021	126.638	0	3.051	4	0.5493	0	61034772	63263297	2228525	259_10	328202	chr11_61820833_A_G	intron_variant	MODIFIER	1.31122	0.927829	1.48399	121.068	4.60683	0.052119	0.0453791	0.0676198	0.0492323	0.0809537	0.0905484	0.288164	0.627172	0.348993	0.166317	alp
11:61820833:A:G	FADS2	G	0.0507	0.0021	122.412	0	1.723	4	0.7865	0	61146538	63162863	2016325	21_9	333868	chr11_61820833_A_G	intron_variant	MODIFIER	1.63147	1.83572	0.604049	119.504	0.987335	0.0592229	0.0720361	0.0373758	0.050857	0.0319252	0.0904845	0.288005	0.626992	0.348996	0.166169	trig
11:61820833:A:G	FADS2	G	-0.0422	0.0021	89.4572	60.9	10.241	4	0.03655	0	61034772	62586889	1552117	255_7	10002.5	chr11_61820833_A_G	intron_variant	MODIFIER	0.131715	0.102867	0.290741	91.3821	0.425043	-0.00874887	0.00785668	0.0212259	-0.0432297	-0.0172784	0.090553	0.288033	0.627536	0.348965	0.1658	ldld
11:61820833:A:G	FADS2	G	0.0327	0.0021	53.5983	21	5.063	4	0.2808	0	61112719	62400407	1287688	761_15	64270	chr11_61820833_A_G	intron_variant	MODIFIER	1.80243	0.0577599	1.85997	51.271	1.29558	0.0631557	-0.00454178	0.0762332	0.0324235	0.0375013	0.0900046	0.291125	0.623468	0.348992	0.166522	X30010
11:61820833:A:G	FADS2	G	0.035	0.0023	52.8983	0	1.18	4	0.8815	0	59590563	62411104	2820541	902_8	820000	chr11_61820833_A_G	intron_variant	MODIFIER	0.347637	0.281189	0.421421	51.4102	1.90555	0.0209835	0.0196479	0.0289155	0.0349807	0.051493	0.0903987	0.287356	0.631273	0.349295	0.165497	tp
11:61820833:A:G	FADS2	G	0.0301	0.0021	44.2868	0	3.081	4	0.5444	0	61131123	62452459	1321336	767_9	29042	chr11_61820833_A_G	intron_variant	MODIFIER	1.37408	0.152335	1.62615	42.5637	0.682087	0.0535909	0.0109723	0.0724019	0.0298954	0.0242234	0.0900046	0.291125	0.623468	0.348992	0.166522	X30020
11:61820833:A:G	FADS2	G	0.0217	0.0021	24.5854	25.5	5.368	4	0.2516	0	61274534	62374070	1099536	378_8	3469	chr11_61820833_A_G	intron_variant	MODIFIER	0.687683	0.765975	0.0509433	24.3536	1.06119	0.0335895	-0.0392749	0.00435162	0.0218831	0.0329823	0.0900046	0.291125	0.623468	0.348993	0.166522	X30090
11:61825533:A:G	FADS2	G	-0.0396	0.0022	70.6525	0	0.511	4	0.9725	0	61270057	62411282	1141225	169_9	15136.5	chr11_61825533_A_G	intron_variant	MODIFIER	1.55081	0.402797	1.03219	68.3618	0.987585	-0.0399835	-0.0258942	-0.0538784	-0.0397303	-0.0329938	0.231481	0.290722	0.574667	0.350578	0.165939	apoa
11:61836038:C:A	FADS2	A	-0.0223	0.0019	30.3554	22.7	5.173	4	0.27	0	61274534	62391328	1116794	784_8	3107	chr11_61836038_C_A	intron_variant	MODIFIER	1.36386	0.723218	0.690414	29.6101	0.549688	-0.0310699	0.0362758	-0.0401689	-0.0224378	-0.0193139	0.266702	0.288011	0.62926	0.352039	0.167128	tbil
11:61837342:C:A	FADS2	A	-0.0211	0.0023	19.8901	0	1.444	4	0.8365	0	61274534	62391328	1116794	1073_10	4411	chr11_61837342_C_A	intron_variant	MODIFIER	0.227845	0.369182	0.859284	19.386	0.367307	-0.00852796	-0.0237863	-0.0500877	-0.021267	-0.0158127	0.360139	0.291118	0.63365	0.353096	0.16592	glu
11:61841055:A:AT	FADS2	AT	-0.0211	0.0031	11.2043	0	3.581	4	0.4657	0	61274534	62354084	1079550	668_13	26746	chr11_61841055_A_AT	intron_variant	MODIFIER	0.752116	0.575015	0.165462	10.7836	0.874891	-0.0273563	0.0413015	-0.0120586	-0.0212302	-0.0423323	0.140397	0.156981	0.482617	0.125102	0.0686534	cre
11:61842278:C:T	FADS2	T	-0.024	0.0022	26.9234	13.9	4.648	4	0.3253	0	61274534	62674458	1399924	1052_11	132218	chr11_61842278_C_T	intron_variant	MODIFIER	3.02834	0.0510443	0.315191	25.1753	0.554435	-0.0574825	0.00418947	-0.0226059	-0.0236148	-0.0210947	0.270515	0.303112	0.635638	0.354765	0.184948	shbg
11:61846954:CT:C	FADS2	C	0.0229	0.0021	26.5839	0	3.339	4	0.5028	0	61137706	62411282	1273576	686_9	72460	chr11_61846954_CT_C	5_prime_UTR_variant	MODIFIER	0.602733	0.189986	1.32019	25.8337	0.598541	0.0170954	-0.0132736	0.0631659	0.0231096	0.0206326	0.457384	0.306164	0.628417	0.354384	0.20161	X30030
11:61850697:A:G	FADS2	G	-0.0229	0.0028	15.7685	0	0.37	3	0.9463	0	61279596	63162863	1883267	857_8	370532	chr11_61850697_A_G	intron_variant	MODIFIER	0.361609	0.195954		15.6491	0.109476	-0.0431008	-0.0214313		-0.0230309	-0.00845842	0.0175975	0.0982874		0.164636	0.0623635	X30200
11:61850697:A:G	FADS2	G	0.0217	0.0028	14.2336	0	0.141	3	0.9865	0	59563985	62781444	3217459	1032_8	677982	chr11_61850697_A_G	intron_variant	MODIFIER	0.256852	0.340974		13.8868	0.432478	0.0328593	0.0335265		0.0215716	0.026813	0.0175975	0.0982874		0.164636	0.0623635	X30180
11:61911282:C:G	RAB3IL1	G	0.0159	0.0027	8.64956	0	3.241	4	0.5183	0	61399971	62926940	1526969	970_11	252174	chr11_61911282_C_G	intron_variant	MODIFIER	0.67471	0.746905	0.487982	8.19348	0.482116	0.0241237	-0.0626508	0.0297945	0.015962	0.0143622	0.176067	0.0919257	0.348193	0.16983	0.417719	X30240
11:61932036:G:C	-	C	-0.0138	0.0023	8.71557	0	0.797	4	0.9389	0	61415920	62438021	1022101	885_11	5065.5	chr11_61932036_G_C	intergenic_variant	MODIFIER	0.248841	0.0835904	0.142402	8.43713	0.66706	-0.0124537	-0.0063383	0.0113811	-0.013919	-0.0183865	0.140502	0.295884	0.260457	0.2718	0.585031	ast
11:62042222:T:C	-	C	0.0123	0.002	9.43842	0	0.512	4	0.9723	0	61400407	62542222	1141815	620_9	70907.5	chr11_62042222_T_C	regulatory_region_variant	MODIFIER	0.519758	0.319698	0.0671774	9.09696	0.298184	0.0145289	0.0187649	-0.004985	0.0123122	0.00958437	0.50207	0.577609	0.354618	0.551315	0.467686	X30050
11:62426940:C:A	AP003064.2	A	-0.0132	0.0023	8.11856	65.1	11.471	4	0.02175	0	61925459	62926940	1001481	1109_13	740.5	chr11_62426940_C_A	upstream_gene_variant	MODIFIER	1.40391	0.170474	0.46725	8.85454	1.0386	-0.041602	0.0119338	0.0277427	-0.0142258	0.0255469	0.838773	0.657506	0.547952	0.740601	0.636968	X30290
11:62426962:A:G	AP003064.2	G	0.0252	0.0042	8.60137	48.9	5.87	3	0.1181	0	61926962	62926962	1000000	899_10	0	chr11_62426962_A_G	upstream_gene_variant	MODIFIER	0.547103	0.119568		8.5241	1.58961	-0.0792492	-0.0190921		0.0252397	0.14236	0.0105008	0.0474684		0.0623061	0.0127239	X30120
11:62432345:T:C	AHNAK	C	-0.0225	0.0027	16.2481	0	2.327	4	0.6759	0	61915966	62933986	1018020	648_12	7369	chr11_62432345_T_C	downstream_gene_variant	MODIFIER	0.409781	0.244418	0.346582	15.2142	1.69258	-0.0356321	0.0198614	-0.0239739	-0.022299	-0.035867	0.0348891	0.166792	0.255191	0.178136	0.327493	alt
11:62432797:A:T	AHNAK	T	-0.0474	0.0026	74.7612	0	2.882	4	0.5778	0	61276027	62934114	1658087	726_9	327726	chr11_62432797_A_T	downstream_gene_variant	MODIFIER	2.15613	0.820328	1.50227	69.5954	3.42168	-0.108846	-0.0473661	-0.0663428	-0.0468174	-0.0529007	0.0348471	0.166478	0.255437	0.178084	0.327097	ggt
11:62457648:C:G	AHNAK	G	-0.012	0.0021	7.96658	0	3.329	4	0.5043	0	61957648	62957648	1000000	637_7	0	chr11_62457648_C_G	intron_variant	MODIFIER	0.568414	0.92759	0.255394	7.80989	0.0577054	-0.0425898	-0.0408811	0.0166283	-0.0120765	-0.00226836	0.0446573	0.412695	0.498113	0.34197	0.449104	X30130
11:62919905:T:C	CHRM1	C	0.0373	0.0061	8.98338	0	1.281	3	0.7337	0	62419905	63419905	1000000	218_15	0	chr11_62919905_T_C	intron_variant	MODIFIER	0.379351	0.204497		8.93951	0.350413	-0.105259	0.0632922		0.0374997	0.0491566	0.00323149	0.0104167		0.0291738	0.0128405	igf1
11:62984249:CT:C	SLC22A6	C	0.0119	0.0022	7.51899	0	0.946	4	0.9179	0	62484249	63484249	1000000	668_14	0	chr11_62984249_CT_C	intron_variant	MODIFIER	0.5546	0.446671	0.0818161	7.25603	0.0883153	0.0245101	0.026312	0.00631956	0.0119459	0.00337801	0.11331	0.337358	0.446161	0.340367	0.40447	cre
11:63901422:G:GGTGTGTGTGTGTGTGTGT	MARK2	GGTGTGTGTGTGTGTGTGT	-0.0199	0.0029	11.1853	0	3.683	4	0.4505	0	63302377	64881376	1578999	255_8	190454	chr11_63901422_G_GGTGTGTGTGTGTGTGTGT	intron_variant	MODIFIER	0.614691	0.0120013	0.253935	11.3619	0.555956	-0.0451111	-0.00205471	0.0359867	-0.0202032	0.0489663	0.0365953	0.0509626	0.060628	0.139293	0.026767	ldld
11:63910654:T:TTTA	MARK2	TTTA	-0.0215	0.0028	14.1052	53.3	8.56	4	0.07309	0	63410652	65317487	1906835	885_12	453416	chr11_63910654_T_TTTA	3_prime_UTR_variant	MODIFIER	1.18142	0.267194	0.0570296	12.9976	2.75704	-0.0924897	0.0278721	-0.0066212	-0.0208689	-0.0796309	0.0232899	0.0947885	0.118677	0.166885	0.0881864	ast
11:63910654:T:TTTA	MARK2	TTTA	-0.0194	0.0027	12.2224	0	0.776	4	0.9417	0	63302377	64410654	1108277	199_10	54138.5	chr11_63910654_T_TTTA	3_prime_UTR_variant	MODIFIER	0.279761	0.224235	0.10262	12.2076	0.114851	-0.0314873	-0.0242227	0.0121408	-0.019602	-0.00751033	0.023226	0.0947983	0.118485	0.166883	0.088245	chol
11:63910654:T:TTTA	MARK2	TTTA	-0.0148	0.0027	7.51813	19	4.938	4	0.2937	0	63410654	64410654	1000000	726_10	0	chr11_63910654_T_TTTA	3_prime_UTR_variant	MODIFIER	0.639775	0.148304	0.582581	6.63004	1.85751	-0.0584828	-0.0158359	-0.0469217	-0.0139607	-0.0602122	0.0232314	0.0946456	0.118656	0.166882	0.088245	ggt
11:63926779:G:GTTT	-	GTTT	0.0194	0.0035	7.40439	60.4	10.089	4	0.03895	0	63426779	64426779	1000000	980_12	0	chr11_63926779_G_GTTT	intergenic_variant	MODIFIER	1.45926	0.552024	0.782791	7.10665	1.30754	0.0696217	-0.0452229	-0.0431915	0.0194431	0.0471963	0.0492102	0.112603	0.271625	0.0944714	0.0984159	X4080
11:63944339:G:C	NAA40	C	0.0299	0.0052	7.91116	0	0.507	3	0.9173	0	63444339	64444339	1000000	902_9	0	chr11_63944339_G_C	intron_variant	MODIFIER	0.293117	0.360285		7.2746	0.890797	0.0773697	0.0542344		0.0291639	0.042467	0.00441585	0.0428982		0.0437969	0.0798741	tp
11:64121970:T:TA	MACROD1	TA	-0.0278	0.0038	12.8486	0	2.745	4	0.6013	0	63595410	64829253	1233843	651_11	90361.5	chr11_64121970_T_TA	intron_variant	MODIFIER	0.508908	0.185344	1.59376	11.8856	0.45683	-0.0155315	-0.0168219	-0.0661242	-0.028505	-0.0174476	0.543756	0.153146	0.545542	0.0699038	0.188638	X30260
11:64162342:GA:G	MACROD1	G	-0.036	0.005	12.401	0	2.941	3	0.4007	0	63584009	66669005	3084996	1032_9	964165	chr11_64162342_GA_G	intron_variant	MODIFIER	0.0231815	0.574067		12.595	0.439446	-0.00616065	-0.0879312		-0.0365724	0.0511118	0.00576967	0.0286672		0.0451094	0.0164373	X30180
11:64170741:A:AT	MACROD1	AT	-0.0213	0.0036	8.67264	39.9	6.651	4	0.1555	0	63606201	64772117	1165916	1171_9	18418	chr11_64170741_A_AT	upstream_gene_variant	MODIFIER	0.243769	0.959814	0.513093	8.63134	1.05579	0.0175895	0.0751822	-0.0623222	-0.0219053	-0.0334459	0.0658426	0.097786	0.0671602	0.100837	0.183468	alb
11:64180882:G:A	STIP1	A	-0.0124	0.002	9.31704	0	0.101	4	0.9988	0	63610028	64879046	1269018	637_8	63655	chr11_64180882_G_A	upstream_gene_variant	MODIFIER	0.178701	0.337126	0.0648881	9.06105	0.313134	-0.010987	-0.019154	-0.00829913	-0.0124393	-0.0102053	0.104373	0.52997	0.103538	0.501884	0.412189	X30130
11:64200298:C:G	STIP1	G	0.0127	0.002	9.49976	0	1.997	4	0.7363	0	63410654	64727830	1317176	512_9	131056	chr11_64200298_C_G	splice_region_variant	LOW	1.34303	0.0823257	0.124479	8.83441	0.442109	0.0308985	0.00617483	-0.0096918	0.0124489	0.0133646	0.329795	0.317014	0.338679	0.428402	0.397717	X30190
11:64207523:C:G	FERMT3	G	0.0965	0.0163	8.521	0	0	0	1	0	63707523	64707523	1000000	828_12	0	chr11_64207523_C_G	missense_variant	MODERATE				8.52101					0.0964708					0.00402399		X30000
11:64237052:C:T	VEGFB	T	-0.0166	0.0024	11.6216	13.8	4.641	4	0.3262	0	63732057	64880447	1148390	588_10	69200	chr11_64237052_C_T	intron_variant	MODIFIER	0.114909	0.512554	0.368345	12.0745	0.443332	0.0141666	-0.0353104	-0.0413943	-0.0171738	0.0152367	0.0278675	0.180566	0.084434	0.244085	0.253604	X30210
11:64237251:G:C	VEGFB	C	0.066	0.0049	41.0777	0	2.376	3	0.4982	0	63575559	66890995	3315436	21_10	996026	chr11_64237251_G_C	intron_variant	MODIFIER	0.13672	0.395744		39.5374	2.4755	0.0329903	0.0564517		0.065392	0.134134	0.00589609	0.0414938		0.0466767	0.025964	trig
11:64237251:G:C	VEGFB	C	-0.0587	0.005	31.1908	0	0.272	3	0.9652	0	63575559	68141414	4565855	170_10	1.62124e+06	chr11_64237251_G_C	intron_variant	MODIFIER	0.425302	0.630986		30.5279	0.531502	-0.0917818	-0.0847463		-0.058642	-0.0496908	0.00555205	0.0412223		0.0465837	0.0256177	hdl
11:64237251:G:C	VEGFB	C	0.0429	0.0049	17.3494	0	2.771	3	0.4284	0	63590755	64844578	1253823	384_14	19584.5	chr11_64237251_G_C	intron_variant	MODIFIER	0.347817	0.223047		17.6286	0.376785	-0.0768545	-0.0357411		0.0436327	0.0374622	0.00656018	0.0418311		0.0466597	0.0253879	hba1c
11:64263769:C:T	PLCB3	T	0.0342	0.0041	16.5161	0	2.701	3	0.4401	0	63302377	65054674	1752297	174_11	85243.5	chr11_64263769_C_T	missense_variant	MODERATE	0.0538878	0.0302684		15.9895	1.61214	-0.0121026	0.00485805		0.0339143	0.0969076	0.00800282	0.0573429		0.0637867	0.0286032	apob
11:64276284:G:GTGTGTATATATT		GTGTGTATATATT	-0.0132	0.0022	8.63752	0	3.291	4	0.5104	0	63294043	64907749	1613706	686_10	175388	chr11_64276284_G_GTGTGTATATATT			1.03536	0.364491	0.43303	7.93904	0.848791	-0.0325213	0.0243866	-0.0426481	-0.0128169	-0.0233856	0.178686	0.25065	0.106503	0.306091	0.282613	X30030
11:64281549:C:T	BAD	T	-0.0149	0.0027	7.32994	33.1	5.982	4	0.2005	0	63781440	64781549	1000109	1077_7	54.5	chr11_64281549_C_T	intron_variant	MODIFIER	0.186756	0.715228	0.581929	7.65255	0.619527	0.017747	0.0546763	0.046208	-0.0154507	-0.0278311	0.0363457	0.108696	0.119799	0.162403	0.0957234	X48
11:64339255:T:C	CCDC88B	C	0.0187	0.0029	9.81051	4.2	4.174	4	0.3829	0	63758747	66472078	2713331	659_11	776158	chr11_64339255_T_C	upstream_gene_variant	MODIFIER	1.85122	0.110758	0.889787	8.84971	0.107363	0.0333791	0.0106453	0.0461236	0.0186102	-0.00438104	0.495096	0.152271	0.600943	0.131065	0.300349	X30140
11:64564096:G:A	SLC22A11	A	-0.0652	0.002	223.785	71.7	14.156	4	0.006812	0	54047261	71838589	17791328	287_12	1621171	chr11_64564096_G_A	intron_variant	MODIFIER	0.6972	3.99124	0.329387	210.562	13.5218	-0.0322825	-0.104831	-0.0704548	-0.064227	-0.111975	0.108995	0.530967	0.0219913	0.546497	0.385954	ua
11:64624772:C:T	NRXN2	T	0.1349	0.0184	12.6158	0	0	0	1	0	63695098	65301986	1606888	899_11	126230	chr11_64624772_C_T	intron_variant	MODIFIER				12.6158					0.134948					0.00311123		X30120
11:64894703:CTCCG:C	ATG2A	C	0.0932	0.0153	8.96059	0	0	0	1	0	63585477	66119169	2533692	857_9	42380	chr11_64894703_CTCCG_C	3_prime_UTR_variant	MODIFIER				8.96052					0.0932482					0.00465778		X30200
11:65164440:T:C	PDCL2P2	C	0.0125	0.002	9.38913	1.6	4.066	4	0.3972	0	64358767	65670910	1312143	406_10	149602	chr11_65164440_T_C	upstream_gene_variant	MODIFIER	0.488496	0.323053	0.449367	9.54691	0.505935	0.022916	0.019328	0.0277274	0.012856	-0.0146417	0.118473	0.430561	0.356739	0.433508	0.4419	X30110
11:65408899:C:T	FRMD8	T	-0.0194	0.0028	11.5461	0	1.258	4	0.8685	0	64540880	66639771	2098891	648_13	181426	chr11_65408899_C_T	intron_variant	MODIFIER	0.577024	0.961336	0.0527671	10.8212	0.395316	-0.0255657	-0.0581204	-0.00867835	-0.0190772	-0.0206739	0.118903	0.162269	0.0552873	0.167144	0.0926376	alt
11:65475625:T:C	-	C	-0.0198	0.0021	20.7172	0	2.916	4	0.5719	0	63589139	66461205	2872066	378_9	450453	chr11_65475625_T_C	regulatory_region_variant	MODIFIER	0.236602	0.0160233	0.203999	21.0594	0.43392	-0.00813124	0.00123757	0.0140313	-0.0204912	-0.0132547	0.513745	0.380245	0.393261	0.334764	0.380862	X30090
11:65555077:C:T	LTBP3	T	-0.0151	0.0022	11.2065	0	3.357	4	0.4999	0	64944263	66078707	1134444	259_11	43592	chr11_65555077_C_T	intron_variant	MODIFIER	0.202991	0.0498238	0.434358	10.9241	1.22907	-0.00775837	0.00399008	0.0315832	-0.0152703	-0.0310842	0.313769	0.282133	0.20777	0.269788	0.2508	alp
11:65564621:C:CA	ZNRD2-AS1	CA	0.016	0.0023	11.3501	0	2.047	4	0.7271	0	64944508	66294786	1350278	384_15	55026	chr11_65564621_C_CA	downstream_gene_variant	MODIFIER	0.409645	0.0853358	0.115979	11.6076	0.0204731	0.0145379	-0.00667239	-0.0170163	0.0165353	-0.00094739	0.364946	0.296567	0.0721154	0.273118	0.268394	hba1c
11:65575928:C:CCCCGCT	EHBP1L1	CCCCGCT	-0.0277	0.0027	23.1833	59.6	9.909	4	0.04199	0	63769561	67604849	3835288	1288_7	111277	chr11_65575928_C_CCCCGCT	upstream_gene_variant	MODIFIER	0.785799	0.553957	0.351772	24.484	0.22494	0.0304114	-0.0413661	0.0300318	-0.0290101	-0.013357	0.15	0.156532	0.17265	0.194356	0.099479	phos
11:65581592:G:A	EHBP1L1	A	-0.037	0.002	75.4331	15.9	4.758	4	0.313	0	64505629	68982222	4476593	381_9	1.16233e+06	chr11_65581592_G_A	missense_variant	MODERATE	2.06666	0.463097	0.180297	74.3095	0.780727	-0.0383611	-0.0256646	0.0121946	-0.0375981	-0.0201437	0.484472	0.435574	0.462535	0.46692	0.527418	X30070
11:65581592:G:A	EHBP1L1	A	0.016	0.0022	12.9547	22	5.126	4	0.2746	0	65026348	66325973	1299625	1171_10	94568.5	chr11_65581592_G_A	missense_variant	MODERATE	1.59013	0.293266	1.35122	11.7964	0.470127	0.0342924	-0.0190942	0.0611817	0.0156394	0.014503	0.484233	0.438089	0.465891	0.466855	0.52493	alb
11:65583893:G:A	EHBP1L1	A	-0.0229	0.0025	19.9694	0	1.186	4	0.8805	0	64828346	66527515	1699169	902_10	94037.5	chr11_65583893_G_A	non_coding_transcript_exon_variant	MODIFIER	0.251016	0.0434163	0.462002	19.8399	0.332071	-0.014148	0.00367976	-0.0454123	-0.0231428	-0.0164251	0.114244	0.305829	0.102747	0.264276	0.13391	tp
11:65583893:G:A	EHBP1L1	A	-0.0185	0.0025	13.2082	0	1.718	4	0.7874	0	64944508	66225434	1280926	853_7	1078	chr11_65583893_G_A	non_coding_transcript_exon_variant	MODIFIER	0.00409119	0.119105	0.778472	13.0237	0.337451	0.000286071	-0.00939773	-0.0688864	-0.0186719	-0.0166654	0.114244	0.305738	0.102639	0.264263	0.133862	ca
11:65583893:G:A	EHBP1L1	A	-0.0161	0.0024	11.1382	55.6	9.013	4	0.06077	0	65083893	66084591	1000698	872_5	349	chr11_65583893_G_A	non_coding_transcript_exon_variant	MODIFIER	0.941489	1.45619	0.634084	10.8207	0.826289	-0.0358371	0.0613634	-0.0540497	-0.0161412	-0.0306312	0.115597	0.305607	0.10721	0.264197	0.132358	X30060
11:65623846:G:A	PCNX3	A	-0.0192	0.0025	14.0662	0	3.164	4	0.5308	0	65083603	66299248	1215645	1046_12	67579.5	chr11_65623846_G_A	intron_variant	MODIFIER	1.08501	0.0141223	1.09786	13.4202	0.00461161	-0.0284408	-0.00135489	-0.0509475	-0.019259	0.000219305	0.255606	0.1978	0.410884	0.224463	0.249866	X4079
11:65638129:G:T	SIPA1	T	-0.0197	0.0026	13.6254	0	3.616	4	0.4604	0	65097606	66376892	1279286	980_13	99120	chr11_65638129_G_T	5_prime_UTR_variant	MODIFIER	0.725106	0.0529931	0.132555	13.9228	0.279856	0.0623461	-0.00504221	-0.0104087	-0.0203792	-0.0106897	0.0264001	0.185123	0.259268	0.205506	0.242535	X4080
11:65695976:T:G	RN7SL309P	G	-0.0253	0.002	34.5889	0	3.522	4	0.4746	0	63573651	66724195	3150544	288_12	547053	chr11_65695976_T_G	downstream_gene_variant	MODIFIER	0.253583	0.16017	0.0117247	35.1119	0.367753	0.0143279	-0.0112564	0.00134798	-0.0258474	-0.017131	0.109213	0.326773	0.136428	0.366723	0.124687	X30080
11:65706327:C:A	-	A	0.0326	0.0022	47.4376	41.5	6.834	4	0.1449	0	63310869	66890995	3580126	954_10	605395	chr11_65706327_C_A	regulatory_region_variant	MODIFIER	0.418561	0.359102	0.217064	48.5688	0.0423054	0.0131645	0.0228764	0.0154117	0.0340013	0.00172483	0.421535	0.693328	0.360241	0.710592	0.468663	X30280
11:65706327:C:A	-	A	0.0259	0.0022	31.1035	55.1	8.901	4	0.06362	0	63310869	66837522	3526653	1133_12	632132	chr11_65706327_C_A	regulatory_region_variant	MODIFIER	0.537596	1.24369	0.122895	31.8307	0.408165	0.015962	0.0552528	0.00918578	0.0269988	-0.0125917	0.421485	0.693328	0.360241	0.710592	0.468663	X30300
11:65706327:C:A	-	A	0.0249	0.0022	28.8333	57.6	9.445	4	0.05089	0	63310869	66837522	3526653	1109_14	632132	chr11_65706327_C_A	regulatory_region_variant	MODIFIER	0.34441	1.17031	0.071387	29.8402	0.465351	0.011361	0.0533706	0.00564862	0.0261007	-0.0139501	0.421485	0.693328	0.360241	0.710592	0.468663	X30290
11:65706327:C:A	-	A	-0.0136	0.0024	7.96698	0	3.834	4	0.4289	0	65206327	66293898	1087571	1225_5	43785.5	chr11_65706327_C_A	regulatory_region_variant	MODIFIER	0.0224483	1.20277	0.0532102	7.30207	1.16374	0.00101778	-0.0577786	-0.00450268	-0.013385	-0.0282497	0.418732	0.692324	0.355839	0.710899	0.466862	tes
11:65727740:G:A	KRT8P26	A	0.0301	0.0021	45.9614	0	1.327	4	0.8568	0	63096101	66610303	3514202	598_11	874538	chr11_65727740_G_A	non_coding_transcript_exon_variant	MODIFIER	0.444	0.603312	0.0624408	44.8528	1.39664	0.0210391	0.0320999	-0.00560587	0.0303364	0.0298678	0.120841	0.391928	0.230936	0.345861	0.373026	cys
11:65787987:G:C	OVOL1	C	0.0262	0.0022	33.4124	69.6	13.153	4	0.01055	0	64662555	66395514	1732959	668_15	258952	chr11_65787987_G_C	intron_variant	MODIFIER	0.264058	0.349658	0.689819	30.8582	5.62741	0.0141376	0.021319	-0.0431257	0.0256644	0.069392	0.108932	0.394151	0.235394	0.343213	0.371247	cre
11:65791795:A:G	OVOL1	G	-0.0193	0.0021	18.6908	28	5.559	4	0.2346	0	64944263	68709126	3764863	907_11	1.0349e+06	chr11_65791795_A_G	intron_variant	MODIFIER	1.29611	1.61815	1.3259	16.1547	1.404	-0.0304938	-0.0631015	-0.056789	-0.0182875	-0.0319259	0.420412	0.572104	0.501852	0.567679	0.598474	nap
11:65793717:A:AGG	OVOL1	AGG	0.0226	0.0025	18.6383	0	1.76	4	0.7798	0	65105047	66767865	1662818	743_7	142739	chr11_65793717_A_AGG	5_prime_UTR_variant	MODIFIER	0.336704	0.00600064	0.228957	18.7911	0.199751	0.032124	0.000574945	-0.0465796	0.023006	0.00858748	0.0329247	0.199057	0.0294828	0.222981	0.212638	bun
11:65793898:G:A	OVOL1	A	0.0262	0.0025	25.5385	49.9	7.981	4	0.09226	0	63779169	66904150	3124981	1052_12	452238	chr11_65793898_G_A	5_prime_UTR_variant	MODIFIER	0.167272	0.622282	0.271512	26.6651	0.46325	0.00814336	0.0369793	0.0182647	0.0274871	-0.0150926	0.18801	0.253112	0.378191	0.234126	0.32919	shbg
11:65816490:A:AAAAC	-	AAAAC	0.0197	0.0026	13.6923	0	3.933	4	0.4151	0	64524113	66812316	2288203	953_11	148276	chr11_65816490_A_AAAAC	intergenic_variant	MODIFIER	0.286773	0.69579	0.0873734	14.0476	0.193299	-0.016044	0.0454001	0.00921421	0.0202434	-0.0145027	0.0990895	0.167172	0.150361	0.193446	0.0566976	X30250
11:65816490:A:AAAAC	-	AAAAC	0.0187	0.0026	12.4284	8.6	4.375	4	0.3577	0	64524113	66837522	2313409	970_12	135672	chr11_65816490_A_AAAAC	intergenic_variant	MODIFIER	0.29194	0.821517	0.200067	12.704	0.277978	-0.0163641	0.0513407	0.0194993	0.01919	-0.0197166	0.0990895	0.167172	0.150361	0.193445	0.0566976	X30240
11:65849853:A:G	SNX32	G	-0.0179	0.0024	12.6929	55	8.895	4	0.06377	0	65325973	67844906	2518933	726_11	735586	chr11_65849853_A_G	non_coding_transcript_exon_variant	MODIFIER	0.662675	0.510801	0.727868	13.6457	0.225844	0.0329704	-0.0323334	0.166144	-0.018959	0.00846239	0.0799673	0.183446	0.0118415	0.207598	0.260155	ggt
11:65872733:C:T	EFEMP2	T	-0.0194	0.0021	20.1938	54.5	8.798	4	0.06636	0	63555468	66957088	3401620	863_9	616455	chr11_65872733_C_T	5_prime_UTR_variant	MODIFIER	0.212159	2.30931	1.03313	19.4858	0.506627	0.00735175	-0.0773835	-0.0468998	-0.0194891	-0.0183354	0.510563	0.656571	0.461129	0.637856	0.820599	X23104
11:65872733:C:T	EFEMP2	T	-0.019	0.0021	19.5608	59.2	9.815	4	0.04367	0	63543093	67111402	3568309	860_10	545486	chr11_65872733_C_T	5_prime_UTR_variant	MODIFIER	0.196752	2.59834	1.11825	18.7862	0.446712	0.00684862	-0.0826823	-0.049331	-0.018977	-0.0166767	0.510745	0.656732	0.461521	0.63776	0.820377	X21001
11:65897785:A:G	FOSL1	G	0.0296	0.002	47.9215	0	2.845	4	0.5841	0	63737052	66793762	3056710	603_10	632378	chr11_65897785_A_G	intron_variant	MODIFIER	2.28812	0.296501	0.140794	45.5852	1.63539	0.0638888	0.0174416	0.0115126	0.0293702	0.0329313	0.136164	0.53723	0.244104	0.542136	0.524356	X30150
11:65906682:G:T	-	T	0.0268	0.002	39.76	0	0.708	4	0.9504	0	64996424	66793762	1797338	588_11	11589	chr11_65906682_G_T	regulatory_region_variant	MODIFIER	1.24135	0.462362	0.65894	38.2907	0.632545	0.0322036	0.0248201	0.0402357	0.0269025	0.0172941	0.269848	0.537416	0.244811	0.541892	0.517147	X30210
11:65937961:C:T	-	T	0.016	0.002	14.8642	0	0.607	4	0.9623	0	65306116	66513724	1207608	828_13	28041	chr11_65937961_C_T	regulatory_region_variant	MODIFIER	0.723271	0.610695	0.502922	13.9256	0.420967	0.0181832	0.0306543	0.0300844	0.0158945	0.0127825	0.465551	0.509283	0.335061	0.508473	0.557883	X30000
11:66011298:CTTT:C	CST6	C	-0.0114	0.002	7.61083	0	0.58	4	0.9653	0	65511298	66511298	1000000	899_12	0	chr11_66011298_CTTT_C	upstream_gene_variant	MODIFIER	0.0249185	0.333983	0.176918	7.54713	0.147038	-0.0012747	-0.0193395	-0.0122878	-0.0116205	-0.00539048	0.210651	0.470774	0.470991	0.427006	0.423384	X30120
11:66062166:A:C	SF3B2	C	0.0164	0.0023	11.5877	0	1.014	4	0.9077	0	65086435	66799522	1713087	1123_12	119188	chr11_66062166_A_C	intron_variant	MODIFIER	0.745047	0.158944	0.0986715	11.341	0.129267	0.0240553	0.0107818	-0.0101616	0.0165913	0.00596517	0.194412	0.297511	0.127845	0.239712	0.187223	crp
11:66299522:G:T	TMEM151A	T	0.018	0.0021	16.7442	56.1	9.116	4	0.05826	0	63590755	68141414	4550659	169_10	433438	chr11_66299522_G_T	downstream_gene_variant	MODIFIER	1.01594	0.29616	1.09786	17.3686	0.0177796	0.0310959	-0.0180642	-0.0543767	0.0187355	-0.000828014	0.225583	0.492784	0.349867	0.495548	0.294107	apoa
11:66312347:T:G	AP001107.3	G	0.0137	0.0021	9.80576	0	1.326	4	0.857	0	65802675	66901056	1098381	60_2	39518.5	chr11_66312347_T_G	upstream_gene_variant	MODIFIER	0.406859	0.104638	0.18863	9.71067	0.408521	0.0178964	-0.00746972	-0.0172093	0.0139078	0.0155267	0.160331	0.445216	0.186846	0.458044	0.237997	vitd
11:6634202:G:A	DCHS1	A	0.0137	0.002	10.7185	0	2.674	4	0.6138	0	6112958	7143194	1030236	378_3	6126	chr11_6634202_G_A	synonymous_variant	LOW	0.309721	0.218364	0.0229049	10.1721	1.44124	0.0113123	-0.0138373	0.001863	0.0135998	0.0318137	0.278698	0.398626	0.432846	0.373369	0.325264	X30090
11:6646122:A:G	DCHS1	G	-0.0125	0.0021	8.66918	0.2	4.006	4	0.4052	0	6142549	7439042	1296493	767_3	144674	chr11_6646122_A_G	intron_variant	MODIFIER	0.743644	0.705082	0.116075	8.44789	0.64189	-0.0242693	0.0355647	0.0108246	-0.0125452	-0.0179463	0.790775	0.636836	0.795476	0.619782	0.640355	X30020
11:6646122:A:G	DCHS1	G	-0.012	0.0021	8.02315	2.6	4.105	4	0.3919	0	6142549	7151782	1009233	686_3	1043.5	chr11_6646122_A_G	intron_variant	MODIFIER	0.795757	0.728489	0.0956328	7.78435	0.624367	-0.0256023	0.0367237	0.00905018	-0.0120386	-0.0176304	0.790775	0.636836	0.795476	0.619782	0.640355	X30030
11:66517946:C:CT	BBS1	CT	-0.0197	0.0023	16.6258	14.3	4.669	4	0.3229	0	65309667	67956920	2647253	255_9	115348	chr11_66517946_C_CT	intron_variant	MODIFIER	0.627869	0.0347851	0.0424428	17.2026	0.36494	-0.021966	0.00352076	0.00385174	-0.0204491	0.013825	0.189232	0.159305	0.271014	0.239299	0.219611	ldld
11:66517946:C:CT	BBS1	CT	-0.0187	0.0023	15.497	25.3	5.356	4	0.2526	0	65915777	67988880	2073103	174_12	434382	chr11_66517946_C_CT	intron_variant	MODIFIER	0.627944	0.21766	0.307057	16.0477	0.399637	-0.021799	-0.0188595	0.0226871	-0.0194517	0.0147704	0.189773	0.15916	0.271512	0.239236	0.219588	apob
11:66517946:C:CT	BBS1	CT	-0.0178	0.0023	13.6234	9.3	4.412	4	0.3531	0	65309667	67141938	1832271	199_11	292144	chr11_66517946_C_CT	intron_variant	MODIFIER	0.839991	0.123588	0.331569	13.7675	0.49818	-0.0270727	-0.01158	-0.0239695	-0.0182939	0.0175393	0.189367	0.159065	0.270753	0.23928	0.219647	chol
11:66561248:T:C	ACTN3	C	-0.0119	0.002	8.22388	0	0.463	4	0.977	0	66058891	67072339	1013448	686_11	4367	chr11_66561248_T_C	missense_variant	MODERATE	0.00804212	0.0172004	0.238833	8.05983	0.459361	-0.000511945	-0.00127829	-0.0158923	-0.0120008	-0.0137006	0.867897	0.554586	0.55066	0.552315	0.43189	X30030
11:67038145:C:CTATT	SYT12	CTATT	0.0134	0.0023	8.42864	0	0.606	4	0.9624	0	65344437	67538145	2193708	637_9	596854	chr11_67038145_C_CTATT	intron_variant	MODIFIER	0.603966	0.0426513	0.246497	7.98042	0.479633	0.0192008	-0.0035806	0.0273564	0.0132858	0.0192339	0.249481	0.236597	0.1	0.255922	0.156018	X30130
11:67129906:CAA:C	KDM2A	C	0.0342	0.0038	18.9923	0	1.954	3	0.5821	0	65153646	68333655	3180009	218_16	386256	chr11_67129906_CAA_C	intron_variant	MODIFIER	0.367206	0.832345		18.7813	0.176659	0.0639032	0.138873		0.0341309	-0.0412413	0.00857814	0.0193182		0.0821209	0.00583658	igf1
11:67132148:A:G	KDM2A	G	0.0361	0.0037	22.0493	18.3	3.672	3	0.2991	0	63601590	68114958	4513368	761_16	1273874	chr11_67132148_A_G	intron_variant	MODIFIER	0.523965	0.297455		22.0768	0.809784	0.0823097	0.05704		0.0362081	-0.132839	0.00879917	0.0243223		0.083546	0.00587531	X30010
11:67257063:C:T	KDM2A	T	-0.1088	0.0033	231.079	0	0.428	3	0.9343	0	64461637	70749681	6288044	275_14	348596	chr11_67257063_C_T	3_prime_UTR_variant	MODIFIER	1.0094	1.03744		229.793	0.417365	-0.127936	-0.15745		-0.108788	-0.0803182	0.00874491	0.0185704		0.0824899	0.0056455	X50
11:67257063:C:T	KDM2A	T	-0.0353	0.0037	21.0447	0	1.083	3	0.7811	0	63538240	68364756	4826516	1012_11	1305565	chr11_67257063_C_T	3_prime_UTR_variant	MODIFIER	0.363798	0.231769		21.0058	0.256051	-0.0614266	-0.0516157		-0.0353552	0.0549347	0.00878638	0.0185835		0.0824939	0.00562211	X49
11:67308593:G:A	SSH3	A	-0.0359	0.004	18.3174	61.8	7.856	3	0.04909	0	64961268	68333655	3372387	1077_8	661132	chr11_67308593_G_A	intron_variant	MODIFIER	0.421619	0.00506899		18.6159	1.77611	-0.0786059	0.00155513		-0.0363414	0.248908	0.00669814	0.0150771		0.0683696	0.00446569	X48
11:67347630:AAAAATATATATATATATATATATATAT:A	RAD9A	A	0.011	0.002	7.42412	0	3.074	4	0.5456	0	66847630	67847630	1000000	378_10	0	chr11_67347630_AAAAATATATATATATATATATATATAT_A	intron_variant	MODIFIER	0.090396	0.0391781	0.279667	7.96651	0.171253	-0.00623576	0.00287502	-0.0176062	0.0116529	-0.00613238	0.0926608	0.439101	0.423186	0.532463	0.515232	X30090
11:67365777:C:T	CLCF1	T	0.0439	0.0072	8.94808	0	0.568	3	0.9038	0	66536773	67905951	1369178	899_13	144415	chr11_67365777_C_T	intron_variant	MODIFIER	0.164312	0.173116		8.9244	0.247186	-0.0678175	0.0654306		0.0439573	0.098747	0.00196169	0.00744602		0.0207034	0.00174749	X30120
11:67429073:C:G	RPS6KB2	G	-0.0337	0.002	60.6609	20.8	5.049	4	0.2823	0	65068687	69167441	4098754	651_12	311009	chr11_67429073_C_G	non_coding_transcript_exon_variant	MODIFIER	0.16728	0.896348	0.211973	60.0444	1.62708	0.00798124	-0.0471432	-0.0208456	-0.0341094	-0.038984	0.182888	0.265921	0.142892	0.422441	0.229751	X30260
11:67429073:C:G	RPS6KB2	G	-0.0318	0.002	56.8851	23.1	5.201	4	0.2672	0	63616513	69140367	5523854	604_12	1050633	chr11_67429073_C_G	non_coding_transcript_exon_variant	MODIFIER	0.846579	0.408598	0.155743	56.4685	1.36051	-0.0269812	0.0260868	0.0150698	-0.0321645	-0.0339907	0.182597	0.265689	0.142554	0.422413	0.229355	X30040
11:67429073:C:G	RPS6KB2	G	-0.0265	0.002	37.8925	0	0.183	4	0.9961	0	63403252	68244390	4841138	759_13	1605252	chr11_67429073_C_G	non_coding_transcript_exon_variant	MODIFIER	0.784809	0.184607	0.253807	36.8795	0.898895	-0.0269006	-0.0136614	-0.0239728	-0.0265428	-0.0262537	0.182866	0.265921	0.142892	0.422442	0.229751	X30270
11:67435355:G:A	RPS6KB2	A	-0.0301	0.002	52.1048	0.3	4.01	4	0.4046	0	63764326	69294860	5530534	620_10	905762	chr11_67435355_G_A	3_prime_UTR_variant	MODIFIER	1.39227	0.214976	0.0838792	51.3917	1.01845	-0.0309663	0.0147726	0.00663449	-0.0305467	-0.026818	0.322751	0.30375	0.295712	0.436227	0.261506	X30050
11:67460516:T:C	TMEM134	C	-0.0166	0.0028	8.46055	64.7	11.327	4	0.02313	0	66960516	67960516	1000000	288_13	0	chr11_67460516_T_C	downstream_gene_variant	MODIFIER	0.216515	0.926569	1.72816	9.12982	0.117949	0.0123195	-0.0613253	0.0969626	-0.0175565	0.00791633	0.104267	0.127182	0.130302	0.142577	0.0805135	X30080
11:68041801:C:T	TCIRG1	T	0.0349	0.0047	13.0535	0	0.608	3	0.8946	0	67476046	68709126	1233080	1171_11	50785	chr11_68041801_C_T	missense_variant	MODERATE	0.0464034	0.250412		12.8178	0.60156	-0.0119227	0.0244717		0.0349024	0.0663368	0.00674823	0.123001		0.0582022	0.0174271	alb
11:68041801:C:T	TCIRG1	T	0.0256	0.0044	8.31435	0	0.473	3	0.9248	0	67541801	68606605	1064804	953_12	32402	chr11_68041801_C_T	missense_variant	MODERATE	0.140331	0.225465		8.31917	0.0788845	0.0311717	0.0214038		0.0258752	-0.0115603	0.00709471	0.123199		0.0581098	0.0175958	X30250
11:68082116:T:C	CHKA	C	-0.0323	0.0059	7.30795	0	1.424	3	0.6999	0	67582116	68582116	1000000	1542_1	0	chr11_68082116_T_C	intron_variant	MODIFIER	0.21806	0.181933		7.51178	0.0848881	0.072286	-0.0229274		-0.0332995	0.0107765	0.00285953	0.0709677		0.0245462	0.0241479	lpa
11:68106605:T:C	CHKA	C	-0.0284	0.0044	10	38.2	4.857	3	0.1826	0	67541801	68709126	1167325	885_13	18858.5	chr11_68106605_T_C	intron_variant	MODIFIER	0.570555	2.02239		9.30246	0.0796926	-0.0996756	-0.105433		-0.0275666	0.0106124	0.00680512	0.121412		0.0596918	0.0214238	ast
11:68509470:A:ATT	PPP6R3	ATT	-0.0125	0.0023	7.3223	0	3.962	4	0.4111	0	68009470	69009470	1000000	588_12	0	chr11_68509470_A_ATT	intron_variant	MODIFIER	0.403177	0.698204	0.792479	7.1979	0.179937	-0.016058	-0.0405894	0.0486791	-0.012621	-0.00861333	0.204131	0.220588	0.212736	0.260693	0.163499	X30210
11:68517938:C:CA	PPP6R3	CA	0.013	0.0022	8.66254	0	1.185	4	0.8805	0	67949288	69117178	1167890	857_10	15295	chr11_68517938_C_CA	intron_variant	MODIFIER	0.259307	0.0911773	0.101378	8.28931	0.909228	0.0100842	0.0078218	-0.00928083	0.0129642	0.0291348	0.224036	0.214073	0.219575	0.326111	0.1795	X30200
11:68834506:C:G	CPT1A	G	-0.0215	0.0022	20.9686	0	0.583	4	0.9649	0	68294860	69523673	1228813	170_11	74760.5	chr11_68834506_C_G	intron_variant	MODIFIER	0.277887	0.419607	0.636964	20.175	0.68435	-0.013607	-0.0250516	-0.0458809	-0.0215344	-0.0189997	0.150599	0.38146	0.18991	0.312791	0.471051	hdl
11:68843342:G:C	CPT1A	C	-0.0189	0.0023	16.1186	0	3.329	4	0.5043	0	68325666	69522138	1196472	169_11	80560	chr11_68843342_G_C	intron_variant	MODIFIER	1.00445	0.157896	1.02482	15.3084	0.605782	-0.0387223	0.0111348	-0.0696592	-0.0187342	-0.0174543	0.124619	0.38701	0.1504	0.320493	0.440948	apoa
11:68914292:C:CA	IGHMBP2	CA	-0.0156	0.002	13.8011	0	3.03	4	0.5528	0	68260225	69463653	1203428	21_11	52353	chr11_68914292_C_CA	3_prime_UTR_variant	MODIFIER	0.534736	0.241511	0.344571	13.5616	0.838072	-0.0152035	0.0153945	0.024926	-0.0158294	-0.023478	0.484238	0.428329	0.265089	0.50077	0.283449	trig
11:69063896:G:A	TPCN2	A	-0.0306	0.0033	19.3025	0	0.111	3	0.9905	0	68544309	70716593	2172284	668_16	566555	chr11_69063896_G_A	missense_variant	MODERATE	0.0356145	0.339353		19.0748	0.352557	-0.00705046	-0.0308329		-0.0306777	-0.0320039	0.010683	0.121509		0.107436	0.0296358	cre
11:69088127:A:G	TPCN2	G	0.0116	0.0021	7.52115	0	3.609	4	0.4616	0	68587895	69588127	1000232	633_2	116	chr11_69088127_A_G	3_prime_UTR_variant	MODIFIER	0.778172	0.740548	0.924082	6.95605	0.0249359	0.0430228	0.037798	0.0516864	0.0112418	0.00144515	0.0645627	0.263031	0.231132	0.406378	0.132591	X30160
11:69092215:A:G	TPCN2	G	0.0121	0.0021	7.80604	0	1.274	4	0.8658	0	68554394	70195885	1641491	659_12	282924	chr11_69092215_A_G	intron_variant	MODIFIER	0.336191	0.764317	0.382598	7.06013	0.665511	0.0100585	0.0387925	0.0251464	0.0117931	0.018142	0.429495	0.682986	0.316038	0.670503	0.456586	X30140
11:69112447:T:C	TPCN2	C	0.0544	0.0058	20.0684	0	2.189	3	0.534	0	67994408	69929308	1934900	598_12	150589	chr11_69112447_T_C	intron_variant	MODIFIER	0.00678005	0.0162406		19.6009	1.42295	0.00252894	-0.00414677		0.0541383	0.139549	0.00326912	0.0230102		0.0312441	0.0110412	cys
11:69143730:T:G	AP003071.5	G	0.0125	0.002	9.69724	0	0.564	4	0.967	0	68294860	69644032	1349172	259_12	174284	chr11_69143730_T_G	intron_variant	MODIFIER	0.333216	0.0887385	0.0595651	9.65495	0.148783	0.0107335	0.00621307	-0.00485161	0.0127365	0.00616216	0.508285	0.424802	0.614141	0.447315	0.244896	alp
11:69151962:T:C	AP003071.2	C	0.0313	0.0054	8.18802	0	2.829	3	0.4188	0	68640279	69812277	1171998	512_10	74316	chr11_69151962_T_C	intron_variant	MODIFIER	0.524772	0.456094		7.62812	1.18052	0.120122	0.0604071		0.0303686	0.136314	0.00409647	0.0439315		0.0364136	0.00928353	X30190
11:69154114:A:ATT	AP003071.2	ATT	0.017	0.0022	14.4795	70.1	13.38	4	0.009559	0	68605841	70195885	1590044	378_11	246749	chr11_69154114_A_ATT	intron_variant	MODIFIER	1.69191	1.83423	0.0956268	14.3001	1.02287	0.0649235	0.0733865	-0.00830422	0.0171484	-0.0334683	0.0776398	0.254363	0.249057	0.303333	0.148515	X30090
11:69183056:GTATTTATT:G	-	G	0.0169	0.0023	12.2312	43.2	7.037	4	0.134	0	68639102	69779008	1139906	288_14	25999	chr11_69183056_GTATTTATT_G	intergenic_variant	MODIFIER	2.51682	0.885367	0.0600311	11.3248	0.0677744	0.0733415	0.0518072	0.012597	0.0163757	-0.0045221	0.0989763	0.183624	0.033459	0.22983	0.0911762	X30080
11:69306875:A:C	MYEOV	C	-0.0198	0.0032	9.37986	0	3.241	4	0.5184	0	68796043	69808071	1012028	1046_13	4818	chr11_69306875_A_C	intron_variant	MODIFIER	0.994541	0.4897	0.515872	8.62146	0.784526	-0.0257512	-0.0384156	0.0307761	-0.0199199	-0.0223061	0.620954	0.142617	0.343869	0.114017	0.273146	X4079
11:6939042:C:G	ZNF215	G	-2.1286	0.1953	26.9329	0	0	0	1	0	6439042	8649840	2210798	604_2	605399	chr11_6939042_C_G	intron_variant	MODIFIER				26.9327					-2.12858					2.60124e-05		X30040
11:6939042:C:G	ZNF215	G	-2.0427	0.1953	24.8677	0	0	0	1	0	6439042	8502143	2063101	620_2	531550	chr11_6939042_C_G	intron_variant	MODIFIER				24.8675					-2.04265					2.60124e-05		X30050
11:6939042:C:G	ZNF215	G	1.441	0.1997	12.2734	0	0	0	1	0	6439042	7439042	1000000	761_3	0	chr11_6939042_C_G	intron_variant	MODIFIER				12.2734					1.44104					2.60123e-05		X30010
11:6939042:C:G	ZNF215	G	-1.2941	0.2068	9.40972	0	0	0	1	0	6439042	7439042	1000000	872_2	0	chr11_6939042_C_G	intron_variant	MODIFIER				9.40965					-1.29406					2.60127e-05		X30060
11:6939042:C:G	ZNF215	G	-1.085	0.1988	7.32003	0	0	0	1	0	6439042	7439042	1000000	759_3	0	chr11_6939042_C_G	intron_variant	MODIFIER				7.3201					-1.08501					2.64512e-05		X30270
11:69417155:A:G	AP005233.1	G	0.0177	0.0021	16.3484	0	3.744	4	0.4417	0	68549582	69931044	1381462	743_8	176842	chr11_69417155_A_G	downstream_gene_variant	MODIFIER	0.204843	0.0261236	0.169236	17.074	0.062863	0.00867777	-0.00203853	-0.0120497	0.0185586	-0.00258939	0.25108	0.640943	0.475592	0.592189	0.653587	bun
11:69466459:A:G	AP000439.3	G	0.014	0.0021	10.9314	0	0.812	4	0.9368	0	68966459	70148505	1182046	648_14	91023	chr11_69466459_A_G	upstream_gene_variant	MODIFIER	0.890063	0.240436	0.52948	10.2255	0.224007	0.0224006	0.014986	0.0289557	0.0138315	0.00768866	0.514061	0.529778	0.520521	0.545717	0.565941	alt
11:69468535:T:G	AP000439.3	G	-0.0167	0.0022	13.5203	0	1.547	4	0.8183	0	68821087	69992939	1171852	1225_6	61522	chr11_69468535_T_G	intron_variant	MODIFIER	0.521171	0.0236692	0.127035	13.5679	0.157577	-0.0160277	-0.00193855	0.00970682	-0.0171611	-0.0060565	0.516718	0.544666	0.551356	0.583959	0.585161	tes
11:69470099:C:T	AP000439.3	T	0.0333	0.0025	39.9289	0	1.027	3	0.7947	0	68545313	70019944	1474631	1052_13	187470	chr11_69470099_C_T	downstream_gene_variant	MODIFIER	0.891431	0.170255		38.314	1.8286	0.0279294	0.0134072		0.033289	0.0479946	0.231142	0.247925		0.230224	0.170689	shbg
11:69490649:A:G	LINC01488	G	-0.0141	0.002	11.8925	0	1.528	4	0.8216	0	67897646	70195885	2298239	860_11	443884	chr11_69490649_A_G	non_coding_transcript_exon_variant	MODIFIER	0.57022	0.0284165	0.129689	11.2493	1.10514	-0.0246805	-0.00209986	0.0119876	-0.0139456	-0.0248256	0.132411	0.579067	0.164682	0.528213	0.492003	X21001
11:69490649:A:G	LINC01488	G	-0.0142	0.002	11.8413	0	1.416	4	0.8415	0	67897646	70195885	2298239	863_10	443884	chr11_69490649_A_G	non_coding_transcript_exon_variant	MODIFIER	0.521943	0.0300761	0.100254	11.1866	1.13959	-0.0232616	-0.0022269	0.00958776	-0.0140052	-0.0252891	0.132238	0.578817	0.163582	0.528211	0.491581	X23104
11:69492243:G:C	LINC01488	C	0.013	0.002	9.86614	0	2.289	4	0.6828	0	68966391	69992939	1026548	218_17	12578	chr11_69492243_G_C	non_coding_transcript_exon_variant	MODIFIER	0.0537303	0.193582	0.67889	9.46543	0.881524	-0.00215827	0.012416	0.0486983	0.013016	0.0220807	0.402644	0.559091	0.166747	0.507264	0.477543	igf1
11:69492939:G:A	LINC01488	A	0.0156	0.0023	10.927	0	0.585	4	0.9648	0	68855621	70112830	1257209	1171_12	8713.5	chr11_69492939_G_A	non_coding_transcript_exon_variant	MODIFIER	0.654204	0.0123167	0.0615743	10.3281	0.73448	0.0234957	0.00110545	0.00650916	0.0154503	0.0219232	0.224773	0.720172	0.808831	0.669768	0.706765	alb
11:69634308:G:C	-	C	-0.014	0.002	11.2832	0	1.676	4	0.7951	0	68553148	70583571	2030423	1012_12	65948.5	chr11_69634308_G_C	regulatory_region_variant	MODIFIER	0.136194	0.195513	0.698832	10.684	0.915324	-0.00517353	-0.0125459	-0.052268	-0.0139447	-0.0246646	0.347392	0.366059	0.139003	0.386083	0.263241	X49
11:69644268:C:G	CCND1	G	0.0561	0.0062	18.9512	0	1.472	4	0.8316	0	68325666	70196862	1871196	853_8	383004	chr11_69644268_C_G	intron_variant	MODIFIER	2.69953	0.726519	0.475875	14.5671	2.60959	0.0553645	0.107472	0.103805	0.0540977	0.0794294	0.255678	0.030123	0.0197889	0.0267908	0.0936971	ca
11:69648911:A:G	CCND1	G	-0.0491	0.0062	14.8642	40.2	6.686	4	0.1534	0	68671980	70186238	1514258	384_16	219802	chr11_69648911_A_G	intron_variant	MODIFIER	2.76598	0.772906	0.636877	13.3381	0.294575	-0.080483	-0.128392	0.123306	-0.0495967	-0.0166955	0.115017	0.0213102	0.0202429	0.0263301	0.0934415	hba1c
11:69661525:C:T	LTO1	T	-0.0164	0.0021	14.8052	8.6	4.376	4	0.3575	0	68651962	70195885	1543923	637_10	237602	chr11_69661525_C_T	intron_variant	MODIFIER	1.71183	0.409015	0.0286924	12.9401	1.99579	-0.0409187	-0.0222349	-0.00351715	-0.0155694	-0.0377961	0.240999	0.557707	0.88184	0.630088	0.585299	X30130
11:69661525:C:T	LTO1	T	-0.0128	0.0021	9.03119	25.4	5.362	4	0.2521	0	68554394	70195885	1641491	828_14	286386	chr11_69661525_C_T	intron_variant	MODIFIER	1.17153	0.269337	0.0872651	7.97934	1.91803	-0.0303108	0.0162397	0.0100626	-0.012198	-0.0367954	0.241086	0.557557	0.881951	0.630073	0.585083	X30000
11:69677483:A:G	LTO1	G	0.0475	0.0068	11.6753	58.9	9.73	4	0.04523	0	68974957	70196862	1221905	726_12	91573.5	chr11_69677483_A_G	upstream_gene_variant	MODIFIER	4.65353	0.0524519	1.22489	5.49299	4.16688	0.0652149	0.011731	0.17401	0.0369617	0.102579	0.597945	0.0235671	0.0210246	0.0164569	0.0791943	ggt
11:69891594:G:T	-	T	0.0367	0.0061	8.87031	74.6	11.792	3	0.008132	0	69391594	70391594	1000000	255_10	0	chr11_69891594_G_T	intergenic_variant	MODIFIER	0.54567	3.17862		8.65736	0.0385149	-0.151073	0.461306		0.0363435	-0.0114849	0.00268911	0.00924877		0.0286233	0.0045902	ldld
11:69891594:G:T	-	T	0.0361	0.0061	8.52783	78.1	13.687	3	0.003363	0	69391594	70391594	1000000	199_12	0	chr11_69891594_G_T	intergenic_variant	MODIFIER	0.770539	3.33205		8.38897	0.169895	-0.194447	0.47704		0.0359452	-0.0447064	0.00268441	0.00923483		0.028625	0.00463576	chol
11:69979308:A:G	-	G	-0.0206	0.0037	7.74328	0	2.788	4	0.594	0	69476507	70479308	1002801	980_14	1400.5	chr11_69979308_A_G	regulatory_region_variant	MODIFIER	0.0807663	0.39902	0.0388075	8.17217	0.123543	0.00592898	-0.0736994	0.0149415	-0.0216327	0.00764976	0.0730697	0.0240492	0.00998099	0.0886677	0.0959007	X4080
11:70135485:C:A	ANO1	A	0.0147	0.002	12.1873	40.2	6.688	4	0.1533	0	69631339	70658439	1027100	603_11	9404	chr11_70135485_C_A	intron_variant	MODIFIER	0.117476	0.55542	0.596705	13.0641	0.155609	-0.00473989	-0.0288769	0.032101	0.0156571	-0.00575417	0.356508	0.581906	0.52217	0.605384	0.395315	X30150
11:70135485:C:A	ANO1	A	0.0141	0.0021	11.1654	49.7	7.958	4	0.09312	0	69631339	70650489	1019150	588_13	5429	chr11_70135485_C_A	intron_variant	MODIFIER	0.0505626	0.849936	0.759206	11.9882	0.190071	-0.00218542	-0.0393147	0.0385944	0.0149815	-0.00683788	0.356508	0.581906	0.52217	0.605384	0.395315	X30210
11:70293942:C:CT	PPFIA1	CT	0.0122	0.0021	8.07873	41.1	6.797	4	0.147	0	69778243	70836505	1058262	899_14	13432	chr11_70293942_C_CT	intron_variant	MODIFIER	1.70715	1.01875	0.0765626	7.52851	0.497411	0.0355579	-0.0475507	0.00727488	0.0119918	0.0151826	0.600912	0.300261	0.191038	0.341201	0.329893	X30120
11:71450017:A:G	DHCR7	G	0.1067	0.0026	371.975	92.3	51.935	4	1.424e-10	0	70217215	72998405	2781190	60_3	157793	chr11_71450017_A_G	intron_variant	MODIFIER	1.53627	1.84965	0.651	380.323	0.580518	0.0344854	0.0698784	0.0376454	0.111341	0.0208129	0.362238	0.615125	0.35152	0.787776	0.222703	vitd
11:71886677:G:C	AP002495.1	C	0.0141	0.0022	10.1008	0	1.779	4	0.7764	0	71310025	72621193	1311168	853_9	78932	chr11_71886677_G_C	intron_variant	MODIFIER	0.18641	0.709999	0.0923863	10.0609	0.0453343	0.0100823	0.0363643	0.00875796	0.0143427	-0.00191729	0.152725	0.557992	0.223219	0.503857	0.511432	ca
11:71897536:G:C	AP002495.1	C	0.0163	0.0022	13.2175	0	0.389	3	0.9425	0	71237723	73315078	2077355	907_12	378864	chr11_71897536_G_C	intron_variant	MODIFIER		0.178722	0.543718	12.8851	0.344475		0.0126739	0.0342274	0.0163135	0.0122686		0.64585	0.404497	0.550748	0.649285	nap
11:71920079:T:A	AP002495.1	A	-0.0179	0.0022	15.9136	0	0.995	4	0.9106	0	71228035	72654110	1426075	902_11	20993.5	chr11_71920079_T_A	intron_variant	MODIFIER	0.524343	0.0118488	0.783503	15.1217	0.679796	-0.0178524	-0.000987526	-0.0418266	-0.0177884	-0.0205626	0.283624	0.335591	0.569995	0.44537	0.321433	tp
11:72256913:TTTTA:T	AP000593.4	T	0.022	0.0038	8.22257	0	2.28	4	0.6845	0	71756913	72756913	1000000	980_15	0	chr11_72256913_TTTTA_T	upstream_gene_variant	MODIFIER	0.185562	0.249006	0.10394	8.06562	0.90847	-0.011974	0.0277412	0.0104501	0.0224311	0.0416979	0.0800287	0.0842655	0.152804	0.0803245	0.0741197	X4080
11:72346134:A:T	CLPB	T	0.0227	0.0039	8.37182	0	2.016	4	0.7328	0	71793670	73873342	2079672	1046_14	487372	chr11_72346134_A_T	intron_variant	MODIFIER	2.12138	0.0361953	0.703367	6.78165	0.242706	0.0396571	0.00487831	0.0433702	0.0214086	0.0145355	0.47592	0.0809098	0.22885	0.0729308	0.0841807	X4079
11:72361903:T:G	CLPB	G	-0.3343	0.0582	8.0271	0	0	0	1	0	71861903	72861903	1000000	287_13	0	chr11_72361903_T_G	intron_variant	MODIFIER				8.02714					-0.334262					0.000310521		ua
11:72625992:A:C	PDE2A	C	-0.0124	0.0021	8.1926	0	2.716	4	0.6064	0	72124278	73148743	1024465	1077_9	10518.5	chr11_72625992_A_C	intron_variant	MODIFIER	0.301959	1.36492	0.286861	7.4381	0.538888	-0.00984581	-0.0615314	-0.0173409	-0.0121569	-0.0149305	0.466729	0.755785	0.469136	0.691352	0.58406	X48
11:72635252:C:A	PDE2A	A	-0.0133	0.0019	11.412	53.7	8.646	4	0.07059	0	71156062	73159160	2003098	275_15	477641	chr11_72635252_C_A	intron_variant	MODIFIER	0.444634	0.104453	0.688871	12.0904	1.09523	-0.0130379	0.00746007	-0.0344886	-0.0140875	0.0243669	0.452315	0.705326	0.456313	0.672912	0.581966	X50
11:72694405:C:T	ARAP1	T	0.0287	0.0021	41.0294	27.5	5.519	4	0.2381	0	71379285	74967279	3587994	145_14	478877	chr11_72694405_C_T	intron_variant	MODIFIER	0.491794	0.349299	0.0875649	41.7355	0.385878	0.0175465	-0.0245871	-0.00769569	0.0295628	0.0127375	0.213251	0.196435	0.230679	0.268293	0.28789	X30100
11:72718751:TGCA:T	ARAP1	T	-0.0254	0.003	16.5388	13.3	4.615	4	0.3292	0	72194405	73640418	1446013	1073_11	198660	chr11_72718751_TGCA_T	intron_variant	MODIFIER	0.121044	0.665513	0.779468	15.0667	2.27091	0.013039	-0.0579429	-0.0918549	-0.0245966	-0.05471	0.03506	0.0914885	0.0570523	0.154435	0.171608	glu
11:72729079:C:G	ARAP1	G	0.0234	0.0034	11.239	0	2.487	4	0.647	0	72078247	74100030	2021783	288_15	360060	chr11_72729079_C_G	intron_variant	MODIFIER	0.93879	1.02463	0.209166	10.2658	0.609696	0.0645948	0.0834828	0.0237713	0.022812	0.0230787	0.0330688	0.0774229	0.0963713	0.0904098	0.152323	X30080
11:72745173:A:C	ARAP1	C	0.0161	0.0023	11.3097	0	2.889	4	0.5765	0	72124278	73300464	1176186	1012_13	32802	chr11_72745173_A_C	intron_variant	MODIFIER	0.12516	0.183446	0.201975	11.362	0.836954	-0.00480442	0.0153274	-0.0193507	0.0165652	0.0215548	0.349698	0.166374	0.148605	0.234048	0.322982	X49
11:72759870:GGTTT:G	STARD10	G	-0.0416	0.0029	46.1168	0	0.443	4	0.9788	0	72124278	73738702	1614424	384_17	171620	chr11_72759870_GGTTT_G	intron_variant	MODIFIER	1.40283	0.296118	0.559199	44.1932	1.18342	-0.0487477	-0.031585	-0.0665609	-0.041655	-0.0345731	0.133842	0.0880032	0.0604757	0.148286	0.181124	hba1c
11:72787990:T:C	STARD10	C	0.0152	0.0021	12.3341	60.2	10.047	4	0.03964	0	72281831	73684120	1402289	1123_13	194986	chr11_72787990_T_C	intron_variant	MODIFIER	0.752017	0.669546	0.750888	13.2719	0.364915	0.02132	-0.0334482	-0.0394404	0.0162001	-0.0129415	0.28098	0.319005	0.295642	0.341442	0.249336	crp
11:72796157:C:CT	AP002381.2	CT	0.0222	0.0022	24.1333	0	2.36	4	0.67	0	72172025	73734296	1562271	648_15	157004	chr11_72796157_C_CT	intron_variant	MODIFIER	0.66274	0.0123219	1.31252	22.9149	0.946243	0.0185049	-0.000987881	0.0604784	0.0221247	0.0264059	0.403617	0.317565	0.296475	0.342504	0.25094	alt
11:73021385:C:G	FCHSD2	G	-0.0198	0.0024	15.8164	0	2.007	4	0.7345	0	72281831	73734296	1452465	885_14	13321.5	chr11_73021385_C_G	intron_variant	MODIFIER	0.595078	0.727652	0.934172	14.3441	1.12798	-0.0223503	-0.0410848	-0.0448799	-0.0191642	-0.0369581	0.827995	0.754154	0.615029	0.756807	0.85795	ast
11:73166919:G:A	AP002761.2	A	0.0224	0.0022	23.3288	2.2	4.09	4	0.394	0	72281831	73683228	1401397	1171_13	184390	chr11_73166919_G_A	intron_variant	MODIFIER	0.508127	1.18286	0.324044	20.923	2.83542	0.0229975	0.0513865	0.0293287	0.0216138	0.0478172	0.153254	0.569086	0.176362	0.606763	0.503994	alb
11:73232438:G:A	P2RY2	A	-0.0371	0.0046	14.8548	30.7	4.33	3	0.228	0	72732438	73739514	1007076	512_11	3538	chr11_73232438_G_A	intron_variant	MODIFIER	0.327321	0.526467		15.3705	0.271729	0.0704779	-0.0840698		-0.0381644	0.0223332	0.00582737	0.0279226		0.0496323	0.0407929	X30190
11:73234975:C:T	P2RY2	T	0.0177	0.002	18.4363	0	1.574	4	0.8135	0	72734975	73895645	1160670	378_12	80335	chr11_73234975_C_T	synonymous_variant	LOW	0.241747	0.108111	0.596621	18.3724	0.163228	0.00836139	0.00760445	0.0341065	0.0180638	0.00574237	0.572234	0.602488	0.650801	0.545364	0.477696	X30090
11:73235234:T:C	P2RY2	C	0.1138	0.0048	123.854	45.4	5.497	3	0.1388	0	72170759	75200643	3029884	519_4	450467	chr11_73235234_T_C	missense_variant	MODERATE	2.55146	0.154745		122.121	1.44142	0.288166	0.0312866		0.114372	0.0748958	0.00594276	0.0279226		0.0496437	0.0409021	X30220
11:73235234:T:C	P2RY2	C	0.0954	0.0047	89.5935	65.3	8.652	3	0.0343	0	72170759	74929831	2759072	633_3	315061	chr11_73235234_T_C	missense_variant	MODERATE	1.46168	0.113117		90.436	0.199791	0.201415	-0.0224965		0.0970142	0.016904	0.00594276	0.0279226		0.0496437	0.0409021	X30160
11:73236889:G:A	P2RY2	A	-0.0172	0.002	16.8925	50.6	8.1	4	0.08798	0	72730365	73739514	1009149	637_11	1949.5	chr11_73236889_G_A	3_prime_UTR_variant	MODIFIER	0.160718	0.191771	2.18189	16.8264	0.373953	0.0071184	0.0125557	-0.0913046	-0.017528	-0.0115277	0.209151	0.372487	0.240094	0.416124	0.482034	X30130
11:73236889:G:A	P2RY2	A	-0.0116	0.002	7.82886	7.4	4.319	4	0.3646	0	72736889	73738702	1001813	899_15	906.5	chr11_73236889_G_A	3_prime_UTR_variant	MODIFIER	0.213759	0.554867	0.434097	7.8104	0.848449	0.00923922	0.0298424	-0.0298026	-0.0117952	-0.020968	0.209151	0.372487	0.240094	0.416124	0.482034	X30120
11:73236889:G:A	P2RY2	A	0.0115	0.002	7.67121	0	1.668	4	0.7966	0	72736889	73738702	1001813	953_13	906.5	chr11_73236889_G_A	3_prime_UTR_variant	MODIFIER	0.39266	0.111334	0.358921	7.70195	0.156328	0.0152041	0.00801398	0.0260136	0.0117527	-0.00559384	0.209353	0.371494	0.239518	0.416013	0.48246	X30250
11:73238702:C:T	P2RY2	T	0.0342	0.002	64.1171	0	0.354	4	0.9861	0	71752509	74043553	2291044	406_11	340671	chr11_73238702_C_T	3_prime_UTR_variant	MODIFIER	0.918521	0.333612	0.307577	62.1429	1.8434	0.0335195	0.020429	0.0232558	0.0342777	0.035002	0.138659	0.369662	0.241282	0.413492	0.478512	X30110
11:73238702:C:T	P2RY2	T	-0.0117	0.002	8.08884	0	2.856	4	0.5821	0	72735095	73738702	1003607	759_14	1803.5	chr11_73238702_C_T	3_prime_UTR_variant	MODIFIER	0.194017	0.0669899	0.306723	8.08573	0.845962	0.010367	0.00503172	0.0232405	-0.0119589	-0.02116	0.13882	0.369219	0.240723	0.413382	0.478773	X30270
11:73669775:G:A	-	A	0.0823	0.0137	8.68973	0	0.562	1	0.4536	0	73155603	74829314	1673711	620_11	322684	chr11_73669775_G_A	intergenic_variant	MODIFIER				8.47293	0.666419				0.0814954	0.207444				0.00523755	0.00168643	X30050
11:73669775:G:A	-	A	0.0767	0.0137	7.62306	14.3	1.167	1	0.28	0	73169775	74169775	1000000	604_13	0	chr11_73669775_G_A	intergenic_variant	MODIFIER				7.35842	0.901916				0.075448	0.257677				0.00523755	0.00168643	X30040
11:74329949:G:C	PGM2L1	C	0.0127	0.002	9.62489	0	3.209	4	0.5234	0	73813195	74882223	1069028	899_16	17760	chr11_74329949_G_C	downstream_gene_variant	MODIFIER	0.123169	0.0518794	0.14769	9.21542	1.54444	-0.00470748	0.00370962	0.0104821	0.0127306	0.0318297	0.426667	0.471705	0.532783	0.511321	0.413882	X30120
11:74329949:G:C	PGM2L1	C	0.0121	0.002	8.65837	0	2.127	4	0.7125	0	73828102	75060127	1232025	686_12	114166	chr11_74329949_G_C	downstream_gene_variant	MODIFIER	0.0703133	0.368351	0.210436	8.92834	0.00826574	0.00281782	0.0209303	-0.0146637	0.0126077	-0.000343797	0.426846	0.47215	0.532752	0.5113	0.41372	X30030
11:74560127:C:T	POLD3	T	-0.0188	0.0033	7.98674	37.3	6.375	4	0.1729	0	73828102	75060127	1232025	767_10	116012	chr11_74560127_C_T	intron_variant	MODIFIER	0.0264681	0.906455	0.371632	8.62196	0.3274	-0.00130935	0.075659	0.0410277	-0.0204524	-0.0127087	0.219922	0.0777943	0.0881244	0.101159	0.205908	X30020
11:74683324:G:A	RN7SKP297	A	0.013	0.0022	8.51798	0	2.835	4	0.5859	0	74183064	75187080	1004016	668_17	1748	chr11_74683324_G_A	upstream_gene_variant	MODIFIER	1.11939	0.312443	0.158425	8.07369	0.511291	0.0327081	-0.0200124	-0.0257414	0.0129258	0.0154356	0.185406	0.309057	0.0507001	0.314219	0.33819	cre
11:75568245:T:C	SERPINH1	C	-0.0535	0.0026	94.7328	0	0.634	4	0.9593	0	73762846	78516237	4753391	275_16	571296	chr11_75568245_T_C	5_prime_UTR_variant	MODIFIER	3.19486	0.634107	1.58674	88.3385	3.26385	-0.0568281	-0.039202	-0.0612041	-0.0532421	-0.0638825	0.766692	0.823055	0.48925	0.860367	0.834736	X50
11:75739531:T:C	RN7SL786P	C	0.0209	0.0027	13.657	44.4	7.188	4	0.1263	0	75233560	76358105	1124545	686_13	56301.5	chr11_75739531_T_C	upstream_gene_variant	MODIFIER	0.158328	1.80925	0.939587	13.2161	0.390798	-0.00606786	0.0799242	0.0507575	0.021275	0.0158695	0.558086	0.204976	0.306786	0.158771	0.171254	X30030
11:75739531:T:C	RN7SL786P	C	0.0205	0.0027	13.5284	62.5	10.672	4	0.0305	0	75233560	76358105	1124545	761_17	56301.5	chr11_75739531_T_C	upstream_gene_variant	MODIFIER	0.277153	0.89736	2.67896	13.0522	0.370232	-0.00960397	0.0501484	0.0961863	0.0207709	0.0151372	0.558086	0.204976	0.306786	0.158771	0.171254	X30010
11:75743976:C:A	RN7SL786P	A	-0.0494	0.0029	65.6082	0	1.787	4	0.7748	0	75218981	76638216	1419235	169_12	184622	chr11_75743976_C_A	downstream_gene_variant	MODIFIER	1.50573	1.69852	0.560731	62.3244	1.74934	-0.0349779	-0.0817919	-0.0372249	-0.049754	-0.0513894	0.351027	0.19299	0.264533	0.156542	0.139202	apoa
11:75743976:C:A	RN7SL786P	A	-0.0391	0.0028	42.5337	0	1.796	4	0.7733	0	75225003	77030155	1805152	170_12	383603	chr11_75743976_C_A	downstream_gene_variant	MODIFIER	1.17957	1.6766	0.544424	40.0718	1.14194	-0.0296794	-0.0817607	-0.0364275	-0.0391416	-0.0388724	0.350978	0.192576	0.264659	0.156501	0.139595	hdl
11:75744328:A:T	RN7SL786P	T	-0.0221	0.0027	15.9682	0	2.526	4	0.6401	0	75234293	76364787	1130494	259_13	55212	chr11_75744328_A_T	downstream_gene_variant	MODIFIER	0.42348	0.0102861	0.244945	16.1706	0.319743	-0.0136308	0.000990505	0.0189075	-0.0229541	-0.0145709	0.360443	0.188843	0.265685	0.156708	0.139444	alp
11:75745089:C:T	RN7SL786P	T	0.0236	0.0027	17.1695	54.5	8.789	4	0.06661	0	75233560	76358105	1124545	767_11	50743.5	chr11_75745089_C_T	downstream_gene_variant	MODIFIER	0.0861951	2.21656	1.19841	16.478	0.466039	-0.00344132	0.0925859	0.0623595	0.0239423	0.0186017	0.43369	0.189751	0.267672	0.156888	0.159014	X30020
11:75745536:T:C	RN7SL786P	C	0.0292	0.0025	31.1363	10.1	4.448	4	0.3488	0	75225003	76437155	1212152	784_9	85543	chr11_75745536_T_C	downstream_gene_variant	MODIFIER	2.90394	0.45276	1.52627	26.9212	2.25923	0.0456407	0.0296509	0.0690268	0.0279993	0.0496264	0.523189	0.191566	0.298929	0.157265	0.169343	tbil
11:75745536:T:C	RN7SL786P	C	0.0264	0.0028	20.4212	6.9	4.295	4	0.3675	0	75226585	76364787	1138202	931_7	50150	chr11_75745536_T_C	downstream_gene_variant	MODIFIER	2.54942	0.237102	1.21147	17.3746	1.70508	0.0477909	0.0195993	0.0632321	0.0250246	0.0472312	0.527648	0.194027	0.301665	0.157887	0.170717	bild
11:75763150:C:A	AP001922.1	A	-0.0309	0.0034	19.3506	25.6	5.373	4	0.2511	0	75233560	76498054	1264494	199_13	102657	chr11_75763150_C_A	intron_variant	MODIFIER	1.82447	1.98356	0.063332	17.5766	0.474747	-0.0484542	-0.108103	0.00606345	-0.0304047	-0.0222342	0.160481	0.10931	0.228764	0.0941551	0.109713	chol
11:75763150:C:A	AP001922.1	A	0.0197	0.0033	8.39794	0	2.449	4	0.6538	0	75247723	76337809	1090086	406_12	29616	chr11_75763150_C_A	intron_variant	MODIFIER	0.079604	0.548186	0.0618626	8.12831	0.924826	-0.00423356	0.0451312	0.00580998	0.0199774	0.0356747	0.160053	0.108986	0.2295	0.0940164	0.110108	X30110
11:75770619:G:C	DGAT2	C	0.0211	0.0035	8.73166	19.5	4.969	4	0.2905	0	75238768	76346365	1107597	668_18	21947.5	chr11_75770619_G_C	intron_variant	MODIFIER	0.650913	0.829434	0.854617	7.96986	0.978876	0.018037	-0.0599729	0.0475858	0.0212105	0.0353503	0.537303	0.116604	0.299614	0.0863947	0.123731	cre
11:75805124:C:CAAA	UVRAG-DT	CAAA	0.0204	0.0036	7.64782	51.7	8.289	4	0.08154	0	75305124	76305124	1000000	287_14	0	chr11_75805124_C_CAAA	intron_variant	MODIFIER	1.22667	0.00620942	0.198659	8.6537	0.00210556	-0.0594627	0.000820952	-0.0221851	0.0222813	-0.000160949	0.0564836	0.0904456	0.101498	0.0827214	0.0804509	ua
11:75819359:T:G	UVRAG	G	0.028	0.0038	12.697	0	2.473	4	0.6495	0	75233560	76358105	1124545	1171_14	23526.5	chr11_75819359_T_G	intron_variant	MODIFIER	2.12543	0.122831	0.954578	11.0526	0.133649	0.046539	0.0143295	0.0578075	0.0271708	0.00888392	0.27447	0.101271	0.233474	0.083868	0.0903425	alb
11:75824669:A:AT	UVRAG	AT	-0.0224	0.0035	10.0616	0	1.776	4	0.7768	0	75233560	76358105	1124545	759_15	28836.5	chr11_75824669_A_AT	intron_variant	MODIFIER	0.665557	0.168967	1.30978	9.16335	0.203602	-0.0208854	-0.0179962	-0.0614166	-0.0222063	-0.0118144	0.272201	0.104625	0.296386	0.0863206	0.0965814	X30270
11:75824669:A:AT	UVRAG	AT	-0.0213	0.0034	9.30008	26.4	5.436	4	0.2454	0	75247723	76358048	1110325	1123_14	21783.5	chr11_75824669_A_AT	intron_variant	MODIFIER	2.25397	0.284012	0.590798	7.3564	1.53571	-0.044384	0.0263474	-0.032106	-0.0196755	-0.0518785	0.271686	0.104261	0.298063	0.0865656	0.0963795	crp
11:76186330:T:C	WNT11	C	-0.014	0.0021	10.5393	0	0.468	4	0.9765	0	75234293	77157010	1922717	378_13	9321.5	chr11_76186330_T_C	3_prime_UTR_variant	MODIFIER	0.487494	0.407197	0.0823981	10.2358	0.114614	-0.0164274	-0.0268768	0.0234274	-0.0139871	-0.00597525	0.262135	0.227999	0.0181433	0.335676	0.149168	X30090
11:76186330:T:C	WNT11	C	-0.0136	0.0022	9.14972	27.1	5.485	4	0.241	0	75686330	76695592	1009262	384_18	4631	chr11_76186330_T_C	3_prime_UTR_variant	MODIFIER	0.201908	0.16291	1.10784	9.21013	0.719449	0.00891725	-0.0130376	0.193194	-0.0138163	-0.0270145	0.264047	0.227111	0.0182186	0.335106	0.149624	hba1c
11:76415539:TC:T	GVQW3	T	-0.0126	0.0022	8.3256	40.1	6.679	4	0.1539	0	75914286	76916170	1001884	980_16	311	chr11_76415539_TC_T	downstream_gene_variant	MODIFIER	0.153093	0.831937	0.126129	8.63796	1.06056	0.00562541	0.038202	0.00936491	-0.0132273	-0.0261986	0.422291	0.475951	0.644962	0.642748	0.673445	X4080
11:76556196:T:C	EMSY	C	0.0123	0.0022	7.92555	40.5	6.724	4	0.1512	0	76030155	77056196	1026041	1052_14	13020.5	chr11_76556196_T_C	downstream_gene_variant	MODIFIER	1.38095	0.396105	0.93549	7.76642	0.131031	0.031582	0.0229361	-0.050188	0.0124863	-0.00539673	0.459735	0.518257	0.302926	0.37446	0.315661	shbg
11:76582682:G:T	-	T	0.0438	0.002	104.796	61.2	10.306	4	0.03557	0	75227692	77208897	1981205	588_14	364388	chr11_76582682_G_T	intergenic_variant	MODIFIER	0.496112	0.0435274	0.0898669	103.665	3.83825	0.0154983	-0.00319205	-0.00675279	0.0446367	0.0548523	0.345777	0.545048	0.485849	0.477479	0.492082	X30210
11:76582682:G:T	-	T	0.0125	0.0021	8.41873	0	2.402	4	0.6623	0	76070549	77091029	1020480	907_13	1893	chr11_76582682_G_T	intergenic_variant	MODIFIER	0.452146	0.365202	0.54971	8.18787	0.429428	0.0148967	0.0219767	-0.0315596	0.0126371	0.013543	0.347703	0.542523	0.487566	0.47786	0.491158	nap
11:76582714:G:A	-	A	0.0431	0.002	101.873	52.6	8.442	4	0.07668	0	75485154	77208897	1723743	603_12	235688	chr11_76582714_G_A	intergenic_variant	MODIFIER	0.532459	0.0531339	0.105428	99.5231	4.66427	0.016242	0.0038461	0.00772642	0.0436571	0.061359	0.345834	0.545048	0.485849	0.47734	0.491809	X30150
11:76584554:G:A	-	A	-0.0124	0.002	8.90798	0	2.07	4	0.7229	0	75989608	77091029	1101421	857_11	44235.5	chr11_76584554_G_A	intergenic_variant	MODIFIER	0.109614	0.00188689	0.219891	9.29048	0.000964406	0.00480103	0.000145927	-0.0154707	-0.0130024	-4.02761e-05	0.223402	0.509866	0.396698	0.452498	0.444353	X30200
11:76774314:A:G	-	G	-0.0156	0.0024	10.1565	0	2.817	4	0.5889	0	76253768	77294158	1040390	860_12	351	chr11_76774314_A_G	intergenic_variant	MODIFIER	1.05515	1.07178	0.764911	8.6907	0.704039	-0.024912	-0.0470364	-0.0467835	-0.0147572	-0.0218946	0.415693	0.351157	0.190792	0.2147	0.223502	X21001
11:76774314:A:G	-	G	-0.0152	0.0024	9.52158	0	2.938	4	0.5682	0	76253768	77294158	1040390	863_11	351	chr11_76774314_A_G	intergenic_variant	MODIFIER	0.992377	1.10482	0.813382	8.16553	0.568853	-0.0240839	-0.0481596	-0.049099	-0.0143731	-0.0187489	0.415661	0.351576	0.191115	0.214654	0.2224	X23104
11:76779801:C:CA	TSKU	CA	0.0221	0.0027	15.2313	0	2.391	4	0.6643	0	75239531	77301387	2061856	60_4	509342	chr11_76779801_C_CA	upstream_gene_variant	MODIFIER	0.216944	0.26782	1.0938	14.6055	0.666944	0.0246924	-0.023874	0.0514233	0.0220756	0.0217299	0.0264301	0.148869	0.403837	0.187452	0.25655	vitd
11:76790661:T:C	TSKU	C	-0.0152	0.0026	8.44297	0	2.62	4	0.6232	0	76284032	77294158	1010126	1073_12	1566	chr11_76790661_T_C	intron_variant	MODIFIER	0.97968	0.175621	0.823948	7.57209	0.695302	-0.0247876	0.012265	-0.0573771	-0.0148409	-0.0222281	0.477701	0.351562	0.177496	0.22034	0.244524	glu
11:76793958:C:G	TSKU	G	0.0146	0.0026	7.8315	32.9	5.96	4	0.2021	0	76273197	77293958	1020761	726_13	10380.5	chr11_76793958_C_G	intron_variant	MODIFIER	0.7214	1.15831	0.679491	7.64994	0.173754	-0.0389963	0.0630165	0.0338098	0.0147417	0.00666177	0.0625146	0.154412	0.464717	0.178479	0.267053	ggt
11:77639292:A:G	CLNS1A	G	-0.019	0.002	19.9559	0	1.7	4	0.7906	0	76718292	79074830	2356538	406_13	257269	chr11_77639292_A_G	upstream_gene_variant	MODIFIER	1.64397	0.521417	0.0995049	18.8606	0.259883	-0.0340929	-0.0277738	-0.00818111	-0.018892	-0.00892576	0.59104	0.397326	0.29689	0.37427	0.359591	X30110
11:77672379:G:C	RSF1	C	-0.0292	0.0029	23.8315	0	3.181	4	0.528	0	76718292	79078881	2360589	145_15	226208	chr11_77672379_G_C	intron_variant	MODIFIER	0.59732	0.547024	0.488546	23.3451	0.795707	-0.0240372	0.0464037	-0.0364966	-0.0296644	-0.0275396	0.136588	0.100817	0.174599	0.122461	0.156022	X30100
11:77690161:CA:C	RSF1	C	-0.0181	0.0029	9.41061	25.9	5.4	4	0.2487	0	77139714	78492937	1353223	784_10	126164	chr11_77690161_CA_C	intron_variant	MODIFIER	0.409527	0.21369	1.07336	8.23425	2.01679	-0.0124495	0.0197396	-0.0630805	-0.0174486	-0.0501472	0.330163	0.113086	0.184031	0.106974	0.134733	tbil
11:77823614:CCTG:C	AAMDC	C	0.0258	0.0031	15.7033	47.3	7.588	4	0.1079	0	75674205	78516237	2842032	288_16	728393	chr11_77823614_CCTG_C	intron_variant	MODIFIER	2.12429	0.891115	0.833859	13.618	1.71624	0.0447627	-0.068846	0.0534057	0.0248146	0.0499968	0.251783	0.0928333	0.173186	0.104696	0.127734	X30080
11:77841941:T:C	AAMDC	C	0.0227	0.0034	10.8989	0	3.656	4	0.4546	0	77034683	78898764	1864081	1046_15	124782	chr11_77841941_T_C	intron_variant	MODIFIER	1.94955	0.185131	0.567011	9.38661	0.977828	0.0541485	-0.0217464	0.0409679	0.0216357	0.0345043	0.130178	0.0829605	0.175143	0.105368	0.128492	X4079
11:77876402:C:CT	AAMDC	CT	0.0181	0.0029	9.34544	0	3.112	4	0.5393	0	77023420	78490215	1466795	637_12	119584	chr11_77876402_C_CT	intron_variant	MODIFIER	0.156885	0.591356	0.458644	8.8418	1.09352	-0.00752138	0.0408937	0.0348827	0.0180274	0.0357877	0.169398	0.149479	0.179009	0.133788	0.145751	X30130
11:778857:A:G	AP006621.3	G	-0.0229	0.0034	10.9512	37.8	4.825	3	0.1851	0	278857	1278857	1000000	174_1	0	chr11_778857_A_G	intron_variant	MODIFIER	0.259553	0.728256		11.3371	0.493415	0.0425064	-0.0773071		-0.0235655	0.0298118	0.0110039	0.0552612		0.0949909	0.0607679	apob
11:778857:A:G	AP006621.3	G	-0.0201	0.0034	8.36704	63.3	8.178	3	0.04247	0	278857	1278857	1000000	255_1	0	chr11_778857_A_G	intron_variant	MODIFIER	0.192291	1.07714		8.82146	1.06168	0.0332742	-0.101181		-0.0208731	0.0517929	0.0109903	0.0553039		0.0949564	0.0605575	ldld
11:77927610:C:G	INTS4	G	0.0115	0.002	7.71041	0	2.531	4	0.639	0	77410320	78483456	1073136	381_10	19278	chr11_77927610_C_G	intron_variant	MODIFIER	0.640944	0.0603746	0.541755	6.78248	1.35824	0.0180446	-0.004518	0.0299527	0.0109772	0.0295062	0.624856	0.654289	0.455467	0.608467	0.397617	X30070
11:77960095:T:C	INTS4	C	0.0129	0.0022	8.19853	7.1	4.305	4	0.3663	0	77404567	78490987	1086420	651_13	12318	chr11_77960095_T_C	intron_variant	MODIFIER	0.452398	0.46762	0.897313	8.19024	0.203721	0.0205141	0.0298161	-0.0490511	0.0131645	0.00709794	0.865717	0.747157	0.709398	0.715537	0.535303	X30260
11:78083865:C:G	NDUFC2	G	-0.044	0.0077	7.92665	0	1.631	2	0.4423	0	77583865	78583865	1000000	1171_15	0	chr11_78083865_C_G	upstream_gene_variant	MODIFIER	0.410422			8.03794	0.273586	-0.171508			-0.0445018	0.0573283	0.00151362			0.0207309	0.00671669	alb
11:78213498:G:A	USP35	A	-0.0222	0.0027	15.7836	55.1	8.911	4	0.06335	0	77697968	79075417	1377449	218_18	173194	chr11_78213498_G_A	intron_variant	MODIFIER	0.115988	0.078592	0.129136	17.5274	0.412225	-0.00465591	0.00630935	0.00971041	-0.0243421	0.0139889	0.487309	0.249811	0.387785	0.164912	0.284158	igf1
11:78214527:T:C	USP35	C	0.0156	0.0028	7.66535	0	2.263	4	0.6876	0	77712453	78714527	1002074	1052_15	1037	chr11_78214527_T_C	3_prime_UTR_variant	MODIFIER	0.846551	0.0729467	0.226425	6.57578	1.50704	0.0249304	-0.00671767	0.0158164	0.0149041	0.0358677	0.296827	0.200622	0.394681	0.164543	0.290128	shbg
11:78233040:G:GTTTTTTTT	GAB2	GTTTTTTTT	-0.0332	0.0029	30.0886	0	2.409	4	0.6609	0	76674033	79133794	2459761	885_15	329126	chr11_78233040_G_GTTTTTTTT	intron_variant	MODIFIER	0.870018	1.10142	0.751503	26.7865	2.88995	-0.0460025	-0.0622527	-0.0383891	-0.0321487	-0.0525611	0.0608941	0.167485	0.369893	0.147049	0.265002	ast
11:78233040:G:GTTTTTTTT	GAB2	GTTTTTTTT	-0.0204	0.0029	11.7945	18.2	4.891	4	0.2987	0	77697968	79430662	1732694	648_16	331275	chr11_78233040_G_GTTTTTTTT	intron_variant	MODIFIER	0.548646	0.0839102	1.56479	9.88502	2.19148	-0.0328532	-0.00780855	-0.0632549	-0.0191141	-0.044433	0.0607935	0.167923	0.369628	0.147056	0.264979	alt
11:78301330:G:GT	GAB2	GT	-0.019	0.0027	11.367	3.1	4.128	4	0.389	0	77681993	78924658	1242665	378_14	1995.5	chr11_78301330_G_GT	intron_variant	MODIFIER	0.0402933	0.648749	0.164335	11.9071	0.0708227	0.00189902	-0.0408811	-0.0117166	-0.0202423	0.0029855	0.239821	0.183439	0.380302	0.145839	0.285007	X30090
11:78374428:G:A	GAB2	A	-0.0199	0.0028	12.1658	0	2.798	4	0.5922	0	77703752	79060568	1356816	21_12	7732	chr11_78374428_G_A	intron_variant	MODIFIER	0.153631	0.299067	0.295295	11.8299	1.15371	0.0153782	0.0209088	-0.0198037	-0.0201118	-0.0286808	0.0359603	0.234251	0.389184	0.158945	0.29494	trig
11:78403931:C:G	GAB2	G	-0.017	0.0031	7.4325	29.2	5.651	4	0.2268	0	77903931	78903931	1000000	853_10	0	chr11_78403931_C_G	intron_variant	MODIFIER	0.60005	0.229488	0.0400234	8.11344	0.493735	-0.020292	0.016923	-0.0033753	-0.0186043	0.016757	0.368849	0.267623	0.414248	0.136369	0.288471	ca
11:78406001:C:G	GAB2	G	-0.0216	0.0026	16.4569	27.8	5.543	4	0.2359	0	77697968	79139085	1441117	384_19	12525.5	chr11_78406001_C_G	intron_variant	MODIFIER	0.0846457	0.054638	2.05564	15.7099	0.803348	-0.00376309	-0.00421405	-0.092289	-0.0218798	-0.0206462	0.589989	0.337806	0.774291	0.19463	0.525035	hba1c
11:78424658:C:T	LINC02728	T	-0.0195	0.0027	12.5865	0	3.111	4	0.5395	0	77697968	79078881	1380913	668_19	36233.5	chr11_78424658_C_T	non_coding_transcript_exon_variant	MODIFIER	0.777735	0.76363	0.440628	11.8684	0.732061	-0.0208557	-0.0448221	0.0264856	-0.0196501	-0.0207233	0.334267	0.213774	0.410913	0.170602	0.291115	cre
11:78494469:C:CT	NARS2	CT	0.0167	0.0024	11.7471	0	2.621	4	0.6232	0	77701837	79060568	1358731	199_14	113266	chr11_78494469_C_CT	intron_variant	MODIFIER	0.602771	0.481879	0.167349	11.3209	0.831752	0.0169725	-0.0276073	0.0119852	0.0169094	0.022504	0.511029	0.686393	0.519305	0.779127	0.68383	chol
11:78494469:C:CT	NARS2	CT	0.015	0.0024	9.74545	0	2.983	4	0.5607	0	77774803	79060568	1285765	255_11	76783.5	chr11_78494469_C_CT	intron_variant	MODIFIER	0.65274	0.508625	0.146948	9.18397	1.03993	0.0179484	-0.0285974	0.0107199	0.0150188	0.0262838	0.510932	0.686297	0.519324	0.779109	0.683829	ldld
11:78494469:C:CT	NARS2	CT	0.0146	0.0024	8.86075	0	3.378	4	0.4966	0	77709884	79075417	1365533	1032_10	101818	chr11_78494469_C_CT	intron_variant	MODIFIER	0.132057	0.156072	0.0202281	9.51741	0.162593	-0.00476821	-0.0108463	0.00162602	0.0157139	0.0062115	0.510443	0.68522	0.51934	0.779264	0.682339	X30180
11:78558954:C:T	NARS2	T	-0.018	0.0027	10.6988	0	2.233	4	0.693	0	77706259	79133794	1427535	931_8	138928	chr11_78558954_C_T	intron_variant	MODIFIER	0.0692069	0.11103	0.962988	10.5176	0.262031	-0.00297268	-0.0085046	-0.0490492	-0.0184523	-0.0104072	0.406848	0.689159	0.594145	0.825785	0.741621	bild
11:78886904:C:G	TENM4	G	0.0217	0.0021	24.8972	7.4	4.322	4	0.3642	0	78364941	80196918	1831977	726_14	394026	chr11_78886904_C_G	intron_variant	MODIFIER	0.0781273	1.19033	0.404388	24.8909	0.163778	0.00367316	0.0472261	-0.0592864	0.0221133	0.00651299	0.771889	0.355392	0.0384244	0.352156	0.251766	ggt
11:7989639:TA:T	EIF3F	T	0.0276	0.003	19.4657	0	3.452	4	0.4853	0	7481762	8504867	1023105	651_3	3675.5	chr11_7989639_TA_T	intron_variant	MODIFIER	0.851459	0.364179	0.367653	19.4692	0.057074	0.0237728	0.0255456	0.0345591	0.028785	-0.00260765	0.321251	0.224223	0.122892	0.121814	0.240867	X30260
11:8021865:G:A	TUB	A	0.0254	0.0031	15.3984	0	2.027	3	0.5668	0	7509400	10823241	3313841	668_4	1.14446e+06	chr11_8021865_G_A	intron_variant	MODIFIER	0.0548539	0.242075		15.553	0.493322	-0.00497613	-0.0298861		0.0257886	0.0366349	0.0480444	0.0715094		0.12495	0.038521	cre
11:8233861:C:A	LMO1	A	-0.0231	0.0024	22.0038	30.7	5.768	4	0.2171	0	7713660	8736637	1022977	1073_3	8712.5	chr11_8233861_C_A	intron_variant	MODIFIER	0.714767	1.47187	0.521725	20.8747	1.24856	-0.0555205	-0.0698911	0.0362444	-0.0228233	-0.0321018	0.0373973	0.231291	0.25832	0.310491	0.266731	glu
11:8233861:C:A	LMO1	A	-0.021	0.0023	18.4569	0	0.726	4	0.9481	0	7722251	11126934	3404683	1171_1	1.19073e+06	chr11_8233861_C_A	intron_variant	MODIFIER	0.371957	0.121084	0.495276	17.497	1.17727	-0.0343264	-0.0104356	-0.0351551	-0.0207838	-0.0312566	0.0373991	0.231242	0.258329	0.31049	0.26655	alb
11:8233861:C:A	LMO1	A	-0.0165	0.002	16.3476	0	3.243	4	0.5181	0	7722251	10843416	3121165	275_3	1.04897e+06	chr11_8233861_C_A	intron_variant	MODIFIER	0.266608	0.663423	0.170195	15.3867	1.72917	0.024171	-0.0376385	-0.0132236	-0.0162319	-0.0367059	0.0373996	0.230729	0.258234	0.310199	0.26683	X50
11:8233861:C:A	LMO1	A	-0.018	0.0022	14.9129	0	3.324	4	0.5052	0	7710058	8733861	1023803	384_4	11901.5	chr11_8233861_C_A	intron_variant	MODIFIER	0.206284	0.356153	0.0746045	13.6779	2.34047	-0.0212988	-0.0252578	-0.00664869	-0.0174126	-0.0473068	0.0416429	0.229676	0.261387	0.310311	0.265339	hba1c
11:8233861:C:A	LMO1	A	-0.0166	0.0024	11.7469	0	1.319	4	0.8581	0	7733861	8733861	1000000	853_3	0	chr11_8233861_C_A	intron_variant	MODIFIER	0.526811	0.109146	0.502861	11.3581	0.463599	-0.0449896	0.0095181	-0.035441	-0.0165372	-0.0163976	0.0374085	0.231352	0.258575	0.310505	0.266574	ca
11:8233861:C:A	LMO1	A	0.0139	0.0023	8.9017	25	5.331	4	0.255	0	7733861	8733861	1000000	1052_4	0	chr11_8233861_C_A	intron_variant	MODIFIER	1.13058	0.363002	1.25479	7.81991	1.00153	0.0771854	0.0260525	0.0642206	0.013132	0.0281236	0.0374618	0.229876	0.258777	0.310435	0.266606	shbg
11:823586:C:G	PNPLA2	G	-0.0714	0.0091	14.459	0	1.645	2	0.4393	0	0	1323586	1323586	170_1	161793	chr11_823586_C_G	missense_variant	MODERATE	0.270291			13.8365	1.36377	-0.108889			-0.0701539	-0.188967	0.00189274			0.0137806	0.00641957	hdl
11:827713:A:T	CRACR2B	T	-0.0116	0.0021	7.5157	0	1.217	4	0.8752	0	327713	1327713	1000000	199_1	0	chr11_827713_A_T	splice_donor_variant	HIGH	0.00327222	0.00726267	0.0118353	7.77736	0.0811613	0.000181403	-0.000653483	0.00145208	-0.0119563	0.00444913	0.173728	0.23219	0.131274	0.362296	0.144647	chol
11:83052176:G:A	RAB30	A	-0.0186	0.0028	10.7873	0	2.207	4	0.6978	0	82494569	83608172	1113603	1052_16	805.5	chr11_83052176_G_A	intron_variant	MODIFIER	0.0727148	0.263649	0.249345	11.094	0.11291	-0.00486198	-0.0233612	0.085556	-0.0192489	0.00624182	0.105887	0.156432	0.00984043	0.176623	0.144363	shbg
11:83581948:C:CT	DLG2	CT	0.011	0.002	7.42817	37.1	6.354	4	0.1742	0	83081948	84081948	1000000	378_15	0	chr11_83581948_C_CT	intron_variant	MODIFIER	0.501282	0.26112	0.900674	7.10718	1.36079	0.0148832	-0.0158775	-0.0440647	0.0109797	0.0293254	0.414654	0.476606	0.383836	0.489488	0.429931	X30090
11:837661:GT:G	CD151	G	0.0141	0.002	11.8447	58.7	9.689	4	0.046	0	257290	2713460	2456170	860_1	647714	chr11_837661_GT_G	intron_variant	MODIFIER	0.262387	0.0975311	1.93155	12.1573	0.654305	0.00908814	-0.0067289	-0.0820408	0.01457	0.0214735	0.362299	0.421108	0.210261	0.543509	0.200789	X21001
11:837661:GT:G	CD151	G	0.0138	0.002	11.2757	63.1	10.833	4	0.02851	0	284340	2713460	2429120	863_1	661239	chr11_837661_GT_G	intron_variant	MODIFIER	0.259449	0.164186	2.14869	11.6735	0.584838	0.00907007	-0.0107572	-0.0883841	0.014362	0.0198034	0.362508	0.420298	0.209162	0.54348	0.200128	X23104
11:843097:G:C	TSPAN4	C	0.0127	0.002	9.68027	0	2.691	4	0.6108	0	0	1386176	1386176	1012_1	150009	chr11_843097_G_C	intron_variant	MODIFIER	0.463567	0.268578	0.471808	9.79042	0.0111433	0.013755	0.0158904	-0.0267203	0.0130662	0.00048637	0.432729	0.424614	0.399406	0.56044	0.29608	X49
11:85079484:ATT:A	DLG2	A	-0.0147	0.002	12.4065	0	0.656	4	0.9566	0	84402337	86114331	1711994	860_13	178850	chr11_85079484_ATT_A	intron_variant	MODIFIER	0.85726	0.125965	0.00429726	11.9031	0.372551	-0.0229584	-0.00847332	0.000369106	-0.0147924	-0.0112059	0.321578	0.439516	0.282868	0.376797	0.501546	X21001
11:85079484:ATT:A	DLG2	A	-0.0147	0.002	12.0863	0	1.948	4	0.7452	0	84402337	86179625	1777288	1077_10	211497	chr11_85079484_ATT_A	intron_variant	MODIFIER	0.594985	0.0744316	0.138463	11.4368	1.19125	-0.0177357	0.00527463	0.0104858	-0.0145993	-0.0258904	0.321785	0.439516	0.282807	0.376809	0.501051	X48
11:85079484:ATT:A	DLG2	A	-0.0142	0.002	11.391	0	0.838	4	0.9333	0	84402337	86114331	1711994	863_12	178850	chr11_85079484_ATT_A	intron_variant	MODIFIER	0.738565	0.0173146	0.019215	11.0908	0.283081	-0.0208254	-0.00129863	0.00162902	-0.0143535	-0.00899347	0.322267	0.440135	0.282971	0.37668	0.501812	X23104
11:85079484:ATT:A	DLG2	A	-0.0115	0.002	7.77211	0	0.533	4	0.9702	0	84579484	85579484	1000000	1012_14	0	chr11_85079484_ATT_A	intron_variant	MODIFIER	0.689311	0.190262	0.148827	7.06865	0.719987	-0.0196469	-0.0119693	-0.0114746	-0.0112027	-0.0182705	0.321801	0.439516	0.282807	0.376784	0.500998	X49
11:85088994:C:G	DLG2	G	-0.0119	0.0022	7.41106	0	3.575	4	0.4665	0	84588994	85588994	1000000	1116_3	0	chr11_85088994_C_G	intron_variant	MODIFIER	0.915413	0.160119	0.923637	7.05489	0.174311	-0.0243674	-0.0110225	-0.0512524	-0.0118649	0.0063191	0.381521	0.456351	0.293853	0.393372	0.537964	ucr
11:85815356:C:T	SYTL2	T	-0.0157	0.0021	13.0015	69.9	13.291	4	0.009936	0	84666177	86762813	2096636	275_17	100861	chr11_85815356_C_T	upstream_gene_variant	MODIFIER	0.599246	0.982177	1.49743	13.1537	1.35202	0.0177735	-0.0479022	0.0993855	-0.0161533	-0.0347343	0.288197	0.243518	0.100412	0.241408	0.196421	X50
11:86004989:T:C	PICALM	C	-0.0117	0.0021	7.92154	56	9.099	4	0.05868	0	85504989	86504989	1000000	759_16	0	chr11_86004989_T_C	intron_variant	MODIFIER	0.265439	0.334722	0.0887767	8.72545	1.47774	-0.01022	-0.019877	0.00716514	-0.0126023	0.0321029	0.720232	0.508719	0.671566	0.613311	0.638364	X30270
11:86010289:T:C	PICALM	C	0.0168	0.0028	8.84894	44.8	7.244	4	0.1236	0	85510289	86510289	1000000	287_15	0	chr11_86010289_T_C	intron_variant	MODIFIER	2.37301	0.363352	0.558956	8.03968	0.461995	0.0544346	-0.0368187	-0.0572263	0.0162805	0.0190646	0.182944	0.0885574	0.0778154	0.156399	0.148138	ua
11:86056135:T:A	PICALM	A	0.0223	0.0024	19.7873	0	2.68	4	0.6126	0	85412564	86673755	1261191	288_17	12975.5	chr11_86056135_T_A	intron_variant	MODIFIER	0.485388	0.0427464	0.615935	19.8614	0.00619809	0.0180845	0.00350159	0.0346909	0.02301	0.000278521	0.807108	0.737468	0.669887	0.80134	0.718094	X30080
11:86067170:C:T	PICALM	T	0.014	0.002	11.6525	0	1.484	4	0.8295	0	85441208	86649263	1208055	378_16	21934.5	chr11_86067170_C_T	intron_variant	MODIFIER	0.112846	0.0482881	0.636523	11.5526	0.277002	0.0044453	-0.00351124	0.036394	0.0142624	0.00935656	0.626294	0.490345	0.669887	0.578955	0.626809	X30090
11:86070555:CA:C	PICALM	C	-0.0184	0.0024	13.9574	0	1.669	4	0.7963	0	85441208	86819212	1378004	145_16	59655	chr11_86070555_CA_C	upstream_gene_variant	MODIFIER	0.167242	0.317519	0.503721	13.3507	1.00831	0.0106977	-0.0217238	-0.030413	-0.0183519	-0.0262196	0.913504	0.759376	0.676956	0.806888	0.728593	X30100
11:86081001:GT:G	-	G	-0.0156	0.0023	10.9158	42.3	6.926	4	0.1398	0	85423691	86657598	1233907	1171_16	40356.5	chr11_86081001_GT_G	intergenic_variant	MODIFIER	0.025622	0.110802	0.416723	11.9269	0.660517	0.0013691	0.00851356	-0.0261763	-0.0167522	0.0186218	0.793769	0.645961	0.486251	0.673832	0.587862	alb
11:86120648:A:G	-	G	0.0183	0.0021	17.3002	35.8	6.23	4	0.1826	0	84470885	86657598	2186713	1109_15	556406	chr11_86120648_A_G	intergenic_variant	MODIFIER	0.363655	0.00217596	0.474442	18.0592	0.574534	0.0163256	0.000176908	0.0279386	0.0190794	-0.0162956	0.847582	0.657316	0.599036	0.646779	0.58837	X30290
11:86120648:A:G	-	G	0.0178	0.0021	16.54	40.2	6.693	4	0.153	0	84432383	86657598	2225215	1133_13	575658	chr11_86120648_A_G	intergenic_variant	MODIFIER	0.49505	0.0579108	0.666252	17.1243	0.653384	0.0206563	0.00441259	0.0355491	0.0185638	-0.017867	0.847582	0.657316	0.599036	0.646779	0.58837	X30300
11:86120648:A:G	-	G	0.0174	0.0021	15.7518	0	2.394	4	0.6636	0	84767884	86657598	1889714	970_13	407907	chr11_86120648_A_G	intergenic_variant	MODIFIER	0.77519	0.153296	0.2232	15.7555	0.0863003	0.0289732	0.0107667	0.0154166	0.017802	-0.0033448	0.847582	0.657316	0.599036	0.646778	0.58837	X30240
11:86121382:T:C	-	C	0.0128	0.0022	8.46017	75.2	16.137	4	0.00284	0	85600322	86628365	1028043	954_11	7038.5	chr11_86121382_T_C	intergenic_variant	MODIFIER	0.763286	0.106751	1.289	9.69053	1.56553	-0.0316528	-0.0080052	0.0575305	0.0140792	-0.033482	0.881149	0.68461	0.604096	0.664633	0.636521	X30280
11:86135938:GAA:G	-	G	0.0165	0.002	15.4058	0	1.989	4	0.7378	0	84438598	86665180	2226582	953_14	584049	chr11_86135938_GAA_G	intergenic_variant	MODIFIER	1.36957	0.0455377	0.474729	14.6764	0.207618	0.0307189	-0.00336211	0.0275732	0.0165355	0.00718531	0.603465	0.452805	0.573735	0.434664	0.438443	X30250
11:86148874:C:T	RNU6-560P	T	-0.0134	0.002	10.6566	0	1.045	4	0.9029	0	85453191	87118614	1665423	381_11	137028	chr11_86148874_C_T	upstream_gene_variant	MODIFIER	0.0449805	0.511581	0.30668	10.4826	0.23612	-0.00187731	-0.0275785	-0.0193237	-0.013638	-0.00802471	0.63285	0.62811	0.577757	0.553467	0.583234	X30070
11:8616379:G:C	TRIM66	C	0.0178	0.0027	10.3505	0	1.617	4	0.8056	0	8114803	9126856	1012053	980_2	4450.5	chr11_8616379_G_C	3_prime_UTR_variant	MODIFIER	1.0966	0.0925561	0.0937908	10.0015	0.0282958	0.0282776	0.00802735	0.00812077	0.0180058	-0.00151483	0.730145	0.795302	0.764259	0.824708	0.837472	X4080
11:8616379:G:C	TRIM66	C	0.0159	0.0027	8.42981	33.7	6.03	4	0.1969	0	8114803	9116379	1001576	1046_2	788	chr11_8616379_G_C	3_prime_UTR_variant	MODIFIER	2.88563	0.432592	0.141059	7.20019	0.21324	0.0519567	0.029889	-0.0119915	0.015079	0.0096981	0.730145	0.795302	0.764259	0.824708	0.837472	X4079
11:8617653:T:C	TRIM66	C	0.0186	0.0021	18.5667	49	7.847	4	0.09735	0	7877300	9173283	1295983	863_2	92361.5	chr11_8617653_T_C	3_prime_UTR_variant	MODIFIER	0.858353	2.5038	0.281041	17.784	0.108897	0.0215138	0.0807555	0.0175803	0.0186909	-0.00390596	0.520791	0.618314	0.374826	0.645955	0.544171	X23104
11:86245436:G:T	EED	T	-0.0416	0.0053	14.5904	0	1.945	4	0.7458	0	85444062	86888432	1444370	406_14	79189	chr11_86245436_G_T	intron_variant	MODIFIER	0.0402062	0.0903565	0.271324	14.9073	0.0890208	-0.0130917	-0.0216669	-0.0558471	-0.042691	0.00889001	0.00356568	0.0204233	0.0240339	0.0365398	0.0356327	X30110
11:8625543:CACACACACACAG:C	TRIM66	C	0.0174	0.0024	11.9219	64.3	11.203	4	0.02437	0	7855315	9126856	1271541	218_3	134458	chr11_8625543_CACACACACACAG_C	intron_variant	MODIFIER	0.0203013	0.0466209	0.480808	11.0342	3.79455	-0.000943044	0.0037799	-0.0390858	0.0171437	0.0664569	0.259107	0.285606	0.155599	0.217844	0.214286	igf1
11:86318674:T:A	HIKESHI	A	0.0165	0.0022	12.83	22.6	5.166	4	0.2707	0	85536945	87022248	1485303	218_19	39077.5	chr11_86318674_T_A	intron_variant	MODIFIER	1.5747	0.962953	0.268532	12	0.51736	0.0775087	0.0479327	-0.026686	0.0161795	0.0179568	0.050235	0.259091	0.131362	0.298018	0.22318	igf1
11:86583368:G:T	ME3	T	-0.0118	0.002	8.23995	59.2	9.803	4	0.04388	0	85556298	87127207	1570909	620_12	241616	chr11_86583368_G_T	intron_variant	MODIFIER	0.117892	1.42848	0.705582	9.04412	0.125675	0.00478881	0.0557462	-0.0381994	-0.0127536	0.00453207	0.707844	0.390085	0.710415	0.354043	0.470351	X30050
11:86586147:T:C	ME3	C	0.0124	0.0023	7.4105	72.3	14.419	4	0.006072	0	86086147	87086147	1000000	899_17	0	chr11_86586147_T_C	intron_variant	MODIFIER	1.21111	0.372103	0.837064	8.80233	0.784224	-0.0318587	-0.02388	0.0407956	0.0139716	-0.022108	0.252308	0.248883	0.529009	0.269585	0.282929	X30120
11:86607850:T:C	ME3	C	-0.014	0.0024	8.26616	0	2.662	4	0.6159	0	85945806	87126999	1181193	384_20	71447.5	chr11_86607850_T_C	intron_variant	MODIFIER	0.0472923	0.0274871	0.636945	8.50069	0.156492	-0.00223284	0.00246383	-0.0372485	-0.0146206	0.00720915	0.348973	0.228493	0.307186	0.239539	0.199753	hba1c
11:86624519:T:C	ME3	C	0.0136	0.0021	9.5938	0	1.769	4	0.7781	0	86107598	87173473	1065875	761_18	16016.5	chr11_86624519_T_C	intron_variant	MODIFIER	0.261968	0.30582	0.481476	9.43879	0.390416	0.00878061	-0.0191577	0.0297612	0.0138209	0.0124644	0.494939	0.319718	0.716777	0.307684	0.351594	X30010
11:86629370:T:TA	ME3	TA	-0.012	0.002	8.52827	0	3.028	4	0.5531	0	86083368	87129370	1046002	604_14	23001	chr11_86629370_T_TA	intron_variant	MODIFIER	0.475831	0.506786	0.806227	8.26847	0.196824	-0.0138302	-0.0279471	-0.0419292	-0.0120757	0.00700652	0.552392	0.352581	0.714656	0.362632	0.367533	X30040
11:86629370:T:TA	ME3	TA	-0.0123	0.0021	8.46483	0	0.221	4	0.9943	0	85858733	87129370	1270637	651_14	135318	chr11_86629370_T_TA	intron_variant	MODIFIER	0.657934	0.104547	0.204368	7.994	0.323798	-0.0185564	-0.0076069	-0.0153281	-0.012182	-0.0108245	0.552211	0.354435	0.713253	0.362777	0.366719	X30260
11:8663846:C:T	TRIM66	T	-0.0199	0.0022	18.8038	45.2	7.302	4	0.1207	0	7866259	9173283	1307024	860_2	144075	chr11_8663846_C_T	intron_variant	MODIFIER	1.19382	2.56424	0.413389	17.5146	0.0220174	-0.0271566	-0.084575	-0.0237158	-0.0197327	-0.000883514	0.397564	0.320126	0.622309	0.274692	0.387289	X21001
11:8663846:C:T	TRIM66	T	-0.0191	0.0022	17.2628	68.5	12.7	4	0.01284	0	7865069	9173283	1308214	1077_2	144670	chr11_8663846_C_T	intron_variant	MODIFIER	0.902879	2.31241	1.08136	16.7657	0.707947	-0.0225526	-0.0798919	-0.0476404	-0.019445	0.0183843	0.397442	0.320652	0.622542	0.274718	0.386519	X48
11:8663846:C:T	TRIM66	T	-0.0155	0.0022	11.6938	0	3.262	4	0.515	0	8008378	10019215	2010837	1012_3	349950	chr11_8663846_C_T	intron_variant	MODIFIER	0.267575	1.21243	0.220815	11.4966	0.0185123	-0.00897016	-0.0520072	-0.0147363	-0.0158542	0.000741726	0.397474	0.320652	0.622542	0.274711	0.386454	X49
11:86921246:T:C	AP001528.1	C	0.0186	0.0023	14.7924	0	2.111	4	0.7153	0	86418111	87439358	1021247	743_9	7488.5	chr11_86921246_T_C	non_coding_transcript_exon_variant	MODIFIER	0.0196525	0.215959	0.0305841	14.9822	0.490709	0.000832999	0.0154462	-0.00246631	0.0193777	0.01477	0.536602	0.719057	0.599323	0.739831	0.626159	bun
11:87172412:A:G	TMEM135	G	0.0121	0.0021	8.09173	0	1.026	4	0.9058	0	86642955	87676889	1033934	259_14	12490	chr11_87172412_A_G	intron_variant	MODIFIER	0.924857	0.108719	0.244806	7.67837	0.0751146	0.0232924	0.00784415	0.0173727	0.0120744	0.00288108	0.398425	0.3464	0.689913	0.312644	0.43759	alp
11:87486027:T:C	AP003497.1	C	-0.0124	0.0021	8.67944	0	1.559	4	0.8162	0	86965953	87997125	1031172	668_20	4488	chr11_87486027_T_C	upstream_gene_variant	MODIFIER	0.0830768	0.0205313	0.0451546	8.73233	0.580499	0.00323326	0.00161476	-0.00402927	-0.0127778	-0.0164843	0.614302	0.344528	0.284645	0.401811	0.374724	cre
11:8799561:CT:C	DENND2B	C	-0.0155	0.0022	12.0166	2.3	4.094	4	0.3935	0	8299561	10955142	2655581	828_3	827790	chr11_8799561_CT_C	intron_variant	MODIFIER	1.34446	0.416818	1.46361	10.8558	0.116028	-0.0295158	-0.0237193	-0.0598499	-0.0151163	-0.00427943	0.326432	0.624954	0.418238	0.700216	0.513981	X30000
11:8799957:A:G	DENND2B	G	-0.0237	0.0023	24.2514	0	1.306	4	0.8603	0	7983072	10987356	3004284	1133_3	685257	chr11_8799957_A_G	intron_variant	MODIFIER	1.15673	0.175163	0.557293	23.1524	0.705909	-0.0412139	-0.0122032	-0.07386	-0.0235737	-0.0230043	0.121556	0.336808	0.0448193	0.26402	0.207072	X30300
11:8801946:C:T	DENND2B	T	-0.0166	0.0022	12.9462	1.6	4.065	4	0.3972	0	8223534	9406509	1182975	637_4	13075.5	chr11_8801946_C_T	intron_variant	MODIFIER	0.346026	1.42892	1.21885	11.6043	0.715431	-0.0122885	-0.0574471	-0.0555329	-0.0161165	-0.0188567	0.298581	0.67796	0.355425	0.737536	0.523755	X30130
11:88168068:G:A	RAB38	A	-0.0212	0.0022	21.8052	0	3.456	4	0.4846	0	87600556	88703022	1102466	853_11	16279	chr11_88168068_G_A	intron_variant	MODIFIER	0.63345	0.789483	0.18509	20.1279	2.2143	-0.0184163	-0.0395633	0.0153087	-0.0208721	-0.0418578	0.430987	0.467213	0.294459	0.432927	0.453182	ca
11:88175395:G:A	RAB38	A	0.016	0.0024	10.5035	0	1.87	4	0.7597	0	87598102	88698847	1100745	1288_8	26920.5	chr11_88175395_G_A	missense_variant	MODERATE	0.382862	0.0649864	1.06043	9.85315	0.554395	0.0161507	0.00534674	0.0665981	0.0157864	0.0201527	0.189633	0.287387	0.17529	0.280712	0.210772	phos
11:8823362:G:A	DENND2B	A	0.0214	0.002	24.9614	57.3	9.369	4	0.0525	0	7869295	9562554	1693259	954_3	107438	chr11_8823362_G_A	intron_variant	MODIFIER	0.738082	0.244906	0.450186	25.3703	1.48173	-0.0219797	-0.0155909	0.0273381	0.0221255	0.0315356	0.272942	0.428355	0.573253	0.493398	0.428891	X30280
11:8824203:CT:C	DENND2B	C	0.0172	0.0019	19.0276	0	3.829	4	0.4297	0	8221318	9530623	1309305	145_5	51767.5	chr11_8824203_CT_C	intron_variant	MODIFIER	0.258647	0.401267	0.0377752	19.624	0.0651	0.00961557	-0.0224884	0.0030163	0.0177902	0.00252608	0.285944	0.427033	0.574222	0.493322	0.428735	X30100
11:8825494:C:A	DENND2B	A	-0.0269	0.002	42.2396	0	2.968	4	0.5632	0	8178115	9562554	1384439	288_4	44840.5	chr11_8825494_C_A	intron_variant	MODIFIER	0.150986	0.383133	0.0607721	42.4618	0.535671	-0.00618909	-0.0218359	-0.00472434	-0.0275497	-0.0152926	0.273982	0.426847	0.573044	0.49284	0.428571	X30080
11:8825494:C:A	DENND2B	A	0.0225	0.002	28.163	0	3.307	4	0.5078	0	7890364	10987356	3096992	1109_3	613366	chr11_8825494_C_A	intron_variant	MODIFIER	0.130547	0.26588	0.734654	27.6832	1.14734	-0.00549517	0.0165379	0.0387716	0.0228219	0.0265061	0.272674	0.428355	0.571084	0.492927	0.428611	X30290
11:88315594:T:A	CTSC	A	0.0223	0.0036	9.25901	0	0.334	3	0.9534	0	87791841	88837746	1045905	519_5	800.5	chr11_88315594_T_A	intron_variant	MODIFIER	0.280827	0.267328		8.91686	0.52803	0.044028	0.0285489		0.0220055	0.0398193	0.0113663	0.0871184		0.0933844	0.0372979	X30220
11:88337746:A:G	CTSC	G	-0.0268	0.0034	14.3619	72.5	10.899	3	0.01229	0	87711678	88895501	1183823	637_13	34156.5	chr11_88337746_A_G	missense_variant	MODERATE	4.06981	0.0191972		13.359	0.00339921	-0.136665	-0.00238743		-0.0261491	-0.000340106	0.0450612	0.094006		0.0946534	0.0460354	X30130
11:88372714:G:C	-	C	-0.0128	0.0022	8.3961	0	3.85	4	0.4267	0	87791841	88872714	1080873	588_15	40436.5	chr11_88372714_G_C	intergenic_variant	MODIFIER	0.118616	0.264162	0.07864	7.84445	1.79926	0.00457477	-0.0170491	-0.00630911	-0.012706	-0.036394	0.544542	0.327811	0.665094	0.301247	0.634993	X30210
11:885564:T:C	CHID1	C	-0.0123	0.0022	7.79642	46.3	7.45	4	0.1139	0	358820	1385564	1026744	853_1	13372	chr11_885564_T_C	intron_variant	MODIFIER	0.764418	1.89065	0.300849	6.67491	1.32834	-0.0222229	-0.0710402	0.0242004	-0.011546	-0.0357706	0.650896	0.588934	0.762533	0.485235	0.759981	ca
11:8867153:C:T	DENND2B	T	-0.0229	0.002	29.8167	0	1.014	4	0.9076	0	8178115	11133364	2955249	378_4	788586	chr11_8867153_C_T	intron_variant	MODIFIER	0.559519	0.514913	0.239482	29.3973	0.270162	-0.0380266	-0.0292249	-0.0168802	-0.0230956	-0.00961559	0.0559006	0.310806	0.320924	0.460757	0.300185	X30090
11:8873291:T:G	DENND2B	G	0.0304	0.0027	29.3093	0	2.643	4	0.6192	0	8222672	10160928	1938256	259_3	318509	chr11_8873291_T_G	intron_variant	MODIFIER	0.43789	0.991167	0.0789937	28.5446	0.970853	0.0162625	0.0531403	-0.00640677	0.0309978	0.0274019	0.212135	0.199962	0.314431	0.155125	0.225306	alp
11:89352633:C:G	NOX4	G	-0.0187	0.0026	11.8881	62.3	10.611	4	0.03131	0	88614783	90595036	1980253	275_18	252276	chr11_89352633_C_G	intron_variant	MODIFIER	0.804702	1.05384	0.69856	12.4602	0.648377	-0.0242677	0.0775695	-0.0384449	-0.0197346	0.0202498	0.740348	0.0828662	0.313129	0.133481	0.218311	X50
11:89491285:A:C	NOX4	C	0.0175	0.0025	11.4985	0	3.632	4	0.458	0	88977774	89991550	1013776	980_17	6623	chr11_89491285_A_C	5_prime_UTR_variant	MODIFIER	1.18056	0.490663	0.658493	10.9124	0.283834	0.032496	-0.0318717	0.033788	0.0175324	0.0101274	0.247266	0.786913	0.544677	0.786281	0.7169	X4080
11:89566513:G:A	AP003400.1	A	-0.0119	0.002	8.70487	8	4.346	4	0.3612	0	89017632	90075912	1058280	1012_15	19741	chr11_89566513_G_A	intron_variant	MODIFIER	0.189911	0.485856	1.35378	7.60394	1.35683	-0.00660018	-0.0260163	-0.0561897	-0.011381	-0.0281051	0.452773	0.376753	0.535437	0.446508	0.438997	X49
11:89921368:T:A	TRIM49D1	A	-0.0151	0.0023	10.2946	62.3	10.624	4	0.03114	0	89170560	90735078	1564518	519_6	31451	chr11_89921368_T_A	intron_variant	MODIFIER	0.708883	0.990283	1.98453	10.0555	0.42482	-0.0190241	-0.047225	0.0801274	-0.0153733	-0.0129337	0.473274	0.687081	0.735849	0.730001	0.628537	X30220
11:90189249:A:G	NAALAD2	G	0.0155	0.0023	10.7402	22.1	5.136	4	0.2737	0	88834156	90806852	1972696	863_13	368745	chr11_90189249_A_G	intron_variant	MODIFIER	0.0490689	0.197925	0.441039	11.3888	0.542432	0.00374457	-0.016147	0.0401677	0.0161899	-0.0193105	0.0729935	0.188452	0.105738	0.256414	0.181639	X23104
11:90189249:A:G	NAALAD2	G	0.0151	0.0023	10.4378	45.1	7.281	4	0.1218	0	89689249	90806852	1117603	860_14	58801.5	chr11_90189249_A_G	intron_variant	MODIFIER	0.0206795	0.263754	0.371932	11.3297	0.874312	-0.0016132	-0.020452	0.0349734	0.0160239	-0.0271993	0.0730108	0.18899	0.106505	0.256474	0.181862	X21001
11:90204425:T:TA	CHORDC1	TA	0.0153	0.0026	8.47521	50.7	8.111	4	0.08759	0	89420976	90735078	1314102	633_4	126398	chr11_90204425_T_TA	intron_variant	MODIFIER	0.480317	0.466907	1.61065	8.12377	1.01921	0.0475234	0.0323246	-0.109452	0.0151209	0.034245	0.0227902	0.168652	0.0926887	0.197488	0.137942	X30160
11:90237290:CA:C	-	C	0.0129	0.002	9.969	0	2.143	4	0.7096	0	89017632	90806852	1789220	1077_11	325048	chr11_90237290_CA_C	intergenic_variant	MODIFIER	0.219163	0.396292	0.122427	9.28412	1.38078	0.00756325	0.0228299	-0.00868772	0.0126955	0.0287416	0.385088	0.396038	0.471879	0.472532	0.442471	X48
11:924117:C:G	AP2A2	G	0.0125	0.0021	8.91614	34.6	6.112	4	0.1909	0	424117	1454722	1030605	287_1	15302.5	chr11_924117_C_G	upstream_gene_variant	MODIFIER	0.200512	0.670601	1.40938	7.82187	1.58945	0.00722389	0.0351634	0.0727977	0.011864	0.0395991	0.423949	0.344222	0.192122	0.403296	0.20639	ua
11:92835386:T:C	FAT3	C	0.0121	0.0021	8.34084	27.6	5.523	4	0.2377	0	92335386	93364892	1029506	668_21	14753	chr11_92835386_T_C	intron_variant	MODIFIER	1.60564	0.0263464	0.750855	8.01597	0.134739	0.0331804	0.00196318	-0.0394208	0.0122006	0.0049866	0.349445	0.498302	0.460164	0.403582	0.379691	cre
11:92945972:G:A	-	A	-0.0134	0.0022	9.23478	0	1.62	4	0.8052	0	92435660	93456866	1021206	1052_17	291	chr11_92945972_G_A	intergenic_variant	MODIFIER	0.944311	0.0273451	0.00772124	9.03387	0.042571	-0.024742	0.00219851	-0.000641169	-0.0136236	-0.00176749	0.577153	0.357054	0.461436	0.365754	0.455698	shbg
11:92975544:C:G	MTNR1B	G	0.0649	0.0023	172.81	0	2.39	4	0.6645	0	92006255	94741008	2734753	384_21	398088	chr11_92975544_C_G	intron_variant	MODIFIER	0.424084	1.07206	0.867701	169.625	3.05275	0.0342195	0.0548621	0.043063	0.065612	0.049904	0.0499857	0.237766	0.438006	0.275248	0.387106	hba1c
11:93481535:A:G	SMCO4	G	-0.0109	0.002	7.446	41.5	6.835	4	0.1449	0	92978598	93981535	1002937	860_15	1468.5	chr11_93481535_A_G	intron_variant	MODIFIER	1.55182	0.282183	1.15067	7.06968	0.0419764	-0.0335854	-0.0171249	0.110236	-0.0108372	0.00185344	0.596319	0.577139	0.950298	0.481292	0.732885	X21001
11:94131227:C:G	PANX1	G	-0.0502	0.0032	54.8617	61	10.259	4	0.03629	0	93034764	95956641	2921877	885_16	364476	chr11_94131227_C_G	intron_variant	MODIFIER	0.079705	0.598897	0.624425	55.8873	1.02569	0.00471655	-0.0505571	0.0743626	-0.0518122	-0.0460402	0.125719	0.106873	0.0496109	0.116649	0.0739593	ast
11:94137172:C:T	PANX1	T	-0.0638	0.0032	87.1603	74.9	15.956	4	0.003079	0	93033090	95158634	2125544	648_17	41310	chr11_94137172_C_T	intron_variant	MODIFIER	0.114523	1.85867	0.276132	86.3454	3.54344	0.00635498	-0.107606	0.0394731	-0.0650093	-0.09673	0.133547	0.107237	0.0504587	0.116543	0.079759	alt
11:94398391:C:A	GPR83	A	-0.0256	0.0029	17.9367	64	8.34	3	0.03948	0	93663987	95012574	1348587	1225_7	60110.5	chr11_94398391_C_A	intron_variant	MODIFIER	0.544782	0.081479		19.0713	0.800509	0.0543673	0.00775185		-0.0266269	0.0452121	0.0248515	0.189722		0.176005	0.0612817	tes
11:94400238:T:G	GPR83	G	-0.0428	0.0057	13.3931	0	1.616	3	0.6558	0	93821049	95084036	1262987	218_20	52304.5	chr11_94400238_T_G	intron_variant	MODIFIER	0.111036	0.301912		13.2522	0.720324	-0.0435911	0.0859609		-0.0427448	-0.103556	0.00235018	0.0109848		0.0344895	0.00833797	igf1
11:95097154:C:CAA	ENDOD1	CAA	-0.0407	0.0024	63.5442	0	0.511	4	0.9724	0	94541866	96653911	2112045	145_17	500734	chr11_95097154_C_CAA	intron_variant	MODIFIER	1.96217	0.86115	0.255434	59.6449	2.65697	-0.0374729	-0.0511135	-0.0240669	-0.0406652	-0.0477736	0.56493	0.823988	0.862158	0.816773	0.710695	X30100
11:95099858:C:G	ENDOD1	G	0.0229	0.0026	17.8719	0	2.535	4	0.6384	0	94592565	95653642	1061077	288_18	23245.5	chr11_95099858_C_G	intron_variant	MODIFIER	1.011	0.0543707	0.11539	16.1979	2.15829	0.0248933	0.00519991	-0.0132848	0.0224722	0.0429112	0.599321	0.831415	0.89114	0.83502	0.721412	X30080
11:95153468:T:C	AP000787.1	C	-0.0339	0.0021	60.5255	37.2	6.368	4	0.1733	0	94541866	96087644	1545778	651_15	161287	chr11_95153468_T_C	intron_variant	MODIFIER	1.18556	0.000519555	0.923733	60.6318	0.0892053	-0.0294203	4.10706e-05	-0.051708	-0.0347113	-0.0034422	0.328524	0.577331	0.751566	0.614527	0.575466	X30260
11:95153468:T:C	AP000787.1	C	-0.0278	0.002	41.365	39.6	6.617	4	0.1576	0	93615080	95653642	2038562	759_17	519107	chr11_95153468_T_C	intron_variant	MODIFIER	0.479921	0.217841	0.175082	42.5044	0.0211128	-0.0154761	-0.0139547	0.0140705	-0.0289083	0.000869417	0.328485	0.577331	0.751566	0.614527	0.575466	X30270
11:95153468:T:C	AP000787.1	C	-0.0259	0.002	37.7908	12.2	4.558	4	0.3357	0	93663987	96447864	2783877	604_15	97542.5	chr11_95153468_T_C	intron_variant	MODIFIER	0.9467	0.132111	0.0308007	38.171	0.177635	-0.0239745	0.00901374	0.00268676	-0.0266592	-0.00621932	0.327985	0.577794	0.751885	0.614549	0.575672	X30040
11:95153468:T:C	AP000787.1	C	-0.0215	0.002	26.2677	25.8	5.392	4	0.2494	0	94631847	96447864	1816017	620_13	386388	chr11_95153468_T_C	intron_variant	MODIFIER	1.45813	0.501094	0.0165337	26.2016	0.199564	-0.0316484	0.026687	0.0014564	-0.0219604	-0.00684672	0.327985	0.577794	0.751885	0.614548	0.575672	X30050
11:95153468:T:C	AP000787.1	C	0.0127	0.002	9.31506	14.1	4.659	4	0.3241	0	94653296	95653642	1000346	761_19	1	chr11_95153468_T_C	intron_variant	MODIFIER	0.0158014	0.165027	0.587491	10.0296	0.00360736	0.000692295	-0.010898	-0.036351	0.0135334	-0.000149485	0.327985	0.577794	0.751885	0.614547	0.575672	X30010
11:95541323:T:G	-	G	-0.0227	0.0036	9.424	0	2.476	4	0.6489	0	95041323	96087644	1046321	169_13	23160.5	chr11_95541323_T_G	intergenic_variant	MODIFIER	0.664953	1.07242	0.0744801	8.89463	0.239502	-0.0872252	-0.064832	-0.0122789	-0.022594	-0.0109909	0.0126839	0.16268	0.06	0.0927573	0.177337	apoa
11:95575690:T:A	AP000820.2	A	0.0358	0.0027	38.468	28.1	5.561	4	0.2345	0	95041101	96099146	1058045	954_12	5566.5	chr11_95575690_T_A	intron_variant	MODIFIER	0.219096	1.87868	0.0696067	37.9566	0.644083	-0.0300759	0.109914	-0.00745989	0.0360936	0.0247056	0.0174432	0.106899	0.161446	0.170126	0.148978	X30280
11:95575690:T:A	AP000820.2	A	0.0341	0.0027	36.0107	38.4	6.497	4	0.165	0	94610752	96099146	1488394	1109_16	220741	chr11_95575690_T_A	intron_variant	MODIFIER	0.014802	1.85835	0.373981	35.9632	0.0424453	-0.00244794	0.108202	0.0316325	0.03461	-0.00237572	0.0174412	0.106899	0.161446	0.170126	0.148978	X30290
11:95575690:T:A	AP000820.2	A	0.0331	0.0027	33.8851	32.4	5.916	4	0.2055	0	94610752	96099146	1488394	1133_14	220741	chr11_95575690_T_A	intron_variant	MODIFIER	0.0232235	1.46065	0.211123	34.1338	0.0914019	-0.00379632	0.0923806	0.019643	0.0337099	-0.00486921	0.0174412	0.106899	0.161446	0.170126	0.148978	X30300
11:95575690:T:A	AP000820.2	A	0.0254	0.0027	20.2535	2.9	4.117	4	0.3904	0	94592565	96099146	1506581	970_14	229834	chr11_95575690_T_A	intron_variant	MODIFIER	0.209304	1.39914	0.482045	19.9649	0.0356136	0.0293604	0.0902055	0.038792	0.0255777	-0.00201036	0.0174412	0.106899	0.161446	0.170126	0.148978	X30240
11:95575690:T:A	AP000820.2	A	0.0239	0.0027	18.0233	0	2.683	4	0.6122	0	94592565	96099146	1506581	953_15	229834	chr11_95575690_T_A	intron_variant	MODIFIER	0.236436	0.667352	0.252898	18.1143	0.112739	0.0323564	0.0541205	0.0229334	0.0243102	-0.00589037	0.0174412	0.106899	0.161446	0.170126	0.148978	X30250
11:95575690:T:A	AP000820.2	A	-0.024	0.0028	17.2603	32.9	5.96	4	0.2021	0	95041101	96099146	1058045	1046_16	5566.5	chr11_95575690_T_A	intron_variant	MODIFIER	0.0571665	0.0615424	1.78999	15.6981	2.14373	0.00895431	-0.0072451	-0.0931337	-0.0231855	-0.0538171	0.0169557	0.107196	0.163498	0.169957	0.148614	X4079
11:95575690:T:A	AP000820.2	A	0.0222	0.0027	15.9654	0	1.512	4	0.8246	0	94625006	96447864	1822858	381_12	39255	chr11_95575690_T_A	intron_variant	MODIFIER	0.305667	0.543897	0.398556	15.5376	0.543794	-0.0394858	0.0457334	0.0324343	0.0222286	0.0214698	0.0173683	0.107501	0.162111	0.170115	0.149548	X30070
11:95575690:T:A	AP000820.2	A	-0.0183	0.0029	9.63884	38	6.452	4	0.1679	0	94967293	96094005	1126712	1288_9	45041	chr11_95575690_T_A	intron_variant	MODIFIER	0.82681	0.380418	1.40765	8.92735	0.985129	0.0879703	-0.0367445	-0.0856632	-0.0178642	-0.0347207	0.017952	0.108053	0.160507	0.170083	0.149461	phos
11:95578096:T:G	AP000820.2	G	-0.0242	0.0027	18.6584	0	1.228	4	0.8734	0	95065664	96147590	1081926	1052_18	28531	chr11_95578096_T_G	intron_variant	MODIFIER	0.459422	0.0817305	0.347492	18.1681	0.790466	-0.0433817	0.00675507	-0.0368698	-0.0243215	-0.0243886	0.0313456	0.258299	0.0981383	0.189408	0.254784	shbg
11:95578258:T:C	AP000820.2	C	0.0158	0.0027	8.47418	28.6	5.606	4	0.2306	0	95078096	96087644	1009548	603_13	4612	chr11_95578258_T_C	intron_variant	MODIFIER	0.205719	0.0856792	0.828633	8.00553	1.677	0.0245524	-0.00728099	-0.068154	0.0155731	0.0390054	0.0245788	0.204765	0.0985849	0.172281	0.249017	X30150
11:95587644:T:C	AP000820.2	C	-0.0171	0.0027	9.57349	0	0.494	4	0.9741	0	95041323	96087644	1046321	170_13	23160.5	chr11_95587644_T_C	intron_variant	MODIFIER	0.171377	0.578816	0.117233	8.96843	0.714845	-0.0141002	-0.0372033	-0.0148934	-0.0168755	-0.0230408	0.0567823	0.218212	0.0972002	0.180188	0.240371	hdl
11:95587644:T:C	AP000820.2	C	0.0169	0.0028	8.68994	0	2.282	4	0.684	0	95078096	96087644	1009548	1171_17	4774	chr11_95587644_T_C	intron_variant	MODIFIER	0.340325	0.038607	0.246346	8.95336	0.187734	-0.0250295	-0.00356133	0.0294577	0.017511	0.00808123	0.0567608	0.217917	0.0967742	0.180204	0.240167	alb
11:95587644:T:C	AP000820.2	C	0.0148	0.0026	7.82652	40.4	6.709	4	0.1521	0	95078096	96087644	1009548	588_16	4774	chr11_95587644_T_C	intron_variant	MODIFIER	0.326978	0.0718019	0.979834	7.28414	1.83086	0.0232657	-0.00610649	-0.0773536	0.0145476	0.0415509	0.0572352	0.214259	0.0983491	0.180396	0.24028	X30210
11:95617354:C:A	AP000820.2	A	0.0129	0.0019	11.0675	0	3.23	4	0.5201	0	94267917	96139314	1871397	275_19	413738	chr11_95617354_C_A	intron_variant	MODIFIER	0.296549	0.149158	0.150518	11.3299	0.601559	-0.00954415	0.0100021	-0.0112094	0.0133874	0.0158834	0.582389	0.338998	0.298262	0.348772	0.448977	X50
11:9587975:AT:A	WEE1	A	0.0142	0.0022	9.9751	0	3.444	4	0.4865	0	9072691	11157894	2085203	907_3	527318	chr11_9587975_AT_A	intron_variant	MODIFIER	0.65761	0.587577	0.617481	9.7739	0.180682	0.0188789	0.0317542	-0.0348326	0.0144394	0.00680522	0.525435	0.572925	0.40873	0.636559	0.600896	nap
11:96062643:C:T	MAML2	T	-0.0148	0.0024	9.10674	38.4	6.497	4	0.165	0	95562643	96695048	1132405	767_12	66202.5	chr11_96062643_C_T	intron_variant	MODIFIER	0.464937	0.658098	0.2621	9.70982	0.503954	-0.0472696	0.0395004	-0.0353452	-0.015518	0.0204783	0.0249597	0.216859	0.0676249	0.234882	0.143075	X30020
11:96062643:C:T	MAML2	T	-0.014	0.0024	8.19321	33.9	6.048	4	0.1956	0	95562643	96695048	1132405	686_14	66202.5	chr11_96062643_C_T	intron_variant	MODIFIER	0.587768	0.232773	0.359027	8.77968	0.576033	-0.0566431	0.0177276	0.0453931	-0.014745	0.0226729	0.0249597	0.216859	0.0676249	0.234882	0.143075	X30030
11:96325139:G:A	MAML2	A	-0.0312	0.005	9.2508	49.5	7.917	4	0.09468	0	95825139	96825139	1000000	378_17	0	chr11_96325139_G_A	intron_variant	MODIFIER	1.77038	0.676771	0.0515272	9.00183	0.730108	0.253714	-0.0748732	-0.00897896	-0.0320573	-0.0267768	0.00488843	0.0516153	0.0523091	0.0383086	0.149657	X30090
11:96325139:G:A	MAML2	A	-0.0322	0.0055	8.43392	0	3.439	4	0.4871	0	95292922	96825139	1532217	902_12	266108	chr11_96325139_G_A	intron_variant	MODIFIER	0.194809	0.666365	0.370883	8.55983	0.313674	0.0528139	-0.0779826	0.053947	-0.0338878	-0.0150354	0.00479435	0.0537767	0.0499208	0.038474	0.150067	tp
11:96325139:G:A	MAML2	A	-0.0278	0.005	7.57757	34	6.065	4	0.1943	0	95825139	96825139	1000000	288_19	0	chr11_96325139_G_A	intron_variant	MODIFIER	1.09384	1.002	0.13216	7.24249	0.71109	0.184516	-0.0993999	0.0210944	-0.0281818	-0.026191	0.00488843	0.0516153	0.0523091	0.0383082	0.149657	X30080
11:968609:G:A	AP2A2	A	0.8985	0.1616	7.56687	0	0	0	1	0	468609	1468609	1000000	1073_1	0	chr11_968609_G_A	intron_variant	MODIFIER				7.56682					0.898521					4.68383e-05		glu
11:9730866:A:G	SWAP70	G	0.0178	0.0024	12.7208	0	0.333	3	0.9536	0	8858070	10765208	1907138	604_3	80773	chr11_9730866_A_G	intron_variant	MODIFIER	0.367378	0.344559		12.4444	0.275434	0.0373102	0.0271938		0.0177578	0.0119338	0.0249022	0.157817		0.21128	0.170874	X30040
11:9743956:A:T	SWAP70	T	-0.0328	0.0022	51.9066	47.9	7.677	4	0.1041	0	8849875	11056198	2206323	384_5	209080	chr11_9743956_A_T	intron_variant	MODIFIER	0.241372	0.844592	2.11796	51.4259	0.233887	-0.00917148	-0.0437336	-0.0815789	-0.0335108	-0.00810163	0.514832	0.710537	0.378036	0.645863	0.548072	hba1c
11:9743956:A:T	SWAP70	T	0.0208	0.0021	21.4908	0	3.292	4	0.5101	0	9080231	10791657	1711426	872_3	191988	chr11_9743956_A_T	intron_variant	MODIFIER	0.113814	0.0393025	0.157184	21.9749	0.443069	0.0042435	0.00317584	-0.0115452	0.0216477	0.0131904	0.514435	0.710546	0.37771	0.646025	0.548145	X30060
11:9743956:A:T	SWAP70	T	-0.017	0.0021	15.3894	0	1.468	4	0.8323	0	8305012	10290069	1985057	381_3	446416	chr11_9743956_A_T	intron_variant	MODIFIER	0.612385	0.0323726	0.106029	15.3836	0.0890161	-0.0170326	0.00262572	-0.0080401	-0.0174278	-0.00339834	0.514435	0.710546	0.37771	0.646026	0.548145	X30070
11:9748015:C:G	SWAP70	G	0.0299	0.0021	47.0893	0	1.554	4	0.8171	0	8859238	10847793	1988555	406_4	105500	chr11_9748015_C_G	missense_variant	MODERATE	0.721089	0.280672	0.916605	44.7135	2.30976	0.0191717	0.018758	0.0467801	0.0298931	0.0407354	0.514895	0.710732	0.377474	0.646272	0.547492	X30110
11:9748015:C:G	SWAP70	G	0.0271	0.0021	37.2455	38.7	6.527	4	0.1631	0	7892054	10987356	3095302	970_4	308310	chr11_9748015_C_G	missense_variant	MODERATE	2.43518	0.429939	0.245378	36.5423	0.174467	0.0432751	0.0264779	0.0172949	0.027585	-0.00625396	0.514485	0.710576	0.375904	0.64631	0.547369	X30240
11:9748015:C:G	SWAP70	G	0.0254	0.0021	32.8674	0	3.952	4	0.4125	0	7983072	10987356	3004284	953_4	262801	chr11_9748015_C_G	missense_variant	MODERATE	2.17751	0.461562	0.18539	31.8807	0.0281089	0.0402188	0.0278026	0.0134505	0.025716	0.00114689	0.514485	0.710576	0.375904	0.646311	0.547369	X30250
11:9749363:T:C	SWAP70	C	-0.0308	0.0021	48.1217	42.3	6.931	4	0.1396	0	7481762	10847793	3366031	759_4	584586	chr11_9749363_T_C	intron_variant	MODIFIER	0.218745	0.110909	0.349786	49.251	0.439455	-0.00869642	-0.00842583	0.0241941	-0.0318614	-0.0134208	0.626995	0.711334	0.48506	0.647324	0.558318	X30270
11:9749363:T:C	SWAP70	C	0.0206	0.0022	20.8837	0	3.88	4	0.4225	0	9122585	10290069	1167484	931_3	43036	chr11_9749363_T_C	intron_variant	MODIFIER	1.44673	1.07605	0.529195	19.8716	0.00289635	0.0362065	0.0529836	0.0352407	0.020543	0.000128725	0.63037	0.711283	0.484214	0.647686	0.558886	bild
11:9749363:T:C	SWAP70	C	0.0175	0.0019	19.1985	0	2.733	4	0.6035	0	9122585	10972585	1850000	784_4	298222	chr11_9749363_T_C	intron_variant	MODIFIER	1.58709	0.859225	0.0218292	18.165	0.219734	0.03414	0.0409781	0.00193371	0.0174171	0.00708125	0.626512	0.712557	0.483447	0.647242	0.558589	tbil
11:9750140:G:C	SWAP70	C	-0.0169	0.0021	15.1689	0	1.758	4	0.7802	0	9148242	10781374	1633132	651_4	214668	chr11_9750140_G_C	3_prime_UTR_variant	MODIFIER	0.00991935	0.696453	0.0410677	14.8189	0.715437	0.000545241	-0.0377373	0.00364791	-0.0170694	-0.0192743	0.810963	0.69674	0.692048	0.644298	0.585298	X30260
11:9780681:G:C	SBF2-AS1	C	-0.0204	0.0034	8.95117	0	0.876	4	0.928	0	9262750	10304453	1041703	588_2	2920.5	chr11_9780681_G_C	non_coding_transcript_exon_variant	MODIFIER	1.06564	0.00654334	0.418611	8.13804	0.432901	-0.0362453	-0.000875604	-0.0268542	-0.0202627	-0.0152489	0.85472	0.91102	0.663915	0.904883	0.755843	X30210
11:9803900:C:T	SBF2	T	-0.0176	0.0029	8.62361	27.5	5.516	4	0.2383	0	9262750	10336202	1073452	218_4	4424	chr11_9803900_C_T	intron_variant	MODIFIER	1.61091	0.624903	0.0537275	6.4939	2.46236	-0.033719	-0.045707	-0.00454052	-0.0157493	-0.046384	0.563866	0.864962	0.638148	0.869727	0.699611	igf1
11:9834977:A:G	SBF2	G	-0.014	0.0023	8.77885	0	1.795	4	0.7734	0	9188950	10347293	1158343	603_3	66855.5	chr11_9834977_A_G	intron_variant	MODIFIER	0.168104	0.312535	0.314889	8.84632	0.255605	-0.00650671	0.0220271	-0.0263287	-0.0144741	-0.00870955	0.680129	0.783135	0.179009	0.756746	0.596385	X30150
11:98440269:C:T	-	T	1.0669	0.1809	8.43016	0	0	0	1	0	97940269	98940269	1000000	686_15	0	chr11_98440269_C_T	intergenic_variant	MODIFIER				8.43022					1.06686					3.27982e-05		X30030
11:98440269:C:T	-	T	1.0059	0.1803	7.61404	0	0	0	1	0	97940269	98940269	1000000	767_13	0	chr11_98440269_C_T	intergenic_variant	MODIFIER				7.61407					1.00589					3.27982e-05		X30020
11:9865563:GCCTGTAATC:G	SBF2	G	-0.0164	0.0022	12.8523	0	0.239	4	0.9934	0	8299561	10977556	2677995	659_3	227004	chr11_9865563_GCCTGTAATC_G	intron_variant	MODIFIER	0.307113	0.189752	0.433261	12.44	0.3637	-0.0125586	-0.013488	-0.0280125	-0.0164403	-0.012877	0.161378	0.280156	0.289151	0.298981	0.277468	X30140
12:100395326:AT:A	SLC17A8	A	-0.0148	0.002	12.5186	23.3	5.214	4	0.266	0	99888110	100981123	1093013	742_14	39290.5	chr12_100395326_AT_A	intron_variant	MODIFIER	0.144732	0.46976	0.485807	12.5526	1.09359	-0.0074333	0.0256524	0.029354	-0.015129	-0.0267703	0.157096	0.475123	0.562741	0.456932	0.342384	chol
12:100443019:T:C	-	C	-0.0116	0.002	8.53641	0	3.582	4	0.4655	0	99889620	101032530	1142910	927_12	18056	chr12_100443019_T_C	intergenic_variant	MODIFIER	0.673722	0.0838574	0.186544	7.76975	1.64701	-0.018596	0.00590184	0.0131112	-0.0112981	-0.0328665	0.593033	0.482778	0.420515	0.457432	0.48926	apob
12:100466205:C:T	-	T	-0.014	0.0021	10.9041	0	1.433	4	0.8385	0	99888110	100981123	1093013	786_14	31588.5	chr12_100466205_C_T	intergenic_variant	MODIFIER	0.745732	0.0407959	0.167065	10.0708	1.13449	-0.0216386	-0.00302417	-0.0247211	-0.0136363	-0.031306	0.293581	0.408834	0.0630435	0.368972	0.224588	ldld
12:100505156:A:G	NR1H4	G	0.0635	0.009	11.6655	69.9	9.969	3	0.01883	0	99889610	101036435	1146825	325_13	42133.5	chr12_100505156_A_G	intron_variant	MODIFIER	0.800631	2.94216		11.0883	0.0208586	0.297871	0.539123		0.0623214	0.00494653	0.0012252	0.00640784		0.0121254	0.00695287	alp
12:100511778:T:C	NR1H4	C	-0.0268	0.0041	10.2516	15.2	4.716	4	0.3177	0	99895633	101048370	1152737	38_15	39776.5	chr12_100511778_T_C	intron_variant	MODIFIER	0.0504693	0.433977	0.105995	10.6145	0.853307	0.00206568	-0.039423	-0.0074559	-0.0296203	-0.0281566	0.584639	0.0940799	0.657627	0.0568615	0.170892	crp
12:100511778:T:C	NR1H4	C	-0.0255	0.004	9.59125	63.5	10.953	4	0.0271	0	99888110	101011778	1123668	79_18	61834	chr12_100511778_T_C	intron_variant	MODIFIER	0.706976	0.160788	0.24708	10.0587	2.01401	0.0195275	-0.0172403	-0.0161449	-0.0283753	-0.0484021	0.58487	0.0940799	0.657322	0.0568345	0.170916	ggt
12:100532530:T:C	NR1H4	C	-0.27	0.0137	85.7796	0	0.68	1	0.4094	0	98961065	103840985	4879920	626_18	868495	chr12_100532530_T_C	missense_variant	MODERATE				85.7033	0.50904				-0.271072	-0.1493				0.00614826	0.00268129	shbg
12:100532530:T:C	NR1H4	C	-0.1482	0.0142	24.8894	80.2	5.06	1	0.02448	0	98969111	101450154	2481043	353_8	322898	chr12_100532530_T_C	missense_variant	MODERATE				25.6709	0.653969				-0.151293	0.177972				0.00616541	0.00280214	tes
12:101029520:G:A	ANO4	A	-0.0468	0.0083	7.81645	0	0.104	1	0.7474	0	100529520	101529520	1000000	1469_2	0	chr12_101029520_G_A	intron_variant	MODIFIER		0.259033		7.75993			-0.101501		-0.0466531			0.00645161		0.0128119		lpa
12:101468537:G:GAAAGAAAGAAAGAAAGA	RNA5SP367	GAAAGAAAGAAAGAAAGA	-0.0357	0.0051	11.3616	0	3.816	4	0.4314	0	100968537	101989460	1020923	396_16	10461.5	chr12_101468537_G_GAAAGAAAGAAAGAAAGA	upstream_gene_variant	MODIFIER	0.0493734	0.069753	0.853375	11.579	0.359885	0.0084422	-0.00833189	-0.121151	-0.0365957	0.048372	0.0144259	0.102729	0.0310843	0.0403852	0.0139091	X30290
12:101468537:G:GAAAGAAAGAAAGAAAGA	RNA5SP367	GAAAGAAAGAAAGAAAGA	-0.0353	0.0052	11.1226	0	3.806	4	0.4329	0	100968537	101989460	1020923	403_18	10461.5	chr12_101468537_G_GAAAGAAAGAAAGAAAGA	upstream_gene_variant	MODIFIER	0.109655	0.0617158	0.815336	11.3741	0.327315	0.017652	-0.00740788	-0.116208	-0.0362717	0.04479	0.0144259	0.102729	0.0310843	0.0403852	0.0139091	X30300
12:101468537:G:GAAAGAAAGAAAGAAAGA	RNA5SP367	GAAAGAAAGAAAGAAAGA	-0.0344	0.0052	10.5541	0	3.395	4	0.494	0	100968537	101998888	1030351	456_13	15175.5	chr12_101468537_G_GAAAGAAAGAAAGAAAGA	upstream_gene_variant	MODIFIER	0.343608	0.0637521	0.558293	10.9129	0.00717081	0.0473476	0.00766138	-0.0900599	-0.0355367	0.00127864	0.0144259	0.102729	0.0310843	0.0403853	0.0139091	X30240
12:101468537:G:GAAAGAAAGAAAGAAAGA	RNA5SP367	GAAAGAAAGAAAGAAAGA	-0.0343	0.0052	10.4976	0	3.785	4	0.4359	0	100968537	101998888	1030351	362_15	15175.5	chr12_101468537_G_GAAAGAAAGAAAGAAAGA	upstream_gene_variant	MODIFIER	0.38598	0.0761338	0.624405	10.8684	0.00729385	0.0515797	0.00899451	-0.0966115	-0.0354691	0.00129706	0.0144259	0.102729	0.0310843	0.0403852	0.0139091	X30250
12:101474219:G:A	SPIC	A	0.0125	0.0021	8.50906	13.4	4.618	4	0.3288	0	100974219	101998102	1023883	372_17	11941.5	chr12_101474219_G_A	upstream_gene_variant	MODIFIER	1.89757	0.789342	0.0409112	7.35975	0.680633	0.0419977	0.0395069	-0.00332301	0.0118064	0.0206645	0.752769	0.708116	0.421462	0.668685	0.740443	X30130
12:101479462:A:C	SPIC	C	0.0366	0.0043	16.6381	0	1.006	4	0.909	0	100968537	102004452	1035915	165_13	7032.5	chr12_101479462_A_C	intron_variant	MODIFIER	0.57331	0.212879	0.00869524	16.4701	0.224491	0.0276024	0.023817	-0.00130374	0.0375618	0.0191604	0.0954881	0.0880491	0.0764151	0.0564474	0.0412844	X30120
12:101479462:A:C	SPIC	C	0.0332	0.0043	13.8216	0	1.92	4	0.7505	0	100971030	101998888	1027858	322_21	5497	chr12_101479462_A_C	intron_variant	MODIFIER	0.363633	0.290582	0.234803	13.8478	0.300737	0.0182299	0.030748	-0.0291332	0.0342962	0.0244753	0.0954106	0.0878203	0.0765787	0.0564637	0.0412904	X30000
12:101479462:A:C	SPIC	C	0.0252	0.0042	8.69293	0	2.258	4	0.6884	0	100979462	101979462	1000000	93_20	0	chr12_101479462_A_C	intron_variant	MODIFIER	0.947988	0.391231	0.195883	8.39143	0.17395	0.0392252	-0.0393474	0.0246176	0.0255037	0.0153406	0.0954106	0.0878203	0.0765787	0.0564637	0.0412904	X30080
12:101479462:A:C	SPIC	C	0.0239	0.0043	7.70465	0	2.579	4	0.6305	0	100979462	101979462	1000000	67_23	0	chr12_101479462_A_C	intron_variant	MODIFIER	0.989045	0.429487	0.246262	7.41581	0.109821	0.0406763	-0.0418507	0.0303052	0.02408	0.010262	0.0954106	0.0878203	0.0765787	0.0564642	0.0412904	X30090
12:101498888:T:C	-	C	0.0564	0.0054	24.8133	4.8	4.201	4	0.3795	0	100968537	102024640	1056103	108_18	2299.5	chr12_101498888_T_C	intergenic_variant	MODIFIER	1.64299	0.806046	0.193884	23.3659	1.18288	0.228827	0.0756309	0.0309125	0.0554304	0.119513	0.00546354	0.0683253	0.0508954	0.0352618	0.0122946	X30110
12:101954023:C:T	DRAM1	T	-0.0289	0.0018	54.93	0	1.248	4	0.8702	0	101153379	108274808	7121429	258_28	2.76007e+06	chr12_101954023_C_T	intron_variant	MODIFIER	0.179683	1.01948	0.0705792	53.9044	1.06509	-0.00908221	-0.0439408	-0.0336942	-0.0290318	-0.0281376	0.143384	0.347232	0.00663312	0.440517	0.226193	X50
12:102030605:A:T	WASHC3	T	0.0164	0.0026	9.91222	0	1.53	4	0.8213	0	101501094	102733833	1232739	1058_11	86858.5	chr12_102030605_A_T	intron_variant	MODIFIER	0.331976	0.402594	0.210984	9.39767	0.898902	0.0142023	0.0283333	-0.0202253	0.016319	0.0321118	0.171477	0.194109	0.142267	0.202889	0.135297	ast
12:102398086:T:TA	IGF1	TA	0.0126	0.0022	8.07572	0	3.696	4	0.4487	0	101898086	102944350	1046264	1081_15	23132	chr12_102398086_T_TA	3_prime_UTR_variant	MODIFIER	0.722839	0.785902	0.177326	7.9243	0.328389	0.0237446	0.0395836	0.0129942	0.0127832	-0.011	0.242051	0.382184	0.37982	0.393174	0.4882	tp
12:102444350:G:A	IGF1	A	-0.0768	0.0023	249.054	9	4.394	4	0.3553	0	99061303	104976262	5914959	257_21	425568	chr12_102444350_G_A	intron_variant	MODIFIER	3.11855	1.33404	2.8253	240.497	4.74113	-0.051332	-0.0568179	-0.0935175	-0.0777404	-0.0648024	0.624031	0.726687	0.540233	0.737426	0.659548	igf1
12:102479976:G:GA	IGF1	GA	0.0159	0.0029	7.43239	46.3	7.447	4	0.1141	0	101979976	102979976	1000000	508_19	0	chr12_102479976_G_GA	intron_variant	MODIFIER	0.157484	0.0449875	0.15506	6.54885	3.05626	0.00606877	-0.00418664	-0.010828	0.0155185	0.0572257	0.655315	0.801548	0.635814	0.866681	0.777102	ua
12:103089316:A:G	AC068643.1	G	-0.0153	0.0021	12.2972	60.2	10.045	4	0.03967	0	102522621	103664169	1141548	753_9	4079	chr12_103089316_A_G	intron_variant	MODIFIER	2.2172	1.91113	0.518373	10.9184	0.628781	-0.0553325	-0.0700122	0.0362894	-0.0146243	-0.0180436	0.813229	0.44433	0.782133	0.480682	0.545835	apoa
12:103129174:C:T	AC068643.1	T	-0.0179	0.002	18.3026	0	1.753	4	0.7811	0	102527269	103664169	1136900	38_16	33455	chr12_103129174_C_T	intron_variant	MODIFIER	1.27648	0.0441812	0.634386	17.1934	0.688388	-0.0300431	0.00307613	-0.0405875	-0.0177314	-0.0182936	0.700082	0.442308	0.830508	0.468881	0.542792	crp
12:103129174:C:T	AC068643.1	T	-0.0116	0.002	8.49662	0	1.985	4	0.7386	0	102562696	103663194	1100498	325_14	16229	chr12_103129174_C_T	intron_variant	MODIFIER	0.38003	1.14411	0.265787	7.8955	0.27991	-0.0130472	-0.0473411	-0.0228038	-0.0113864	-0.00920412	0.700175	0.442518	0.830598	0.468948	0.542876	alp
12:103233345:C:T	C12orf42	T	-0.015	0.002	12.9034	25.2	5.348	4	0.2534	0	102732463	103878999	1146536	1148_18	72386	chr12_103233345_C_T	downstream_gene_variant	MODIFIER	0.503827	0.484615	0.292715	11.6268	2.50003	-0.022747	-0.0256311	0.0241801	-0.0144039	-0.0446392	0.874767	0.587132	0.83562	0.562881	0.693706	X48
12:103312976:C:G	C12orf42	G	-0.0208	0.0023	19.6786	48.4	7.755	4	0.101	0	102732463	103878999	1146536	941_21	7245	chr12_103312976_C_G	intron_variant	MODIFIER	0.144634	0.0208613	1.04369	18.4322	2.90559	0.00528686	-0.00172178	-0.049443	-0.0207738	-0.0463094	0.418944	0.281907	0.31333	0.253408	0.388676	X21001
12:103316221:AT:A	C12orf42	A	-0.0169	0.0023	13.1206	64.1	11.154	4	0.02489	0	102072047	103878999	1806952	1034_22	340698	chr12_103316221_AT_A	intron_variant	MODIFIER	0.338545	0.0249973	0.327314	12.6206	3.35385	0.0108443	0.0020237	0.0202032	-0.0170767	-0.0496255	0.561999	0.279453	0.520805	0.253726	0.414828	X49
12:103322125:GCACA:G	C12orf42	G	-0.0211	0.0023	18.9574	22.7	5.174	4	0.2699	0	102732463	103878999	1146536	958_20	16394	chr12_103322125_GCACA_G	intron_variant	MODIFIER	0.217165	0.0789984	0.596671	16.995	3.3867	-0.00970241	-0.00623112	-0.0336147	-0.0204593	-0.051106	0.177677	0.266738	0.320685	0.238551	0.367594	X23104
12:103654676:C:A	STAB2	A	-0.0198	0.0036	7.37079	40.8	6.751	4	0.1496	0	103154676	104154676	1000000	372_18	0	chr12_103654676_C_A	missense_variant	MODERATE	0.0751051	0.00286325	0.00814764	8.40581	0.826041	-0.0137153	0.000389693	-0.000984499	-0.0218758	0.0280546	0.0118278	0.0824646	0.134198	0.0813315	0.161916	X30130
12:103916928:C:G	TTC41P	G	-0.017	0.0023	13.3295	61.6	10.405	4	0.03414	0	103384597	104521466	1136869	744_13	36103.5	chr12_103916928_C_G	intron_variant	MODIFIER	0.0768921	0.00912364	1.67707	14.4135	0.141048	-0.00319505	-0.000728367	0.0664533	-0.0182778	-0.00538823	0.592969	0.576417	0.462434	0.67719	0.481226	nap
12:103927097:A:AGGCATG		AGGCATG	0.014	0.0023	9.03428	0	3.333	4	0.5037	0	103357923	104431333	1073410	1081_16	32469	chr12_103927097_A_AGGCATG			0.404322	0.158627	0.52501	9.33886	0.0196687	0.0134187	0.0112122	-0.0303208	0.0146176	-0.000848431	0.401022	0.423851	0.538827	0.324101	0.519242	tp
12:10425733:TACACAC:TACAC		TACAC	-0.0238	0.003	14.4632	0	1.911	4	0.7521	0	9873279	10993379	1120100	574_5	7596	chr12_10425733_TACACAC_TACAC			0.00149825	0.457898	0.193707	14.3904	0.545242	-9.10495e-05	-0.0334658	0.0429835	-0.0242277	-0.0281799	0.85803	0.824488	0.97611	0.873854	0.917775	X30260
12:10426586:C:T	AC068775.1	T	-0.0259	0.003	17.0095	0	2.377	4	0.6668	0	9873279	10993379	1120100	718_4	6743	chr12_10426586_C_T	intron_variant	MODIFIER	0.285362	0.954219	0.138595	16.1509	1.13312	-0.0117527	-0.0560289	0.0358909	-0.0258774	-0.0479522	0.796796	0.824488	0.98166	0.875862	0.921796	X30270
12:10428428:A:G	KLRC2	G	-0.0239	0.0029	15.2743	0	3.997	4	0.4064	0	9873279	11046529	1173250	533_3	31476	chr12_10428428_A_G	intron_variant	MODIFIER	0.00662333	0.0642208	0.337231	15.9453	0.267327	-0.000325373	0.00598793	0.0546839	-0.025049	-0.0160475	0.793018	0.824545	0.966981	0.87584	0.921608	X30050
12:10428996:G:C	KLRC2	C	-0.0319	0.0031	24.4369	34.4	6.099	4	0.1919	0	8420405	11091800	2671395	744_3	672894	chr12_10428996_G_C	intron_variant	MODIFIER	1.72788	0.0186089	0.764103	23.1307	1.51116	-0.0372449	-0.00185294	0.0477839	-0.0324115	-0.0355454	0.643019	0.809162	0.774603	0.872554	0.698159	nap
12:10428996:G:C	KLRC2	C	-0.0214	0.0031	11.2953	0	2.34	4	0.6736	0	8487495	10989694	2502199	1081_3	690402	chr12_10428996_G_C	intron_variant	MODIFIER	1.08724	0.145761	0.375662	10.352	1.02146	-0.0277263	-0.0131259	0.0284525	-0.0214056	-0.02763	0.642884	0.809113	0.774168	0.872546	0.697991	tp
12:10445827:A:G	KLRC1	G	-0.023	0.0022	24.6	0	0.822	4	0.9354	0	9865139	11114974	1249835	1058_3	44229.5	chr12_10445827_A_G	intron_variant	MODIFIER	0.45922	0.697861	0.591339	23.7492	0.462799	-0.0165927	-0.0347915	-0.0316625	-0.0231924	-0.0137887	0.248563	0.609139	0.525292	0.693087	0.551428	ast
12:10445827:A:G	KLRC1	G	0.0123	0.0022	7.73993	0	1.396	4	0.8449	0	9921194	10992114	1070920	403_5	10827	chr12_10445827_A_G	intron_variant	MODIFIER	0.259167	0.14338	0.332175	7.71143	0.321018	0.0104324	0.00978238	-0.0208838	0.0125546	0.0103507	0.248433	0.60671	0.525301	0.693028	0.552005	X30300
12:10448707:T:C	KLRC1	C	0.0273	0.003	19.6123	0	1.461	4	0.8335	0	9840652	11061946	1221294	493_3	2592	chr12_10448707_T_C	intron_variant	MODIFIER	0.101506	0.160206	0.15359	19.5542	0.610992	0.00520806	0.0138926	0.0299042	0.0278991	0.030807	0.149183	0.175455	0.0294533	0.124056	0.0773583	X30040
12:10448707:T:C	KLRC1	C	0.0274	0.003	19.1399	0	3.937	4	0.4146	0	8387168	11046529	2659361	67_5	731858	chr12_10448707_T_C	intron_variant	MODIFIER	1.43506	0.560813	1.48266	17.5072	0.582114	0.0427736	0.0379073	0.173999	0.0267699	0.0300445	0.149183	0.175455	0.0294533	0.124054	0.0773583	X30090
12:104580221:A:G	CHST11	G	0.02	0.0031	9.67737	19.5	3.726	3	0.2926	0	104063774	105081238	1017464	93_21	7715	chr12_104580221_A_G	intron_variant	MODIFIER	1.30623	1.40483		8.70231	0.000611613	0.0298096	0.095307		0.0195192	-4.43458e-05	0.403267	0.0920906		0.106617	0.0876945	X30080
12:10461275:G:A	-	A	-0.0233	0.0031	13.6521	0	3.424	4	0.4896	0	9873279	10993379	1120100	550_4	27946	chr12_10461275_G_A	intergenic_variant	MODIFIER	0.427801	0.00856618	0.788168	13.7013	0.303076	-0.0317427	0.000854982	0.112619	-0.0236869	-0.0181575	0.0427306	0.175269	0.029689	0.123779	0.0769775	X30010
12:10467425:GTT:G	-	G	0.0243	0.0032	13.8854	13.3	4.616	4	0.3291	0	9872766	10993379	1120613	1111_3	34352.5	chr12_10467425_GTT_G	intergenic_variant	MODIFIER	0.0617798	0.54916	0.118074	14.6175	0.0544128	0.00589457	-0.0374488	0.0236384	0.0253783	-0.00402047	0.0448075	0.175273	0.0309029	0.123494	0.0771612	alt
12:10477084:C:G	-	G	0.0451	0.0031	48.4334	0	1.997	3	0.573	0	9170544	11185512	2014968	415_6	299056	chr12_10477084_C_G	intergenic_variant	MODIFIER		1.52256	0.12443	47.606	0.492224		0.0758209	-0.026081	0.0451993	0.0266243		0.174609	0.029717	0.123842	0.0771079	X30190
12:10477084:C:G	-	G	0.0435	0.003	45.6262	28.6	4.2	3	0.2406	0	9840129	11163598	1323469	372_5	24779.5	chr12_10477084_C_G	intergenic_variant	MODIFIER		2.09685	0.714283	44.617	0.122306		0.0908999	0.106491	0.0435366	0.00842218		0.174609	0.029717	0.123842	0.0771079	X30130
12:105144639:AGTT:A	WASHC4	A	-0.0193	0.0022	18.0677	39.8	6.643	4	0.156	0	104551781	105797746	1245965	1070_9	30124.5	chr12_105144639_AGTT_A	non_coding_transcript_exon_variant	MODIFIER	0.181533	1.45658	0.14908	16.0245	3.07508	-0.00907766	-0.0581364	-0.0116675	-0.0185009	-0.0501862	0.174445	0.568471	0.429667	0.433811	0.498729	alb
12:105159631:GA:G	WASHC4	G	-0.0235	0.0034	11.133	0	1.115	3	0.7734	0	104610986	105794652	1183666	786_15	43188	chr12_105159631_GA_G	intron_variant	MODIFIER	0.284564	0.362244		10.7398	0.763483	-0.0507974	-0.054257		-0.0231981	-0.0674987	0.991173	0.962816		0.905296	0.9781	ldld
12:105159631:GA:G	WASHC4	G	-0.0229	0.0035	10.4837	0	0.531	3	0.912	0	104652394	105794652	1142258	742_15	63892	chr12_105159631_GA_G	intron_variant	MODIFIER	0.313017	0.204318		10.199	0.52804	-0.0550281	-0.0341081		-0.0226956	-0.0515467	0.991188	0.962872		0.905284	0.978091	chol
12:105159631:GA:G	WASHC4	G	-0.0222	0.0036	9.36321	0	2.083	3	0.5554	0	104584005	105712290	1128285	1058_12	11483.5	chr12_105159631_GA_G	intron_variant	MODIFIER	0.818082	0.615525		9.04327	0.124822	-0.114807	-0.0815209		-0.0219074	-0.0157092	0.991142	0.962991		0.905228	0.978023	ast
12:105159631:GA:G	WASHC4	G	-0.0202	0.0034	8.61225	0	1.341	3	0.7195	0	104652394	105712290	1059896	927_13	22711	chr12_105159631_GA_G	intron_variant	MODIFIER	0.410043	0.387973		8.25297	0.664914	-0.0675004	-0.0572534		-0.0198434	-0.0606792	0.991173	0.962718		0.905285	0.977963	apob
12:105207756:G:A	APPL2	A	-0.0174	0.0022	15.136	56.6	9.226	4	0.05569	0	104551781	105767338	1215557	1081_17	48196.5	chr12_105207756_G_A	intron_variant	MODIFIER	1.16872	0.498476	1.59613	12.6281	3.09973	-0.0280898	-0.030178	-0.0699448	-0.0162167	-0.0572964	0.460573	0.686576	0.647649	0.569048	0.720077	tp
12:105212892:C:T	APPL2	T	0.0118	0.002	8.36896	56.4	9.177	4	0.05684	0	104573408	105718126	1144718	522_9	67125	chr12_105212892_C_T	intron_variant	MODIFIER	0.410137	0.169471	0.318096	7.85569	2.81997	-0.013079	-0.0111218	0.0212675	0.0116253	0.0470491	0.362204	0.613999	0.673421	0.526646	0.629583	X30070
12:10524089:C:T	EIF2S3B	T	-0.5527	0.0961	8.05325	0	0	0	1	0	10024089	11024089	1000000	1488_2	0	chr12_10524089_C_T	downstream_gene_variant	MODIFIER				8.05325					-0.552678					0.000127319		ucr
12:105478136:A:T	-	T	-0.0272	0.005	7.37841	58.5	7.233	3	0.06483	0	104978136	105978136	1000000	926_12	0	chr12_105478136_A_T	regulatory_region_variant	MODIFIER	0.055273	0.352031		6.2044	3.23991	-0.0146557	-0.0615732		-0.025126	-0.113824	0.00568872	0.0283371		0.0464242	0.0497164	X4080
12:106018425:C:A	ST13P3	A	0.0255	0.0028	18.6021	0	1.755	4	0.7808	0	105480742	106536941	1056199	79_19	9583.5	chr12_106018425_C_A	downstream_gene_variant	MODIFIER	0.75148	0.346205	0.642123	18.1341	0.0759049	0.0243609	0.02898	0.144039	0.0257008	0.00482095	0.196358	0.11991	0.0130498	0.144238	0.0975717	ggt
12:106018425:C:A	ST13P3	A	0.0163	0.003	7.44515	17.8	4.868	4	0.3012	0	105518425	106518425	1000000	1111_13	0	chr12_106018425_C_A	downstream_gene_variant	MODIFIER	1.00782	0.716609	0.668173	7.11777	0.257775	0.0306518	0.05286	-0.152704	0.0162332	-0.0147204	0.196324	0.119864	0.0130372	0.144238	0.0973911	alt
12:106267538:A:G	CKAP4	G	0.021	0.0028	13.4609	0	1.469	3	0.6894	0	105767538	106787011	1019473	1209_5	9736.5	chr12_106267538_A_G	intron_variant	MODIFIER	0.228827	0.00340241		13.0273	1.11769	0.0148725	-0.000390831		0.0208496	0.0524801	0.0754096	0.129561		0.17077	0.0616536	X30220
12:106734312:T:A	RFX4	A	-0.0137	0.0021	10.2178	0	1.692	4	0.7922	0	105822753	107361769	1539016	624_14	142051	chr12_106734312_T_A	intron_variant	MODIFIER	0.294367	0.762485	0.0558499	9.38963	1.10576	-0.0178125	-0.0395894	-0.00471857	-0.013289	-0.0270177	0.89836	0.626538	0.652404	0.519621	0.593992	hdl
12:106808084:CA:C	RIC8B	C	-0.0142	0.002	11.3383	43.7	7.109	4	0.1303	0	106158842	108527369	2368527	1034_23	535022	chr12_106808084_CA_C	intron_variant	MODIFIER	3.34628	0.43247	0.552093	9.62881	0.331939	-0.0507005	-0.0233904	-0.0321435	-0.0133216	-0.0104854	0.441241	0.454243	0.313672	0.36762	0.388661	X49
12:106811612:A:G	RIC8B	G	0.0194	0.0024	15.4435	0	1.706	4	0.7896	0	105856582	107628728	1772146	981_17	68957	chr12_106811612_A_G	intron_variant	MODIFIER	0.926339	0.143344	0.564254	14.3248	1.08231	0.0310355	-0.0134277	0.0348387	0.0190267	0.0289896	0.158786	0.14636	0.302511	0.237754	0.256325	trig
12:106898584:C:A	EEF1B2P4	A	-0.015	0.0024	9.11126	0	0.867	4	0.9293	0	106398584	107398584	1000000	257_22	0	chr12_106898584_C_A	downstream_gene_variant	MODIFIER	0.613817	0.0167965	0.086826	8.92121	0.23568	-0.0245983	0.00154158	0.0102585	-0.0151439	-0.00997312	0.143655	0.200379	0.120456	0.224092	0.198388	igf1
12:106943505:T:G	-	G	0.0343	0.0022	55.2996	27.7	5.532	4	0.2369	0	105872056	107653510	1781454	186_11	180722	chr12_106943505_T_G	intergenic_variant	MODIFIER	1.91583	0.876938	0.354629	53.169	1.88397	0.0746375	0.0434152	-0.0239589	0.034261	0.0392918	0.912326	0.645029	0.626452	0.504742	0.618502	phos
12:106953307:A:G	TMEM263	G	-0.0203	0.002	24.2697	0	2.629	4	0.6217	0	105620338	107574483	1954145	325_15	355896	chr12_106953307_A_G	upstream_gene_variant	MODIFIER	0.616224	0.193764	1.49483	23.3344	0.398571	-0.0306593	-0.0128176	-0.0632232	-0.020218	-0.0124943	0.902159	0.64493	0.622587	0.506256	0.618364	alp
12:107328181:G:A	BTBD11	A	0.0114	0.002	8.19328	9.1	4.402	4	0.3544	0	106824217	107829003	1004786	93_22	1571	chr12_107328181_G_A	intron_variant	MODIFIER	0.629324	0.285222	1.1915	7.35773	1.0495	0.0181572	-0.0170273	0.0566329	0.0110117	0.0244771	0.629917	0.50427	0.72361	0.461956	0.582581	X30080
12:107725528:C:T	-	T	0.0139	0.0021	10.6938	0	0.328	4	0.988	0	107190341	108274808	1084467	396_17	7046.5	chr12_107725528_C_T	intergenic_variant	MODIFIER	0.0742741	0.0242932	0.205185	10.6025	0.301029	0.00710013	0.00186031	0.0216327	0.0140637	0.0102038	0.0512002	0.429492	0.118072	0.394122	0.3613	X30290
12:107763787:G:A	PRDM4	A	-0.0129	0.0021	9.02826	0	3.43	4	0.4886	0	107173321	108274808	1101487	554_15	39722.5	chr12_107763787_G_A	upstream_gene_variant	MODIFIER	0.69655	0.679528	0.80118	8.05539	0.967974	-0.0438617	-0.0344747	-0.0724414	-0.0123492	-0.0246127	0.0489845	0.406366	0.0872642	0.375094	0.331313	X30200
12:107770209:T:TA	ASCL4	TA	0.0142	0.0021	10.817	0	2.508	4	0.6431	0	107190341	108271583	1081242	490_9	39247	chr12_107770209_T_TA	upstream_gene_variant	MODIFIER	0.186822	0.356666	0.671839	10.8511	0.0124238	-0.015234	0.0211935	0.0551905	0.0144281	0.000536884	0.0573557	0.441622	0.118072	0.395776	0.370406	X30280
12:107770209:T:TA	ASCL4	TA	0.0134	0.0021	10.0047	0	0.458	4	0.9775	0	107190341	109138713	1948372	403_19	394318	chr12_107770209_T_TA	upstream_gene_variant	MODIFIER	0.0136045	0.102517	0.0518365	10.0489	0.16496	0.00130085	0.00722257	0.00617492	0.0136663	0.00612823	0.0573489	0.441622	0.118072	0.395777	0.370406	X30300
12:107999304:A:T	-	T	-0.0183	0.0024	13.7383	0	1.324	3	0.7234	0	106813819	108595069	1781250	941_22	294860	chr12_107999304_A_T	intergenic_variant	MODIFIER	0.996867	0.300784		13.3243	0.0849565	-0.0444038	-0.0251672		-0.0182603	-0.00498737	0.0782455	0.138149		0.226481	0.111431	X21001
12:107999304:A:T	-	T	-0.0185	0.0024	13.7338	0	1.281	3	0.7336	0	106813819	108595069	1781250	958_21	294860	chr12_107999304_A_T	intergenic_variant	MODIFIER	0.866401	0.345884		13.3988	0.0324685	-0.0406306	-0.0282057		-0.0184501	-0.00200283	0.0781914	0.138682		0.226514	0.111839	X23104
12:108188521:G:A	WSCD2	A	0.0126	0.0022	7.68215	37.7	6.416	4	0.1702	0	107688521	108688521	1000000	38_17	0	chr12_108188521_G_A	intron_variant	MODIFIER	0.627659	1.20645	0.0655554	7.70627	0.623165	0.0315948	-0.0534671	-0.00508566	0.0128466	0.0205347	0.0791443	0.275075	0.284262	0.276806	0.208315	crp
12:108224853:C:T	WSCD2	T	-0.0185	0.0023	15.3665	0	1.84	4	0.7652	0	107374912	108736003	1361091	1148_19	169396	chr12_108224853_C_T	missense_variant	MODERATE	0.52943	0.778886	0.0233502	14.405	1.12971	-0.0487745	-0.0410664	0.00180269	-0.018218	-0.0262626	0.0275063	0.249825	0.558299	0.261876	0.33188	X48
12:108333227:TGTCCTATACCCCAA:T	CMKLR1	T	0.0316	0.002	53.0523	55.1	8.915	4	0.06327	0	107196741	113228805	6032064	415_18	1879546	chr12_108333227_TGTCCTATACCCCAA_T	intron_variant	MODIFIER	5.49857	0.654282	1.31451	48.1943	1.36613	0.0769364	0.0347731	0.0697272	0.0307169	0.0294576	0.255308	0.307893	0.214623	0.38863	0.392803	X30190
12:108595360:T:TAC	TMEM119	TAC	-0.0235	0.0022	26.481	31.9	5.874	4	0.2087	0	107816968	109125915	1308947	186_12	123918	chr12_108595360_T_TAC	intron_variant	MODIFIER	0.994653	1.65703	0.76299	23.4288	2.80908	-0.0296116	-0.0641898	-0.0557256	-0.0225526	-0.050364	0.739317	0.42728	0.843453	0.453071	0.647825	phos
12:108687924:C:CT	CORO1C	CT	0.0134	0.0022	8.7073	0	1.921	4	0.7503	0	108176771	109230938	1054167	1081_18	15930.5	chr12_108687924_C_CT	intron_variant	MODIFIER	0.0182811	0.865172	0.114621	8.25676	0.6963	0.00153246	0.0430468	-0.00894544	0.0132367	0.0195333	0.0793591	0.40312	0.356313	0.371988	0.440397	tp
12:108782132:CAA:C	SSH1	C	-0.0271	0.0021	36.0447	21	5.066	4	0.2806	0	107271583	109375232	2103649	79_20	458724	chr12_108782132_CAA_C	3_prime_UTR_variant	MODIFIER	0.689487	1.84897	1.87568	32.5382	2.17442	-0.0224592	-0.0643644	-0.0693145	-0.0264198	-0.0380824	0.206222	0.347285	0.347511	0.297994	0.408168	ggt
12:108810035:G:A	SSH1	A	-0.0253	0.002	37.3847	0	3.869	4	0.4241	0	108134903	110108771	1973868	8_19	311802	chr12_108810035_G_A	intron_variant	MODIFIER	0.84514	2.10805	0.139895	35.9967	0.455024	-0.0305162	-0.0716106	-0.0114444	-0.0252903	-0.0135094	0.842708	0.598218	0.765787	0.400814	0.598194	X30100
12:109037207:G:T	USP30	T	0.0117	0.002	8.2791	0	2.936	4	0.5686	0	108537207	109591708	1054501	108_19	27250.5	chr12_109037207_G_T	intron_variant	MODIFIER	0.795053	0.291506	1.20699	7.42658	0.453346	0.0213128	0.0178843	0.0710668	0.0112978	0.0135487	0.358811	0.604902	0.830349	0.582545	0.594114	X30110
12:109223867:A:G	ACACB	G	-0.2565	0.0229	28.3054	0	0	0	1	0	108723867	109723867	1000000	325_16	0	chr12_109223867_A_G	missense_variant	MODERATE				28.3054					-0.25651					0.00189554		alp
12:109223867:A:G	ACACB	G	-0.2617	0.0237	27.5857	0	0	0	1	0	108661084	109781088	1120004	981_18	2781	chr12_109223867_A_G	missense_variant	MODERATE				27.5856					-0.261696					0.00189713		trig
12:109223867:A:G	ACACB	G	-0.1946	0.0229	16.7414	0	0	0	1	0	108136133	109938323	1802190	927_14	186639	chr12_109223867_A_G	missense_variant	MODERATE				16.7415					-0.194643					0.00190026		apob
12:109223867:A:G	ACACB	G	0.1509	0.0243	9.28383	0	0	0	1	0	108723867	109723867	1000000	345_18	0	chr12_109223867_A_G	missense_variant	MODERATE				9.28381					0.150907					0.00188427		hba1c
12:109438323:C:T	MYO1H	T	0.0162	0.0021	13.3925	67.5	12.326	4	0.01509	0	108136164	110112444	1976280	786_16	314019	chr12_109438323_C_T	intron_variant	MODIFIER	5.26205	0.201985	0.285319	11.324	0.26195	0.0679663	0.0131574	0.0198337	0.0151698	0.0108005	0.398281	0.409589	0.362077	0.306114	0.201139	ldld
12:109451899:A:AATCAGG	KCTD10	AATCAGG	-0.0139	0.0024	8.38552	50.6	8.092	4	0.08828	0	108950974	110056648	1105674	33_9	51912	chr12_109451899_A_AATCAGG	intron_variant	MODIFIER	0.271368	0.784002	0.896802	8.90687	0.532672	-0.0205078	0.0441159	-0.0617918	-0.0146344	0.0196746	0.0457321	0.192322	0.144109	0.188499	0.148577	tbil
12:109458360:T:C	KCTD10	C	0.0165	0.002	15.6498	30.8	5.782	4	0.216	0	108852943	110116849	1263906	522_10	26536	chr12_109458360_T_C	5_prime_UTR_variant	MODIFIER	0.358645	0.102824	1.47228	15.302	0.853699	-0.0129923	0.00717559	0.0616688	0.0167087	0.0218574	0.729066	0.482547	0.358388	0.440814	0.372375	X30070
12:109515359:GT:G	UBE3B	G	0.0209	0.002	24.724	0	2.038	4	0.7288	0	108673981	110145773	1471792	742_16	105482	chr12_109515359_GT_G	intron_variant	MODIFIER	1.66705	0.04631	0.113815	23.0721	1.3903	0.0375766	0.00344948	0.00980371	0.0205657	0.0310416	0.712535	0.526385	0.26834	0.451362	0.348951	chol
12:109549113:C:G	MMAB	G	-0.0111	0.002	7.8617	0	2.225	4	0.6944	0	108952705	110079320	1126615	533_17	33100.5	chr12_109549113_C_G	downstream_gene_variant	MODIFIER	0.298134	0.418888	1.1282	7.2824	0.285216	-0.0100225	-0.0233679	-0.052945	-0.0109198	-0.00944544	0.660858	0.482176	0.30443	0.440543	0.363018	X30050
12:109558538:C:A	MMAB	A	0.0239	0.0021	28.9201	0	3.861	4	0.4251	0	108135557	113030465	4894908	753_10	1024473	chr12_109558538_C_A	intron_variant	MODIFIER	1.23913	0.24818	0.16213	28.838	0.150129	0.0331379	-0.0163348	0.0130882	0.0243492	0.00572463	0.705099	0.549278	0.303467	0.523296	0.403056	apoa
12:109607113:G:T	-	T	0.0148	0.0023	10.2183	40.8	6.761	4	0.1491	0	108868640	110802584	1933944	258_29	228499	chr12_109607113_G_T	intergenic_variant	MODIFIER	0.109589	0.438378	0.104643	11.3133	0.446862	-0.00526152	-0.0288075	-0.0156628	0.0159684	-0.0158099	0.179573	0.195515	0.0633577	0.200886	0.198498	X50
12:110398420:GA:G	ANAPC7	G	0.0155	0.0021	12.4395	0	1.129	4	0.8896	0	109112442	111261469	2149027	941_23	211464	chr12_110398420_GA_G	intron_variant	MODIFIER	0.923442	0.392916	0.239419	11.6745	0.548382	0.0278587	0.0258939	-0.0635985	0.015228	0.0190926	0.202667	0.234748	0.0132845	0.320281	0.193751	X21001
12:110398420:GA:G	ANAPC7	G	0.0154	0.0021	12.1092	0	1.228	4	0.8734	0	109592242	111261469	1669227	958_22	28435.5	chr12_110398420_GA_G	intron_variant	MODIFIER	1.03011	0.256562	0.22825	11.332	0.5897	0.0302085	0.0184986	-0.0610921	0.0150978	0.0201095	0.202772	0.233794	0.0134197	0.320342	0.194214	X23104
12:110398420:GA:G	ANAPC7	G	0.0137	0.0021	9.80244	0	3.647	4	0.4559	0	109592242	111261469	1669227	1148_20	28435.5	chr12_110398420_GA_G	intron_variant	MODIFIER	1.37674	0.675305	0.485574	9.09977	0.153444	0.0364144	0.0390427	-0.111747	0.0134313	0.00676807	0.202866	0.234572	0.0132602	0.320264	0.194126	X48
12:111077216:G:C	CUX2	C	0.0546	0.0039	43.149	4.6	4.194	4	0.3804	0	109963606	112241667	2278061	257_23	25420.5	chr12_111077216_G_C	intron_variant	MODIFIER	1.23769	1.08788	0.688122	40.1956	2.68438	0.0295934	0.107063	0.0587326	0.0554199	0.0779217	0.605993	0.0471591	0.116578	0.0676149	0.0913841	igf1
12:111077216:G:C	CUX2	C	0.0507	0.0038	39.4026	57.3	9.36	4	0.0527	0	110491979	111708715	1216736	79_21	23131	chr12_111077216_G_C	intron_variant	MODIFIER	0.935184	2.99258	0.879493	37.4789	0.980698	0.0239711	0.192141	0.0642367	0.0521036	0.0393697	0.606176	0.0469457	0.117206	0.067634	0.0914459	ggt
12:111077216:G:C	CUX2	C	0.0317	0.0042	13.2828	23.3	5.216	4	0.2659	0	110492085	111644826	1152741	353_9	8760.5	chr12_111077216_G_C	intron_variant	MODIFIER	2.3768	1.08046	0.2463	10.8157	1.55575	0.0477072	0.115389	-0.0272216	0.0299079	0.0584981	0.60457	0.0470512	0.115224	0.067762	0.091557	tes
12:111077216:G:C	CUX2	C	0.0238	0.0041	8.255	25.2	5.349	4	0.2533	0	110511684	111693948	1182264	700_5	25600	chr12_111077216_G_C	intron_variant	MODIFIER	2.20822	0.992389	0.146914	7.12673	0.11412	0.0434867	0.105318	-0.0170733	0.0232076	-0.00780739	0.607048	0.0466455	0.116343	0.0676229	0.0928294	vitd
12:111084222:T:G	CUX2	G	0.0726	0.0041	70.9535	0	1.883	4	0.7572	0	110421456	112719557	2298101	626_19	486284	chr12_111084222_T_G	intron_variant	MODIFIER	4.71584	0.585732	0.344051	66.3021	1.11635	0.0709982	0.0730572	0.033941	0.0737786	0.0458619	0.619712	0.0460581	0.123138	0.0682733	0.0945155	shbg
12:111406414:G:A	SH2B3	A	-0.0322	0.0024	39.8306	0	3.451	4	0.4854	0	110438081	113225966	2787885	108_20	425610	chr12_111406414_G_A	intron_variant	MODIFIER	0.109589	0.592929	0.0205317	39.581	1.13754	-0.00473059	-0.0475892	-0.00275984	-0.0329956	-0.0268763	0.707729	0.113257	0.894439	0.210331	0.354858	X30110
12:111407152:C:T	SH2B3	T	-0.1574	0.0121	38.0722	0	0	0	1	0	110418590	113228805	2810215	1081_19	416546	chr12_111407152_C_T	intron_variant	MODIFIER				38.0722					-0.157403					0.00832544		tp
12:111407152:C:T	SH2B3	T	-0.1413	0.0115	33.8604	0	0	0	1	0	110687081	113228805	2541724	1058_13	550791	chr12_111407152_C_T	intron_variant	MODIFIER				33.8607					-0.141259					0.00836429		ast
12:111407152:C:T	SH2B3	T	-0.1317	0.0122	26.6077	0	0	0	1	0	109562788	113271380	3708592	1070_10	9932	chr12_111407152_C_T	intron_variant	MODIFIER				26.6078					-0.131676					0.00832977		alb
12:111407152:C:T	SH2B3	T	-0.0917	0.0122	13.3193	0	0	0	1	0	109575877	113630529	4054652	893_11	196051	chr12_111407152_C_T	intron_variant	MODIFIER				13.3193					-0.0916858					0.00833032		ca
12:111427245:C:G	SH2B3	G	-0.0379	0.0019	90.2111	0	1.431	3	0.6983	0	110402884	113297469	2894585	33_10	422932	chr12_111427245_C_G	intron_variant	MODIFIER	0.248814	0.38392		90.1484	0.40093	-0.020156	-0.0219216		-0.0381291	-0.0184118	0.949161	0.34739		0.5159	0.891295	tbil
12:111427245:C:G	SH2B3	G	-0.0389	0.0022	71.8119	0	1.67	3	0.6436	0	108134903	113281063	5146160	744_14	719262	chr12_111427245_C_G	intron_variant	MODIFIER	0.750618	0.372487		70.0488	2.1637	-0.053002	-0.0235862		-0.0387247	-0.0666201	0.949192	0.343878		0.51615	0.891594	nap
12:111427245:C:G	SH2B3	G	-0.0359	0.0021	64.5645	41.7	5.142	3	0.1617	0	110421908	113281063	2859155	64_6	424240	chr12_111427245_C_G	intron_variant	MODIFIER	0.0711991	0.0465194		65.6731	0.00996631	0.0074595	0.00379049		-0.0364869	-0.000699023	0.948462	0.344469		0.512708	0.89104	bild
12:111427245:C:G	SH2B3	G	-0.0262	0.0022	31.9212	0	1.673	3	0.643	0	110433176	113630529	3197353	186_13	604608	chr12_111427245_C_G	intron_variant	MODIFIER	0.234071	1.52173		30.9666	0.509041	-0.0219243	-0.0642588		-0.0259916	-0.0250033	0.949178	0.344495		0.516056	0.891433	phos
12:111427245:C:G	SH2B3	G	0.0172	0.002	17.3465	0	2.628	3	0.4526	0	110488811	113271380	2782569	927_15	452850	chr12_111427245_C_G	intron_variant	MODIFIER	1.04216	0.923787		16.7438	0.108191	0.0626414	0.0441693		0.016992	0.00655525	0.949276	0.347275		0.515863	0.891041	apob
12:111446804:T:C	SH2B3	C	-0.1136	0.002	693.387	0	0.662	3	0.8821	0	108214265	113917730	5703465	67_24	380806	chr12_111446804_T_C	missense_variant	MODERATE	1.67484	3.56986		684.168	6.12732	-0.0871321	-0.102286		-0.113688	-0.115606	0.949563	0.347196		0.517604	0.892286	X30090
12:111446804:T:C	SH2B3	C	-0.0995	0.002	543.034	0	1.175	3	0.7591	0	108136785	113791316	5654531	93_23	482754	chr12_111446804_T_C	missense_variant	MODERATE	1.01206	3.40509		536.73	3.93884	-0.0622106	-0.10057		-0.099661	-0.0896669	0.949563	0.347196		0.517604	0.892286	X30080
12:111446804:T:C	SH2B3	C	-0.0947	0.002	470.073	53.2	6.409	3	0.09332	0	108644750	113540267	4895517	106_18	354296	chr12_111446804_T_C	missense_variant	MODERATE	0.0658446	4.85948		464.349	3.69615	-0.00673523	-0.1221		-0.0948586	-0.0875105	0.949573	0.347729		0.517592	0.892311	X30150
12:111446804:T:C	SH2B3	C	-0.0814	0.002	345.648	65.9	8.809	3	0.03195	0	109224943	113528705	4303762	165_14	69980	chr12_111446804_T_C	missense_variant	MODERATE	0.197006	5.11583		342.585	0.985694	-0.0179131	-0.126112		-0.0817231	-0.0380533	0.949573	0.347729		0.517592	0.892311	X30120
12:111446804:T:C	SH2B3	C	-0.0659	0.002	231.851	0	2.061	3	0.5599	0	108810507	113377586	4567079	274_17	352758	chr12_111446804_T_C	missense_variant	MODERATE	2.67692	1.57639		228.007	1.68727	-0.115773	-0.0632033		-0.065914	-0.0533413	0.949154	0.347982		0.517399	0.891631	cys
12:111446804:T:C	SH2B3	C	-0.0627	0.002	205.295	65.7	8.752	3	0.03277	0	109291629	113335872	4044243	322_22	133054	chr12_111446804_T_C	missense_variant	MODERATE	0.398971	3.71758		203.999	0.11857	-0.0297352	-0.104794		-0.0630171	-0.00713332	0.949563	0.347196		0.517604	0.892286	X30000
12:111446804:T:C	SH2B3	C	-0.0627	0.0021	204.365	70.9	10.302	3	0.01617	0	109184769	113327443	4142674	324_19	190698	chr12_111446804_T_C	missense_variant	MODERATE	1.66975	3.74687		202.402	0.0226607	-0.0865183	-0.105789		-0.0629223	0.0014885	0.949563	0.347196		0.517604	0.892286	X30020
12:111446804:T:C	SH2B3	C	-0.0583	0.0021	175.39	78.2	13.735	3	0.003288	0	109341007	113327443	3986436	377_20	112579	chr12_111446804_T_C	missense_variant	MODERATE	1.56128	4.33852		173.643	0.232462	-0.0832594	-0.115782		-0.0584401	0.01278	0.949563	0.347196		0.517604	0.892286	X30030
12:111446804:T:C	SH2B3	C	-0.0562	0.002	164.857	0	2.253	3	0.5217	0	109803551	113325764	3522213	403_20	117854	chr12_111446804_T_C	missense_variant	MODERATE	1.08899	0.394948		164.085	0.825124	-0.0657449	-0.0238919		-0.0565182	-0.0340035	0.949687	0.347612		0.517619	0.892861	X30300
12:111446804:T:C	SH2B3	C	-0.0506	0.002	134.085	0	1.928	3	0.5875	0	110343832	113310962	2967130	396_18	380593	chr12_111446804_T_C	missense_variant	MODERATE	0.639741	0.240644		133.642	0.860655	-0.0455233	-0.0160757		-0.050927	-0.035072	0.949687	0.347612		0.517619	0.892861	X30290
12:111446804:T:C	SH2B3	C	-0.0426	0.002	98.6676	0	1.411	3	0.703	0	107811827	113297474	5485647	372_19	892154	chr12_111446804_T_C	missense_variant	MODERATE	0.489255	0.577286		98.3771	0.330016	-0.036763	-0.0309034		-0.0429188	-0.0170504	0.949573	0.347729		0.517592	0.892311	X30130
12:111446804:T:C	SH2B3	C	0.0297	0.002	47.9694	0	2.326	3	0.5076	0	110163913	113297469	3133556	742_17	283887	chr12_111446804_T_C	missense_variant	MODERATE	0.867079	1.59722		46.816	0.271129	0.0556136	0.063584		0.0295126	0.0145732	0.94923	0.347908		0.517394	0.891556	chol
12:111446804:T:C	SH2B3	C	-0.0295	0.0021	45.7865	63.9	8.313	3	0.03996	0	110120383	113247157	3126774	975_16	236966	chr12_111446804_T_C	missense_variant	MODERATE	0.263438	1.56219		46.0501	0.766942	-0.0209008	-0.062983		-0.0297903	0.0323144	0.949573	0.347729		0.517592	0.892311	X30140
12:111446804:T:C	SH2B3	C	0.0288	0.0021	41.4977	10.1	3.335	3	0.3427	0	108135557	113281063	5145506	624_15	738494	chr12_111446804_T_C	missense_variant	MODERATE	0.357379	0.550207		40.7765	1.56611	-0.0303223	0.0320268		0.0287338	0.0536626	0.949211	0.34516		0.517592	0.891836	hdl
12:111446804:T:C	SH2B3	C	-0.0265	0.0021	36.6351	35.4	4.643	3	0.1999	0	110421908	113297474	2875566	490_10	412887	chr12_111446804_T_C	missense_variant	MODERATE	0.260418	0.4485		37.3847	0.00778223	-0.0225908	0.0266977		-0.0270108	-0.000529848	0.949681	0.347612		0.517619	0.892861	X30280
12:111446804:T:C	SH2B3	C	-0.0258	0.0021	34.3107	57.8	7.116	3	0.06829	0	110662330	113264748	2602418	1111_14	516735	chr12_111446804_T_C	missense_variant	MODERATE	0.620934	0.470721		33.3926	2.57218	0.0441499	-0.0269504		-0.025703	-0.0707345	0.949183	0.348285		0.517388	0.891665	alt
12:111446804:T:C	SH2B3	C	0.0241	0.002	32.3295	0	2.843	3	0.4164	0	110397948	113297469	2899521	786_17	400904	chr12_111446804_T_C	missense_variant	MODERATE	1.389	1.02		31.3601	0.240776	0.0760701	0.0472503		0.0238858	0.0132316	0.949199	0.348056		0.517421	0.891494	ldld
12:111446804:T:C	SH2B3	C	-0.0212	0.0021	24.0861	0	1.089	3	0.7798	0	110421908	113006946	2585038	1229_5	267623	chr12_111446804_T_C	missense_variant	MODERATE	0.815972	0.516186		23.6147	0.150756	-0.052899	-0.0276521		-0.0211959	-0.00865339	0.949573	0.347729		0.517592	0.892311	X30160
12:111446804:T:C	SH2B3	C	0.0113	0.0018	9.12534	13.8	3.482	3	0.3231	0	110842956	112912923	2069967	258_30	431136	chr12_111446804_T_C	missense_variant	MODERATE	0.525776	0.0209066		9.54418	0.324265	-0.0378566	0.00159439		0.0116922	-0.0161365	0.949401	0.348458		0.517377	0.892256	X50
12:111472415:A:G	ATXN2	G	-0.04	0.0021	79.8841	11.1	3.375	3	0.3374	0	109383199	113310962	3927763	692_11	125334	chr12_111472415_A_G	intron_variant	MODIFIER	0.193252	1.67795		79.0221	0.741954	0.0172812	-0.0653252		-0.040175	-0.0304351	0.948525	0.346383		0.50458	0.887777	X4079
12:111472415:A:G	ATXN2	G	-0.0219	0.0021	24.6198	0	1.224	3	0.7473	0	110557714	113086989	2529275	926_13	349936	chr12_111472415_A_G	intron_variant	MODIFIER	0.0285196	0.535698		24.6388	0.0469321	0.00295384	-0.0296561		-0.022077	-0.00293723	0.948525	0.346383		0.50458	0.887777	X4080
12:111494996:C:T	ATXN2	T	-0.0348	0.002	64.2972	0	2.652	3	0.4484	0	109357097	113281063	3923966	508_20	175916	chr12_111494996_C_T	intron_variant	MODIFIER	1.10611	0.400541		64.0392	0.0522906	-0.0665966	-0.0241954		-0.0349783	-0.00334384	0.949182	0.347243		0.516244	0.891148	ua
12:111495980:C:CA	ATXN2	CA	-0.0198	0.0023	17.6923	34.7	6.127	4	0.1899	0	110880683	113078440	2197757	8_20	483582	chr12_111495980_C_CA	intron_variant	MODIFIER	0.616745	0.824233	0.156866	17.9716	0.582467	0.0215041	-0.058756	-0.0120124	-0.0204409	-0.0176766	0.195307	0.118827	0.311734	0.233438	0.275813	X30100
12:111535554:A:G	ATXN2	G	-0.0594	0.0021	182.971	0	1.087	3	0.7801	0	109404616	113329442	3924826	362_16	168525	chr12_111535554_A_G	intron_variant	MODIFIER	0.730257	0.714205		181.691	1.21757	-0.0504204	-0.037104		-0.0596167	-0.0442896	0.949746	0.347043		0.516738	0.892526	X30250
12:111535554:A:G	ATXN2	G	-0.0525	0.0021	143.548	0	0.675	3	0.879	0	109144426	113325764	4181338	456_14	300459	chr12_111535554_A_G	intron_variant	MODIFIER	0.353469	0.764317		142.355	1.26582	-0.0294204	-0.0391331		-0.0527018	-0.0455541	0.949746	0.347043		0.516738	0.892526	X30240
12:111535554:A:G	ATXN2	G	-0.0431	0.002	100.109	61.6	7.821	3	0.04986	0	109342041	113325764	3983723	550_17	201652	chr12_111535554_A_G	intron_variant	MODIFIER	1.2987	2.81773		98.7748	0.100599	-0.0730573	-0.0895437		-0.0431958	0.00609889	0.94962	0.346639		0.516727	0.89196	X30010
12:111564485:GA:G	ATXN2	G	-0.0332	0.0024	42.1141	33.3	5.995	4	0.1995	0	110179796	113297474	3117678	325_17	174150	chr12_111564485_GA_G	intron_variant	MODIFIER	0.550886	0.341727	0.820731	42.5909	0.0655074	-0.0192213	-0.0313685	-0.0449249	-0.0342165	0.00282145	0.217561	0.109122	0.313707	0.203457	0.268734	alp
12:111565891:T:A	ATXN2	A	-0.027	0.0031	17.4648	42.5	5.213	3	0.1568	0	110842956	113071253	2228297	493_18	391214	chr12_111565891_T_A	intron_variant	MODIFIER	0.689346	0.313915		17.9274	0.503101	-0.0618215	0.0388187		-0.0276121	0.0339809	0.0218542	0.059042		0.114324	0.0455881	X30040
12:111569952:C:T	ATXN2	T	-0.0774	0.002	314.276	0	1.924	3	0.5883	0	109113962	113325764	4211802	189_15	350089	chr12_111569952_C_T	intron_variant	MODIFIER	0.324685	2.24031		310.5	3.07851	-0.0264143	-0.0778027		-0.0775851	-0.0784466	0.946111	0.347357		0.516765	0.89182	X30210
12:111569952:C:T	ATXN2	T	0.0469	0.0021	113.161	0	2.129	3	0.5462	0	109555214	113325764	3770550	554_16	129463	chr12_111569952_C_T	intron_variant	MODIFIER	0.385801	1.89552		110.093	2.65054	0.0284808	0.0711918		0.0466235	0.0714965	0.946111	0.347357		0.516765	0.89182	X30200
12:111569952:C:T	ATXN2	T	-0.0379	0.0021	74.7326	0	2.221	3	0.5278	0	110397948	113297469	2899521	483_15	277756	chr12_111569952_C_T	intron_variant	MODIFIER	0.218437	2.14326		72.8221	1.21158	-0.018029	-0.0762178		-0.0377295	-0.0437575	0.946111	0.347357		0.516765	0.89182	X30180
12:111599196:G:C	ATXN2	C	0.0224	0.0024	20.7622	0	2.403	4	0.6621	0	110770654	113071253	2300599	533_18	321758	chr12_111599196_G_C	missense_variant	MODERATE	0.539517	0.175734	0.161436	20.9667	0.0149973	0.0172452	0.0167793	0.0193272	0.0231179	0.000626184	0.283874	0.869848	0.0890669	0.782744	0.647046	X30050
12:111621753:C:T	-	T	-0.0288	0.0021	41.7293	29.3	4.24	3	0.2366	0	110421908	113281063	2859155	345_19	229732	chr12_111621753_C_T	intergenic_variant	MODIFIER	1.9452	0.674533		40.8998	0.100209	-0.106323	-0.0354356		-0.0287506	-0.00658172	0.048417	0.624112		0.438129	0.0949107	hba1c
12:111713938:C:A	ACAD10	A	0.0165	0.002	15.3088	0	2.063	4	0.7242	0	108950353	113281063	4330710	1034_24	598230	chr12_111713938_C_A	intron_variant	MODIFIER	0.431736	0.434657	0.358904	15.2197	0.209582	0.0203528	0.0245097	0.123387	0.0166314	-0.0114332	0.876112	0.361676	0.992227	0.57534	0.890921	X49
12:112021081:G:A	ERP29	A	-0.0206	0.0037	7.67162	0	3.823	4	0.4305	0	111384974	112677734	1292760	858_20	10273	chr12_112021081_G_A	intron_variant	MODIFIER	1.41542	0.719706	0.110736	7.16009	0.0608773	-0.045812	-0.10301	-0.0102218	-0.0206191	0.00340929	0.117455	0.0309434	0.215113	0.080896	0.138576	cre
12:112087009:CA:C	NAA25	C	-0.0238	0.0034	11.657	2.7	4.109	4	0.3914	0	111197584	113062979	1865395	1458_4	43272.5	chr12_112087009_CA_C	intron_variant	MODIFIER	1.6884	0.149952	1.49747	10.3023	0.125393	-0.0351616	-0.0246584	-0.085498	-0.0234579	-0.0054856	0.366977	0.0430746	0.849199	0.0965184	0.228212	X30060
12:112140419:C:CA	TRAFD1	CA	-0.0195	0.0033	8.37274	34.8	6.133	4	0.1894	0	111640419	112839293	1198874	981_19	99437	chr12_112140419_C_CA	intron_variant	MODIFIER	0.446889	1.04205	0.387159	7.50047	1.75801	-0.0147597	0.116644	-0.0291214	-0.0190966	-0.049236	0.287099	0.0396077	0.225736	0.0986544	0.140592	trig
12:112209515:G:A	HECTD4	A	0.0665	0.0036	75.0947	48.4	7.759	4	0.1008	0	110421908	113262488	2840580	718_15	367317	chr12_112209515_G_A	intron_variant	MODIFIER	0.632655	0.268303	0.720041	74.3406	2.25984	0.0232479	-0.047852	0.0463323	0.0686532	0.0628057	0.179792	0.0310842	0.218554	0.0811339	0.115965	X30270
12:112217318:T:C	HECTD4	C	0.0418	0.0033	35.7652	0	1.555	4	0.8168	0	110768211	113086989	2318778	522_11	289718	chr12_112217318_T_C	intron_variant	MODIFIER	1.53429	1.10137	0.494695	32.7833	1.93636	0.0338009	0.115771	0.0400273	0.0418813	0.0447998	0.333621	0.042889	0.861451	0.0961963	0.207866	X30070
12:112301138:G:A	HECTD4	A	0.0561	0.0036	53.427	46.2	7.434	4	0.1147	0	110589265	113221939	2632674	574_18	395536	chr12_112301138_G_A	intron_variant	MODIFIER	0.164689	0.15684	0.413549	53.0267	2.3781	0.00838937	-0.0308034	0.030897	0.0578963	0.064984	0.15693	0.0310842	0.218313	0.0811501	0.116076	X30260
12:113694956:G:T	LINC01234	T	-0.0983	0.0171	8.01399	0	0	0	1	0	113194956	114194956	1000000	353_10	0	chr12_113694956_G_T	non_coding_transcript_exon_variant	MODIFIER				8.01398					-0.0982913					0.00423592		tes
12:113999700:A:ATGTGTGTG	-	ATGTGTGTG	-0.0255	0.0038	10.6271	0	0.546	4	0.9688	0	113115850	114666390	1550540	941_24	108580	chr12_113999700_A_ATGTGTGTG	intergenic_variant	MODIFIER	0.1096	0.0106901	0.904366	9.96555	0.527328	-0.0183279	-0.00226776	-0.0442088	-0.0253272	-0.023041	0.0126185	0.0322581	0.334631	0.071182	0.11367	X21001
12:114003959:C:T	-	T	-0.0264	0.004	10.6627	0	1.673	4	0.7955	0	113115850	114666390	1550540	958_23	112839	chr12_114003959_C_T	intergenic_variant	MODIFIER	0.00148202	0.00803706	0.587389	9.73196	1.49238	-0.000300829	0.00167743	-0.0307783	-0.0258111	-0.0574758	0.0107869	0.0331208	0.446321	0.066866	0.0734228	X23104
12:114003959:C:T	-	T	-0.0243	0.004	9.07634	0	2.357	4	0.6705	0	113469909	114666390	1196481	1148_21	64190.5	chr12_114003959_C_T	intergenic_variant	MODIFIER	0.379297	0.180115	1.40494	8.10126	0.69661	-0.057036	0.0319272	-0.0558685	-0.0233898	-0.0341556	0.0107061	0.0334853	0.446502	0.0668824	0.0736577	X48
12:114166390:G:T	-	T	-0.0227	0.0039	8.0655	0	1.884	3	0.5969	0	113596867	115168883	1572016	1034_25	216485	chr12_114166390_G_T	regulatory_region_variant	MODIFIER	0.253799	0.181822		7.76632	0.993622	-0.0554733	0.0257886		-0.0224522	-0.0614462	0.00598572	0.0515428		0.0698568	0.0361496	X49
12:114668883:C:A	TBX3	A	0.0144	0.0021	11.0883	63.8	11.05	4	0.02601	0	114164677	115179224	1014547	258_31	3067.5	chr12_114668883_C_A	downstream_gene_variant	MODIFIER	0.00919948	1.78414	0.942565	10.8771	1.27744	-0.000865189	-0.0677664	0.0444823	0.0144707	0.0337133	0.0527995	0.295725	0.4172	0.255346	0.199403	X50
12:114915172:C:T	-	T	-0.0136	0.0021	9.6031	0	3.526	4	0.474	0	114415172	115442893	1027721	550_18	13860.5	chr12_114915172_C_T	regulatory_region_variant	MODIFIER	0.381923	1.42106	0.657308	8.46956	0.842989	-0.0118919	-0.0551466	-0.04465	-0.0130635	-0.0213207	0.477571	0.463609	0.187559	0.306349	0.40099	X30010
12:114928377:T:C	AC009804.1	C	0.0151	0.0021	12.6694	0	2.343	4	0.673	0	114405687	115488784	1083097	324_20	18858.5	chr12_114928377_T_C	downstream_gene_variant	MODIFIER	0.0197522	0.0011312	0.261236	12.7509	0.689338	0.000930281	-9.0179e-05	-0.018941	0.0155209	0.0205977	0.266908	0.414408	0.301602	0.405463	0.252747	X30020
12:114935523:C:CTTTTTT	-	CTTTTTT	0.0157	0.0021	13.26	0	1.378	4	0.848	0	114405687	115618190	1212503	377_21	76415.5	chr12_114935523_C_CTTTTTT	intergenic_variant	MODIFIER	0.0505737	0.436164	0.0367659	12.8753	0.880692	-0.00343821	0.0249145	-0.00320736	0.0157339	0.0249752	0.10306	0.429447	0.295947	0.391468	0.241921	X30030
12:114935747:T:C	-	C	0.018	0.0019	19.6782	34.7	6.129	4	0.1897	0	114406553	115502056	1095503	8_21	18557.5	chr12_114935747_T_C	regulatory_region_variant	MODIFIER	2.09595	1.99341	0.120876	17.8656	0.37455	0.0404826	0.0699437	0.00944912	0.0174519	0.0119912	0.348229	0.455069	0.307493	0.425949	0.334512	X30100
12:115034115:A:T	-	T	-0.0119	0.0021	7.81248	58.3	9.598	4	0.04776	0	114534115	115534115	1000000	508_21	0	chr12_115034115_A_T	intergenic_variant	MODIFIER	0.215012	0.0335733	1.85584	7.6938	1.29377	-0.00792383	-0.00278629	0.0752539	-0.0121343	-0.0288845	0.337325	0.291352	0.277429	0.344289	0.399547	ua
12:115034306:C:T	-	T	-0.0146	0.0021	11.187	0	2.936	4	0.5686	0	114534115	115823119	1289004	858_21	144311	chr12_115034306_C_T	intergenic_variant	MODIFIER	1.41981	0.954825	0.0215644	10.2777	0.177956	-0.0312412	-0.0473416	-0.00191064	-0.0143096	-0.00634726	0.337069	0.302642	0.285128	0.35344	0.408609	cre
12:115089698:A:G	-	G	0.0211	0.0024	17.5351	20.8	5.051	4	0.2821	0	114519715	115618502	1098787	79_22	20589.5	chr12_115089698_A_G	intergenic_variant	MODIFIER	0.544513	0.580343	0.232232	18.0454	0.0737399	-0.0309085	0.0354783	-0.0255367	0.0217095	0.00438898	0.0668924	0.195513	0.0923151	0.216276	0.108499	ggt
12:115089698:A:G	-	G	0.0175	0.0024	12.1743	0	1.81	4	0.7706	0	114534115	115613826	1079711	274_18	15727.5	chr12_115089698_A_G	intergenic_variant	MODIFIER	0.131962	0.976393	0.553593	11.5598	0.390042	0.0099703	0.0547111	0.0530111	0.0172902	0.018748	0.0669586	0.195587	0.0926641	0.216237	0.10848	cys
12:115089698:A:G	-	G	-0.0179	0.0025	11.7455	0	1.487	4	0.829	0	114589698	115596200	1006502	64_7	3251	chr12_115089698_A_G	intergenic_variant	MODIFIER	0.0712491	0.0706183	0.381354	11.2444	1.08339	-0.00593698	-0.00664387	-0.0437133	-0.017704	-0.0421875	0.0669219	0.193805	0.0892652	0.215876	0.107758	bild
12:115089698:A:G	-	G	-0.0149	0.0023	10.3589	0	3.609	4	0.4614	0	114589698	115589698	1000000	33_11	0	chr12_115089698_A_G	intergenic_variant	MODIFIER	0.550463	0.054059	0.308813	10.254	0.923437	0.029708	-0.00468633	-0.0340443	-0.014981	-0.0332961	0.0668663	0.19497	0.0925024	0.216264	0.108871	tbil
12:115114632:A:G	-	G	-0.0231	0.002	29.8655	0	1.841	4	0.7649	0	114567770	115618821	1051051	93_24	21336.5	chr12_115114632_A_G	intergenic_variant	MODIFIER	1.44266	0.79926	0.0106027	28.737	0.364854	-0.0308796	-0.0406348	-0.000942732	-0.0232392	-0.0112608	0.416724	0.308392	0.259896	0.382131	0.46502	X30080
12:115114632:A:G	-	G	-0.0208	0.0021	21.9427	0	2.614	4	0.6244	0	114413414	116275057	1861643	926_14	229604	chr12_115114632_A_G	intergenic_variant	MODIFIER	1.85652	0.485	1.02312	20.2408	0.346279	-0.0358512	-0.0280155	-0.050855	-0.0204656	-0.010811	0.41732	0.310776	0.261882	0.382344	0.465803	X4080
12:115114632:A:G	-	G	0.0155	0.0021	13.4603	0	2.623	4	0.6227	0	114610341	115618502	1008161	718_16	210.5	chr12_115114632_A_G	intergenic_variant	MODIFIER	1.60695	0.901437	0.306606	12.1638	0.369082	0.0337722	0.0443078	0.0220337	0.0150956	0.0114869	0.416992	0.307809	0.260241	0.382086	0.464976	X30270
12:115115310:C:T	-	T	0.0113	0.0021	7.44129	0	1.887	4	0.7565	0	114615073	115618062	1002989	574_19	1257.5	chr12_115115310_C_T	intergenic_variant	MODIFIER	0.581247	0.123699	0.33751	6.91419	0.898146	0.0166225	0.00926859	-0.0239139	0.0111396	0.0221953	0.478654	0.307809	0.260241	0.382062	0.465144	X30260
12:115116718:C:T	-	T	-0.0215	0.002	25.1931	0	1.064	4	0.9	0	114582675	115618821	1036146	67_25	15970	chr12_115116718_C_T	intergenic_variant	MODIFIER	1.56691	0.22794	0.104634	24.0825	0.460491	-0.0322881	-0.0153056	-0.00860131	-0.0214881	-0.0135463	0.478721	0.308392	0.259189	0.380217	0.464748	X30090
12:115116718:C:T	-	T	-0.0198	0.0021	19.8854	9.2	4.403	4	0.3541	0	114415563	116288845	1873282	692_12	235486	chr12_115116718_C_T	intergenic_variant	MODIFIER	0.417004	0.755605	1.96725	18.5151	0.669522	-0.012501	-0.0390214	-0.079699	-0.0196269	-0.0177555	0.478681	0.310776	0.261169	0.380402	0.465589	X4079
12:115117725:C:T	-	T	0.0147	0.0021	11.3636	60.7	10.177	4	0.03755	0	114614632	115618502	1003870	345_20	1158	chr12_115117725_C_T	intergenic_variant	MODIFIER	0.277365	0.434755	0.433692	12.9918	0.429327	-0.0101936	-0.0266105	-0.0291079	0.0161217	-0.0131181	0.47654	0.305643	0.262399	0.382005	0.464034	hba1c
12:115460455:CTT:C	-	C	0.0132	0.0021	9.67716	23.5	5.232	4	0.2643	0	114953117	116051472	1098355	753_11	41839.5	chr12_115460455_CTT_C	intergenic_variant	MODIFIER	0.148379	0.0944317	0.297158	10.5527	0.374532	-0.00568728	-0.00671856	0.0217478	0.0142126	-0.0118402	0.405505	0.467216	0.2424	0.523596	0.455984	apoa
12:115758517:G:A	AC009387.1	A	0.0305	0.0023	40.2948	0	0.984	3	0.8052	0	115248477	118561191	3312714	258_32	1146317	chr12_115758517_G_A	intron_variant	MODIFIER	1.54375	0.0292832		39.1752	0.598536	0.0328197	0.002379		0.0306275	0.0350039	0.679133	0.757708		0.80116	0.945249	X50
12:115758517:G:A	AC009387.1	A	0.0261	0.0025	23.9555	0	2.181	3	0.5358	0	114150508	116323606	2173098	257_24	521460	chr12_115758517_G_A	intron_variant	MODIFIER	0.812787	1.23166		23.1938	0.0812832	0.0220421	0.0569771		0.0261876	-0.00690925	0.679318	0.754924		0.801308	0.945136	igf1
12:115758517:G:A	AC009387.1	A	-0.0193	0.0027	11.776	0	0.48	3	0.9233	0	115258517	116258517	1000000	353_11	0	chr12_115758517_G_A	intron_variant	MODIFIER	1.01229	0.237971		10.9659	0.52382	-0.0273562	-0.0182796		-0.0189303	-0.0353946	0.678544	0.75477		0.801455	0.946516	tes
12:116163362:AT:A	MED13L	A	0.0157	0.002	14.3488	0	3.478	4	0.4813	0	115258511	117685575	2427064	1034_26	308681	chr12_116163362_AT_A	intron_variant	MODIFIER	1.12534	0.385251	0.194557	14.0027	0.492353	0.0262377	-0.0213144	-0.0152245	0.0159219	0.0139512	0.611367	0.453892	0.763832	0.416834	0.572825	X49
12:116163362:AT:A	MED13L	A	0.0128	0.002	9.71041	0	2.766	4	0.5977	0	115512201	116663362	1151161	1148_22	75580.5	chr12_116163362_AT_A	intron_variant	MODIFIER	0.557303	0.363868	0.125135	9.89592	0.0671677	0.0160776	-0.0208076	-0.0100748	0.0132801	0.00254001	0.611398	0.453892	0.763832	0.416826	0.572817	X48
12:116163362:AT:A	MED13L	A	0.0122	0.002	8.89245	0	2.335	4	0.6745	0	115663362	118472722	2809360	958_24	904680	chr12_116163362_AT_A	intron_variant	MODIFIER	0.716032	0.21954	0.0463748	8.96469	0.0574861	0.0193803	-0.0137683	0.0040362	0.0125782	-0.00220328	0.610776	0.453773	0.76423	0.416742	0.57337	X23104
12:116163362:AT:A	MED13L	A	0.012	0.002	8.75746	0	3.274	4	0.5131	0	115114264	118472846	3358582	941_25	630193	chr12_116163362_AT_A	intron_variant	MODIFIER	0.788925	0.344521	0.100641	8.88525	0.135404	0.0206219	-0.0198164	0.00827073	0.0124265	-0.00483596	0.611142	0.453541	0.763857	0.416824	0.573523	X21001
12:116292631:T:A	-	A	-0.8252	0.1486	7.55362	0	0	0	1	0	115792631	116792631	1000000	1469_3	0	chr12_116292631_T_A	regulatory_region_variant	MODIFIER				7.55357					-0.825237					3.92646e-05		lpa
12:116319681:G:T	-	T	0.0178	0.0028	9.63564	2.6	4.108	4	0.3916	0	115819681	116835086	1015405	165_15	7702.5	chr12_116319681_G_T	intergenic_variant	MODIFIER	0.0452205	0.378704	1.29401	9.24322	0.62163	0.0072303	-0.0339058	0.0942052	0.0176796	0.0213958	0.0169628	0.107223	0.090566	0.154227	0.188292	X30120
12:11638095:C:T	-	T	0.0123	0.0021	8.59722	0	1.537	4	0.8201	0	11113406	12138751	1025345	981_3	12016.5	chr12_11638095_C_T	intergenic_variant	MODIFIER	0.662184	0.13219	0.427427	8.37469	0.131614	0.0230277	-0.00917389	0.0363828	0.0123258	0.0049515	0.192761	0.446058	0.151859	0.411015	0.387637	trig
12:11638694:G:C	-	C	-0.0132	0.0021	9.8573	0	1.904	4	0.7534	0	11115624	12138751	1023127	38_2	11506.5	chr12_11638694_G_C	intergenic_variant	MODIFIER	0.22811	0.231463	0.176561	10.0428	0.233023	-0.0124771	0.0140246	0.015665	-0.0135697	-0.00799914	0.112111	0.41365	0.152058	0.39887	0.379097	crp
12:11638694:G:C	-	C	0.0129	0.002	9.66194	43.7	7.1	4	0.1307	0	11115624	12138751	1023127	79_3	11506.5	chr12_11638694_G_C	intergenic_variant	MODIFIER	0.869172	1.06995	0.950486	9.35021	0.423771	0.0350152	0.0439565	0.0599185	0.0128728	-0.0126884	0.112188	0.413462	0.151522	0.398816	0.379194	ggt
12:11638751:A:G	-	G	0.0202	0.0021	20.9055	0	2.071	4	0.7227	0	11113406	12138751	1025345	1111_4	12672.5	chr12_11638751_A_G	intergenic_variant	MODIFIER	0.709785	0.678018	0.259262	20.5612	0.0665015	0.0405476	0.0337204	0.0232001	0.0203718	0.00266683	0.0694866	0.414248	0.151135	0.398999	0.378841	alt
12:11638751:A:G	-	G	0.0127	0.002	9.35086	37	6.347	4	0.1747	0	11115624	12138751	1023127	742_4	11563.5	chr12_11638751_A_G	intergenic_variant	MODIFIER	1.89005	0.511391	0.614105	8.84793	0.0507514	0.0773008	0.0276949	0.0479933	0.0125691	-0.00206615	0.0695028	0.41406	0.151062	0.398996	0.378974	chol
12:116401216:C:T	-	T	0.0329	0.0037	18.6417	17.4	4.845	4	0.3035	0	115879672	116937675	1058003	372_20	7457.5	chr12_116401216_C_T	regulatory_region_variant	MODIFIER	0.0709635	1.28621	1.14176	18.1422	0.096951	0.0108803	0.0963237	0.0663422	0.0334448	0.00478784	0.0168474	0.0744602	0.178302	0.0784877	0.173602	X30130
12:116401216:C:T	-	T	0.0322	0.0037	17.7124	0	2.779	4	0.5955	0	115879672	116937675	1058003	415_19	7457.5	chr12_116401216_C_T	regulatory_region_variant	MODIFIER	0.402877	1.33664	0.907297	16.5141	0.54933	0.048971	0.100699	0.0570115	0.0319708	0.0202673	0.0168474	0.0744602	0.178302	0.0784877	0.173602	X30190
12:11652532:T:G	ETV6	G	-0.03	0.0052	7.96778	59.9	9.982	4	0.04073	0	11152532	12157349	1004817	324_4	2408.5	chr12_11652532_T_G	intron_variant	MODIFIER	1.24167	0.126874	0.140036	9.02147	0.630574	0.151644	-0.0233586	0.031785	-0.0326133	0.0430096	0.00862664	0.0365763	0.0268615	0.0390445	0.0406376	X30020
12:11655622:A:G	ETV6	G	-0.0382	0.0051	13.1748	0	0.561	4	0.9673	0	11141294	12197636	1056342	550_5	13843	chr12_11655622_A_G	intron_variant	MODIFIER	0.727107	0.583057	0.00323534	12.3996	0.520822	-0.0412834	-0.08124	0.000822184	-0.0380824	-0.0369989	0.0565908	0.0365763	0.0263902	0.0391893	0.0410184	X30010
12:11655622:A:G	ETV6	G	-0.0324	0.0052	9.37541	0	3.113	4	0.5392	0	11147018	12197636	1050618	377_4	16705	chr12_11655622_A_G	intron_variant	MODIFIER	0.0592021	0.605726	0.0293928	9.73482	0.142839	-0.00509717	-0.0840618	0.00743659	-0.0340414	0.0129327	0.0565908	0.0365763	0.0263902	0.0391893	0.0410184	X30030
12:116723171:T:C	C12orf49	C	0.0337	0.0044	13.8677	0	0.347	3	0.9509	0	116202390	117263003	1060613	753_12	9525.5	chr12_116723171_T_C	missense_variant	MODERATE	0.32212	0.645041		13.3767	0.358385	0.0628681	0.0521826		0.0333602	0.0471248	0.00780061	0.110103		0.063656	0.0153389	apoa
12:116738051:G:A	C12orf49	A	0.0197	0.0034	8.30795	0	3.977	4	0.4091	0	116238051	117238051	1000000	624_16	0	chr12_116738051_G_A	5_prime_UTR_variant	MODIFIER	0.0867813	1.29989	0.0488657	7.95795	0.697389	-0.00567867	0.0934378	-0.0162776	0.0195684	0.0414667	0.106246	0.0931091	0.0153196	0.107844	0.0557171	hdl
12:116896064:A:ATTTTT	-	ATTTTT	-0.023	0.0035	10.2876	0	2.843	4	0.5845	0	116389122	117400369	1011247	106_19	1318.5	chr12_116896064_A_ATTTTT	intergenic_variant	MODIFIER	0.0272881	0.349623	1.05437	10.0816	0.224248	-0.00133178	-0.0277023	-0.0646111	-0.0236049	-0.0162759	0.231364	0.152271	0.159434	0.0863654	0.0564111	X30150
12:116896064:A:ATTTTT	-	ATTTTT	-0.022	0.0035	9.42159	0	1.092	4	0.8956	0	116389122	117400369	1011247	189_16	1318.5	chr12_116896064_A_ATTTTT	intergenic_variant	MODIFIER	0.268405	0.145783	0.754212	9.06218	0.26335	-0.0107664	-0.0133434	-0.0517893	-0.0223049	-0.0185842	0.231364	0.152271	0.159434	0.0863654	0.0564111	X30210
12:117042419:C:G	TESC	G	-0.0287	0.002	44.6212	0	3.61	4	0.4614	0	116338456	117620504	1282048	8_22	62939	chr12_117042419_C_G	intron_variant	MODIFIER	0.375926	1.47231	1.16938	42.0097	2.10804	-0.0116391	-0.0577298	-0.051224	-0.0285488	-0.0380319	0.502818	0.394541	0.460886	0.330948	0.432107	X30100
12:11705257:C:T	ETV6	T	-0.0249	0.0021	31.3512	0	2.953	4	0.5658	0	11202159	12400676	1198517	257_3	96160.5	chr12_11705257_C_T	intron_variant	MODIFIER	1.53833	0.0367762	0.249709	30.4145	0.837448	-0.0337204	-0.00298184	0.0171706	-0.0250889	-0.0216938	0.36275	0.728598	0.520116	0.639984	0.606003	igf1
12:117055266:C:G	TESC	G	-0.0179	0.0021	16.8315	0	1.374	4	0.8486	0	116345262	117595988	1250726	67_26	84641	chr12_117055266_C_G	intron_variant	MODIFIER	1.38871	0.264376	0.678436	15.2508	0.924009	-0.0317572	-0.0164534	-0.0359659	-0.0174284	-0.0232942	0.641419	0.397141	0.369463	0.332237	0.340224	X30090
12:117145048:C:CT	FBXO21	CT	-0.013	0.0021	9.3933	0	1.095	4	0.895	0	116638675	117694427	1055752	377_22	21503	chr12_117145048_C_CT	3_prime_UTR_variant	MODIFIER	0.0113609	0.196175	0.715366	8.89474	0.629685	-0.000794376	-0.013187	-0.0387899	-0.01286	-0.0174885	0.111169	0.373561	0.437795	0.428027	0.407464	X30030
12:117161544:C:G	FBXO21	G	-0.0142	0.002	11.5552	0	3.668	4	0.4527	0	116638675	117702740	1064065	324_21	9163.5	chr12_117161544_C_G	intron_variant	MODIFIER	0.0523062	0.570816	1.38882	10.6631	0.879123	-0.00224225	-0.0300434	-0.0612489	-0.0139128	-0.0215166	0.67351	0.394727	0.605796	0.453854	0.510771	X30020
12:11717834:A:G	ETV6	G	-0.0293	0.0019	53.4096	0	1.697	4	0.7912	0	11154604	13671150	2516546	258_5	695043	chr12_11717834_A_G	intron_variant	MODIFIER	0.610394	0.41605	0.688682	52.6779	0.605952	-0.0168868	-0.0247413	-0.0357316	-0.029768	-0.0163788	0.604829	0.731955	0.530421	0.645254	0.612644	X50
12:117743288:A:G	KSR2	G	0.9881	0.179	7.46827	0	0	0	1	0	117243288	118243288	1000000	274_19	0	chr12_117743288_A_G	intron_variant	MODIFIER				7.46829					0.988109					3.24181e-05		cys
12:117974568:G:A	-	A	-0.0192	0.003	10.0904	0	2.625	4	0.6224	0	117460814	118477121	1016307	257_25	5600.5	chr12_117974568_G_A	intergenic_variant	MODIFIER	0.181732	0.765486	0.00195501	9.25067	1.42856	-0.00694803	-0.0562075	-0.000197467	-0.0191244	-0.0354587	0.326792	0.121402	0.219341	0.13032	0.244302	igf1
12:117983149:T:A	-	A	-1.0001	0.1727	8.1567	0	0	0	1	0	117483149	118911429	1428280	742_18	214140	chr12_117983149_T_A	intergenic_variant	MODIFIER				8.15677					-1.00005					3.4718e-05		chol
12:117983149:T:A	-	A	-0.9626	0.1715	7.69984	0	0	0	1	0	117483149	118911429	1428280	786_18	214140	chr12_117983149_T_A	intergenic_variant	MODIFIER				7.69989					-0.962569					3.47834e-05		ldld
12:118054687:T:A	WSB2	A	-0.0249	0.0042	8.50197	0	2.025	4	0.7311	0	117537668	118558416	1020748	550_19	6645	chr12_118054687_T_A	intron_variant	MODIFIER	0.542324	0.972389	0.360342	7.78927	0.455265	-0.028137	-0.125559	-0.0220078	-0.0252566	-0.0155099	0.079135	0.030078	0.437323	0.0548736	0.260418	X30010
12:11809905:C:T	ETV6	T	-0.0177	0.0025	12.1157	0	2.105	4	0.7164	0	11307908	13237234	1929326	744_4	462666	chr12_11809905_C_T	intron_variant	MODIFIER	0.584647	0.396996	0.0891683	12.1319	0.0213738	-0.0442649	-0.0302864	0.00763631	-0.0179417	0.00119216	0.042666	0.188578	0.281217	0.251724	0.1789	nap
12:11809905:C:T	ETV6	T	-0.0154	0.0024	10.0349	45.1	7.284	4	0.1216	0	11307908	13023728	1715820	1058_4	355913	chr12_11809905_C_T	intron_variant	MODIFIER	0.0909643	1.25078	1.02667	10.0337	0.423601	0.00910384	-0.0660824	0.0520166	-0.0156399	-0.0166124	0.0424733	0.188633	0.279669	0.251536	0.178753	ast
12:118225962:T:C	TAOK3	C	-0.0207	0.0022	20.4715	0	2.931	4	0.5695	0	117642510	118944705	1302195	522_12	67645.5	chr12_118225962_T_C	intron_variant	MODIFIER	0.0556589	0.159678	0.622691	19.8961	1.33736	-0.00285952	0.0115841	-0.0364722	-0.020833	-0.0331188	0.81838	0.728184	0.73492	0.701654	0.751115	X30070
12:118296289:G:A	TAOK3	A	0.0222	0.0023	21.7307	0	3.321	4	0.5056	0	117456203	118893609	1437406	345_21	121383	chr12_118296289_G_A	intron_variant	MODIFIER	0.444844	0.229286	0.579117	21.9323	0.0528187	0.0171369	-0.0161004	0.0365554	0.0227821	0.00245036	0.24943	0.269732	0.260121	0.290219	0.246239	hba1c
12:11869562:T:C	ETV6	C	0.0683	0.0104	10.3519	0	0.478	1	0.4891	0	11369562	13490067	2120505	533_4	560252	chr12_11869562_T_C	missense_variant	MODERATE				10.1813	0.578164				0.0677898	0.178757				0.00929323	0.00195844	X30050
12:119671479:AGGCACCTCTTCACAGGAC:A	PRKAB1	A	-0.0322	0.0038	16.9329	0	0.88	3	0.8303	0	119083991	120285118	1201127	975_17	13075.5	chr12_119671479_AGGCACCTCTTCACAGGAC_A	splice_acceptor_variant	HIGH	0.379111	0.177931		16.8987	0.177965	-0.0582236	-0.0213057		-0.032691	-0.0110997	0.00876991	0.0806031		0.0799254	0.0896134	X30140
12:119671479:AGGCACCTCTTCACAGGAC:A	PRKAB1	A	-0.0303	0.0037	15.1733	0	0.158	3	0.9841	0	119076692	120285118	1208426	322_23	9426	chr12_119671479_AGGCACCTCTTCACAGGAC_A	splice_acceptor_variant	HIGH	0.0948653	0.307536		14.9351	0.397132	-0.0182036	-0.0331049		-0.0304846	-0.0213305	0.00879917	0.0805793		0.0799155	0.0895441	X30000
12:119671479:AGGCACCTCTTCACAGGAC:A	PRKAB1	A	-0.0305	0.004	13.9393	56.6	6.919	3	0.07452	0	119105790	121552695	2446905	744_15	657764	chr12_119671479_AGGCACCTCTTCACAGGAC_A	splice_acceptor_variant	HIGH	0.723712	1.0532		13.5471	1.35945	-0.109717	0.0879676		-0.0305107	-0.0536146	0.00845746	0.0788825		0.0799226	0.0910247	nap
12:119671479:AGGCACCTCTTCACAGGAC:A	PRKAB1	A	0.0253	0.0038	10.6548	13.1	3.451	3	0.3271	0	119105790	120274558	1168768	483_16	18695	chr12_119671479_AGGCACCTCTTCACAGGAC_A	splice_acceptor_variant	HIGH	1.33821	0.276298		10.4422	0.0630322	0.149927	0.0306088		0.0253815	0.00431286	0.00876991	0.0806031		0.0799254	0.0896134	X30180
12:119671479:AGGCACCTCTTCACAGGAC:A	PRKAB1	A	-0.0239	0.0038	9.63865	0	2.617	3	0.4544	0	119105790	120209120	1103330	1229_6	14024	chr12_119671479_AGGCACCTCTTCACAGGAC_A	splice_acceptor_variant	HIGH	1.08205	0.00419882		9.03067	0.899432	-0.133467	-0.00055772		-0.0234992	-0.0380588	0.00876991	0.0806031		0.0799254	0.0896134	X30160
12:119671479:AGGCACCTCTTCACAGGAC:A	PRKAB1	A	-0.0224	0.0037	8.9201	0	0.99	3	0.8036	0	119105790	120171479	1065689	372_21	32844.5	chr12_119671479_AGGCACCTCTTCACAGGAC_A	splice_acceptor_variant	HIGH	0.122132	0.105674		9.00954	0.284624	0.0242104	0.0130373		-0.0228957	-0.0163694	0.00876991	0.0806031		0.0799254	0.0896134	X30130
12:119671479:AGGCACCTCTTCACAGGAC:A	PRKAB1	A	-0.0211	0.0038	7.48267	8.9	3.293	3	0.3486	0	119171479	120171479	1000000	1209_6	0	chr12_119671479_AGGCACCTCTTCACAGGAC_A	splice_acceptor_variant	HIGH	1.32005	0.250837		6.82509	0.795789	-0.154407	-0.02839		-0.020422	-0.0354062	0.00876991	0.0806031		0.0799254	0.0896134	X30220
12:119712391:C:T	CIT	T	0.0147	0.0021	11.2366	0	1.162	4	0.8843	0	119097731	120268236	1170505	927_16	29407.5	chr12_119712391_C_T	intron_variant	MODIFIER	0.26557	0.491083	0.444877	10.9769	0.152293	0.00999902	0.0302103	0.105768	0.0147919	0.00677681	0.271978	0.256435	0.0160428	0.299981	0.205676	apob
12:119774558:A:ATG	CIT	ATG	-0.0181	0.003	8.8122	0	1.36	4	0.8512	0	119274558	120274558	1000000	554_17	0	chr12_119774558_A_ATG	intron_variant	MODIFIER	0.0811259	0.0158526	0.11567	8.91473	0.417409	0.00545673	-0.00157198	0.0265686	-0.018561	-0.0187193	0.0830256	0.175354	0.0259434	0.134089	0.130898	X30200
12:12009717:T:C	-	C	0.0429	0.003	44.1812	0	1.737	4	0.7839	0	11451591	13239983	1788392	186_2	336070	chr12_12009717_T_C	intergenic_variant	MODIFIER	1.13292	1.56132	0.291777	41.8916	1.27283	0.0581171	0.0910868	0.0273684	0.0425847	0.0410256	0.937863	0.8712	0.837117	0.851486	0.851266	phos
12:120270737:CA:C	PXN	C	-0.0145	0.0023	9.48879	0	1.344	4	0.8539	0	119709549	120840089	1130540	692_13	4082	chr12_120270737_CA_C	upstream_gene_variant	MODIFIER	0.463326	0.345283	0.0921205	9.42827	0.120685	-0.0151514	-0.0233492	-0.0106063	-0.0147687	0.00556729	0.712361	0.741611	0.883555	0.718628	0.80456	X4079
12:120290845:G:A	RNU4-1	A	-0.0254	0.0044	8.13501	46	7.402	4	0.1161	0	119774203	120800119	1025916	165_16	3684	chr12_120290845_G_A	downstream_gene_variant	MODIFIER	0.512917	1.57743	0.0739852	8.42424	0.122144	-0.067556	0.203233	0.0109762	-0.0263069	-0.0093078	0.0122894	0.0212211	0.0688679	0.056427	0.0611621	X30120
12:120400918:A:AAAC	AC003982.1	AAAC	0.014	0.0025	7.57594	39.6	6.621	4	0.1573	0	119900918	120900918	1000000	981_20	0	chr12_120400918_A_AAAC	downstream_gene_variant	MODIFIER	0.101161	0.214816	0.113825	6.64387	2.89055	0.00389026	0.0164553	-0.00910945	0.0135067	0.0523158	0.531349	0.22633	0.337035	0.194425	0.267319	trig
12:120442330:C:T	AL021546.1	T	-0.0594	0.0022	167.34	78.6	18.693	4	0.000903	0	119189190	124424955	5235765	396_19	1.36474e+06	chr12_120442330_C_T	intron_variant	MODIFIER	0.876211	0.201662	0.109123	170.536	0.632139	-0.039211	0.0152575	0.00808263	-0.0610945	-0.0190824	0.0916992	0.229909	0.49759	0.331946	0.283544	X30290
12:120442330:C:T	AL021546.1	T	-0.0587	0.0022	162.883	78.3	18.433	4	0.001015	0	119189190	122313750	3124560	403_21	309140	chr12_120442330_C_T	intron_variant	MODIFIER	0.866656	0.240008	0.101903	165.996	0.659891	-0.0387858	0.0176117	0.00752196	-0.0603087	-0.0196539	0.0916992	0.229909	0.49759	0.331946	0.283544	X30300
12:120442330:C:T	AL021546.1	T	-0.0536	0.0022	132.839	65.2	11.488	4	0.02159	0	119154897	122341030	3186133	490_11	305634	chr12_120442330_C_T	intron_variant	MODIFIER	1.51324	0.0905365	0.191406	134.055	0.483034	-0.0561631	0.00758365	-0.0133232	-0.0548545	-0.0157435	0.09171	0.229909	0.49759	0.331946	0.283544	X30280
12:120454575:A:AT	GATC	AT	-0.0486	0.0021	114.533	78.3	18.396	4	0.001032	0	119446351	124595807	5149456	456_15	1566504	chr12_120454575_A_AT	intron_variant	MODIFIER	0.508139	0.527774	0.469496	117.512	0.70692	-0.0246908	0.0322639	0.027485	-0.0501519	-0.0206104	0.108194	0.248105	0.507952	0.348246	0.287677	X30240
12:120462471:C:T	GATC	T	-0.048	0.0022	109.182	79.8	19.847	4	0.0005354	0	119446351	124595807	5149456	362_17	1558608	chr12_120462471_C_T	3_prime_UTR_variant	MODIFIER	0.533494	0.684154	0.454637	112.506	0.497519	-0.0275168	0.0396081	0.0265614	-0.0496688	-0.0159687	0.0919948	0.229909	0.498313	0.33183	0.283432	X30250
12:12056269:G:A	BCL2L14	A	-0.0228	0.0037	9.03138	0	0.393	3	0.9417	0	11552348	12557947	1005599	1013_1	1121.5	chr12_12056269_G_A	intron_variant	MODIFIER	0.0174876	0.362301		8.92922	0.203488	-0.00362615	-0.0516723		-0.0229365	-0.0130583	0.0108581	0.0435849		0.0869874	0.0784216	bun
12:12057067:A:C	BCL2L14	C	-0.0275	0.0036	13.797	21.7	3.83	3	0.2804	0	11541968	13233160	1691192	274_3	330497	chr12_12057067_A_C	intron_variant	MODIFIER	0.0334046	0.470022		14.4211	0.10783	-0.00671604	0.0626136		-0.0284667	0.00727272	0.0108581	0.0435685		0.0870101	0.0784476	cys
12:12057947:CTTTTTTTTT:CTTTTTTT		CTTTTTTT	-0.0301	0.0036	16.271	0	1.843	3	0.6055	0	11535129	12558253	1023124	858_3	11256	chr12_12057947_CTTTTTTTTT_CTTTTTTT			0.491968	0.31668		16.1796	0.425241	-0.0653889	0.0412549		-0.0303911	-0.0230031	0.0119673	0.0558491		0.0899459	0.0801876	cre
12:120713259:CTCTCTTG:C	UNC119B	C	-0.0455	0.0021	107.845	0	0.518	4	0.9717	0	119442809	122794344	3351535	574_20	405318	chr12_120713259_CTCTCTTG_C	splice_region_variant	LOW	2.27516	1.4862	0.446632	102.252	3.51714	-0.0440535	-0.0584118	-0.0498568	-0.0452581	-0.0531039	0.337512	0.45489	0.0759036	0.389066	0.484918	X30260
12:120713259:CTCTCTTG:C	UNC119B	C	-0.0381	0.0021	76.1655	0	0.552	4	0.9683	0	119732576	125332197	5599621	718_17	1.81913e+06	chr12_120713259_CTCTCTTG_C	splice_region_variant	LOW	1.66252	0.538047	0.113595	73.895	1.47104	-0.0361521	-0.0285233	-0.0157771	-0.0383222	-0.0311003	0.337531	0.45489	0.0759036	0.389066	0.484918	X30270
12:120718238:A:T	UNC119B	T	-0.0489	0.002	131.654	36.9	6.343	4	0.175	0	119292677	122684095	3391418	493_19	270148	chr12_120718238_A_T	intron_variant	MODIFIER	0.394024	0.782737	0.317455	129.975	3.02663	-0.0124959	-0.0371482	-0.0358999	-0.0497114	-0.0476428	0.337014	0.455254	0.0754006	0.388904	0.484332	X30040
12:120718238:A:T	UNC119B	T	-0.0453	0.002	113.192	0	3.362	4	0.4992	0	119292677	122645738	3353061	533_19	250970	chr12_120718238_A_T	intron_variant	MODIFIER	0.69631	0.799042	0.487331	111.033	2.49739	-0.0190034	-0.0372312	-0.0499164	-0.0459058	-0.0422805	0.337014	0.455254	0.0754006	0.388906	0.484332	X30050
12:120718238:A:T	UNC119B	T	0.0355	0.002	66.7716	33.3	5.995	4	0.1995	0	119267500	123057146	3789646	550_20	444085	chr12_120718238_A_T	intron_variant	MODIFIER	0.0537949	0.383572	0.964704	65.7262	2.21622	0.00224326	0.0218159	0.0847841	0.0359899	0.0397956	0.337014	0.455254	0.0754006	0.388907	0.484332	X30010
12:120719732:G:A	UNC119B	A	0.032	0.0021	54.3308	60	10.006	4	0.04033	0	119311943	125405761	6093818	522_13	1639120	chr12_120719732_G_A	intron_variant	MODIFIER	0.566543	0.554881	0.271377	55.7698	0.372241	0.0169345	-0.0288154	-0.0321623	0.0332362	0.0116532	0.337187	0.455254	0.0756362	0.388856	0.484332	X30070
12:120747342:C:G	AC069234.1	G	-0.0175	0.0024	12.6098	0	3.483	4	0.4805	0	119924729	121266091	1341362	1081_20	151932	chr12_120747342_C_G	intron_variant	MODIFIER	0.0726305	0.043612	0.524674	12.9156	0.487532	0.00391176	-0.00355324	0.045641	-0.0180842	-0.0161365	0.179977	0.35468	0.123877	0.281659	0.327908	tp
12:120813468:C:T	SPPL3	T	0.0147	0.0021	12.0875	0	1.355	4	0.852	0	120182538	121436567	1254029	415_20	3915.5	chr12_120813468_C_T	intron_variant	MODIFIER	0.340535	0.689914	0.623834	11.5144	0.271224	0.0110642	0.0357872	0.0460319	0.0146956	0.00989989	0.602527	0.670886	0.841509	0.628861	0.712702	X30190
12:120840071:G:T	SPPL3	T	-0.022	0.0021	25.0543	13	4.595	4	0.3314	0	119819993	122593677	2773684	1058_14	366764	chr12_120840071_G_T	intron_variant	MODIFIER	0.382713	1.20442	0.450627	24.9263	0.175443	0.0237823	-0.054641	-0.0351149	-0.0222497	-0.00728212	0.0766749	0.290408	0.157588	0.413059	0.241807	ast
12:120863805:CT:C	SPPL3	C	-0.016	0.002	14.3788	0	2.858	4	0.5818	0	120249754	121477112	1227358	189_17	372	chr12_120863805_CT_C	intron_variant	MODIFIER	0.665463	0.483699	0.00322028	14.047	0.767775	-0.0191658	0.0272393	0.000330935	-0.0161018	-0.0236951	0.63778	0.659717	0.812028	0.576644	0.778888	X30210
12:120863805:CTT:C	SPPL3	C	0.0179	0.0021	17.1726	0	2.175	4	0.7035	0	120182538	121776159	1593621	106_20	115544	chr12_120863805_CTT_C	intron_variant	MODIFIER	0.546925	0.0969927	0.324589	16.1764	1.58984	0.0313024	0.00737114	0.027294	0.017547	0.0438911	0.0745442	0.285927	0.161085	0.390075	0.159076	X30150
12:120942738:G:A	HNF1A-AS1	A	-0.0445	0.0058	13.9763	15.3	3.542	3	0.3154	0	120442738	123947654	3504916	345_22	1252458	chr12_120942738_G_A	intron_variant	MODIFIER	0.178455	0.513158		13.7692	1.14479	-0.045338	0.0805534		-0.0446139	-0.101544	0.00627496	0.0303867		0.033866	0.0173954	hba1c
12:120942738:G:A	HNF1A-AS1	A	-0.0376	0.006	9.2926	37	4.759	3	0.1903	0	120442738	122039326	1596588	988_8	298294	chr12_120942738_G_A	intron_variant	MODIFIER	0.228309	0.194134		8.96091	1.78071	0.0546439	0.0367718		-0.037242	-0.137839	0.00574858	0.0314556		0.0338109	0.017064	glu
12:120978847:A:C	HNF1A	C	0.0388	0.0021	72.2734	0	2.973	4	0.5623	0	119097731	121582706	2484975	742_19	638628	chr12_120978847_A_C	missense_variant	MODERATE	1.07687	0.232398	2.1766	68.9616	2.21669	0.0420469	0.0144005	0.0830599	0.0387205	0.0403029	0.10475	0.464945	0.384894	0.31414	0.41032	chol
12:120978847:A:C	HNF1A	C	0.0369	0.0021	66.24	0	3.286	4	0.5111	0	119097731	121582706	2484975	786_19	638628	chr12_120978847_A_C	missense_variant	MODERATE	1.01757	0.467346	2.43972	62.4769	2.43041	0.0404147	0.0250671	0.0888159	0.036611	0.0427103	0.104583	0.465081	0.385266	0.314133	0.410076	ldld
12:120978847:A:C	HNF1A	C	0.0315	0.0021	49.8972	0	3.856	4	0.4259	0	120358464	122520731	2162267	927_17	460750	chr12_120978847_A_C	missense_variant	MODERATE	1.10668	1.02772	2.17913	46.0602	2.36885	0.0425154	0.044126	0.0831338	0.0308987	0.0418045	0.104566	0.464989	0.385027	0.314104	0.410128	apob
12:120979061:C:T	HNF1A	T	0.1473	0.006	132.399	0	2.088	3	0.5543	0	119556962	124508063	4951101	257_26	1.05345e+06	chr12_120979061_C_T	missense_variant	MODERATE	0.110691	1.35678		128.162	4.52659	0.0319904	0.15212		0.148942	0.119402	0.00434783	0.0304924		0.0290889	0.069483	igf1
12:120979061:C:T	HNF1A	T	0.0583	0.006	21.4227	0	2.217	3	0.5287	0	120107798	121689639	1581841	858_22	80342.5	chr12_120979061_C_T	missense_variant	MODERATE	0.138235	0.240157		21.7193	0.290447	0.0380936	0.0434124		0.0603908	0.01836	0.00431991	0.0303774		0.0290645	0.0693157	cre
12:120979061:C:T	HNF1A	T	-0.0563	0.0064	17.8788	68.3	9.478	3	0.02356	0	120107591	123923203	3815612	186_14	1036336	chr12_120979061_C_T	missense_variant	MODERATE	1.73874	1.16962		16.9036	1.59645	0.27331	-0.145398		-0.0562127	-0.0666361	0.00461441	0.0301972		0.0291451	0.0697322	phos
12:120982457:A:G	HNF1A	G	0.1372	0.0021	967.662	81.7	21.834	4	0.0002162	0	119078967	123901472	4822505	38_18	507762	chr12_120982457_A_G	intron_variant	MODIFIER	11.3308	6.78027	2.49485	944.615	10.494	0.0984448	0.131459	0.0807112	0.139425	0.0944737	0.547814	0.496041	0.625424	0.620156	0.470494	crp
12:120984645:TCTGACTGGCACTCAGC:T		T	0.1069	0.002	602.979	63.3	10.902	4	0.02768	0	119086800	124892640	5805840	79_23	1005075	chr12_120984645_TCTGACTGGCACTCAGC_T			5.23777	2.48507	2.57879	584.408	13.6063	0.065413	0.0732268	0.0868861	0.108086	0.106416	0.561814	0.509804	0.655872	0.620934	0.471468	ggt
12:120984662:A:T		T	-0.0614	0.002	204	60.6	10.164	4	0.03776	0	119622124	122008390	2386266	325_18	169405	chr12_120984662_A_T			0.664042	1.93352	2.19574	200.442	3.08575	-0.0182898	-0.0659781	-0.0837014	-0.062357	-0.0477635	0.56196	0.509612	0.656129	0.620941	0.471526	alp
12:120984662:A:T		T	0.019	0.0021	18.2235	0	2.023	4	0.7315	0	120415285	122621009	2205724	64_8	533485	chr12_120984662_A_T			1.25612	0.0171011	0.173758	16.7306	1.58556	0.0297249	-0.00134823	0.0139396	0.0185871	0.033822	0.562385	0.505088	0.652985	0.621692	0.475831	bild
12:120984662:A:T		T	0.0149	0.0019	14.3967	40.2	6.69	4	0.1532	0	120446772	121514446	1067674	33_12	4053	chr12_120984662_A_T			0.899031	0.052968	0.318418	12.9497	2.89651	0.0210298	-0.00361184	-0.0215537	0.0144329	0.04323	0.562111	0.509077	0.656524	0.620863	0.471979	tbil
12:120984662:A:T		T	0.0154	0.0022	11.2959	0	3.593	4	0.4639	0	120448318	121487058	1038740	353_12	16974	chr12_120984662_A_T			1.41448	1.15784	0.235816	9.62807	1.14032	0.032712	0.0517984	0.0176033	0.0145502	0.0275077	0.56016	0.509757	0.654849	0.620373	0.47277	tes
12:120984945:C:CT	HNF1A	CT	-0.0194	0.0021	19.0656	0.6	4.023	4	0.4029	0	120442741	121541852	1099111	1013_10	7351.5	chr12_120984945_C_CT	intron_variant	MODIFIER	0.0271818	0.236113	0.000129968	19.2114	1.09236	0.0011923	0.0146917	-1.13309e-05	-0.0199743	-0.0254064	0.663806	0.510943	0.631223	0.620891	0.470751	bun
12:120985856:A:G	HNF1A	G	0.0327	0.0022	50.9586	77.4	17.683	4	0.001423	0	119701481	121551951	1850470	626_20	359140	chr12_120985856_A_G	intron_variant	MODIFIER	0.913727	0.507481	0.513534	52.7656	1.57893	-0.0257021	-0.027648	0.0311962	0.0341622	0.0335924	0.688073	0.495436	0.631117	0.621486	0.469714	shbg
12:120993497:C:T	HNF1A	T	0.021	0.0022	20.4337	0	3.589	4	0.4644	0	120446692	121551783	1105091	324_22	5740.5	chr12_120993497_C_T	intron_variant	MODIFIER	0.875401	0.192053	0.177113	20.6297	0.0736449	0.0344416	-0.0122508	0.0126246	0.0215897	0.00289824	0.119048	0.467323	0.465127	0.292347	0.401697	X30020
12:120993497:C:T	HNF1A	T	0.0179	0.0022	14.9367	0	2.953	4	0.5656	0	119924409	121551783	1627374	377_23	255401	chr12_120993497_C_T	intron_variant	MODIFIER	0.900711	0.189395	0.301249	14.9174	0.0649209	0.0352763	-0.0121797	0.0196044	0.0182708	0.00258648	0.119048	0.467323	0.465127	0.292347	0.401697	X30030
12:121016819:C:T	C12orf43	T	0.0363	0.0022	61.1095	22.8	5.179	4	0.2695	0	120168192	124848060	4679868	274_20	1491307	chr12_121016819_C_T	upstream_gene_variant	MODIFIER	0.192209	0.272319	0.012276	58.6733	4.14163	0.0128646	0.0164536	-0.000986095	0.0363609	0.0576071	0.0814945	0.476613	0.468871	0.295549	0.398587	cys
12:121387384:C:T	ANAPC5	T	-0.0141	0.0021	10.8422	0	3.684	4	0.4504	0	120886477	122044257	1157780	554_18	77983	chr12_121387384_C_T	intron_variant	MODIFIER	0.42612	1.63283	0.579488	9.84537	0.495229	-0.0259874	-0.061952	-0.0324515	-0.0136609	-0.0153456	0.0677937	0.40376	0.453066	0.394551	0.313619	X30200
12:121469617:CA:C	KDM2B	C	0.0128	0.002	9.42527	25.3	5.358	4	0.2525	0	120887384	122117157	1229773	483_17	32653.5	chr12_121469617_CA_C	non_coding_transcript_exon_variant	MODIFIER	0.0762241	1.41568	0.475422	9.38401	0.226178	0.00287547	0.0556094	0.0308334	0.0130668	-0.00776861	0.550312	0.501303	0.696698	0.495554	0.585518	X30180
12:121502981:T:G	KDM2B	G	-0.0209	0.0036	8.17282	0	1.802	3	0.6144	0	120934491	122330790	1396299	372_22	129660	chr12_121502981_T_G	intron_variant	MODIFIER	0.0101787	0.105803		7.80548	1.17798	0.000950418	0.0162928		-0.0207493	-0.0448937	0.0520425	0.0508191		0.0832553	0.0961664	X30130
12:121702940:C:T	-	T	0.0134	0.0021	9.86774	0	0.878	4	0.9277	0	121096501	122283316	1186815	165_17	13031.5	chr12_121702940_C_T	intergenic_variant	MODIFIER	0.207631	0.677778	0.185634	9.42249	0.451326	0.0070057	0.0384168	0.0156759	0.0133727	0.0141086	0.470612	0.263031	0.203774	0.368913	0.328692	X30120
12:121774117:G:A	TMEM120B	A	0.0179	0.0026	10.963	0	3.76	4	0.4395	0	121271427	122333224	1061797	975_18	28208.5	chr12_121774117_G_A	intron_variant	MODIFIER	0.206521	0.058298	0.939356	11.178	0.0704948	0.00858275	0.00741868	-0.125799	0.0184088	0.0059368	0.182899	0.0899106	0.0320755	0.182605	0.0560288	X30140
12:121779004:A:G	RHOF	G	0.4084	0.0028	4572.15	67.2	9.158	3	0.02727	0	117964968	125159805	7194837	8_23	216618	chr12_121779004_A_G	3_prime_UTR_variant	MODIFIER	9.00261	20.227		4522.23	25.7785	0.389632	0.321998		0.409413	0.354775	0.0137451	0.180468		0.138274	0.0484713	X30100
12:121779004:A:G	RHOF	G	0.1347	0.0029	468.277	45.5	5.501	3	0.1386	0	120137893	124883450	4745557	108_21	731668	chr12_121779004_A_G	3_prime_UTR_variant	MODIFIER	0.161578	3.53077		465.31	1.81858	0.0255928	0.125708		0.135401	0.0817597	0.0137451	0.180468		0.138274	0.0484713	X30110
12:121779004:A:G	RHOF	G	-0.1158	0.0029	352.728	0	1.57	3	0.6663	0	120165220	123992235	3827015	93_25	299724	chr12_121779004_A_G	3_prime_UTR_variant	MODIFIER	1.83738	1.65992		348.352	2.91655	-0.156427	-0.0793721		-0.116073	-0.108229	0.0137451	0.180468		0.138276	0.0484713	X30080
12:121779004:A:G	RHOF	G	0.1137	0.0029	333.132	0	1.813	3	0.6122	0	119105790	124883062	5777272	67_27	215422	chr12_121779004_A_G	3_prime_UTR_variant	MODIFIER	0.241008	2.96442		329.45	2.27323	0.0362454	0.11194		0.114001	0.0936179	0.0137451	0.180468		0.138274	0.0484713	X30090
12:121783316:G:GC	RHOF	GC	0.0165	0.0021	13.8128	0	3.234	4	0.5194	0	121271427	122341200	1069773	322_24	22997.5	chr12_121783316_G_GC	intron_variant	MODIFIER	0.333659	0.156314	0.150939	14.1894	0.394179	-0.0131996	0.0108132	-0.0224655	0.0169747	0.0172485	0.173568	0.313405	0.0589067	0.328135	0.14079	X30000
12:122081029:CT:C	MLXIP	C	-0.0218	0.002	26.7891	16.6	4.795	4	0.309	0	120107591	122688501	2580910	508_22	682983	chr12_122081029_CT_C	intron_variant	MODIFIER	1.61255	0.589014	0.238423	26.2153	0.415595	-0.0335072	0.0310781	-0.0156229	-0.022116	-0.0126634	0.500526	0.600453	0.474625	0.472829	0.467068	ua
12:122093980:G:A	MLXIP	A	0.0124	0.0018	11.0254	0	1.663	4	0.7973	0	121549225	122684095	1134870	33_13	22680	chr12_122093980_G_A	intron_variant	MODIFIER	0.553592	0.579092	0.172777	10.8056	0.0901516	0.0153172	0.0285877	-0.0121548	0.0125972	0.00316904	0.360465	0.385968	0.52556	0.520505	0.526027	tbil
12:122132212:G:A	MLXIP	A	0.0132	0.0021	9.68173	0	1.628	4	0.8037	0	121549225	122645738	1096513	1013_11	34730.5	chr12_122132212_G_A	intron_variant	MODIFIER	0.124145	0.113485	0.235846	9.93363	0.0245512	0.00492246	-0.00807554	0.0160133	0.0136868	0.00101167	0.37373	0.398868	0.512808	0.523421	0.526987	bun
12:122145738:G:A	MLXIP	A	-0.0259	0.0021	35.7172	0	1.579	4	0.8126	0	119629602	124876159	5246557	1111_15	107142	chr12_122145738_G_A	3_prime_UTR_variant	MODIFIER	1.63266	0.244054	1.30462	33.2347	1.24194	-0.0342701	-0.01538	-0.0552611	-0.0256274	-0.0277645	0.39119	0.606106	0.475374	0.476609	0.46971	alt
12:122479003:C:T	ZCCHC8	T	-0.034	0.0035	21.5995	8	3.263	3	0.3529	0	119908410	124525844	4617434	941_26	261876	chr12_122479003_C_T	intron_variant	MODIFIER	0.520744	0.125293		22.0297	0.144856	0.0752616	-0.029645		-0.0344384	0.0194797	0.00986335	0.0208626		0.0915074	0.0173811	X21001
12:122479003:C:T	ZCCHC8	T	-0.0333	0.0035	20.4779	9.7	3.322	3	0.3445	0	119908410	124524630	4616220	958_25	262483	chr12_122479003_C_T	intron_variant	MODIFIER	0.468942	0.103894		20.9321	0.21896	0.0699543	-0.0250338		-0.0337823	0.0275985	0.00989269	0.0210769		0.091509	0.0176364	X23104
12:122479003:C:T	ZCCHC8	T	0.0213	0.0036	8.27885	0	1.175	3	0.759	0	121964360	123208052	1243692	1458_5	107203	chr12_122479003_C_T	intron_variant	MODIFIER	0.117044	0.377472		8.3744	0.0230911	0.0222824	-0.076163		0.021497	0.00357186	0.00966184	0.020609		0.0915296	0.0172451	X30060
12:122539929:G:T	KNTC1	T	-0.0475	0.0035	41.1407	0	1.996	3	0.5733	0	119394382	124843627	5449245	1034_27	420924	chr12_122539929_G_T	intron_variant	MODIFIER	0.160492	0.02142		41.5361	0.0551932	0.0288557	0.00558056		-0.0479622	-0.00804019	0.00988468	0.0203366		0.0916198	0.0173392	X49
12:122631224:A:G	AC026333.4	G	0.0184	0.0023	15.2219	0	1.307	4	0.8602	0	119446351	123159746	3713395	1148_23	1.32818e+06	chr12_122631224_A_G	upstream_gene_variant	MODIFIER	1.01801	0.165487	0.397856	14.113	0.995613	0.0379628	0.013138	0.031248	0.0179921	0.0297915	0.885363	0.778576	0.838363	0.736737	0.820059	X48
12:122986547:G:A	PITPNM2	A	-0.022	0.0025	17.4853	0	2.455	3	0.4834	0	122410303	123928886	1518583	189_18	183048	chr12_122986547_G_A	synonymous_variant	LOW	0.294939	1.59748		16.2517	0.975432	-0.0227117	-0.0688664		-0.0215646	-0.0276192	0.0499077	0.237528		0.199122	0.229576	X30210
12:122999111:C:CA	PITPNM2	CA	-0.0336	0.0057	8.38828	21.4	3.816	3	0.2821	0	122499111	123908775	1409664	490_12	204832	chr12_122999111_C_CA	intron_variant	MODIFIER	0.0903756		0.770082	8.67688	0.350441	0.0097315		-0.197269	-0.0346963	0.0631044	0.03329		0.0101205	0.0336586	0.00770864	X30280
12:123034565:G:A	PITPNM2	A	-0.1097	0.0071	53.7706	0	0.847	2	0.6549	0	121551961	124336216	2784255	893_12	90476.5	chr12_123034565_G_A	missense_variant	MODERATE	0.038078			53.2775	1.10522	0.0151897			-0.10984	-0.133036	0.00290184			0.0248088	0.010525	ca
12:123102141:T:C	PITPNM2	C	0.0188	0.0022	16.4077	46.9	7.534	4	0.1102	0	122451008	124424955	1973947	403_22	335840	chr12_123102141_T_C	intron_variant	MODIFIER	0.132668	0.558522	0.207678	17.4528	0.57631	0.00866459	0.0304454	-0.0152663	0.0198897	-0.0163004	0.117358	0.637794	0.683614	0.714373	0.601385	X30300
12:123215929:T:A	MPHOSPH9	A	0.0228	0.0025	19.758	0	1.794	3	0.6162	0	122410303	123928886	1518583	106_21	46334.5	chr12_123215929_T_A	intron_variant	MODIFIER	1.11755	1.25867		18.0567	1.00277	0.0343446	0.0564469		0.0222897	0.0279249	0.219536	0.720961		0.788943	0.764799	X30150
12:123261262:G:T	CDK2AP1	T	0.0391	0.0023	65.1165	0	2.64	3	0.4505	0	119359062	125411509	6052447	258_33	875976	chr12_123261262_G_T	3_prime_UTR_variant	MODIFIER	1.79546	0.291715		63.9718	0.704103	0.0667281	0.0195862		0.0393356	0.0211048	0.0713893	0.233357		0.200315	0.225447	X50
12:123283382:G:A	RNA5SP375	A	-0.0142	0.0026	7.58186	0	0.774	3	0.8558	0	122775562	123881882	1106320	1058_15	45340	chr12_123283382_G_A	upstream_gene_variant	MODIFIER	0.240788	0.0603635		7.66609	0.0886821	-0.0170241	0.0050993		-0.0146038	-0.00398307	0.0652939	0.234139		0.203294	0.228964	ast
12:123334306:CAT:C	SBNO1	C	0.0429	0.0067	9.72932	54.2	8.742	4	0.06788	0	122672791	124256959	1584168	975_19	130569	chr12_123334306_CAT_C	intron_variant	MODIFIER	0.552297	1.49129	0.163288	9.90986	0.80807	-0.14195	-0.208026	0.0568987	0.0443763	0.0499205	0.00265405	0.0195458	0.0101415	0.0230985	0.0445609	X30140
12:123338999:A:G	SBNO1	G	0.0299	0.0025	32.3218	53	6.382	3	0.09445	0	122311657	123948132	1636475	483_18	209104	chr12_123338999_A_G	intron_variant	MODIFIER	1.62504	0.545417		32.3144	0.159072	0.0323785	-0.0315503		0.0308411	0.00668071	0.448477	0.2742		0.205004	0.230122	X30180
12:123357269:T:C	SBNO1	C	-0.0236	0.0037	9.88907	0	3.039	4	0.5514	0	122412252	123900937	1488685	1070_11	200674	chr12_123357269_T_C	intron_variant	MODIFIER	0.0692576	0.633023	0.0359487	10.1856	0.202478	0.00469658	-0.0662616	0.0033226	-0.0248898	-0.0100541	0.898461	0.933374	0.710471	0.907231	0.84721	alb
12:123376905:G:A	-	A	-0.0194	0.0025	13.9367	0	1.603	3	0.6587	0	122416671	123928886	1512215	692_14	204126	chr12_123376905_G_A	intergenic_variant	MODIFIER	1.84645	0.19901		12.4064	0.886506	-0.0375378	-0.0145032		-0.0188171	-0.0252767	0.613277	0.261372		0.213409	0.233223	X4079
12:123378266:T:C	-	C	-0.0198	0.0022	18.751	0	1.453	4	0.8349	0	122311657	125332197	3020540	165_18	443661	chr12_123378266_T_C	intergenic_variant	MODIFIER	1.31686	0.405609	0.288782	17.9275	0.151168	-0.0304056	-0.0237492	-0.0199954	-0.0199034	-0.00551119	0.385068	0.659159	0.710142	0.70265	0.618338	X30120
12:123380059:G:T	KMT5A	T	-0.038	0.0034	28.4423	0	3.131	4	0.5362	0	122410303	125389842	2979539	742_20	520014	chr12_123380059_G_T	upstream_gene_variant	MODIFIER	0.415388	0.401058	0.144554	28.1088	1.09246	-0.0200672	-0.0449369	0.0116509	-0.0390853	-0.0348416	0.885504	0.932906	0.710183	0.907015	0.847185	chol
12:123405486:TC:T	KMT5A	T	-0.0216	0.0024	18.9062	53.1	6.393	3	0.09399	0	122451008	123928886	1477878	554_19	215539	chr12_123405486_TC_T	intron_variant	MODIFIER	0.772739	0.3679		19.6608	0.293688	-0.0196373	0.0235086		-0.0226968	0.0109396	0.528444	0.274572		0.236144	0.250491	X30200
12:123409283:C:T	KMT5A	T	-0.0119	0.0022	7.42597	0	3.165	4	0.5306	0	122909283	123911359	1002076	493_20	1038	chr12_123409283_C_T	3_prime_UTR_variant	MODIFIER	0.0818334	0.41047	0.772382	7.46774	0.231618	-0.00452846	-0.0244244	-0.0408405	-0.0122581	0.00785695	0.164884	0.668214	0.706409	0.719913	0.615385	X30040
12:123672628:G:C	TCTN2	C	0.0748	0.0086	17.6207	28.2	2.786	2	0.2483	0	122178239	124243753	2065514	325_19	461632	chr12_123672628_G_C	intron_variant	MODIFIER		0.773981		16.9795	1.29109		0.254555		0.0736207	0.242822		0.00527704		0.01369	0.00309017	alp
12:12368217:C:A	BORCS5	A	-0.0847	0.0086	22.4108	0	1.238	3	0.7439	0	11789221	13239816	1450595	483_4	146302	chr12_12368217_C_A	intron_variant	MODIFIER	0.286405	0.249113		22.3827	0.362713	0.119994	-0.106624		-0.0851283	-0.0833881	0.00144242	0.00521221		0.0148152	0.00464176	X30180
12:12368217:C:A	BORCS5	A	0.0751	0.0086	17.7375	0	1.726	3	0.6311	0	11789221	13237234	1448013	554_6	145010	chr12_12368217_C_A	intron_variant	MODIFIER	0.016627	0.932779		17.3072	0.569631	-0.00868241	0.291752		0.0745844	0.117632	0.00144242	0.00521221		0.0148152	0.00464176	X30200
12:123936906:T:C	CCDC92	C	-0.0159	0.0021	12.9731	24.7	5.309	4	0.2571	0	122741148	124510656	1769508	322_25	311004	chr12_123936906_T_C	3_prime_UTR_variant	MODIFIER	0.499802	0.221551	0.646456	13.2721	0.566164	0.0142012	-0.013979	-0.0506903	-0.0165105	-0.0185394	0.609788	0.41645	0.133129	0.328248	0.238222	X30000
12:123936906:T:C	CCDC92	C	-0.0129	0.0021	8.98464	0	2.948	4	0.5666	0	123417163	124509993	1092830	550_21	26672	chr12_123936906_T_C	3_prime_UTR_variant	MODIFIER	0.166287	0.41961	0.671399	8.92203	0.409933	-0.00613199	0.0235161	-0.051713	-0.0131894	-0.0144107	0.609788	0.41645	0.133129	0.328248	0.238222	X30010
12:123936906:T:C	CCDC92	C	-0.0122	0.0021	7.81023	0	1.372	4	0.8491	0	123436906	124504615	1067709	324_23	33854.5	chr12_123936906_T_C	3_prime_UTR_variant	MODIFIER	0.165527	0.182674	0.19256	7.58755	0.74143	-0.00617068	0.0119225	-0.0198738	-0.0122483	-0.0224251	0.609788	0.41645	0.133129	0.328248	0.238222	X30020
12:124020897:C:T	RFLNA	T	0.0292	0.0021	44.8383	0	3.706	4	0.4473	0	121552137	125332197	3780060	981_21	578730	chr12_124020897_C_T	intron_variant	MODIFIER	0.340506	0.211706	0.0788176	45.0261	0.801123	0.0109925	0.0136496	-0.00616701	0.0299768	0.0212824	0.43164	0.596756	0.490584	0.603728	0.640482	trig
12:124020897:C:T	RFLNA	T	0.0119	0.0021	7.85232	0	1.383	4	0.8472	0	123520897	124524630	1003733	1458_6	1866.5	chr12_124020897_C_T	intron_variant	MODIFIER	0.0429032	0.372827	0.348972	7.30657	0.969017	0.00173967	0.0212722	0.021526	0.0117559	0.0240672	0.431274	0.598403	0.493402	0.603803	0.640518	X30060
12:124022084:T:C	RFLNA	C	0.0191	0.0021	18.2151	0	1.406	4	0.8431	0	123339662	124642915	1303253	626_21	30795.5	chr12_124022084_T_C	intron_variant	MODIFIER	0.206175	0.170507	0.114868	17.5077	1.37233	0.0076655	0.0116948	0.00858842	0.0191447	0.0319231	0.538481	0.400415	0.508511	0.395426	0.355637	shbg
12:12424606:A:AT	BORCS5	AT	0.0112	0.002	7.34342	30.4	5.747	4	0.2188	0	11924606	12924606	1000000	189_5	0	chr12_12424606_A_AT	intron_variant	MODIFIER	0.373794	0.572288	0.143515	6.14523	2.5877	0.0162814	0.0296226	0.0103147	0.0103189	0.0437977	0.160224	0.427587	0.562264	0.418623	0.445009	X30210
12:12429950:A:C	BORCS5	C	0.0174	0.0032	7.41094	43.8	7.122	4	0.1296	0	11928753	12929950	1001197	1229_1	598.5	chr12_12429950_A_C	intron_variant	MODIFIER	1.58249	1.00604	1.7783	5.99921	0.00365543	0.0388024	0.0717562	0.081341	0.0159016	-0.00034118	0.220517	0.0921445	0.204953	0.115489	0.0502403	X30160
12:124341490:C:A	NCOR2	A	-0.0134	0.0024	7.60502	19.9	4.993	4	0.2881	0	123825628	124841490	1015862	353_13	7931	chr12_124341490_C_A	intron_variant	MODIFIER	0.396555	0.66771	0.0187963	7.27087	1.4036	0.0138123	-0.0413757	-0.00160779	-0.0134213	-0.0315553	0.626904	0.243929	0.5	0.28487	0.415144	tes
12:124593021:C:T	AC073592.8	T	0.0158	0.0022	12.1237	33.3	5.997	4	0.1993	0	124055001	125332197	1277196	744_16	100578	chr12_124593021_C_T	downstream_gene_variant	MODIFIER	0.707353	0.022423	1.29413	12.0642	0.422434	0.020619	-0.00188613	0.0552994	0.016197	-0.0137847	0.353131	0.681594	0.537566	0.637444	0.630572	nap
12:124596713:G:C	AC073592.8	C	-0.0265	0.003	17.7836	0	2.166	4	0.7052	0	123841916	125332197	1490281	1081_21	9656.5	chr12_124596713_G_C	upstream_gene_variant	MODIFIER	1.76011	0.014614	0.725797	16.5858	0.193889	-0.0421354	0.00201846	-0.0500368	-0.0263995	-0.00968634	0.255993	0.0935961	0.165346	0.145177	0.160898	tp
12:124598129:C:A	AC073592.8	A	-0.0229	0.0032	11.7897	44.8	7.24	4	0.1237	0	124071428	125110842	1039414	1058_16	6994	chr12_124598129_C_A	upstream_gene_variant	MODIFIER	1.05577	0.828742	0.551948	10.7604	1.77568	-0.052658	0.0695883	-0.0812089	-0.022211	-0.0555412	0.0608354	0.0840257	0.0333171	0.114049	0.107285	ast
12:124780655:G:A	SCARB1	A	-0.0456	0.0022	92.9469	61.4	10.371	4	0.03462	0	120266091	125492247	5226156	624_17	1901486	chr12_124780655_G_A	intron_variant	MODIFIER	0.0126211	0.403605	0.19642	94.7281	0.572459	-0.00120908	-0.0248638	0.0140939	-0.0469505	-0.016587	0.0783596	0.624692	0.399894	0.671623	0.521984	hdl
12:124780655:G:A	SCARB1	A	-0.0402	0.0023	70.3621	27.7	5.534	4	0.2368	0	120266091	125478519	5212428	753_13	1908350	chr12_124780655_G_A	intron_variant	MODIFIER	0.0576685	0.346959	0.0307079	70.989	0.818411	0.0053072	-0.0219419	-0.00253924	-0.0411413	-0.0214898	0.0781963	0.624742	0.3984	0.671707	0.52219	apoa
12:124818708:C:T	SCARB1	T	-0.0201	0.0028	12.2122	57.3	9.377	4	0.05233	0	124317353	125332197	1014844	493_21	6067	chr12_124818708_C_T	intron_variant	MODIFIER	0.477388	0.115667	1.63279	12.9187	0.0358397	-0.0166884	0.00938934	0.10484	-0.0212619	0.00222881	0.207787	0.213331	0.0914232	0.140261	0.112556	X30040
12:124818708:C:T	SCARB1	T	-0.0185	0.0028	10.4917	35.1	6.166	4	0.1871	0	124317353	125332197	1014844	533_20	6067	chr12_124818708_C_T	intron_variant	MODIFIER	0.337924	0.11376	0.903508	11.1721	0.13052	-0.012681	0.0091373	0.0706168	-0.0196758	0.00738975	0.207787	0.213331	0.0914232	0.140263	0.112556	X30050
12:124827879:G:C	SCARB1	C	0.0327	0.0028	31.8652	60.1	10.017	4	0.04015	0	122981334	125352111	2370777	927_18	661156	chr12_124827879_G_C	intron_variant	MODIFIER	2.12198	0.327348	0.0128251	32.3408	0.174559	0.0427385	-0.022415	-0.00109553	0.0341811	-0.00778714	0.666235	0.232589	0.565873	0.142153	0.194213	apob
12:124827879:G:C	SCARB1	C	0.0291	0.0028	24.7181	63.7	11.022	4	0.02632	0	122632521	125352111	2719590	786_20	835563	chr12_124827879_G_C	intron_variant	MODIFIER	2.51316	0.346934	0.0455992	24.9269	0.400477	0.0476537	-0.0234695	0.00375004	0.0302986	-0.015466	0.666082	0.232352	0.565942	0.142116	0.194448	ldld
12:124827879:G:C	SCARB1	C	0.0288	0.0028	23.9154	0	1.178	4	0.8817	0	123815772	125353390	1537618	415_21	243298	chr12_124827879_G_C	intron_variant	MODIFIER	0.944811	1.23677	0.63776	21.6774	1.30217	0.0255373	0.0586198	0.0352811	0.0283836	0.0355333	0.667147	0.232502	0.566981	0.142144	0.195664	X30190
12:124827879:G:C	SCARB1	C	0.0202	0.0028	12.302	0	2.032	4	0.7299	0	123825628	125332197	1506569	372_23	248966	chr12_124827879_G_C	intron_variant	MODIFIER	1.77138	0.530145	0.102464	10.5869	1.05379	0.0382817	0.0317587	0.00780674	0.019355	0.0309463	0.667147	0.232502	0.566981	0.142144	0.195664	X30130
12:124849522:G:A	SCARB1	A	-0.0113	0.002	7.77109	4.3	4.178	4	0.3824	0	124349522	125349522	1000000	38_19	0	chr12_124849522_G_A	intron_variant	MODIFIER	0.503214	0.0376183	0.742448	6.67889	1.90249	-0.0147708	0.00261139	-0.0347941	-0.0106914	-0.03567	0.630933	0.535822	0.580145	0.540774	0.541685	crp
12:12485786:CTTTTTTTTTTTTTT:CTTTTT		CTTTTT	-0.0141	0.0024	8.55377	0	1.613	4	0.8064	0	11971898	13029189	1057291	926_2	14757.5	chr12_12485786_CTTTTTTTTTTTTTT_CTTTTT			0.381475	0.109858	0.00657921	8.74476	0.0404156	-0.0237635	0.00844545	0.000874382	-0.0145532	0.00202445	0.0660002	0.250373	0.0952947	0.252944	0.186503	X4080
12:125102080:C:CA	AACS	CA	0.0326	0.0048	11.0367	1.3	4.053	4	0.3988	0	124600960	125689832	1088872	988_9	43316	chr12_125102080_C_CA	non_coding_transcript_exon_variant	MODIFIER	0.337119	0.740361	0.218848	11.1884	0.420566	0.0247006	-0.0895604	-0.0614361	0.0335328	0.0378381	0.0543272	0.0435855	0.0166403	0.0540729	0.0304369	glu
12:125249615:G:A	TMEM132B	A	-0.7019	0.1246	7.74958	0	0	0	1	0	124749615	125749615	1000000	189_19	0	chr12_125249615_G_A	intron_variant	MODIFIER				7.74952					-0.701926					6.79802e-05		X30210
12:125295513:T:TGAGAGAGA	TMEM132B	TGAGAGAGA	0.7389	0.135	7.34969	0	0	0	1	0	124795513	125795513	1000000	508_23	0	chr12_125295513_T_TGAGAGAGA	intron_variant	MODIFIER				7.34965					0.738863					5.7933e-05		ua
12:12652529:CA:C	AC008115.4	C	0.0124	0.002	9.14728	0	1.732	4	0.7849	0	12095474	13152529	1057055	372_6	28527.5	chr12_12652529_CA_C	downstream_gene_variant	MODIFIER	0.438685	0.448464	0.433627	8.10811	1.31855	0.0136555	0.0237379	0.0259341	0.0119019	0.0285705	0.377221	0.426657	0.50684	0.410938	0.469528	X30130
12:12718165:T:G	CDKN1B	G	-0.0133	0.0022	8.95507	0	2.266	4	0.687	0	12218165	13218165	1000000	33_2	0	chr12_12718165_T_G	missense_variant	MODERATE	0.138855	1.09829	0.13445	8.38955	0.654428	-0.00580704	-0.0511906	0.0248406	-0.0131043	-0.0179253	0.753434	0.253026	0.0413827	0.232283	0.295105	tbil
12:12718165:T:G	CDKN1B	G	0.0134	0.0024	7.91293	0	0.957	4	0.9163	0	12218165	13218165	1000000	415_7	0	chr12_12718165_T_G	missense_variant	MODERATE	0.252085	0.122782	0.366575	7.72554	0.406865	0.0103712	-0.00969361	0.0570765	0.0135544	0.0135178	0.754616	0.252792	0.042217	0.232311	0.294779	X30190
12:12719550:C:CA	CDKN1B	CA	0.022	0.0022	22.828	0	2.059	4	0.7248	0	12175196	13243964	1068768	67_6	9970	chr12_12719550_C_CA	intron_variant	MODIFIER	0.442047	0.856691	0.666269	22.2662	0.0994382	0.0319445	0.0447938	0.0355812	0.0220851	0.00422972	0.0504371	0.265132	0.453817	0.287827	0.263301	X30090
12:12719550:C:CA	CDKN1B	CA	0.0147	0.0022	10.8005	0	3.792	4	0.4349	0	11369562	13239816	1870254	93_5	414861	chr12_12719550_C_CA	intron_variant	MODIFIER	0.000651145	0.783073	1.00337	10.5876	0.126875	-6.52302e-05	0.0425146	0.046657	0.0147674	-0.00524406	0.0504371	0.265132	0.453817	0.287828	0.263301	X30080
12:12719550:C:CA	CDKN1B	CA	0.0127	0.0023	7.53506	0	3.426	4	0.4892	0	12218165	13226320	1008155	345_3	2692.5	chr12_12719550_C_CA	intron_variant	MODIFIER	0.0661303	1.32039	0.113623	7.39531	0.0472392	0.0068359	0.0623007	-0.00864166	0.0127769	0.00216533	0.051911	0.259866	0.453947	0.287885	0.262753	hba1c
12:12725415:G:C	APOLD1	C	0.0157	0.0022	11.6992	0	3.765	4	0.4387	0	12164562	13245478	1080916	38_3	20395	chr12_12725415_G_C	upstream_gene_variant	MODIFIER	0.280617	0.315019	0.267872	11.347	1.36348	-0.0219299	0.0205798	-0.0161599	0.0156962	0.0323319	0.0489829	0.259615	0.452785	0.286115	0.272586	crp
12:12725745:ATTTTT:ATTTT		ATTTT	0.0149	0.0022	11.1315	0	3.118	4	0.5383	0	12164562	13469134	1304572	718_5	91103	chr12_12725745_ATTTTT_ATTTT			0.0949902	0.175051	0.325953	11.6184	0.160023	-0.00434353	0.0129005	-0.0209206	0.0155828	0.00632495	0.234007	0.283548	0.452048	0.302699	0.286895	X30270
12:12726636:T:C	APOLD1	C	-0.0151	0.0021	11.7192	0	3.846	4	0.4272	0	11307908	13239816	1931908	1081_4	452774	chr12_12726636_T_C	intron_variant	MODIFIER	0.419711	0.873143	0.694487	11.4791	0.227892	-0.0137272	-0.0419414	-0.0381283	-0.0152945	0.00821542	0.420704	0.486043	0.477021	0.523589	0.545383	tp
12:12734877:C:T	APOLD1	T	-0.0131	0.0023	7.67346	26.9	5.47	4	0.2424	0	12234877	13236191	1001314	626_5	657	chr12_12734877_C_T	intron_variant	MODIFIER	1.59698	0.930287	0.114704	6.50517	1.11628	-0.056552	-0.0503075	-0.0086643	-0.0121827	-0.0301608	0.107607	0.255394	0.467819	0.28454	0.270079	shbg
12:12736355:A:C	APOLD1	C	0.017	0.0022	14.1287	0	1.188	4	0.88	0	11539080	13243964	1704884	893_3	344833	chr12_12736355_A_C	intron_variant	MODIFIER	0.125223	0.106534	0.108201	13.9668	0.705774	0.00628029	-0.00776522	0.00867183	0.0172439	0.0197206	0.201426	0.451025	0.386544	0.43217	0.523046	ca
12:12736368:AAC:A	APOLD1	A	0.0265	0.002	38.0074	0	2.816	4	0.5891	0	11789221	13246096	1456875	165_5	218710	chr12_12736368_AAC_A	intron_variant	MODIFIER	0.153315	0.715817	1.25103	36.8591	0.965169	0.00596336	0.0345573	0.0541156	0.0266806	0.0236662	0.320217	0.469285	0.515094	0.427489	0.386632	X30120
12:12737221:A:AG	APOLD1	AG	0.0159	0.002	14.2589	0	1.374	4	0.8487	0	11115624	13245765	2130141	322_5	556526	chr12_12737221_A_AG	intron_variant	MODIFIER	0.399377	0.215264	0.254709	13.203	1.55535	0.0116464	0.0135135	0.0168891	0.0156302	0.0323827	0.413676	0.468808	0.527097	0.427988	0.395604	X30000
12:128817710:T:G	SLC15A4	G	-0.0192	0.0021	18.5735	0	2.065	4	0.7239	0	128289125	129355285	1066160	1209_7	4495	chr12_128817710_T_G	intron_variant	MODIFIER	1.07006	0.0545442	0.758639	17.9646	0.0195861	-0.0277844	-0.00417634	-0.041541	-0.0192421	-0.00102444	0.282541	0.328928	0.309434	0.371008	0.181466	X30220
12:12897407:ATGAGAAGACC:A	GPRC5A	A	-0.032	0.0028	28.8529	0	3.769	4	0.4381	0	12381544	13398439	1016895	377_5	7415.5	chr12_12897407_ATGAGAAGACC_A	intron_variant	MODIFIER	0.00136395	0.809571	0.554046	28.659	0.645296	-0.000172844	-0.0486108	0.0681745	-0.032527	-0.0206007	0.0299632	0.18938	0.0553723	0.151552	0.231476	X30030
12:12897407:ATGAGAAGACC:A	GPRC5A	A	-0.0302	0.0028	26.0938	25.9	5.401	4	0.2486	0	12382447	13398439	1015992	324_5	6964	chr12_12897407_ATGAGAAGACC_A	intron_variant	MODIFIER	0.0452997	0.725652	0.668007	26.5172	0.172927	-0.00545062	-0.0447237	0.0784699	-0.0311432	-0.00719207	0.0299632	0.18938	0.0553723	0.151552	0.231476	X30020
12:12897609:C:CT	GPRC5A	CT	-0.0283	0.0028	23.7752	0	2.482	4	0.6478	0	12203540	13490116	1286576	550_6	50781	chr12_12897609_C_CT	intron_variant	MODIFIER	0.127087	0.819744	0.704765	23.0452	0.799991	0.0107257	-0.0484906	-0.0769006	-0.028456	-0.0237446	0.0509547	0.190494	0.0591423	0.152455	0.234033	X30010
12:12970932:G:A	GPRC5D-AS1	A	-0.0377	0.0052	12.449	0	2.053	4	0.7259	0	11333118	13501397	2168279	493_4	553674	chr12_12970932_G_A	intron_variant	MODIFIER	0.724851	0.212273	0.698071	12.0758	0.135002	-0.0665293	0.0508652	-0.151876	-0.0374418	-0.0256413	0.0199563	0.0174527	0.0129595	0.037683	0.00870417	X30040
12:12975329:C:G	HEBP1	G	-0.0473	0.0054	18.0233	0	1.088	4	0.8961	0	11369562	13535523	2165961	574_6	522786	chr12_12975329_C_G	missense_variant	MODERATE	0.619325	0.112273	0.0709031	17.7503	0.441489	-0.105456	0.029768	-0.0260644	-0.0472542	-0.0692079	0.00697729	0.0174375	0.0113253	0.0375527	0.00888169	X30260
12:12994033:C:A	HEBP1	A	0.0163	0.0022	13.141	39.3	6.587	4	0.1594	0	11959502	13702266	1742764	1070_3	163149	chr12_12994033_C_A	intron_variant	MODIFIER	0.328138	1.34401	0.107952	13.5363	0.177985	-0.0208756	0.0562428	-0.0103043	0.0168359	-0.00649139	0.0908804	0.49139	0.205447	0.53613	0.496974	alb
12:13000192:C:CGGCGGCAGGGCGGCAG	HEBP1	CGGCGGCAGGGCGGCAG	-0.0126	0.002	9.54106	7	4.302	4	0.3667	0	12463860	13500192	1036332	79_4	18166	chr12_13000192_C_CGGCGGCAGGGCGGCAG	5_prime_UTR_variant	MODIFIER	0.184221	0.45728	0.180724	9.16828	1.52194	-0.00894083	0.0235622	0.0163272	-0.0125387	-0.0301217	0.159643	0.471719	0.149106	0.542446	0.505795	ggt
12:130467664:C:T	RIMBP2	T	-0.0186	0.0022	16.7275	0	3.743	4	0.4419	0	129964302	130975019	1010717	353_14	1996.5	chr12_130467664_C_T	intron_variant	MODIFIER	2.02637	0.378736	0.898224	15.3908	0.108033	-0.0409002	-0.023635	-0.0449519	-0.0182812	-0.00426047	0.419507	0.389636	0.468717	0.431346	0.476304	tes
12:130876029:C:T	RAN	T	-0.0911	0.0166	7.41533	0	0	0	1	0	130376029	131376029	1000000	106_22	0	chr12_130876029_C_T	3_prime_UTR_variant	MODIFIER				7.41531					-0.0910526					0.00386467		X30150
12:131098407:G:C	ADGRD1	C	0.0247	0.0023	26.7762	0	2.394	4	0.6638	0	130454426	131663726	1209300	186_15	39331	chr12_131098407_G_C	intron_variant	MODIFIER	0.210244	0.951535	0.250749	26.237	0.727783	0.0132219	0.0467596	-0.0217022	0.02494	0.0201494	0.0982301	0.321898	0.214361	0.351994	0.449473	phos
12:131949846:G:T	EP400	T	-0.0561	0.0048	30.5756	32.7	5.946	4	0.2032	0	131328476	133699989	2371513	522_14	564386	chr12_131949846_G_T	upstream_gene_variant	MODIFIER	1.0655	0.183205	0.0887432	30.6987	0.854912	-0.0264663	-0.0370966	0.01348	-0.0602939	-0.0468721	0.354727	0.024508	0.0591423	0.0408735	0.0547819	X30070
12:131949846:G:T	EP400	T	0.0392	0.0048	15.358	0	2.981	4	0.561	0	131425464	133257984	1832520	718_18	391878	chr12_131949846_G_T	upstream_gene_variant	MODIFIER	2.32668	1.01133	0.225836	13.2862	0.612322	0.0445399	0.142137	-0.0317103	0.0388782	0.0370051	0.354913	0.0238817	0.059759	0.0408889	0.0551335	X30270
12:131949846:G:T	EP400	T	0.0314	0.0049	9.78915	0	1.144	4	0.8873	0	131373645	133222052	1848407	490_13	348002	chr12_131949846_G_T	upstream_gene_variant	MODIFIER	0.659378	0.176677	0.076219	9.10445	0.939057	0.0190525	0.0375927	0.0120933	0.0324654	0.0506346	0.354896	0.0238817	0.059759	0.040889	0.0551335	X30280
12:132060149:C:T	EP400	T	0.0208	0.0032	9.82857	0	1.908	4	0.7527	0	131420653	133003863	1583210	345_23	152109	chr12_132060149_C_T	intron_variant	MODIFIER	0.555574	0.455161	0.402119	9.63623	0.0291483	0.0182211	0.0347664	0.0369273	0.0215108	-0.00144972	0.547918	0.152131	0.129049	0.108126	0.212271	hba1c
12:132125768:T:G	EP400P1	G	0.0195	0.0023	16.3318	26.5	5.441	4	0.245	0	130622591	133540464	2917873	258_34	44240.5	chr12_132125768_T_G	intron_variant	MODIFIER	0.265152	0.0132669	0.170251	16.2153	1.70207	-0.0106342	0.00137171	-0.0152465	0.0199114	0.0379704	0.756847	0.139278	0.164684	0.185679	0.226939	X50
12:132469586:AAT:A	-	A	-0.0163	0.0024	11.2625	4.2	4.173	4	0.3831	0	131954282	132969586	1015304	744_17	7652	chr12_132469586_AAT_A	intergenic_variant	MODIFIER	0.0572119	0.396806	0.190131	11.2335	1.17604	0.00609436	0.0298623	0.0140886	-0.0165009	-0.0397559	0.0460111	0.185908	0.325397	0.288387	0.142381	nap
12:132474624:T:C	-	C	0.0196	0.0021	19.5148	40.6	6.734	4	0.1506	0	131949974	133755337	1805363	8_24	378032	chr12_132474624_T_C	intergenic_variant	MODIFIER	0.185226	2.12656	0.934896	18.8174	0.111331	0.00757879	0.0772058	0.0725125	0.0196779	0.00450647	0.246434	0.293539	0.102026	0.278569	0.288706	X30100
12:132474629:T:G	-	G	0.0238	0.0029	15.3428	39.3	6.589	4	0.1593	0	131971265	133073920	1102655	508_24	47963.5	chr12_132474629_T_G	intergenic_variant	MODIFIER	1.12959	0.872827	0.121944	15.4537	0.340835	-0.0827609	0.0732914	0.0109931	0.0242716	0.016175	0.0277453	0.0817598	0.184872	0.136346	0.122223	ua
12:132481571:G:A	-	A	0.0113	0.002	7.57922	59.6	9.902	4	0.0421	0	131981571	132989230	1007659	396_20	3829.5	chr12_132481571_G_A	intergenic_variant	MODIFIER	0.859818	1.47383	0.70685	7.84895	0.239545	-0.0291642	0.0590796	0.0438327	0.0116933	-0.00823089	0.181802	0.396892	0.237831	0.512507	0.411742	X30290
12:132486366:C:T	FBRSL1	T	0.0246	0.0029	16.8861	0	1.858	4	0.7619	0	131947866	133218836	1270970	742_21	96985	chr12_132486366_C_T	upstream_gene_variant	MODIFIER	0.526013	1.05651	0.0940532	16.3357	0.233723	0.0294562	0.0771393	-0.0345106	0.0245464	0.0123228	0.0723039	0.0983792	0.0108591	0.14052	0.114956	chol
12:132489230:GC:G	FBRSL1	G	0.0157	0.0022	12.4712	16.1	4.765	4	0.3123	0	131974629	133083260	1108631	988_10	39714.5	chr12_132489230_GC_G	upstream_gene_variant	MODIFIER	0.986455	0.0695288	0.824652	12.3711	0.29974	0.0282061	0.00534008	0.0649527	0.0160241	-0.010244	0.2729	0.380551	0.13365	0.49592	0.389507	glu
12:132489230:GC:G	FBRSL1	G	0.0121	0.002	8.66015	64.4	11.251	4	0.02388	0	131978606	132995777	1017171	403_23	2038.5	chr12_132489230_GC_G	upstream_gene_variant	MODIFIER	0.860157	1.21907	1.20551	9.06008	0.211559	-0.0247932	0.0528095	0.0780608	0.0126504	-0.00750922	0.270072	0.376801	0.134699	0.495753	0.387387	X30300
12:132495874:G:C	FBRSL1	C	-0.016	0.0019	15.5845	0	3.158	4	0.5317	0	131970335	133602750	1632415	927_19	290668	chr12_132495874_G_C	intron_variant	MODIFIER	1.03433	1.45591	0.0386745	14.1409	0.921178	-0.0258388	-0.0582258	-0.0035389	-0.0155034	-0.0225991	0.331882	0.614497	0.270297	0.508979	0.554925	apob
12:132495874:G:C	FBRSL1	C	-0.0147	0.002	12.9935	0	2.821	4	0.5882	0	131970335	133602750	1632415	786_21	290668	chr12_132495874_G_C	intron_variant	MODIFIER	1.06177	1.32227	0.229246	11.6756	0.6963	-0.0264385	-0.0547305	-0.0177924	-0.0141983	-0.0186566	0.332047	0.614005	0.270531	0.50893	0.554751	ldld
12:132497763:G:C	FBRSL1	C	0.02	0.0021	20.7118	58.5	9.636	4	0.04702	0	131449846	133492868	2043022	493_22	26406	chr12_132497763_G_C	intron_variant	MODIFIER	2.80486	0.0153743	2.22475	18.743	0.511374	0.0610653	-0.00125117	0.0851937	0.0194133	0.0160241	0.161721	0.326773	0.251414	0.312687	0.291753	X30040
12:132497763:G:C	FBRSL1	C	0.0199	0.0021	20.3871	36.2	6.269	4	0.1799	0	131449846	133724621	2274775	533_21	89470.5	chr12_132497763_G_C	intron_variant	MODIFIER	2.43128	0.0520085	1.52187	18.671	0.476572	0.0557018	0.00402267	0.0669134	0.0193731	0.0151219	0.161721	0.326773	0.251414	0.312687	0.291753	X30050
12:132508387:G:A	FBRSL1	A	0.0181	0.0022	16.228	60.4	10.108	4	0.03865	0	131347205	133257984	1910779	574_21	205792	chr12_132508387_G_A	intron_variant	MODIFIER	0.635891	0.8623	2.45205	15.4367	0.671058	0.0228052	-0.0435847	0.0961976	0.0180356	0.0200409	0.192822	0.323161	0.251325	0.311538	0.288459	X30260
12:132526677:A:G	FBRSL1	G	0.0265	0.0024	28.7555	31.6	5.846	4	0.2109	0	131449846	133116756	1666910	550_22	243376	chr12_132526677_A_G	intron_variant	MODIFIER	2.98793	0.573993	2.19764	25.3157	0.831168	0.0491975	0.0352196	0.0786887	0.0255923	0.0226661	0.380147	0.228184	0.563619	0.229302	0.297084	X30010
12:132528149:T:C	FBRSL1	C	0.0183	0.0024	13.8119	0	0.828	4	0.9347	0	131978808	133048167	1069359	324_24	14661.5	chr12_132528149_T_C	intron_variant	MODIFIER	0.600602	0.338604	0.0282408	13.4945	0.274374	0.0173784	0.0235045	-0.00234662	0.018663	0.00981417	0.380435	0.227999	0.563619	0.229326	0.297139	X30020
12:132528149:T:C	FBRSL1	C	0.0177	0.0024	12.7978	0	0.745	4	0.9457	0	131982842	133048167	1065325	377_24	12644.5	chr12_132528149_T_C	intron_variant	MODIFIER	1.04055	0.522083	0.0491986	11.8712	0.495055	0.025681	0.0330295	0.00398408	0.0174902	0.0156685	0.380435	0.227999	0.563619	0.229326	0.297139	X30030
12:132548167:G:A	FBRSL1	A	0.0211	0.003	11.4547	30.4	5.745	4	0.219	0	131972014	133080436	1108422	753_14	21942	chr12_132548167_G_A	intron_variant	MODIFIER	0.744232	0.0908866	1.7876	10.9125	0.346291	0.0533623	0.0106825	0.306983	0.0208903	0.017371	0.0399543	0.108041	0.0138667	0.142214	0.119074	apoa
12:132582428:C:CT	FBRSL1	CT	-0.0591	0.0106	7.55129	0	2.533	4	0.6388	0	132081511	133082429	1000918	624_18	458	chr12_132582428_C_CT	intron_variant	MODIFIER	0.0122479	0.255986	2.0996	6.40679	0.204122	-0.00265245	-0.100468	-0.115147	-0.0573912	-0.0297808	0.0100946	0.00676784	0.130217	0.00883453	0.0153828	hdl
12:132716618:G:A	PGAM5	A	0.0113	0.002	7.66174	38.1	6.466	4	0.167	0	132216465	133216618	1000153	189_20	76.5	chr12_132716618_G_A	intron_variant	MODIFIER	0.840001	1.39321	0.122706	7.40863	0.553721	-0.0349988	0.0545782	0.00965595	0.0113218	0.0158588	0.118278	0.538161	0.289858	0.470468	0.422728	X30210
12:132716618:G:A	PGAM5	A	0.0113	0.002	7.59843	57.7	9.449	4	0.05081	0	132216618	133236651	1020033	106_23	10016.5	chr12_132716618_G_A	intron_variant	MODIFIER	1.29562	1.51615	0.279516	7.25191	0.828756	-0.0466329	0.0574959	0.0193616	0.0111801	0.0212142	0.118278	0.538161	0.289858	0.470468	0.422728	X30150
12:132823787:T:TA	GOLGA3	TA	0.0146	0.0022	10.5305	0	1.551	4	0.8177	0	131558353	133416496	1858143	1148_24	336362	chr12_132823787_T_TA	intron_variant	MODIFIER	0.357715	0.50971	0.0815604	10.3926	0.316158	-0.0329545	0.030351	0.00856326	0.0146516	0.0142908	0.0336005	0.270161	0.141061	0.307111	0.137123	X48
12:132842108:CA:C	CHFR	C	0.0144	0.0021	11.0843	0	0.619	4	0.961	0	132116756	133411188	1294432	1034_28	78136	chr12_132842108_CA_C	intron_variant	MODIFIER	0.405001	0.281152	0.120235	10.9488	0.00667541	0.0130532	0.0177805	0.0088962	0.0146288	0.000362289	0.315706	0.323808	0.647462	0.333909	0.163619	X49
12:132842108:CA:C	CHFR	C	0.0127	0.0021	8.81023	0	0.582	4	0.965	0	131454836	133411188	1956352	941_27	409096	chr12_132842108_CA_C	intron_variant	MODIFIER	0.5002	0.11994	0.103963	8.60579	0.245974	0.0153731	0.00869393	-0.00759349	0.0127916	0.010858	0.315792	0.323633	0.647732	0.333905	0.163574	X21001
12:132842108:CA:C	CHFR	C	0.0123	0.0021	8.2572	0	0.741	4	0.9462	0	131454836	133411188	1956352	958_26	409096	chr12_132842108_CA_C	intron_variant	MODIFIER	0.407048	0.135248	0.114991	8.20222	0.0839837	0.0132314	0.00972638	-0.00835349	0.0125524	0.00422031	0.315225	0.323592	0.64646	0.333958	0.163576	X23104
12:132887914:C:T	AC127070.1	T	-0.0181	0.0032	7.74112	21.7	5.107	4	0.2765	0	132387914	133387914	1000000	165_19	0	chr12_132887914_C_T	non_coding_transcript_exon_variant	MODIFIER	0.151463	0.442766	0.922237	8.10488	0.109002	0.0118424	0.033559	-0.0966475	-0.0190723	-0.00505557	0.0593123	0.153946	0.0540094	0.10924	0.20178	X30120
12:14253771:CTTT:CTT		CTT	-0.014	0.0022	9.62599	0	3.693	4	0.4491	0	13752580	14769541	1016961	941_4	7289.5	chr12_14253771_CTTT_CTT			0.416061	0.0618265	0.634507	9.34512	1.00963	-0.01272	0.00476621	0.0353293	-0.0141917	-0.0237252	0.489971	0.308731	0.292716	0.268231	0.377852	X21001
12:14253771:CTTT:CTT		CTT	-0.0134	0.0022	8.75523	0	2.665	4	0.6154	0	13753771	14769541	1015770	958_3	7885	chr12_14253771_CTTT_CTT			0.324052	0.0275903	0.4885	8.55495	0.824696	-0.0105193	0.00221291	0.0292144	-0.0136265	-0.0206595	0.490219	0.308183	0.293151	0.268269	0.377398	X23104
12:14259215:A:G	GNAI2P1	G	0.0254	0.0044	8.22563	0	3.043	4	0.5506	0	13748432	14769367	1020935	554_7	315.5	chr12_14259215_A_G	downstream_gene_variant	MODIFIER	0.855257	0.848685	0.231074	7.86426	0.0571313	0.040067	0.072407	-0.0477999	0.025558	-0.00429787	0.0716594	0.0830231	0.0285377	0.0567589	0.0722477	X30200
12:14262448:G:A	-	A	-0.0149	0.0025	8.61368	0	1.111	4	0.8926	0	13752580	14769541	1016961	1148_4	1387.5	chr12_14262448_G_A	intergenic_variant	MODIFIER	0.0272135	0.332201	0.072478	8.72986	0.0420981	-0.00372911	-0.0229562	0.00624329	-0.0153297	-0.00204208	0.0244318	0.222125	0.231139	0.199405	0.193706	X48
12:14263302:G:A	-	A	-0.0261	0.0045	8.31524	0	3.115	4	0.5387	0	13729770	14770149	1040379	483_5	13342.5	chr12_14263302_G_A	intergenic_variant	MODIFIER	0.0990327	0.969928	0.474242	8.12336	0.27184	-0.00871772	-0.0786962	0.0854199	-0.0264855	-0.0172078	0.0461574	0.0832092	0.0278302	0.0543468	0.0719201	X30180
12:14266830:CTTTTTTTT:CTTTTTT		CTTTTTT	-0.0285	0.0044	9.93892	0	3.154	4	0.5324	0	13748432	14770149	1021717	165_6	7539.5	chr12_14266830_CTTTTTTTT_CTTTTTT			0.854113	1.14669	0.260489	9.33127	0.121563	-0.0449861	-0.0871888	0.0512893	-0.0283313	-0.00860238	0.062601	0.0833954	0.0285377	0.0539434	0.0718108	X30120
12:14358872:T:C	RPL30P11	C	0.0142	0.002	11.9618	0	0.972	4	0.914	0	13825262	15005106	1179844	574_7	56312	chr12_14358872_T_C	intron_variant	MODIFIER	0.51772	0.822992	0.0661564	11.3278	0.386391	0.0153396	0.0397864	0.00538992	0.0141437	0.0119067	0.548368	0.424185	0.388916	0.484428	0.466931	X30260
12:14363205:TAA:TA		TA	0.0175	0.0018	21.213	0	1.238	4	0.8718	0	13748432	15871025	2122593	258_6	446524	chr12_14363205_TAA_TA			0.721416	0.0241121	0.021936	21.038	0.238022	0.0194124	0.00173478	0.00177923	0.0178349	0.00765147	0.352931	0.498248	0.606816	0.44308	0.469802	X50
12:14440086:G:A	ATF7IP	A	0.013	0.002	10.6038	29.5	5.678	4	0.2246	0	13830547	15006507	1175960	325_5	21559	chr12_14440086_G_A	intron_variant	MODIFIER	0.0790919	0.958038	0.322433	11.0691	0.308816	-0.00324414	-0.0427876	0.0211606	0.0136472	0.00978737	0.655543	0.435733	0.396959	0.529259	0.508995	alp
12:15057440:G:C	-	C	-0.0121	0.002	8.78569	0	1.043	4	0.9032	0	14546764	15577866	1031102	108_4	4875	chr12_15057440_G_C	intergenic_variant	MODIFIER	1.01106	0.0557889	0.333509	8.11701	0.407553	-0.0272516	-0.00414934	-0.0210452	-0.0118684	-0.012383	0.717736	0.379688	0.503063	0.411299	0.438146	X30110
12:15154051:C:T	RERG	T	-0.0125	0.0021	8.49526	19.2	4.95	4	0.2925	0	14640498	15654841	1014343	550_7	6381.5	chr12_15154051_C_T	intron_variant	MODIFIER	0.795569	0.43542	0.537973	8.64613	0.263015	-0.0226703	-0.0240199	0.0298964	-0.0129071	0.00902627	0.280538	0.41218	0.395853	0.336645	0.351812	X30010
12:15154234:A:G	RERG-AS1	G	-0.0124	0.002	9.13348	27.8	5.536	4	0.2366	0	14652093	15654841	1002748	324_6	767	chr12_15154234_A_G	splice_region_variant	LOW	0.0501939	1.22882	0.297612	9.31091	0.398534	-0.00200552	-0.0497611	-0.0190919	-0.0128935	0.012102	0.540258	0.546788	0.490104	0.519888	0.469535	X30020
12:15154234:A:G	RERG-AS1	G	-0.012	0.002	8.45905	0	3.533	4	0.4729	0	14652066	15654841	1002775	377_6	780.5	chr12_15154234_A_G	splice_region_variant	LOW	0.068474	0.902418	0.222045	8.58546	0.236423	-0.00269836	-0.0406638	-0.014933	-0.0123799	0.00797461	0.540258	0.546788	0.490104	0.519888	0.469535	X30030
12:15170446:A:T	RERG	T	-0.0164	0.0024	10.7844	45.6	7.349	4	0.1186	0	14667451	15865045	1197594	79_5	95802	chr12_15170446_A_T	intron_variant	MODIFIER	0.872276	0.439853	0.26532	11.1669	0.855067	0.0217825	-0.0276427	-0.018591	-0.0172452	-0.0235371	0.520313	0.218891	0.27912	0.202879	0.256843	ggt
12:15172097:A:C	RERG	C	-0.0309	0.0025	34.1952	0	1.968	4	0.7416	0	14331897	15860668	1528771	858_4	75814.5	chr12_15172097_A_C	intron_variant	MODIFIER	0.539705	0.840764	0.157823	33.4137	0.840997	-0.0154074	-0.0478894	-0.0127712	-0.0315461	-0.0237949	0.540922	0.218113	0.280782	0.203	0.256457	cre
12:15177839:G:GTTT	RERG	GTTT	-0.023	0.0032	12.3182	16.7	4.802	4	0.3082	0	14619255	15699117	1079862	508_4	18653	chr12_15177839_G_GTTT	intron_variant	MODIFIER	1.84267	0.607573	0.582262	11.1097	0.706566	-0.0644604	-0.0470598	0.101468	-0.0222537	-0.0261518	0.085222	0.131042	0.0253746	0.115114	0.155211	ua
12:15179408:G:C	RERG	C	-0.0316	0.0025	37.1363	37.1	6.362	4	0.1737	0	14594395	15860668	1266273	274_4	48123.5	chr12_15179408_G_C	intron_variant	MODIFIER	0.0437724	1.87386	0.733223	36.0063	1.24903	-0.00180388	-0.0803579	-0.0421088	-0.0321105	-0.0312588	0.513719	0.217842	0.280164	0.202276	0.246329	cys
12:15191132:G:T	RERG	T	-0.0225	0.0026	17.7825	15	4.708	4	0.3186	0	14622029	15699117	1077088	1013_2	30559	chr12_15191132_G_T	intron_variant	MODIFIER	1.2081	0.958292	0.30129	15.8119	2.12981	-0.0282653	-0.0525433	0.0218806	-0.0218508	-0.04502	0.512785	0.216415	0.281054	0.200949	0.247296	bun
12:15246676:C:A	RERG	A	0.7346	0.1347	7.30408	0	0	0	1	0	14746676	15746676	1000000	67_7	0	chr12_15246676_C_A	intron_variant	MODIFIER				7.3041					0.734608					5.65491e-05		X30090
12:16205524:G:A	SLC15A5	A	0.0114	0.0021	7.44105	0	1.422	4	0.8404	0	15705524	16705524	1000000	345_4	0	chr12_16205524_G_A	intron_variant	MODIFIER	0.0064265	0.218583	0.293321	7.49885	0.302797	0.000306469	-0.0140118	0.0194852	0.0116836	0.0105935	0.423845	0.493686	0.639676	0.489186	0.62976	hba1c
12:16319825:A:G	-	G	0.0142	0.0025	8.1209	47.5	7.626	4	0.1063	0	15792257	16820914	1028657	1148_5	13239.5	chr12_16319825_A_G	intergenic_variant	MODIFIER	0.760053	1.53761	0.296264	7.79991	0.803601	0.0204285	0.0663926	0.0243544	0.0142512	-0.0291054	0.376688	0.234923	0.165752	0.205016	0.13003	X48
12:16590500:T:G	LMO3	G	-0.0117	0.002	8.06925	40.1	6.678	4	0.1539	0	16090500	17090500	1000000	981_4	0	chr12_16590500_T_G	intron_variant	MODIFIER	0.321008	0.0505287	2.44389	7.45369	0.291283	-0.0116283	0.0037252	-0.0856544	-0.0114768	-0.00957936	0.283129	0.53527	0.504104	0.560147	0.587283	trig
12:1660764:C:T	MIR3649	T	0.0125	0.0022	7.97265	34	6.063	4	0.1945	0	1157640	2167577	1009937	522_1	1844.5	chr12_1660764_C_T	upstream_gene_variant	MODIFIER	0.579245	0.194158	0.0452513	7.83615	1.64317	-0.0228397	-0.0142583	-0.00371093	0.0126732	0.0329148	0.174891	0.748236	0.703582	0.701318	0.540855	X30070
12:1692086:C:CT	ADIPOR2	CT	0.0165	0.0021	14.9104	0	2.862	4	0.5812	0	1180923	2322771	1141848	8_2	59761	chr12_1692086_C_CT	intron_variant	MODIFIER	0.217402	0.159016	0.19077	15.3606	0.176027	0.00820469	-0.0111409	-0.0135081	0.0171487	0.00628962	0.701403	0.652804	0.654336	0.684895	0.619356	X30100
12:16949158:T:C	-	C	0.0407	0.0073	7.65053	41.3	5.112	3	0.1638	0	16449158	17518005	1068847	258_7	34423.5	chr12_16949158_T_C	intergenic_variant	MODIFIER	0.195985	1.71279		7.1169	0.746656	0.0736045	0.326548		0.0393109	0.128473	0.00208998	0.00840925		0.016282	0.00537921	X50
12:1696398:C:CT	ADIPOR2	CT	-0.0152	0.0027	7.51485	0	0.947	4	0.9178	0	1196398	2196398	1000000	574_1	0	chr12_1696398_C_CT	intron_variant	MODIFIER	0.713286	0.472757	0.465637	6.57902	0.687451	-0.0220529	-0.0351343	-0.0340291	-0.0146013	-0.0223969	0.279151	0.172479	0.258795	0.158069	0.232879	X30260
12:17067769:C:CT	AC092793.1	CT	-0.0117	0.002	8.38038	0	1.458	4	0.834	0	15774380	17580383	1806003	958_4	390388	chr12_17067769_C_CT	intron_variant	MODIFIER	0.0939819	0.758172	0.348332	8.12544	0.137938	-0.00387216	-0.0365938	-0.0216391	-0.0117753	-0.00489214	0.320646	0.467942	0.64808	0.514268	0.535113	X23104
12:17067769:C:CT	AC092793.1	CT	-0.0115	0.002	8.21746	0	1.659	4	0.7981	0	15774380	17580383	1806003	941_5	390388	chr12_17067769_C_CT	intron_variant	MODIFIER	0.127225	0.723604	0.382124	8.02902	0.0309429	-0.00505346	-0.0351861	-0.0231649	-0.0116129	-0.00121379	0.320586	0.468443	0.649107	0.51427	0.535029	X21001
12:17080383:A:AT	AC092110.1	AT	-0.0117	0.002	8.40838	0	0.6	4	0.9631	0	15796121	17580383	1784262	1034_4	392131	chr12_17080383_A_AT	downstream_gene_variant	MODIFIER	0.238313	0.152464	0.164021	8.40157	0.0392642	-0.00827617	-0.0100252	-0.0118683	-0.011954	-0.00152166	0.385612	0.484748	0.652263	0.515216	0.507093	X49
12:19087755:G:A	RPL7P6	A	0.012	0.0022	7.5078	14.6	4.683	4	0.3214	0	18587755	19587755	1000000	1034_5	0	chr12_19087755_G_A	upstream_gene_variant	MODIFIER	0.489688	1.64309	0.0311512	6.46668	1.12073	0.0183261	0.0607305	-0.0025007	0.0112876	0.0252695	0.210159	0.635344	0.378144	0.699258	0.547131	X49
12:19128906:CACACATATATATATAT:C	PLEKHA5	C	0.0164	0.0025	10.4984	0	0.582	4	0.965	0	18587755	19635574	1047819	1148_6	17241.5	chr12_19128906_CACACATATATATATAT_C	upstream_gene_variant	MODIFIER	0.374695	0.610121	0.526393	9.56879	0.712571	0.0154116	0.032045	0.0298284	0.0160957	0.0185975	0.207917	0.66129	0.340878	0.800526	0.56315	X48
12:19129736:C:T	PLEKHA5	T	0.0165	0.0024	11.6017	0	0.981	4	0.9126	0	18587755	19760157	1172402	941_6	44220	chr12_19129736_C_T	upstream_gene_variant	MODIFIER	0.334156	0.832972	0.527735	10.6165	0.714804	0.0141368	0.0394969	0.0298497	0.0162213	0.0186204	0.203934	0.661816	0.341503	0.776738	0.54164	X21001
12:19129736:C:T	PLEKHA5	T	0.016	0.0024	10.7192	0	0.956	4	0.9164	0	18555014	19760157	1205143	958_5	27849.5	chr12_19129736_C_T	upstream_gene_variant	MODIFIER	0.437819	0.764512	0.55742	9.70545	0.702539	0.0175679	0.0373333	0.0312817	0.015571	0.018393	0.204505	0.660822	0.341277	0.776748	0.542945	X23104
12:19129736:C:T	PLEKHA5	T	0.0145	0.0024	8.76045	0	1.397	4	0.8448	0	18628906	19629736	1000830	403_6	415	chr12_19129736_C_T	upstream_gene_variant	MODIFIER	0.27551	0.841026	0.485481	8.24261	0.200284	0.0123068	0.0407945	0.0294651	0.0144381	0.00711145	0.204269	0.661486	0.338554	0.7765	0.542789	X30300
12:19129736:C:T	PLEKHA5	T	0.0141	0.0024	8.34314	0	1.884	4	0.7571	0	18629736	19629736	1000000	396_4	0	chr12_19129736_C_T	upstream_gene_variant	MODIFIER	0.245166	1.20348	0.219465	7.63505	0.49541	0.0112154	0.0521717	0.0157758	0.0138385	0.0147401	0.204269	0.661486	0.338554	0.7765	0.542789	X30290
12:19129736:C:T	PLEKHA5	T	0.0141	0.0024	8.29048	0	2.114	4	0.7149	0	18629736	19629736	1000000	362_5	0	chr12_19129736_C_T	upstream_gene_variant	MODIFIER	0.0419012	0.888231	0.565883	7.79614	0.432186	-0.00228271	0.0422867	0.0332268	0.014034	0.0132753	0.204269	0.661486	0.338554	0.7765	0.542789	X30250
12:19129736:C:T	PLEKHA5	T	0.0134	0.0024	7.78888	29.7	5.693	4	0.2233	0	18629736	19629736	1000000	274_5	0	chr12_19129736_C_T	upstream_gene_variant	MODIFIER	0.467297	2.06135	0.0760201	7.30421	0.0564159	0.0187503	0.0732449	-0.00603506	0.0133521	0.00222041	0.203678	0.662769	0.340975	0.776688	0.540356	cys
12:19129736:C:T	PLEKHA5	T	0.0136	0.0024	7.76397	0	2.582	4	0.6301	0	18629736	19629736	1000000	456_4	0	chr12_19129736_C_T	upstream_gene_variant	MODIFIER	0.0693044	0.961632	0.286437	7.06438	0.994716	-0.00369573	0.0448849	0.0198194	0.0132926	0.024316	0.204269	0.661486	0.338554	0.7765	0.542789	X30240
12:19129736:C:T	PLEKHA5	T	0.0131	0.0024	7.33592	0	3.84	4	0.4281	0	18629736	19629736	1000000	38_4	0	chr12_19129736_C_T	upstream_gene_variant	MODIFIER	0.264034	1.40452	0.0916455	7.15	0.0100335	0.011494	0.0544841	-0.00659951	0.0132797	-0.000416544	0.203238	0.663273	0.341404	0.776699	0.539914	crp
12:1955500:T:C	DCP1B	C	-0.0348	0.0051	10.9041	0.5	3.014	3	0.3895	0	1455500	2520478	1064978	274_1	32489	chr12_1955500_T_C	missense_variant	MODERATE	0.548156	0.0809894		10.5156	1.22967	-0.123446	0.0283476		-0.0342665	-0.159429	0.00420315	0.0105621		0.04068	0.00695595	cys
12:20038966:A:G	LINC02398	G	0.0254	0.0023	27.766	25.6	5.378	4	0.2507	0	19493593	20822025	1328432	692_3	118843	chr12_20038966_A_G	intron_variant	MODIFIER	0.476556	0.54173	1.07813	27.6207	0.492077	0.0152992	-0.0315146	0.049124	0.0260362	0.0147784	0.319563	0.714952	0.428232	0.717967	0.656588	X4079
12:20215335:T:C	-	C	-0.0209	0.0022	20.7833	0	0.419	4	0.9809	0	19230258	20727358	1497100	926_3	236527	chr12_20215335_T_C	intergenic_variant	MODIFIER	0.314411	0.422418	0.0550531	19.8773	1.14836	-0.0149327	-0.0243305	-0.0131926	-0.0207855	-0.030329	0.135093	0.362789	0.0247148	0.341487	0.238681	X4080
12:20220607:A:G	-	G	-0.0128	0.0022	8.61013	38.7	6.522	4	0.1634	0	19696696	20727316	1030620	858_5	8601	chr12_20220607_A_G	regulatory_region_variant	MODIFIER	0.233503	1.6079	1.20275	7.7146	0.722348	-0.0115766	-0.0625952	-0.174018	-0.0123014	-0.0219485	0.133917	0.37	0.0246258	0.346556	0.239183	cre
12:20317265:A:G	-	G	0.031	0.0026	31.2474	0	1.958	4	0.7435	0	19739333	20961725	1222392	624_3	33264	chr12_20317265_A_G	intergenic_variant	MODIFIER	0.901397	0.732535	0.0982388	29.763	1.48873	0.0662766	0.0490612	0.00952265	0.0306348	0.050948	0.0343849	0.172272	0.204966	0.197439	0.110586	hdl
12:20317265:A:G	-	G	0.0247	0.0027	19.6607	6.7	4.289	4	0.3683	0	19739333	20945043	1205710	753_4	24923	chr12_20317265_A_G	intergenic_variant	MODIFIER	1.04419	0.49597	0.180352	18.5247	1.69732	0.0737119	0.0366672	-0.0162687	0.0242827	0.0555132	0.0343734	0.171959	0.205333	0.197428	0.110586	apoa
12:20321561:T:A	-	A	0.0138	0.0024	7.71579	0	0.583	4	0.965	0	19813655	20821772	1008117	1034_6	3847.5	chr12_20321561_T_A	intergenic_variant	MODIFIER	0.306429	0.088394	0.0582321	7.72347	0.00908396	0.0277935	0.00757829	0.0077383	0.0139513	0.000538155	0.0339374	0.189867	0.0914495	0.206233	0.124159	X49
12:20426458:G:C	PDE3A	C	-0.0183	0.0027	10.8564	20	4.998	4	0.2875	0	19925947	20933461	1007514	1070_4	3246	chr12_20426458_G_C	intron_variant	MODIFIER	0.245571	0.943183	1.41395	9.91636	0.840044	-0.0309429	-0.0597507	-0.117555	-0.0176094	-0.0399963	0.022389	0.166052	0.0798519	0.20576	0.0804187	alb
12:20426458:G:C	PDE3A	C	-0.0162	0.0026	9.40077	0	1.306	4	0.8604	0	19926005	20933461	1007456	345_5	3275	chr12_20426458_G_C	intron_variant	MODIFIER	0.597103	0.00620378	0.021967	9.1163	0.586253	-0.0632865	-0.000655489	0.00339457	-0.0160696	-0.030246	0.0243868	0.164365	0.0779352	0.205805	0.0805125	hba1c
12:20426458:G:C	PDE3A	C	-0.0161	0.0027	8.63116	0	2.561	4	0.6338	0	19925947	20936764	1010817	1081_5	4897.5	chr12_20426458_G_C	intron_variant	MODIFIER	0.646992	0.697524	0.59948	7.97375	0.526028	-0.0660539	-0.0489245	-0.0626702	-0.0155449	-0.0290392	0.0223947	0.166051	0.0797676	0.20577	0.0805398	tp
12:20429706:A:T	PDE3A	T	-0.0152	0.0027	7.62525	0	1.086	4	0.8965	0	19926458	20929717	1003259	893_4	1618.5	chr12_20429706_A_T	intron_variant	MODIFIER	0.317757	0.255641	0.570458	7.14597	0.550137	-0.0166546	-0.0225666	-0.0688742	-0.0149201	-0.030537	0.12112	0.164139	0.0656992	0.199357	0.07797	ca
12:20444643:T:C	PDE3A	C	-0.0152	0.0023	10.5533	0	1.992	4	0.7372	0	19927286	21301945	1374659	257_4	169972	chr12_20444643_T_C	intron_variant	MODIFIER	0.799569	0.153758	0.130188	10.4618	0.162543	-0.0224274	0.0112408	0.0108563	-0.015595	-0.00632607	0.332844	0.727273	0.713282	0.735382	0.693385	igf1
12:2050390:A:G	CACNA1C	G	0.0133	0.0021	9.66015	0	3.442	4	0.4868	0	1546831	2552395	1005564	941_2	777	chr12_2050390_A_G	intron_variant	MODIFIER	0.125217	0.16753	0.224846	10.2945	0.0671383	-0.00585783	0.0113564	-0.0161645	0.0140388	-0.00250929	0.790886	0.359046	0.718049	0.337508	0.471742	X21001
12:2050390:A:G	CACNA1C	G	0.0128	0.0021	8.88539	2.1	4.086	4	0.3945	0	1546831	2550390	1003559	958_2	1779.5	chr12_2050390_A_G	intron_variant	MODIFIER	0.235041	0.0451059	0.358135	9.59026	0.00239352	-0.0101592	0.00342637	-0.0237812	0.0136145	-9.5773e-05	0.790744	0.358484	0.71888	0.337506	0.4724	X23104
12:2050390:A:G	CACNA1C	G	0.012	0.0021	7.91937	0.6	4.025	4	0.4026	0	1546831	2550390	1003559	1148_2	1779.5	chr12_2050390_A_G	intron_variant	MODIFIER	0.457903	0.0941254	0.146608	8.55681	0.120217	-0.0172263	-0.0068231	-0.0112037	0.0128104	0.00426698	0.79093	0.359222	0.718107	0.337493	0.471472	X48
12:20671323:C:G	PDE3A	G	-0.0229	0.0019	32.777	0	0.083	4	0.9992	0	19065305	22818113	3752808	258_8	270386	chr12_20671323_C_G	intron_variant	MODIFIER	0.959522	0.483205	0.302161	31.5103	0.776624	-0.02378	-0.0302089	-0.0218201	-0.0228818	-0.0206597	0.638434	0.788367	0.761208	0.643044	0.689018	X50
12:20845175:T:G	AC011604.1	G	0.0234	0.0029	15.021	0	0.351	3	0.9502	0	19925947	21682447	1756500	1058_5	40978	chr12_20845175_T_G	non_coding_transcript_exon_variant	MODIFIER	0.31866	0.372714		14.4621	0.730159	0.0174083	0.0265955		0.0232904	0.0390697	0.101431	0.205816		0.147456	0.064659	ast
12:20885852:G:A	SLCO1B3	A	0.03	0.0029	23.8055	0	1.514	3	0.6791	0	19925947	21733511	1807564	1111_5	56123	chr12_20885852_G_A	intron_variant	MODIFIER	0.274334	0.995635		22.7334	1.1655	0.0156679	0.0540026		0.0297533	0.0537381	0.0965578	0.205993		0.146597	0.0649458	alt
12:20898835:T:A	SLCO1B3	A	0.0485	0.0028	65.3745	0	1.984	3	0.5757	0	19925947	22584003	2658056	79_6	356140	chr12_20898835_T_A	intron_variant	MODIFIER	0.230422	1.36013		62.8977	2.5655	0.0282659	0.0619185		0.0481033	0.0843599	0.02113	0.210784		0.14707	0.065894	ggt
12:21127774:C:CA	AC022335.1	CA	-0.0144	0.0023	9.80632	17.8	4.865	4	0.3015	0	20522001	21668436	1146435	186_3	32555.5	chr12_21127774_C_CA	intron_variant	MODIFIER	0.12313	1.29295	0.156087	9.96706	0.110356	0.00797246	-0.0554542	0.0121418	-0.0148003	0.00493344	0.127244	0.587099	0.375132	0.623965	0.73755	phos
12:21178615:T:C	SLCO1B1	C	-0.0606	0.003	92.1707	40.7	6.749	4	0.1498	0	19875758	21918632	2042874	626_6	281420	chr12_21178615_T_C	missense_variant	MODERATE	0.827769	2.34273	0.399588	90.0318	1.77615	-0.0692633	-0.100752	0.0370349	-0.0605619	-0.0853856	0.0289883	0.175726	0.119947	0.151482	0.0461913	shbg
12:21178615:T:C	SLCO1B1	C	-0.0272	0.0027	22.3666	0	2.661	4	0.616	0	20668750	21798461	1129711	493_5	54990.5	chr12_21178615_T_C	missense_variant	MODERATE	0.452581	0.225186	0.101734	22.5526	0.35712	0.0407842	-0.0179599	-0.0107994	-0.0276234	-0.025837	0.028928	0.180282	0.122762	0.151338	0.0466217	X30040
12:21178615:T:C	SLCO1B1	C	-0.0267	0.0027	21.6297	0	1.252	4	0.8695	0	20668750	22068086	1399336	533_5	189803	chr12_21178615_T_C	missense_variant	MODERATE	0.0456635	0.437658	0.395281	21.5672	0.00195844	0.00546957	-0.0302627	-0.0339997	-0.0269866	0.000187533	0.028928	0.180282	0.122762	0.151337	0.0466217	X30050
12:21178615:T:C	SLCO1B1	C	-0.0253	0.0028	18.6029	50.5	8.083	4	0.08859	0	20670404	21798461	1128057	274_6	55817.5	chr12_21178615_T_C	missense_variant	MODERATE	0.330397	0.624713	0.520745	19.3716	0.683966	-0.0335259	0.0403718	-0.0439395	-0.0261091	0.0420744	0.0286048	0.179555	0.121622	0.151368	0.0465938	cys
12:21178615:T:C	SLCO1B1	C	-0.0197	0.0028	11.412	0	1.829	4	0.7672	0	20664104	21763598	1099494	508_5	35236	chr12_21178615_T_C	missense_variant	MODERATE	0.096389	0.0329947	0.145064	11.7618	0.0792351	-0.0116361	0.00315018	0.0152196	-0.0202292	0.00715646	0.0285631	0.179192	0.121556	0.151365	0.0465797	ua
12:21181665:T:C	SLCO1B1	C	-0.0182	0.0028	10.284	21.9	3.84	3	0.2793	0	20635002	21813982	1178980	403_7	42827	chr12_21181665_T_C	intron_variant	MODIFIER	0.288349	0.223631		9.6295	1.86501	-0.018914	-0.0176173		-0.0177901	-0.0875863	0.0685822	0.20072		0.160538	0.0429002	X30300
12:21181665:T:C	SLCO1B1	C	-0.0173	0.0028	9.31354	18.3	3.674	3	0.2989	0	20664104	21763598	1099494	396_5	32186	chr12_21181665_T_C	intron_variant	MODIFIER	0.132977	0.287836		8.75578	1.75616	-0.00981317	-0.0217687		-0.0168871	-0.0844858	0.0685822	0.20072		0.160538	0.0429002	X30290
12:21190952:A:G	SLCO1B1	G	0.0333	0.003	27.9094	0	1.94	4	0.7468	0	19739333	21798461	2059128	981_5	422055	chr12_21190952_A_G	intron_variant	MODIFIER	1.70326	1.44723	0.724874	25.5448	0.553401	0.039714	0.0799561	0.0532823	0.0326683	0.0303499	0.239171	0.142965	0.149686	0.129064	0.0702132	trig
12:21194087:G:T	SLCO1B1	T	-0.0162	0.0028	7.97388	0	0.394	4	0.983	0	20678615	21712760	1034145	483_6	1600.5	chr12_21194087_G_T	intron_variant	MODIFIER	0.27418	0.063492	0.435344	7.77858	0.0694795	-0.0127211	-0.00615432	-0.0262387	-0.0163574	-0.00509837	0.139915	0.163812	0.458726	0.151083	0.0736129	X30180
12:21199607:A:G	SLCO1B1	G	-0.0205	0.0029	11.4478	0	2.121	4	0.7136	0	20670404	21762562	1092158	700_1	16876	chr12_21199607_A_G	intron_variant	MODIFIER	0.530939	0.0619871	0.0175165	11.0002	1.08262	-0.0204459	0.00622407	0.00147606	-0.0205396	-0.0503681	0.181632	0.164152	0.464873	0.151417	0.0746521	vitd
12:21200977:C:G	SLCO1B1	G	0.0176	0.0026	11.1363	0	3.044	4	0.5505	0	20670404	21798461	1128057	456_5	33455.5	chr12_21200977_C_G	intron_variant	MODIFIER	1.26131	1.08776	0.181799	10.1172	0.403205	0.0288041	0.0567275	-0.0147387	0.0173709	0.0129556	0.500059	0.218158	0.749157	0.183396	0.352754	X30240
12:21204777:C:T	SLCO1B1	T	0.0201	0.0028	11.8857	0	1.798	4	0.7728	0	20670404	21762562	1092158	554_8	11706	chr12_21204777_C_T	intron_variant	MODIFIER	0.294628	0.0448199	0.75213	11.7629	0.106038	0.0129131	0.00446003	0.0395184	0.0204848	-0.00752933	0.154108	0.163812	0.460377	0.151187	0.0735037	X30200
12:21208114:T:TTTC	SLCO1B1	TTTC	-0.0263	0.0028	20.4699	0	3.577	4	0.4663	0	20668750	21798461	1129711	574_8	25491.5	chr12_21208114_T_TTTC	intron_variant	MODIFIER	2.48812	0.0263443	0.00300331	18.8787	0.847389	-0.0514029	-0.00274079	0.000253131	-0.0258758	-0.0405284	0.239534	0.160349	0.458072	0.15114	0.0733996	X30260
12:21210175:G:C	SLCO1B1	C	-0.03	0.003	22.8824	0	2.921	4	0.5712	0	20664104	21798461	1134357	353_2	21107.5	chr12_21210175_G_C	intron_variant	MODIFIER	0.467623	1.36368	0.142413	21.6365	1.20704	-0.020014	-0.0791909	-0.0108849	-0.029828	-0.055049	0.171379	0.168474	0.458029	0.155844	0.0720029	tes
12:21215863:T:A	SLCO1B1	A	0.1798	0.0025	1091.41	71.9	14.214	4	0.006642	0	19448338	24616973	5168635	33_3	816792	chr12_21215863_T_A	intron_variant	MODIFIER	1.99599	2.54384	0.982991	1084.16	7.2488	0.111064	0.100425	0.0723622	0.180905	0.16948	0.0280028	0.170197	0.111977	0.160876	0.0476797	tbil
12:21215863:T:A	SLCO1B1	A	0.1629	0.0028	732.521	80.2	20.249	4	0.000446	0	19448338	23119958	3671620	64_1	68285	chr12_21215863_T_A	intron_variant	MODIFIER	1.83483	2.42826	0.268501	729.757	4.70603	0.11895	0.107014	-0.0288067	0.164155	0.146713	0.0278605	0.172788	0.116533	0.167261	0.0505408	bild
12:21227696:A:T	SLCO1B1	T	-0.0199	0.0027	12.3903	0	1.445	4	0.8363	0	20670404	21762562	1092158	415_8	11213	chr12_21227696_A_T	intron_variant	MODIFIER	0.321848	0.359169	0.17736	12.391	0.152673	0.0314463	-0.0273402	-0.0198054	-0.0201066	-0.012807	0.0303485	0.172561	0.107547	0.160845	0.0475644	X30190
12:21233084:A:G	SLCO1B1	G	-0.0173	0.0029	8.80079	0	1.736	4	0.7843	0	20678615	21762562	1083947	744_5	12495.5	chr12_21233084_A_G	intron_variant	MODIFIER	1.54006	0.0969561	0.0343459	7.96155	0.37528	-0.0374698	-0.00931714	-0.00281385	-0.016855	-0.0230196	0.273794	0.175431	0.47037	0.16189	0.0748547	nap
12:21233559:A:C	SLCO1B1	C	-0.0268	0.0027	22.1088	0	2.894	4	0.5757	0	19817265	21798461	1981196	718_6	425696	chr12_21233559_A_C	intron_variant	MODIFIER	1.15744	0.197473	0.00795852	21.9529	0.113307	-0.0378024	0.0168361	0.000797725	-0.0272429	-0.00810829	0.152595	0.177786	0.402651	0.161449	0.0737906	X30270
12:21249865:C:CTT	-	CTT	-0.0183	0.0027	10.6735	0	0.871	4	0.9287	0	20678615	21762562	1083947	372_7	29276.5	chr12_21249865_C_CTT	regulatory_region_variant	MODIFIER	0.656873	0.443105	0.233761	10.2801	0.0260947	-0.0243655	-0.0323209	-0.0160202	-0.0183368	0.00188436	0.154339	0.166605	0.456132	0.155406	0.0846439	X30130
12:21249865:C:CTTTT	-	CTTTT	0.0144	0.0026	7.52491	62.7	8.037	3	0.04525	0	20749865	21749865	1000000	325_6	0	chr12_21249865_C_CTTTT	regulatory_region_variant	MODIFIER	1.51605	0.0337952		8.12259	0.384972	-0.106324	0.00305603		0.0151401	-0.0226636	0.024154	0.20147		0.175215	0.071736	alp
12:21256855:ATT:A	-	A	0.0192	0.0027	11.5804	0	2.404	4	0.6619	0	20664104	21798461	1134357	362_6	25572.5	chr12_21256855_ATT_A	intergenic_variant	MODIFIER	0.435124	1.16554	0.628568	10.4405	0.803459	0.0171384	0.0639486	0.0344445	0.0186152	0.0363572	0.185527	0.180629	0.464096	0.160742	0.0858563	X30250
12:21537160:A:G	GYS2	G	-0.2596	0.0417	9.31605	0	0	0	1	0	20591770	22037160	1445390	742_5	222695	chr12_21537160_A_G	missense_variant	MODERATE				9.31604					-0.259571					0.000593677		chol
12:21554567:T:TA	GYS2	TA	0.0167	0.0025	10.6117	0	3.249	4	0.517	0	21033094	22068699	1035605	324_7	3670.5	chr12_21554567_T_TA	intron_variant	MODIFIER	0.122508	0.734641	0.489862	10.6782	0.133475	-0.00468741	0.0386837	0.0322478	0.0172846	0.00600937	0.589429	0.688637	0.729265	0.796856	0.794255	X30020
12:21554567:T:TA	GYS2	TA	0.014	0.0025	7.5857	0	3.42	4	0.4902	0	21052425	22054567	1002142	377_7	1071	chr12_21554567_T_TA	intron_variant	MODIFIER	0.0896198	1.05859	0.356492	7.54626	0.0547486	-0.00354618	0.0501038	0.0251291	0.0143692	0.00265961	0.589429	0.688637	0.729265	0.796856	0.794255	X30030
12:21560216:C:A	GYS2	A	-0.0164	0.0025	10.3404	0	3.071	4	0.546	0	21012273	22094715	1082442	38_5	6722	chr12_21560216_C_A	intron_variant	MODIFIER	0.427221	0.123791	0.12716	9.5258	1.781	-0.0133431	-0.00877966	0.00948655	-0.0161775	-0.0425144	0.664017	0.692685	0.735835	0.800682	0.799989	crp
12:21742291:A:AT	LDHB	AT	-0.018	0.0026	11.1969	0	2.628	4	0.6218	0	21121334	22322790	1201456	345_6	20229	chr12_21742291_A_AT	intron_variant	MODIFIER	0.793777	0.377351	0.00867369	11.1202	0.25843	-0.0285179	0.0263269	-0.00095161	-0.0184353	-0.00945872	0.196877	0.236385	0.186994	0.188284	0.307123	hba1c
12:22457358:G:C	C2CD5	C	-0.1483	0.0126	31.2196	0	0.089	1	0.7656	0	20304789	23005259	2700470	93_6	802334	chr12_22457358_G_C	intron_variant	MODIFIER				30.9703	0.571892				-0.148727	-0.117005				0.00628254	0.00451529	X30080
12:22457358:G:C	C2CD5	C	-0.1146	0.0127	18.6444	0	0.259	1	0.611	0	20678054	22957358	2279304	67_8	639652	chr12_22457358_G_C	intron_variant	MODIFIER				18.6284	0.247541				-0.115351	-0.0609776				0.0062826	0.00451529	X30090
12:22457358:G:C	C2CD5	C	0.1006	0.0127	14.5884	0	0.731	1	0.3927	0	20691379	22957358	2265979	108_5	632990	chr12_22457358_G_C	intron_variant	MODIFIER				14.7476	0.034955				0.101881	0.0103243				0.00628261	0.00451529	X30110
12:22457358:G:C	C2CD5	C	0.0915	0.0123	12.9678	0	0.018	1	0.8934	0	19926458	22957358	3030900	8_6	1015450	chr12_22457358_G_C	intron_variant	MODIFIER				12.8519	0.336265				0.0917156	0.077523				0.00628261	0.00451529	X30100
12:22623055:G:T	AC087241.2	T	-0.0154	0.0024	10.0742	4.2	4.176	4	0.3827	0	21905326	23124910	1219584	981_6	107937	chr12_22623055_G_T	intron_variant	MODIFIER	1.01511	0.447303	0.390494	8.84142	1.7014	-0.0253331	-0.0353929	-0.0493392	-0.0146206	-0.0616545	0.347461	0.141267	0.064703	0.240799	0.081538	trig
12:2366237:T:C	CACNA1C	C	0.0132	0.002	10.0269	75.7	16.474	4	0.002445	0	1827356	2914606	1087250	362_2	4744	chr12_2366237_T_C	intron_variant	MODIFIER	2.43689	0.561362	1.03819	10.1914	1.14506	0.0433281	0.0298599	-0.0493629	0.0136978	-0.0259396	0.522821	0.541888	0.430602	0.416573	0.459725	X30250
12:2366237:T:C	CACNA1C	C	0.0131	0.002	9.84254	61.7	10.437	4	0.03368	0	1827718	2914606	1086888	403_2	4925	chr12_2366237_T_C	intron_variant	MODIFIER	2.39411	0.755185	0.37996	9.49275	0.579363	0.0425412	0.0370765	-0.0236181	0.0131577	-0.0160887	0.522821	0.541888	0.430602	0.416573	0.459725	X30300
12:23745737:T:G	SOX5	G	-0.013	0.0023	7.51215	46.2	7.435	4	0.1146	0	23242761	24245737	1002976	858_6	1488	chr12_23745737_T_G	intron_variant	MODIFIER	0.279282	1.23235	0.324968	7.90971	0.551257	0.0116908	0.0577015	-0.026743	-0.0136735	-0.0165176	0.812201	0.729623	0.816514	0.748152	0.68957	cre
12:23844297:G:T	SOX5	T	-0.0216	0.0019	30.6043	0	1.116	4	0.8918	0	23286066	24632263	1346197	258_9	114868	chr12_23844297_G_T	intron_variant	MODIFIER	0.418314	0.0889722	0.039616	29.7136	1.43305	-0.0163072	-0.00623644	0.00487718	-0.0216553	-0.030108	0.182323	0.341976	0.107731	0.401757	0.362378	X50
12:23890812:GA:G	SOX5	G	-0.022	0.0038	8.08334	0	2.178	4	0.7031	0	23390812	24407919	1017107	988_2	8553.5	chr12_23890812_GA_G	intron_variant	MODIFIER	0.290829	0.817471	0.141631	7.47637	0.884142	-0.0128996	-0.0617731	0.0190744	-0.021806	-0.0421897	0.184081	0.110197	0.0895404	0.0858799	0.0760015	glu
12:23907141:G:C	SOX5	C	0.022	0.003	12.3985	32.4	5.914	4	0.2057	0	23100993	24442658	1341665	941_7	135316	chr12_23907141_G_C	intron_variant	MODIFIER	0.24693	0.562035	0.324645	12.8297	0.781603	-0.0123134	-0.0350447	0.0216879	0.0233275	0.0202508	0.128223	0.21406	0.723317	0.116022	0.359298	X21001
12:23907141:G:C	SOX5	C	0.0215	0.003	11.7778	38	6.449	4	0.168	0	23100993	24442658	1341665	958_6	135316	chr12_23907141_G_C	intron_variant	MODIFIER	0.250331	0.687209	0.315833	12.2703	0.743037	-0.0125274	-0.0407613	0.021298	0.0229556	0.0195309	0.12827	0.214134	0.722582	0.115962	0.358802	X23104
12:23907141:G:C	SOX5	C	0.019	0.003	9.30972	0	3.87	4	0.4238	0	23378072	24415522	1037450	1148_7	10344	chr12_23907141_G_C	intron_variant	MODIFIER	0.0350732	0.365458	0.354696	8.55038	1.85885	0.00209428	-0.0253314	0.0232706	0.0189146	0.0357858	0.128143	0.214236	0.723365	0.116031	0.359042	X48
12:23940128:A:G	SOX5	G	-0.0131	0.0022	8.36231	60.2	10.049	4	0.03962	0	23440128	24440128	1000000	257_5	0	chr12_23940128_A_G	intron_variant	MODIFIER	0.399637	0.250115	2.03131	8.39675	0.826685	-0.0369962	0.0185418	0.133504	-0.0133096	-0.0285211	0.0336075	0.212121	0.0850703	0.30093	0.161201	igf1
12:239619:T:C	SLC6A13	C	0.0344	0.0021	57.3792	69.8	13.236	4	0.01018	0	0	988651	988651	858_1	254706	chr12_239619_T_C	intron_variant	MODIFIER	0.66087	0.559555	1.48211	58.4324	0.548156	0.017463	0.0296424	-0.0750025	0.0357007	0.0154023	0.49533	0.569623	0.218493	0.661825	0.577925	cre
12:23999792:A:T	SOX5	T	0.0126	0.0021	8.58303	59.1	9.786	4	0.04418	0	23499792	24569168	1069376	377_8	34688	chr12_23999792_A_T	intron_variant	MODIFIER	0.118186	0.57969	0.492778	7.29189	3.56163	-0.00676737	0.0312019	0.0343229	0.0117719	0.0572056	0.134403	0.385258	0.216777	0.359882	0.292406	X30030
12:24003895:A:T	SOX5	T	0.0133	0.002	10.3433	0	2.066	4	0.7236	0	23499792	25535597	2035805	324_8	513800	chr12_24003895_A_T	intron_variant	MODIFIER	0.00976096	0.606378	0.497007	9.7005	0.978677	0.000407506	0.0308653	0.0337008	0.0132131	0.0234172	0.473602	0.510397	0.238926	0.543393	0.412469	X30020
12:2403438:A:G	CACNA1C	G	-0.0169	0.0028	9.01269	6.9	4.295	4	0.3675	0	1893706	2906664	1012958	93_2	3253	chr12_2403438_A_G	intron_variant	MODIFIER	0.239192	0.19617	0.876638	9.08376	0.557633	0.00872796	-0.0150322	-0.0915764	-0.0175513	-0.0212028	0.329423	0.224657	0.0558435	0.143923	0.160102	X30080
12:24040036:T:TA	SOX5	TA	-0.0363	0.0052	11.6536	0	2.345	3	0.504	0	23499792	24638607	1138815	493_6	29163.5	chr12_24040036_T_TA	intron_variant	MODIFIER	0.426561	0.89594		10.1488	1.84839	-0.022659	-0.0724298		-0.0352014	-0.0710382	0.0821831	0.0831786		0.0352005	0.0646828	X30040
12:24040036:T:TA	SOX5	TA	-0.0357	0.0052	11.3152	0	2.66	3	0.4472	0	23499792	24637414	1137622	533_6	28567	chr12_24040036_T_TA	intron_variant	MODIFIER	0.208899	0.781799		10.1091	1.8257	-0.0126385	-0.0650679		-0.0351253	-0.0701526	0.0821831	0.0831786		0.0352005	0.0646828	X30050
12:2404122:A:G	CACNA1C	G	-0.0246	0.0028	17.8811	20.3	5.016	4	0.2856	0	1607137	2908494	1301357	67_2	146306	chr12_2404122_A_G	intron_variant	MODIFIER	0.304126	1.90632	0.710427	16.3135	1.2762	-0.0107172	-0.0787041	-0.0802141	-0.0242194	-0.0378827	0.32902	0.224657	0.0558435	0.14399	0.160537	X30090
12:24042864:G:T	SOX5	T	-0.0468	0.0055	16.7937	17.7	3.647	3	0.3022	0	23460528	24640116	1179588	38_6	7458	chr12_24042864_G_T	intron_variant	MODIFIER	0.0688198	0.0526298		17.4391	0.380034	-0.00547117	-0.0065271		-0.0498573	-0.0236487	0.0600888	0.0827677		0.0329539	0.0644376	crp
12:24045634:A:C	SOX5	C	-0.0285	0.0052	7.43215	0	1.294	3	0.7305	0	23529169	24545634	1016465	79_7	8232.5	chr12_24045634_A_C	intron_variant	MODIFIER	0.382393	0.18588		7.27045	0.546271	-0.0224065	0.0198186		-0.0293928	-0.0309556	0.071095	0.0886124		0.0362949	0.0625828	ggt
12:24104294:A:G	SOX5	G	-0.0323	0.005	9.94082	3.5	3.108	3	0.3752	0	23529169	24616973	1087804	64_2	31223	chr12_24104294_A_G	intron_variant	MODIFIER	1.59162	0.41055		9.11486	0.529969	-0.0474464	0.0372323		-0.032454	-0.0299601	0.156954	0.117035		0.0419697	0.076579	bild
12:2411714:T:G	CACNA1C	G	0.0124	0.0021	8.12459	10.4	4.464	4	0.3469	0	1908721	2914606	1005885	692_1	50.5	chr12_2411714_T_G	intron_variant	MODIFIER	1.15014	1.11056	0.430736	7.40731	0.314993	0.0276847	0.048153	-0.027018	0.0120624	0.0101841	0.331989	0.402498	0.317728	0.372197	0.380071	X4079
12:2413815:A:G	CACNA1C	G	0.0284	0.0021	41.4825	27.7	5.53	4	0.2371	0	1812422	2914606	1102184	324_1	50301	chr12_2413815_A_G	intron_variant	MODIFIER	0.867824	0.558861	0.581966	41.5215	0.387306	0.0262157	0.029478	-0.0348413	0.0291161	0.0120426	0.230044	0.403453	0.318096	0.371617	0.381134	X30020
12:2414189:A:G	CACNA1C	G	0.0292	0.0021	43.3827	0	2.39	4	0.6644	0	1811078	4740448	2929370	377_1	861574	chr12_2414189_A_G	intron_variant	MODIFIER	0.617729	0.440968	0.109857	43.064	0.67589	0.0206081	0.0248164	-0.008799	0.0297819	0.0183382	0.231079	0.403639	0.316918	0.370528	0.381025	X30030
12:24309232:G:T	SOX5	T	0.0195	0.0034	8.03372	0	2.326	3	0.5075	0	23209059	24828038	1618979	508_6	290684	chr12_24309232_G_T	intron_variant	MODIFIER	0.522926	0.913883		7.77874	0.00702	0.0816432	0.0906763		0.0192684	0.000792158	0.00934579	0.0549471		0.100858	0.0338159	ua
12:24398771:A:G	SOX5	G	0.0208	0.0024	17.3649	44.5	7.201	4	0.1256	0	23897005	25527292	1630287	744_6	313378	chr12_24398771_A_G	intron_variant	MODIFIER	1.09123	0.465272	0.0595295	17.787	0.598391	0.0563434	0.0304645	0.0128511	0.021392	-0.0187641	0.0632416	0.250411	0.034127	0.274763	0.315165	nap
12:24398771:A:G	SOX5	G	0.0181	0.0024	13.1804	62.9	10.78	4	0.02915	0	23897005	25761474	1864469	1081_6	430468	chr12_24398771_A_G	intron_variant	MODIFIER	1.07388	1.13425	0.0173692	13.5617	1.04374	0.0560711	0.0586172	0.00396592	0.018719	-0.0279193	0.0632097	0.250205	0.0340729	0.274762	0.315079	tp
12:24580387:GA:G	LINC00477	G	-0.0162	0.0028	8.33602	0	3.923	4	0.4165	0	24067175	25134778	1067603	975_4	20589.5	chr12_24580387_GA_G	intron_variant	MODIFIER	0.0712639	0.0287537	0.193522	8.20093	1.41063	0.00290798	0.00235864	0.0162836	-0.0166844	-0.0322152	0.690919	0.306776	0.788915	0.15358	0.316241	X30140
12:24589393:G:GTA	KNOP1P1	GTA	-0.0188	0.0031	9.12344	0	1.927	4	0.7491	0	24063491	25150915	1087424	322_6	17810	chr12_24589393_G_GTA	downstream_gene_variant	MODIFIER	0.181699	0.0917706	0.0533798	8.68753	1.24056	-0.00641474	-0.00815761	0.00471157	-0.0192511	-0.0308691	0.359846	0.183067	0.746701	0.116455	0.266021	X30000
12:25254792:A:G	KRAS	G	-0.0237	0.0035	10.9654	0	0.934	4	0.9196	0	24754792	25761474	1006682	927_5	3341	chr12_25254792_A_G	upstream_gene_variant	MODIFIER	0.72847	0.399376	0.203969	10.4901	0.271263	-0.0267777	-0.0382894	0.0354525	-0.0238832	-0.014756	0.151348	0.096707	0.0439961	0.0840557	0.102504	apob
12:25254792:A:G	KRAS	G	-0.0262	0.0039	10.8207	0	3.673	4	0.452	0	24754792	25761474	1006682	353_3	3341	chr12_25254792_A_G	upstream_gene_variant	MODIFIER	0.115714	0.293777	0.0572734	11.5123	0.0186877	0.00654516	-0.0329171	0.0113793	-0.0279834	-0.00132757	0.15111	0.0943192	0.0450991	0.0842725	0.10307	tes
12:25254792:A:G	KRAS	G	-0.0246	0.0039	9.75572	2.1	4.085	4	0.3947	0	24748942	25761474	1012532	893_5	416	chr12_25254792_A_G	upstream_gene_variant	MODIFIER	0.29838	0.152005	0.747778	8.58117	2.07952	-0.0144425	-0.0181376	-0.101096	-0.0237443	-0.0664927	0.151716	0.0967213	0.0435356	0.0840684	0.102347	ca
12:25254792:A:G	KRAS	G	-0.0214	0.0035	8.85325	0	0.129	4	0.998	0	24754792	25761474	1006682	786_5	3341	chr12_25254792_A_G	upstream_gene_variant	MODIFIER	0.592494	0.271757	0.0307819	8.40906	0.293164	-0.0232317	-0.0280437	-0.00620871	-0.0214961	-0.0158142	0.150941	0.097584	0.0439614	0.0840425	0.102367	ldld
12:25255530:A:G	KRAS	G	-0.023	0.0036	9.98674	0	0.828	4	0.9347	0	24754792	25761474	1006682	742_6	2603	chr12_25255530_A_G	upstream_gene_variant	MODIFIER	0.308965	0.0370965	0.0377147	10.0342	0.135619	-0.0140894	-0.00466509	-0.00764727	-0.0237891	-0.00818654	0.151377	0.0974369	0.0429537	0.0840256	0.102428	chol
12:25255530:A:G	KRAS	G	-0.0204	0.0037	7.54288	0	1.139	4	0.888	0	24754792	25755530	1000738	1111_6	369	chr12_25255530_A_G	upstream_gene_variant	MODIFIER	0.776869	0.46103	0.37156	6.51564	0.88409	-0.0284468	-0.0423614	-0.0551896	-0.0194746	-0.0362046	0.1514	0.0974369	0.0429744	0.0840131	0.102255	alt
12:25256136:T:C	-	C	-0.0317	0.0039	15.4444	0	1.029	3	0.7944	0	24632553	26687053	2054500	79_8	403667	chr12_25256136_T_C	intergenic_variant	MODIFIER	0.457213	0.0978716		15.4581	0.0563614	-0.081642	0.0172577		-0.0319266	-0.00856428	0.00706281	0.0363876		0.0720861	0.0155077	ggt
12:25259104:C:T	-	T	-0.0344	0.0043	15.0183	0	0.316	3	0.9571	0	24754792	25772593	1017801	1070_5	4588.5	chr12_25259104_C_T	intergenic_variant	MODIFIER	0.192769	0.0341456		14.9622	0.254023	-0.0436004	0.00714708		-0.034547	-0.0356851	0.0070005	0.0364904		0.0708157	0.0151277	alb
12:25259791:AATTATTGTGT:A	-	A	-0.0595	0.0042	45.5487	62	7.89	3	0.04833	0	23500458	25916316	2415858	626_7	551404	chr12_25259791_AATTATTGTGT_A	intergenic_variant	MODIFIER	0.433951	3.21203		43.6956	1.30011	-0.057242	-0.253335		-0.0586299	-0.120073	0.0152905	0.0371369		0.0708493	0.0149909	shbg
12:26187053:C:G	SSPN	G	0.0115	0.002	7.82974	69	12.893	4	0.01181	0	25661552	26704527	1042975	322_7	4013.5	chr12_26187053_C_G	intron_variant	MODIFIER	0.117835	0.182075	0.862755	8.6322	2.04018	-0.00841872	0.011802	0.0432225	0.0123251	-0.0420231	0.0795376	0.483661	0.423421	0.491845	0.282831	X30000
12:26194520:A:C	SSPN	C	0.0131	0.002	10.0582	46.5	7.474	4	0.1128	0	25661552	26777428	1115876	165_7	24970	chr12_26194520_A_C	intron_variant	MODIFIER	0.0100253	0.0128749	0.727423	11.1614	0.416406	0.00042516	-0.000971181	-0.0379008	0.0141514	-0.0130217	0.439072	0.511914	0.431368	0.496025	0.355778	X30120
12:26209795:CGTGTGTGTGTGT:C	SSPN	C	0.0196	0.0034	8.13972	11.9	4.538	4	0.3381	0	24756135	26768241	2012106	257_6	447607	chr12_26209795_CGTGTGTGTGTGT_C	intron_variant	MODIFIER	0.774473	0.243311	0.293385	8.38048	0.431239	-0.0598013	-0.0361664	0.0550814	0.0200363	0.042011	0.0294947	0.0467803	0.0307804	0.103338	0.0243469	igf1
12:26251351:G:A	SSPN	A	0.0115	0.0021	7.59007	0	2.116	4	0.7144	0	25751351	26760183	1008832	483_7	4416	chr12_26251351_G_A	intron_variant	MODIFIER	1.03101	0.187692	0.693905	6.71672	0.613328	0.0324053	0.0129014	0.0360393	0.0110093	0.0167259	0.172629	0.67312	0.538915	0.591232	0.499891	X30180
12:26287765:G:A	SSPN	A	0.0172	0.0024	12.1359	0	0.492	4	0.9742	0	25622622	27411852	1789230	624_4	229472	chr12_26287765_G_A	intron_variant	MODIFIER	0.950459	0.193287	0.058262	11.2504	0.723461	0.0245248	0.0151877	0.00498027	0.0169963	0.0228812	0.568707	0.75082	0.325938	0.753701	0.759024	hdl
12:26310149:C:T	AC022509.2	T	-0.0156	0.0023	10.6198	0	2.767	4	0.5975	0	25787765	26822310	1034545	403_8	5111.5	chr12_26310149_C_T	intron_variant	MODIFIER	0.587291	1.13188	0.233602	10.1722	0.0398562	-0.017015	-0.0563422	-0.0169599	-0.0156798	0.00184514	0.419061	0.760993	0.300241	0.755813	0.755335	X30300
12:26310149:C:T	AC022509.2	T	-0.0153	0.0023	10.2195	0	3.767	4	0.4385	0	25787765	26822310	1034545	456_6	5111.5	chr12_26310149_C_T	intron_variant	MODIFIER	0.0120091	1.30539	0.10525	10.168	0.0976913	0.000522029	-0.0621012	-0.00860827	-0.0157027	-0.00429071	0.419061	0.760993	0.300241	0.755812	0.755335	X30240
12:26310149:C:T	AC022509.2	T	-0.0148	0.0023	9.64956	0	2.599	4	0.6271	0	25787765	26822310	1034545	396_6	5111.5	chr12_26310149_C_T	intron_variant	MODIFIER	0.1889	1.13472	0.109251	9.44466	0.0567637	-0.00691459	-0.0566033	-0.00883546	-0.0150554	-0.00258727	0.419061	0.760993	0.300241	0.755813	0.755335	X30290
12:26310149:C:T	AC022509.2	T	-0.0145	0.0023	9.24336	0	3.867	4	0.4243	0	25787765	26821934	1034169	981_7	5299.5	chr12_26310149_C_T	intron_variant	MODIFIER	0.40523	0.0417284	0.266891	8.48825	1.87923	-0.0126848	-0.00364451	0.0195486	-0.0142318	-0.0413298	0.417688	0.761977	0.303235	0.755924	0.754116	trig
12:26312652:C:T	AC022509.2	T	0.0149	0.0024	9.32312	31	5.795	4	0.215	0	25787765	26821934	1034169	1111_7	7802.5	chr12_26312652_C_T	intron_variant	MODIFIER	1.34052	0.541626	1.84087	8.04221	0.290769	0.0379436	0.0332736	0.0740364	0.0141115	0.0109675	0.185356	0.235582	0.693385	0.243573	0.244749	alt
12:26317917:T:A	AC022509.2	A	-0.0188	0.0023	15.4037	17.7	4.862	4	0.3018	0	25787765	26846623	1058858	1034_7	723	chr12_26317917_T_A	intron_variant	MODIFIER	0.184045	0.244882	0.470307	15.6121	0.936777	0.00828385	-0.0172793	0.0289617	-0.0193934	-0.0253674	0.185997	0.233871	0.693416	0.243498	0.245797	X49
12:26319629:A:G	AC022509.1	G	-0.016	0.0023	11.0551	0	2.127	4	0.7124	0	25787765	27139851	1352086	362_7	144179	chr12_26319629_A_G	non_coding_transcript_exon_variant	MODIFIER	0.357988	0.908329	0.259518	10.7883	0.0101747	-0.0117492	-0.048447	-0.0185276	-0.0162166	0.00048598	0.418352	0.760993	0.303855	0.755916	0.75405	X30250
12:26320742:G:A	AC024145.1	A	-0.0169	0.0023	12.6419	0	1.962	4	0.7428	0	25770371	27827807	2057436	325_7	478347	chr12_26320742_G_A	intron_variant	MODIFIER	0.0717119	0.0598689	0.560335	11.829	1.44018	-0.00407725	-0.0051279	-0.0336332	-0.0166548	-0.0346997	0.140665	0.226536	0.686776	0.235586	0.240702	alp
12:26420706:G:A	ITPR2	A	-0.0226	0.0038	8.42274	0	1.648	4	0.8001	0	25913499	27013748	1100249	550_8	42917.5	chr12_26420706_G_A	intron_variant	MODIFIER	0.750813	0.405416	0.0349668	7.92732	0.597864	-0.0235713	0.0584201	0.00635007	-0.022759	-0.0277585	0.225098	0.0386186	0.0490104	0.0698906	0.0953106	X30010
12:26435050:ATTC:A	ITPR2	A	-0.026	0.0039	10.7535	0	1.859	4	0.7617	0	25913499	26940759	1027260	67_9	7921	chr12_26435050_ATTC_A	intron_variant	MODIFIER	0.180074	0.941421	0.287098	10.3125	0.409385	-0.0118345	-0.112153	-0.0425625	-0.0260972	-0.020739	0.0806878	0.0354623	0.0494816	0.0698392	0.0971059	X30090
12:26651016:T:C	ITPR2	C	0.0135	0.002	10.4791	0	3.246	4	0.5176	0	26148303	27181871	1033568	742_7	14071	chr12_26651016_T_C	intron_variant	MODIFIER	0.228222	0.0777195	0.190885	11.0599	0.110949	-0.00877701	0.00614053	0.0160838	0.014125	-0.00469948	0.267565	0.284395	0.220319	0.407171	0.270585	chol
12:26681871:T:TACTC	ITPR2	TACTC	-0.0115	0.002	7.9165	0	2.594	4	0.6279	0	26148303	27181871	1033568	786_6	16784	chr12_26681871_T_TACTC	splice_region_variant	LOW	0.314798	0.157854	0.0369067	8.34984	0.00887311	0.0115488	-0.0114115	-0.00355759	-0.0120387	0.000416752	0.74278	0.698943	0.781159	0.586639	0.730671	ldld
12:26681871:T:TACTC	ITPR2	TACTC	0.0113	0.0021	7.36191	0	1.965	4	0.7421	0	26181871	27181871	1000000	975_5	0	chr12_26681871_T_TACTC	splice_region_variant	LOW	0.0861964	0.334365	0.0147678	7.10022	0.95507	-0.00347112	0.0215225	0.00143812	0.011285	0.026238	0.743596	0.699739	0.782311	0.586679	0.731215	X30140
12:26693507:T:C	ITPR2	C	-0.0223	0.004	7.62215	0	0.532	3	0.9118	0	26193507	27193507	1000000	108_6	0	chr12_26693507_T_C	intron_variant	MODIFIER	0.174697	0.0166359		7.42388	0.573712	-0.04057	0.00507861		-0.0221172	-0.0543116	0.00621118	0.0154103		0.0679823	0.0219236	X30110
12:26880653:C:T	-	T	0.0137	0.0024	7.7428	0	2.749	4	0.6007	0	26380537	27380653	1000116	574_9	58	chr12_26880653_C_T	intergenic_variant	MODIFIER	0.110764	0.23911	0.288869	8.14017	0.156432	-0.0055136	-0.0218745	-0.0470754	0.0144095	0.00697035	0.183479	0.141964	0.0424096	0.215353	0.203273	X30260
12:26881285:G:A	-	A	0.0256	0.0031	16.0366	0	0.311	4	0.9891	0	26356577	27437617	1081040	718_7	15812	chr12_26881285_G_A	intergenic_variant	MODIFIER	0.367377	0.262399	0.26923	15.2523	0.944575	0.01861	0.0265566	0.0450652	0.0255164	0.0339239	0.112451	0.107089	0.0407229	0.119513	0.129036	X30270
12:26883370:G:GGAAAGCCAAGGTACAGAGAGAAGGC	-	GGAAAGCCAAGGTACAGAGAGAAGGC	0.0183	0.003	8.81417	2.3	4.093	4	0.3935	0	26376163	27437617	1061454	533_7	23520	chr12_26883370_G_GGAAAGCCAAGGTACAGAGAGAAGGC	intergenic_variant	MODIFIER	1.44915	0.0635962	0.232494	8.11609	0.93744	0.116958	-0.00744362	0.0361877	0.0177371	0.0329828	0.0163906	0.106387	0.0440622	0.119462	0.128713	X30050
12:26937617:A:C	INTS13	C	0.025	0.0029	16.7203	0	0.302	4	0.9897	0	26214067	27437617	1223550	493_7	111775	chr12_26937617_A_C	intron_variant	MODIFIER	0.490632	0.264282	0.0309964	15.8674	1.0322	0.0220929	0.0259872	0.00582678	0.0248865	0.034119	0.113469	0.1127	0.0428841	0.125409	0.141334	X30040
12:26950516:G:A	FGFR1OP2	A	0.0265	0.0035	13.1172	0	0.573	4	0.9661	0	26450516	27500600	1050084	1209_1	25042	chr12_26950516_G_A	intron_variant	MODIFIER	0.235966	0.0897322	0.539639	12.8268	0.278084	0.0239373	0.009719	0.0399887	0.0267718	0.0145563	0.0302908	0.113179	0.155189	0.0930026	0.107907	X30220
12:27168179:A:G	-	G	0.0122	0.0021	8.32689	0	3.332	4	0.5038	0	26523419	27668179	1144760	926_4	72380	chr12_27168179_A_G	intergenic_variant	MODIFIER	1.00744	0.180163	0.15833	8.34416	0.170163	0.0303788	-0.0123962	-0.0306934	0.0124695	-0.00716552	0.193693	0.337621	0.0330323	0.468176	0.225862	X4080
12:27218523:A:ATATG	-	ATATG	-0.0116	0.0021	7.41274	1.3	4.053	4	0.3989	0	26718523	27718523	1000000	692_4	0	chr12_27218523_A_ATATG	intergenic_variant	MODIFIER	0.868453	0.263	1.56506	6.4726	0.420213	-0.0251317	-0.0162352	-0.0658747	-0.0110704	-0.0127989	0.247818	0.577927	0.655656	0.400093	0.610725	X4079
12:27253814:G:A	STK38L	A	-0.0172	0.0031	7.6052	4.1	4.172	4	0.3833	0	26745313	27753814	1008501	93_7	4250.5	chr12_27253814_G_A	intron_variant	MODIFIER	0.117421	1.82659	0.207049	6.96453	0.419385	-0.00730287	-0.0958069	-0.0148204	-0.0169181	-0.0177494	0.0996089	0.130338	0.3082	0.111837	0.144054	X30080
12:27807219:G:C	RN7SKP15	C	-0.0266	0.0026	23.5859	0	3.39	4	0.4948	0	27111785	28314904	1203119	345_7	93874.5	chr12_27807219_G_C	upstream_gene_variant	MODIFIER	0.376004	1.40213	0.52794	23.0195	0.00832032	-0.0401662	-0.0752828	-0.0307604	-0.0266387	-0.000502592	0.0298774	0.155683	0.374241	0.194387	0.138928	hba1c
12:27807219:G:C	RN7SKP15	C	-0.02	0.0027	12.6347	22.6	5.169	4	0.2704	0	27257122	28312217	1055095	988_3	22549.5	chr12_27807219_G_C	upstream_gene_variant	MODIFIER	0.0562158	0.45874	0.430978	13.0492	0.682322	-0.00723614	-0.0345274	-0.0272831	-0.0207428	0.0269723	0.0291219	0.157689	0.376387	0.194375	0.138267	glu
12:2799164:C:A	FKBP4	A	0.1866	0.0064	187.719	0	1.39	3	0.7079	0	2093533	3543320	1449787	353_1	19262.5	chr12_2799164_C_A	missense_variant	MODERATE	0.539207	1.54049		185.202	2.10555	0.127566	0.238054		0.186257	0.292155	0.00432481	0.0179965		0.0311158	0.00481238	tes
12:2799164:C:A	FKBP4	A	0.0433	0.0061	11.754	5.2	3.163	3	0.3672	0	2299164	3368788	1069624	626_2	34812	chr12_2799164_C_A	missense_variant	MODERATE	0.612106	0.0615339		12.1071	0.174999	-0.133352	0.0173261		0.0441795	-0.0453519	0.00452345	0.0182573		0.0313607	0.00505789	shbg
12:2799164:C:A	FKBP4	A	0.0361	0.0062	8.33819	0	0.862	3	0.8346	0	2299164	3299164	1000000	753_1	0	chr12_2799164_C_A	missense_variant	MODERATE	0.128895	0.0803635		8.27562	0.495112	-0.0370108	0.0223246		0.036118	0.104918	0.00462963	0.0183505		0.0313236	0.00503213	apoa
12:28143639:T:C	CCDC91	C	0.0128	0.0023	7.34911	0	1.586	4	0.8112	0	27643639	28643639	1000000	490_3	0	chr12_28143639_T_C	intron_variant	MODIFIER	0.21246	0.177804	0.306927	7.46704	0.153417	0.0088748	0.0122614	-0.019949	0.0132906	0.00567909	0.221263	0.342494	0.535422	0.252373	0.391688	X30280
12:28167652:C:CATAAATAA	AC022364.1	CATAAATAA	0.0159	0.0025	9.34688	0	2.881	4	0.578	0	27609716	29063111	1453395	396_7	168762	chr12_28167652_C_CATAAATAA	intron_variant	MODIFIER	0.080705	0.287437	1.36056	8.79666	0.434684	0.00437086	0.020643	0.0754064	0.0157673	0.0154477	0.154369	0.223465	0.176867	0.192983	0.235672	X30290
12:28167652:C:CATAAATAA	AC022364.1	CATAAATAA	0.0152	0.0025	8.60223	0	2.453	4	0.6531	0	27609716	29044078	1434362	403_9	159245	chr12_28167652_C_CATAAATAA	intron_variant	MODIFIER	0.0960111	0.352252	1.20359	8.10308	0.348035	0.0051097	0.02423	0.0689021	0.0150889	0.0129667	0.154369	0.223465	0.176867	0.192983	0.235672	X30300
12:28538768:C:G	CCDC91	G	-0.0433	0.002	101.845	0	3.991	4	0.4073	0	25468998	29967514	4498516	258_10	820512	chr12_28538768_C_G	intron_variant	MODIFIER	0.0263337	0.378254	0.921076	101.68	0.704686	-0.00230948	-0.0246076	-0.106491	-0.0436902	-0.0243355	0.0593994	0.227575	0.0416285	0.293538	0.157542	X50
12:2861835:T:C	FOXM1	C	0.012	0.0022	7.60783	30.5	5.755	4	0.2182	0	2361835	3361835	1000000	508_1	0	chr12_2861835_T_C	intron_variant	MODIFIER	0.273009	1.28449	0.941108	7.32969	0.252577	-0.00917179	0.0546836	0.0444325	0.0121167	0.00853395	0.451402	0.361405	0.442243	0.312864	0.391369	ua
12:2878408:A:G	RHNO1	G	-0.0171	0.0021	15.4281	44.8	7.243	4	0.1236	0	2355518	3446810	1091292	718_1	22756	chr12_2878408_A_G	intron_variant	MODIFIER	0.650023	1.70995	0.840534	14.9126	0.325442	-0.0180613	-0.0632649	0.0441676	-0.0172328	-0.0102556	0.58907	0.429303	0.636867	0.343772	0.456206	X30270
12:2878408:A:G	RHNO1	G	-0.0139	0.0021	10.394	43.8	7.112	4	0.1301	0	2355518	3438300	1082782	574_2	18501	chr12_2878408_A_G	intron_variant	MODIFIER	0.429052	1.85699	0.514815	10.2188	0.0258177	-0.0132889	-0.0676149	0.031151	-0.014114	0.00103738	0.58914	0.429303	0.636867	0.343772	0.456206	X30260
12:29282547:G:A	AC009318.1	A	0.0784	0.0019	362.239	52.5	8.429	4	0.07705	0	25913499	30008678	4095179	8_7	1.32146e+06	chr12_29282547_G_A	non_coding_transcript_exon_variant	MODIFIER	3.93539	0.68915	2.97934	355.414	3.42109	0.0595397	0.0335071	0.0920751	0.0793982	0.0512239	0.664079	0.443929	0.50377	0.459421	0.482428	X30100
12:29282547:G:A	AC009318.1	A	-0.0475	0.002	127.714	11.3	4.51	4	0.3413	0	28459581	30000148	1540567	93_8	52682.5	chr12_29282547_G_A	non_coding_transcript_exon_variant	MODIFIER	1.22621	0.159008	1.33271	122.939	4.83617	-0.0292358	-0.0105146	-0.0557482	-0.0476327	-0.0627504	0.664079	0.443929	0.50377	0.459423	0.482428	X30080
12:29282547:G:A	AC009318.1	A	0.0335	0.002	63.271	20.5	5.033	4	0.2839	0	28459581	29975083	1515502	108_7	65215	chr12_29282547_G_A	non_coding_transcript_exon_variant	MODIFIER	0.209793	1.65283	1.53938	61.331	1.26035	0.00775838	0.0611567	0.063029	0.0337739	0.0279785	0.664079	0.443929	0.50377	0.459421	0.482428	X30110
12:29344058:C:T	ERGIC2	T	-0.0134	0.0022	8.56162	0	0.253	4	0.9926	0	28836225	29881276	1045051	981_8	14692.5	chr12_29344058_C_T	intron_variant	MODIFIER	0.526797	0.122981	0.420159	8.03109	0.385821	-0.0158877	-0.0088848	-0.0269102	-0.0132825	-0.0123731	0.6216	0.342135	0.365524	0.275275	0.354105	trig
12:29355709:A:G	ERGIC2	G	-0.0151	0.0022	11.2338	0	2.539	4	0.6376	0	28741652	29891909	1150257	742_8	38928.5	chr12_29355709_A_G	intron_variant	MODIFIER	1.22484	0.0528307	0.996295	9.94875	0.823407	-0.028948	-0.00401908	-0.0505402	-0.0145563	-0.0216083	0.624592	0.365435	0.366313	0.284068	0.357285	chol
12:29355709:A:G	ERGIC2	G	-0.012	0.0022	7.35863	0	3.308	4	0.5076	0	28851623	29855709	1004086	786_7	2043	chr12_29355709_A_G	intron_variant	MODIFIER	0.883659	0.056905	1.36112	6.52024	0.380934	-0.0231786	-0.00429357	-0.0619851	-0.011494	-0.012238	0.624459	0.365421	0.366184	0.28406	0.357261	ldld
12:29387376:T:C	OVCH1-AS1	C	-0.0129	0.002	9.91507	0	0.334	4	0.9875	0	28776845	29901414	1124569	325_8	48246.5	chr12_29387376_T_C	upstream_gene_variant	MODIFIER	0.358802	0.444622	0.286162	9.29017	0.589753	-0.0121394	-0.0254302	-0.0195959	-0.0127142	-0.016857	0.664702	0.655861	0.641651	0.608485	0.66124	alp
12:3014800:C:T	TEAD4	T	-0.0129	0.0021	9.35892	0	3.762	4	0.4392	0	2514800	3625727	1110927	8_3	55463.5	chr12_3014800_C_T	intron_variant	MODIFIER	0.794596	0.163999	0.0864266	9.57241	0.364001	-0.0226072	-0.0115016	0.00628118	-0.0133629	0.0111622	0.305556	0.670071	0.516023	0.687968	0.498694	X30100
12:30630250:C:G	IPO8	G	0.0142	0.002	11.9519	0	1.463	4	0.8331	0	30116888	31265031	1148143	415_9	60709.5	chr12_30630250_C_G	3_prime_UTR_variant	MODIFIER	0.0370735	0.324162	0.519949	11.9042	0.117712	-0.00206942	0.0191616	0.0308263	0.0144799	0.00441589	0.830372	0.547468	0.355896	0.510672	0.401758	X30190
12:30630250:C:G	IPO8	G	0.0131	0.002	10.3735	7.2	4.31	4	0.3657	0	30073493	31265031	1191538	372_8	39012	chr12_30630250_C_G	3_prime_UTR_variant	MODIFIER	0.225942	0.440004	0.505022	10.8492	0.0698704	-0.0106547	-0.0238793	0.030039	0.0137197	0.00274461	0.830372	0.547468	0.355896	0.510672	0.401758	X30130
12:30765031:GA:G	AC010198.1	G	0.0131	0.0018	12.2094	63.1	10.854	4	0.02826	0	30098178	32144174	2045996	258_11	356145	chr12_30765031_GA_G	intron_variant	MODIFIER	0.649851	1.06052	1.09867	10.0833	3.49919	0.0171526	0.044779	0.0505156	0.012044	0.0524165	0.487075	0.437456	0.359561	0.495115	0.334256	X50
12:3122058:C:T	TSPAN9	T	-0.0393	0.002	83.5156	46.3	7.447	4	0.1141	0	1896505	3903898	2007393	108_2	221856	chr12_3122058_C_T	intron_variant	MODIFIER	1.67216	0.664615	0.363454	82.2526	1.79554	-0.0346199	0.03444	-0.0249891	-0.0399384	-0.0359609	0.638716	0.639064	0.72361	0.604225	0.639756	X30110
12:3135993:C:T	TSPAN9	T	0.0179	0.0028	9.79997	47.6	7.632	4	0.106	0	2622281	3649101	1026820	554_2	302	chr12_3135993_C_T	intron_variant	MODIFIER	1.38353	1.61098	1.18109	8.63699	0.211904	0.0350963	0.0817201	0.0690658	0.0171242	-0.0117672	0.205862	0.162695	0.182075	0.156459	0.105996	X30200
12:3135993:C:T	TSPAN9	T	-0.016	0.0027	8.33208	53.6	8.629	4	0.07106	0	2610104	3649101	1038997	415_2	6390.5	chr12_3135993_C_T	intron_variant	MODIFIER	0.0295026	0.924083	0.232611	9.01405	1.03558	-0.00148065	-0.0560036	0.0203466	-0.0171541	0.0392842	0.205862	0.162695	0.182075	0.156459	0.105996	X30190
12:31396056:G:T	DENND5B	T	0.0148	0.0025	8.77547	33.2	5.988	4	0.2001	0	30876688	32096458	1219770	858_7	90517	chr12_31396056_G_T	intron_variant	MODIFIER	0.175718	0.1972	0.708732	9.54491	0.29701	-0.0152522	-0.015774	-0.1084	0.0157282	-0.0125117	0.0437828	0.207358	0.0299372	0.220656	0.17351	cre
12:31844701:C:A	-	A	0.0546	0.0023	124.987	70.1	13.397	4	0.009492	0	30831676	32683264	1851588	257_7	87231	chr12_31844701_C_A	regulatory_region_variant	MODIFIER	0.280822	0.915682	0.386171	125.351	2.38938	0.0102519	0.0464171	-0.0321818	0.0561464	0.04506	0.291539	0.25322	0.165051	0.26607	0.31134	igf1
12:31844701:C:A	-	A	0.0178	0.0023	14.4796	0	3.38	4	0.4964	0	31272559	32427336	1154777	38_7	5246.5	chr12_31844701_C_A	regulatory_region_variant	MODIFIER	0.292993	0.364953	0.139518	14.6132	0.685174	-0.0102808	0.022625	0.0122412	0.0183995	0.0194123	0.291209	0.253017	0.164407	0.266071	0.310618	crp
12:31961422:A:G	RESF1	G	0.0173	0.0031	7.48865	0	3.868	4	0.4242	0	31461422	32461422	1000000	186_4	0	chr12_31961422_A_G	intron_variant	MODIFIER	0.638474	0.297583	0.849541	7.05826	0.727138	0.0301154	-0.026929	0.195361	0.017049	0.0419133	0.107396	0.135785	0.0129356	0.140743	0.0604023	phos
12:31963154:A:C	RESF1	C	0.0174	0.002	17.1051	0	2.99	4	0.5596	0	30518632	32552276	2033644	574_10	427700	chr12_31963154_A_C	intron_variant	MODIFIER	0.732889	0.544833	0.207955	16.5908	0.854687	0.0198584	-0.0298041	0.019147	0.0175061	0.0219358	0.461152	0.437453	0.161687	0.430379	0.386549	X30260
12:31963154:A:C	RESF1	C	0.0133	0.002	10.3393	0	3.513	4	0.476	0	31463154	32487719	1024565	718_8	12282.5	chr12_31963154_A_C	intron_variant	MODIFIER	1.64995	0.236956	0.0250113	9.3817	0.886774	0.0341051	-0.0152275	0.00269347	0.0128997	0.0224275	0.461097	0.437453	0.161687	0.430378	0.386549	X30270
12:31977808:T:C	RESF1	C	0.017	0.0025	11.1994	67	12.119	4	0.01649	0	31460479	32491613	1031134	522_3	1762	chr12_31977808_T_C	intron_variant	MODIFIER	2.05478	0.0701674	0.673932	9.59327	3.0174	0.063708	-0.00580758	-0.0623757	0.0160009	0.055028	0.100702	0.233569	0.0843544	0.199618	0.235937	X30070
12:31981704:T:C	RESF1	C	-0.0211	0.0024	17.4372	56.4	9.169	4	0.057	0	31440178	32492066	1051888	106_5	15582	chr12_31981704_T_C	missense_variant	MODERATE	0.364943	0.00512865	1.6834	18.1011	0.174292	-0.0181023	-0.000499082	0.0880706	-0.0219605	-0.00824241	0.883337	0.810871	0.833019	0.77951	0.835135	X30150
12:31985990:T:C	RESF1	C	-0.0226	0.0024	19.8114	58.7	9.677	4	0.04623	0	31394595	32492066	1097471	189_6	42659.5	chr12_31985990_T_C	intron_variant	MODIFIER	0.150719	0.178813	1.5413	20.4987	0.635566	-0.00722195	0.0148207	0.0839861	-0.0234543	-0.0230625	0.819928	0.809382	0.83184	0.779417	0.834808	X30210
12:3258927:G:A	TSPAN9	A	0.0227	0.0036	9.73189	0	3.931	4	0.4154	0	2744396	3783934	1039538	1488_1	5238	chr12_3258927_G_A	intron_variant	MODIFIER	0.057159	0.187526	0.769216	9.33193	1.24256	0.00241412	-0.0194101	0.0404608	0.0233332	0.0444608	0.426535	0.120527	0.455272	0.0919506	0.110951	ucr
12:32696872:AC:A	DNM1L	A	-0.0313	0.0029	26.7097	22.5	5.163	4	0.271	0	31996865	33261034	1264169	108_8	67922.5	chr12_32696872_AC_A	intron_variant	MODIFIER	1.13976	2.22026	0.413477	25.3088	0.072168	-0.034909	-0.101014	-0.0472714	-0.0311626	-0.00432882	0.173798	0.16283	0.0791706	0.137813	0.118377	X30110
12:32717120:TTA:T	DNM1L	T	-0.0536	0.0027	83.8069	20.7	5.046	4	0.2826	0	31717185	33780817	2063632	8_8	31881	chr12_32717120_TTA_T	intron_variant	MODIFIER	1.29317	1.54575	0.325086	82.812	0.315217	-0.0340185	-0.0782315	-0.0375864	-0.0545938	-0.0152651	0.221532	0.165058	0.0798775	0.139449	0.120009	X30100
12:32725910:GT:G	DNM1L	G	0.0217	0.0028	13.9935	47.7	7.648	4	0.1054	0	32104936	33258707	1153771	93_9	44088.5	chr12_32725910_GT_G	intron_variant	MODIFIER	1.41399	1.96484	0.765447	12.828	0.226777	0.0350654	0.0918491	0.0706275	0.0213237	-0.0116971	0.254601	0.165243	0.0819981	0.140289	0.120934	X30080
12:3278531:T:C	TSPAN9	C	0.0358	0.0027	39.9038	0	0.734	4	0.947	0	2608420	4976262	2367842	858_2	513810	chr12_3278531_T_C	synonymous_variant	LOW	1.71451	1.21087	0.396244	37.3582	1.00298	0.0369295	0.0649048	0.0408656	0.0355708	0.0379575	0.298832	0.191132	0.0934331	0.1723	0.108499	cre
12:33229907:G:T	-	T	0.0195	0.0032	9.2529	0	3.008	4	0.5565	0	32717279	33754158	1036879	941_8	5811.5	chr12_33229907_G_T	intergenic_variant	MODIFIER	0.0811552	0.0841761	0.486092	8.33664	1.8596	0.00323547	0.00733373	0.0306966	0.0194842	0.0397449	0.586401	0.218619	0.544205	0.105573	0.279057	X21001
12:33229907:G:T	-	T	0.0192	0.0032	8.92518	31.4	5.834	4	0.2119	0	32717279	33754158	1036879	1034_8	5811.5	chr12_33229907_G_T	intergenic_variant	MODIFIER	0.126733	0.656877	0.597103	7.83845	2.2798	-0.0048388	0.0397363	0.0368293	0.0189238	0.0449454	0.586436	0.218794	0.544124	0.105574	0.278899	X49
12:33229907:G:T	-	T	0.0192	0.0032	8.82623	0	2.283	4	0.6839	0	32717279	33754158	1036879	958_7	5811.5	chr12_33229907_G_T	intergenic_variant	MODIFIER	0.102586	0.0964069	0.492972	8.00348	1.5591	0.00403749	0.00832951	0.0310726	0.019198	0.0355535	0.586351	0.219447	0.544193	0.105562	0.279092	X23104
12:33230241:T:C	-	C	0.0171	0.003	7.73424	0	3.415	4	0.4909	0	32719172	33754158	1034986	1148_8	6424	chr12_33230241_T_C	intergenic_variant	MODIFIER	0.327707	0.206543	0.253361	7.79845	0.80886	-0.0114873	0.015593	0.0182315	0.0180084	0.0220084	0.603821	0.250175	0.705075	0.118154	0.308448	X48
12:33566944:A:G	-	G	0.0121	0.0022	7.5187	29.6	5.683	4	0.2241	0	33038075	34072014	1033939	624_5	11899.5	chr12_33566944_A_G	intergenic_variant	MODIFIER	1.30416	0.277158	0.134669	7.58638	0.502809	0.0667583	0.0200712	0.0208354	0.0123522	-0.0167617	0.0598738	0.273175	0.0639197	0.358568	0.273074	hdl
12:34431396:G:C	-	C	-0.0124	0.0021	8.07727	0	1.029	4	0.9054	0	33697620	35215190	1517570	700_2	25009	chr12_34431396_G_C	intergenic_variant	MODIFIER	0.0856215	0.0148953	0.0441699	8.29173	0.00795252	-0.00452204	0.00121301	-0.0126008	-0.0127573	0.000368213	0.186157	0.643906	0.979322	0.564154	0.650621	vitd
12:34552433:T:C	-	C	-0.0174	0.0028	9.50418	0	2.193	4	0.7003	0	33345075	35334100	1989025	258_12	212846	chr12_34552433_T_C	intergenic_variant	MODIFIER	0.168771	0.535474	0.142767	9.57032	0.311708	-0.0236771	-0.0540831	-0.038893	-0.017629	0.0208005	0.0162798	0.0648213	0.0153248	0.125468	0.0556029	X50
12:34707555:G:A	-	A	0.0151	0.0021	12.3719	0	3.569	4	0.4675	0	32950878	35334724	2383846	257_8	564754	chr12_34707555_G_A	intergenic_variant	MODIFIER	1.41133	0.0638414	0.00672913	11.6614	0.938112	0.068247	-0.00500099	0.00062861	0.0148616	0.0229643	0.0619271	0.301705	0.707707	0.402431	0.465536	igf1
12:37349840:T:C	-	C	-0.0172	0.0028	9.12709	0	3.555	4	0.4696	0	36772008	38320891	1548883	258_13	196610	chr12_37349840_T_C	intergenic_variant	MODIFIER	0.0470341	0.641444	0.447609	9.21284	0.448683	-0.00765132	-0.059775	-0.103366	-0.0174523	0.0284465	0.0152348	0.067274	0.0141812	0.120083	0.0521999	X50
12:37700682:A:C	-	C	-0.0121	0.0022	7.52491	60.4	10.109	4	0.03863	0	37200682	38200682	1000000	1081_7	0	chr12_37700682_A_C	intergenic_variant	MODIFIER	0.769393	1.36893	0.662284	7.62843	0.842997	-0.0283251	-0.0604784	0.0842906	-0.0123916	0.0238569	0.157512	0.33477	0.050449	0.422896	0.327242	tp
12:38299063:C:CAA	-	CAA	0.0125	0.0022	7.93256	0	0.678	4	0.954	0	37799063	38799063	1000000	624_6	0	chr12_38299063_C_CAA	intergenic_variant	MODIFIER	0.760671	0.348578	0.0948131	7.3763	0.385837	0.0213246	0.0252787	-0.0165544	0.0122342	0.014263	0.37388	0.229696	0.0528262	0.348267	0.248365	hdl
12:38417837:A:AT	-	AT	0.0121	0.0021	8.01525	0	2.373	4	0.6675	0	36751811	38917837	2166026	700_3	583013	chr12_38417837_A_AT	intergenic_variant	MODIFIER	0.0175207	0.110347	0.215309	8.46059	0.0670712	0.000746615	-0.0081348	-0.0153363	0.0127942	0.00278876	0.458364	0.354903	0.441455	0.48699	0.481509	vitd
12:38765388:C:T	CPNE8	T	0.0164	0.0021	14.7352	31.9	5.877	4	0.2086	0	36750614	39541828	2791214	257_9	619167	chr12_38765388_C_T	intron_variant	MODIFIER	0.125035	0.39542	0.143852	14.0112	2.38396	0.011364	-0.0240861	-0.0209361	0.0161899	0.0465454	0.0556404	0.303598	0.0671352	0.441581	0.279767	igf1
12:3897628:G:A	PARP11-AS1	A	0.101	0.0091	28.0649	0	2.452	3	0.484	0	2657352	5062930	2405578	893_1	37487	chr12_3897628_G_A	intron_variant	MODIFIER	0.0316459	0.113696		28.5504	0.150707	0.0147355	-0.0336565		0.102503	-0.0744353	0.00214484	0.0151639		0.0148823	0.00151222	ca
12:39052198:C:A	-	A	0.0128	0.0023	7.5872	0	0.958	4	0.9162	0	38552198	39552198	1000000	186_5	0	chr12_39052198_C_A	intergenic_variant	MODIFIER	0.455282	0.0252645	0.155561	7.11526	0.81429	0.0302951	0.00227686	0.0222135	0.012556	0.0259093	0.065866	0.247946	0.0731257	0.343055	0.222646	phos
12:39599658:C:T	ABCD2	T	0.0407	0.0072	7.78835	0	2.459	4	0.652	0	39099658	40124276	1024618	941_9	12309	chr12_39599658_C_T	intron_variant	MODIFIER	1.68665	0.321411	0.344751	6.6247	0.56872	0.0684552	0.09209	-0.0839592	0.0388939	0.058884	0.0628719	0.0103436	0.0151168	0.0183731	0.0171145	X21001
12:39602891:A:T	ABCD2	T	0.0424	0.0072	8.35076	0	1.074	4	0.8984	0	39076514	40200767	1124253	1034_9	35749.5	chr12_39602891_A_T	intron_variant	MODIFIER	0.824649	0.581555	0.0433082	7.37866	0.824984	0.0424465	0.143004	0.0137041	0.0414501	0.0736204	0.0629874	0.0103436	0.0150892	0.018372	0.0183901	X49
12:39602891:A:T	ABCD2	T	0.0407	0.0072	7.70115	0	2.145	4	0.7092	0	39099658	40103353	1003695	958_8	1385.5	chr12_39602891_A_T	intron_variant	MODIFIER	1.64013	0.417992	0.26269	6.69886	0.239035	0.0675143	0.11317	-0.0677978	0.0394141	0.0288017	0.0632685	0.0104499	0.0150393	0.0183817	0.0181692	X23104
12:399693:G:T	CCDC77	T	-0.0144	0.0023	9.30539	13	4.6	4	0.3309	0	0	910267	910267	1111_1	55440.5	chr12_399693_G_T	intron_variant	MODIFIER	1.34005	0.642909	0.037526	8.5767	0.919312	-0.0293569	0.0362562	0.00310621	-0.0142358	-0.0237422	0.536464	0.739729	0.704249	0.736772	0.659463	alt
12:399693:G:T	CCDC77	T	-0.0135	0.0023	8.12621	8.9	4.391	4	0.3557	0	0	908355	908355	926_1	54484.5	chr12_399693_G_T	intron_variant	MODIFIER	1.04654	0.480629	0.709942	7.06631	1.2447	-0.0245567	0.0292354	-0.0383069	-0.0128966	-0.0287307	0.535403	0.738069	0.707224	0.737497	0.659157	X4080
12:40186516:T:C	LRRK2-DT	C	-0.0247	0.0039	9.69962	0	1.115	4	0.8919	0	39607058	40697726	1090668	79_9	34124	chr12_40186516_T_C	intron_variant	MODIFIER	0.0826222	0.628879	0.614203	8.5504	1.20067	-0.0100363	-0.058521	-0.0340579	-0.0239447	-0.0375245	0.0253911	0.068816	0.323828	0.0684156	0.143985	ggt
12:40200357:C:CAAA	LRRK2-DT	CAAA	0.019	0.0032	8.56463	0	1.639	4	0.8018	0	39493423	40781544	1288121	786_8	62873.5	chr12_40200357_C_CAAA	intron_variant	MODIFIER	0.144698	0.33405	0.275858	8.52491	0.413916	0.0166917	0.0319753	-0.0197959	0.019451	0.0168186	0.0264819	0.101737	0.311836	0.106434	0.167238	ldld
12:40202194:CA:C	LRRK2-DT	C	-0.1501	0.0125	32.4832	30.8	1.444	1	0.2295	0	38037527	41089915	3052388	93_10	638473	chr12_40202194_CA_C	intron_variant	MODIFIER		1.63622		31.6705			-0.317231		-0.148739			0.00891199		0.00642165		X30080
12:40202194:CA:C	LRRK2-DT	C	0.1256	0.0122	24.0902	0	0.934	1	0.3339	0	36922834	41089915	4167081	8_9	1.19582e+06	chr12_40202194_CA_C	intron_variant	MODIFIER		1.21211		23.5276			0.258726		0.124571			0.00891199		0.00642173		X30100
12:40202194:CA:C	LRRK2-DT	C	0.1068	0.0126	16.6123	0	0.749	1	0.3869	0	38803508	41089915	2286407	108_9	255482	chr12_40202194_CA_C	intron_variant	MODIFIER		0.981715		16.1964			0.227509		0.105825			0.00891199		0.00642173		X30110
12:40202194:CA:C	LRRK2-DT	C	-0.101	0.0126	14.9161	0	0.124	1	0.7245	0	38803508	41089915	2286407	67_10	255482	chr12_40202194_CA_C	intron_variant	MODIFIER		0.554136		14.6851			-0.149538		-0.100625			0.00891199		0.00642171		X30090
12:40202194:CA:C	LRRK2-DT	C	-0.0784	0.0138	7.87387	0	0.403	1	0.5256	0	39702194	40702194	1000000	893_6	0	chr12_40202194_CA_C	intron_variant	MODIFIER		0.0358217		7.96174			0.014628		-0.0791982			0.00901639		0.00639256		ca
12:40203345:T:G	LRRK2-DT	G	0.0174	0.0032	7.33942	0	0.753	4	0.9447	0	39700357	40703345	1002988	742_9	1494	chr12_40203345_T_G	intron_variant	MODIFIER	0.072187	0.452006	0.01667	7.02774	0.576601	0.00762379	0.0405886	-0.00147112	0.017438	0.0213817	0.0362979	0.103091	0.319981	0.108422	0.16926	chol
12:40633669:T:TTGTGTGTGTGTG	-	TTGTGTGTGTGTG	0.4695	0.0805	8.25869	0	0	0	1	0	40133669	41133669	1000000	258_14	0	chr12_40633669_T_TTGTGTGTGTGTG	intergenic_variant	MODIFIER				8.25864					0.469546					0.000132276		X50
12:40872212:TTGTGTGTGTGTGTG:T	CNTN1	T	-0.2982	0.054	7.47599	0	0.009	1	0.9232	0	40372212	41372212	1000000	377_9	0	chr12_40872212_TTGTGTGTGTGTGTG_T	intron_variant	MODIFIER	2.43759			5.57741		-0.306953			-0.295102		0.00500345			0.000270302		X30030
12:413809:G:T	CCDC77	T	-0.0132	0.0024	7.30373	0	2.804	4	0.5912	0	0	913809	913809	626_1	43095.5	chr12_413809_G_T	intron_variant	MODIFIER	0.224461	1.15202	0.187809	6.8712	0.489395	-0.0191915	-0.064046	0.0209794	-0.0129416	-0.0218654	0.0456516	0.188589	0.110638	0.25909	0.1312	shbg
12:41487107:A:C	PDZRN4	C	0.0152	0.002	13.6761	0	3.957	4	0.4118	0	40834389	42099851	1265462	1148_9	19987	chr12_41487107_A_C	intron_variant	MODIFIER	0.0522349	0.0620279	0.0605478	14.4562	0.255102	0.00228719	0.00435705	0.00443632	0.0160173	-0.00822153	0.714615	0.454944	0.510974	0.488355	0.534517	X48
12:41495362:T:A	PDZRN4	A	0.0133	0.002	10.7964	0	3.866	4	0.4245	0	40860939	42054394	1193455	941_10	37695.5	chr12_41495362_T_A	intron_variant	MODIFIER	0.197482	0.254082	0.181878	11.3726	0.319126	0.00761508	0.0151956	-0.0119955	0.0139839	-0.00989163	0.714955	0.454769	0.510536	0.488098	0.535775	X21001
12:41495362:T:A	PDZRN4	A	0.0133	0.002	10.7022	0	3.775	4	0.4374	0	40860939	42054394	1193455	958_9	37695.5	chr12_41495362_T_A	intron_variant	MODIFIER	0.400579	0.179575	0.18388	11.1788	0.326099	0.0136426	0.0113916	-0.0121545	0.013958	-0.0100671	0.714621	0.456075	0.510412	0.48813	0.53458	X23104
12:41495362:T:A	PDZRN4	A	0.012	0.002	8.89585	0	3.382	4	0.496	0	40913098	42054394	1141296	1034_10	11616	chr12_41495362_T_A	intron_variant	MODIFIER	0.705703	0.653375	0.0600503	8.8301	0.317107	0.0206283	0.031098	0.00452907	0.0122568	-0.00982706	0.714827	0.455119	0.510517	0.48807	0.535046	X49
12:4209557:C:T	-	T	0.022	0.0021	24.4833	0	1.329	4	0.8565	0	3462072	4740448	1278376	106_2	108297	chr12_4209557_C_T	intergenic_variant	MODIFIER	0.475699	1.07638	0.638254	23.4198	0.437725	0.0230153	0.0510288	0.0364958	0.0218446	0.0157849	0.111297	0.295793	0.301179	0.349033	0.218654	X30150
12:4209557:C:T	-	T	0.0202	0.0021	20.6702	0	2.122	4	0.7134	0	3440036	4725142	1285106	189_2	126968	chr12_4209557_C_T	intergenic_variant	MODIFIER	0.481883	1.38586	0.513271	19.6312	0.390737	0.0233673	0.0604298	0.0313919	0.0199422	0.0144437	0.111297	0.295793	0.301179	0.349033	0.218654	X30210
12:4221049:C:T	-	T	0.056	0.0024	120.493	0	1.323	4	0.8575	0	2355518	4752664	2397146	493_1	666958	chr12_4221049_C_T	regulatory_region_variant	MODIFIER	3.45188	0.702618	1.1827	116.26	1.0717	0.0588807	0.0456806	0.0574113	0.0562784	0.0342797	0.240051	0.174898	0.250471	0.20957	0.14895	X30040
12:4221049:C:T	-	T	0.0502	0.0025	91.8182	32.1	5.888	4	0.2077	0	3462072	4752664	1290592	574_3	113681	chr12_4221049_C_T	regulatory_region_variant	MODIFIER	5.019	0.173536	0.559221	87.4582	1.58574	0.0769673	-0.0154362	0.0360437	0.0500811	0.0451612	0.240717	0.174754	0.250361	0.20955	0.149145	X30260
12:4221341:G:GA	-	GA	0.0426	0.0024	67.3154	0	3.353	4	0.5005	0	3462072	4778918	1316846	718_2	100846	chr12_4221341_G_GA	regulatory_region_variant	MODIFIER	3.54477	0.1877	1.75977	63.2238	1.10737	0.0626428	0.016272	0.0820785	0.0421702	0.0354672	0.243053	0.174943	0.219036	0.212658	0.150542	X30270
12:4221341:G:GA	-	GA	-0.0206	0.0025	16.1341	19.8	4.986	4	0.2887	0	3713686	4725142	1011456	324_2	1927	chr12_4221341_G_GA	regulatory_region_variant	MODIFIER	1.68927	0.384732	0.680821	14.5194	1.51724	-0.039321	0.029032	-0.0437917	-0.0199229	-0.0433094	0.242409	0.175084	0.219133	0.212687	0.15031	X30020
12:4221902:C:CTT	-	CTT	0.0557	0.0024	120.644	0	0.123	4	0.9982	0	2355518	4764415	2408897	533_1	661936	chr12_4221902_C_CTT	intergenic_variant	MODIFIER	3.65537	0.848439	0.915638	114.938	2.36546	0.0603697	0.0514553	0.0504685	0.0556722	0.056288	0.239821	0.175269	0.219133	0.212349	0.150092	X30050
12:4221902:C:CTT	-	CTT	-0.0557	0.0024	115.149	4.3	4.18	4	0.3822	0	1811078	4797115	2986037	550_1	917806	chr12_4221902_C_CTT	intergenic_variant	MODIFIER	4.92666	0.42198	2.49937	106.922	3.58072	-0.0737136	-0.0311378	-0.100034	-0.0548957	-0.0728276	0.239821	0.175269	0.219133	0.212348	0.150092	X30010
12:4223096:G:A	-	A	0.0191	0.0024	14.7354	56.9	9.289	4	0.05426	0	3280929	4740448	1459519	93_3	212408	chr12_4223096_G_A	intergenic_variant	MODIFIER	0.24793	1.1681	0.355355	14.2659	2.12796	-0.00977859	0.0649765	-0.025825	0.0192421	0.0531989	0.239763	0.174898	0.220311	0.210063	0.150854	X30080
12:4225129:A:G	-	G	-0.0232	0.0024	20.8636	19.6	4.978	4	0.2896	0	2609418	4751785	2142367	372_2	544528	chr12_4225129_A_G	intergenic_variant	MODIFIER	0.547618	0.377627	0.572635	19.9725	1.84558	-0.0180285	-0.0280731	0.038022	-0.023224	-0.0491893	0.243826	0.175168	0.219811	0.210241	0.151158	X30130
12:4225142:G:C	-	C	-0.0255	0.0025	24.3148	0	1.971	4	0.7411	0	2394295	4740448	2346153	322_2	657770	chr12_4225142_G_C	intergenic_variant	MODIFIER	2.13911	0.663476	0.462905	21.8436	1.24244	-0.0428503	-0.0435041	-0.0322053	-0.0247334	-0.0381556	0.240568	0.175084	0.21984	0.210117	0.150854	X30000
12:4225142:G:C	-	C	-0.0228	0.0025	19.3974	0	3.256	4	0.516	0	2729754	4725142	1995388	975_1	497694	chr12_4225142_G_C	intergenic_variant	MODIFIER	2.66771	0.387478	0.597916	17.0264	0.98055	-0.0479528	-0.0295215	-0.0396731	-0.0218174	-0.0327568	0.240595	0.175168	0.219811	0.210129	0.151158	X30140
12:4225142:G:C	-	C	0.0185	0.0024	13.6052	16.3	4.778	4	0.3108	0	3280929	4750306	1469377	67_3	209524	chr12_4225142_G_C	intergenic_variant	MODIFIER	0.197238	0.424457	0.209604	13.5149	1.32388	-0.00812167	0.0311562	-0.0170239	0.0188844	0.0396054	0.240568	0.175084	0.21984	0.210118	0.150854	X30090
12:42261565:G:GTATTTATT	PPHLN1	GTATTTATT	-0.0123	0.0021	8.5382	0	3.832	4	0.4292	0	41489244	42976642	1487398	858_8	28622	chr12_42261565_G_GTATTTATT	intron_variant	MODIFIER	0.209794	0.819139	0.479097	7.39394	1.77173	-0.0072519	-0.0402067	-0.0281696	-0.0116319	-0.0339831	0.391827	0.363396	0.41043	0.41051	0.468267	cre
12:42397037:C:CA	PPHLN1	CA	-0.017	0.0021	15.4454	0	0.807	4	0.9375	0	41646478	42977086	1330608	1013_3	85255	chr12_42397037_C_CA	intron_variant	MODIFIER	0.489754	0.138284	0.0667174	15.33	0.185865	-0.0148839	-0.00982334	-0.00515255	-0.0174032	-0.00655495	0.588616	0.64283	0.580232	0.570749	0.515232	bun
12:42469834:A:AC	PRICKLE1	AC	0.0146	0.002	12.0675	26.4	5.438	4	0.2452	0	40770929	42977086	2206157	508_7	595826	chr12_42469834_A_AC	intron_variant	MODIFIER	1.02118	0.632941	1.85607	10.9943	0.06413	0.0252627	0.0335094	0.0685213	0.0142024	0.00248825	0.622722	0.662953	0.584582	0.58555	0.502929	ua
12:42472072:C:T	PRICKLE1	T	-0.0161	0.002	14.6521	0	1.534	4	0.8206	0	41455239	42977086	1521847	274_7	255910	chr12_42472072_C_T	intron_variant	MODIFIER	1.138	0.692589	0.163993	13.4628	0.780461	-0.0345769	-0.0356646	-0.011444	-0.0156914	-0.0195924	0.180969	0.336854	0.416988	0.414208	0.493707	cys
12:4248912:A:G	CCND2-AS1	G	-0.0713	0.0127	7.75671	0	0	0	1	0	3748912	4748912	1000000	744_1	0	chr12_4248912_A_G	non_coding_transcript_exon_variant	MODIFIER				7.75679					-0.0712915					0.00741546		nap
12:4269579:C:CT	CCND2-AS1	CT	-0.0149	0.0027	7.53121	0	2.422	4	0.6586	0	3769579	4769579	1000000	165_2	0	chr12_4269579_C_CT	intron_variant	MODIFIER	0.19456	0.171605	0.838535	7.509	0.00534817	-0.0105851	0.0149763	-0.0467258	-0.0152195	0.00028222	0.119605	0.167349	0.263679	0.16843	0.186217	X30120
12:4275678:T:G	CCND2	G	0.1934	0.0063	207.208	0	2.73	3	0.4351	0	2364381	5074224	2709843	258_2	556376	chr12_4275678_T_G	intron_variant	MODIFIER	0.168601	0.622617		207.459	0.0431929	0.0569491	0.140349		0.194076	-0.0205559	0.00269497	0.0112123		0.0220803	0.00159778	X50
12:4275678:T:G	CCND2	G	-0.2088	0.0071	187.275	0	2.85	3	0.4154	0	3523507	4941482	1417975	345_1	43183.5	chr12_4275678_T_G	intron_variant	MODIFIER	0.0696786	2.29869		185.664	0.902763	-0.0309912	-0.368979		-0.208575	-0.299672	0.00242442	0.0102605		0.0221448	0.00141044	hba1c
12:4275678:T:G	CCND2	G	0.1378	0.0073	78.8517	0	1.235	3	0.7445	0	3523507	4797410	1273903	626_3	115220	chr12_4275678_T_G	intron_variant	MODIFIER	0.139359	0.556027		78.8145	0.127726	0.0553157	0.14068		0.138211	-0.0685125	0.002421	0.0109959		0.0220502	0.00127971	shbg
12:4275678:T:G	CCND2	G	-0.1055	0.0075	44.1479	0	0.802	3	0.849	0	3682430	4794710	1112280	988_1	37108	chr12_4275678_T_G	intron_variant	MODIFIER	0.0575674	0.607396		44.0214	0.0478174	-0.024105	-0.149446		-0.105723	0.0272783	0.00246368	0.0108964		0.022052	0.00127072	glu
12:4275678:T:G	CCND2	G	-0.0924	0.007	38.9801	19.1	3.708	3	0.2948	0	3566395	4792306	1225911	981_1	96327.5	chr12_4275678_T_G	intron_variant	MODIFIER	0.263541	1.38815		38.6212	0.43216	-0.089052	-0.265091		-0.0922234	0.168049	0.00245184	0.0103734		0.0220857	0.00149155	trig
12:4275678:T:G	CCND2	G	0.0882	0.0069	36.857	0	0.537	3	0.9106	0	3719355	4912345	1192990	1034_2	40172	chr12_4275678_T_G	intron_variant	MODIFIER	0.0791084	0.480487		36.7576	0.0162977	0.0292614	0.117134		0.0883932	-0.00812751	0.00269083	0.0112202		0.0220875	0.00157629	X49
12:4275678:T:G	CCND2	G	-0.0844	0.0068	35.0232	12.6	3.433	3	0.3295	0	3719355	4792306	1072951	927_2	19847.5	chr12_4275678_T_G	intron_variant	MODIFIER	0.164334	0.21813		35.4111	0.571721	0.0593517	-0.0670179		-0.0851723	0.2061	0.00247146	0.0102195		0.0220926	0.0015025	apob
12:4275678:T:G	CCND2	G	-0.081	0.0069	31.0588	0	2.713	3	0.4381	0	3719355	4792306	1072951	742_2	19847.5	chr12_4275678_T_G	intron_variant	MODIFIER	0.11329	0.32581		31.3106	0.485127	0.0432327	-0.0936037		-0.0815687	0.183645	0.00245098	0.0101772		0.022076	0.00149007	chol
12:4275678:T:G	CCND2	G	-0.0852	0.0074	29.5667	0	2.364	3	0.5004	0	3707005	4792306	1085301	1081_1	26022.5	chr12_4275678_T_G	intron_variant	MODIFIER	0.0617803	0.172131		29.7861	0.548865	-0.0260523	-0.0562255		-0.0857774	0.230381	0.00246026	0.0108785		0.0220535	0.00127072	tp
12:4275678:T:G	CCND2	G	-0.075	0.0069	27.0495	0	2.455	3	0.4834	0	3719355	4792306	1072951	786_2	19847.5	chr12_4275678_T_G	intron_variant	MODIFIER	0.0412741	0.281741		27.26	0.522398	0.0168189	-0.0821386		-0.075494	0.194296	0.00245528	0.0103813		0.0220747	0.0014932	ldld
12:4275678:T:G	CCND2	G	-0.0778	0.0075	24.5197	0	0.965	3	0.8097	0	3719355	4775678	1056323	1070_1	28161.5	chr12_4275678_T_G	intron_variant	MODIFIER	0.102116	0.351475		24.5776	0.0820841	0.041244	-0.100567		-0.0781673	0.045815	0.00245964	0.0108651		0.0220471	0.00127072	alb
12:4275678:T:G	CCND2	G	-0.0612	0.007	17.7703	55.8	6.783	3	0.07913	0	3707005	4821174	1114169	508_2	11588.5	chr12_4275678_T_G	intron_variant	MODIFIER	0.370717	0.0995695		18.2568	1.30824	0.119207	-0.0339839		-0.0622609	0.367568	0.00245327	0.0101964		0.0220736	0.00149188	ua
12:4275678:T:G	CCND2	G	-0.0613	0.0071	16.9948	57	6.975	3	0.07268	0	3775678	4775678	1000000	1111_2	0	chr12_4275678_T_G	intron_variant	MODIFIER	0.0833672	1.15983		17.0307	1.20221	0.0329146	-0.232303		-0.0615436	0.348871	0.00245041	0.0103656		0.0220782	0.00149237	alt
12:4275678:T:G	CCND2	G	0.0564	0.0069	15.4651	6.6	3.213	3	0.3599	0	3775678	4775678	1000000	1148_3	0	chr12_4275678_T_G	intron_variant	MODIFIER	0.154862	1.22558		15.1084	0.541585	-0.0538412	0.231724		0.0558816	0.187052	0.00269024	0.0112202		0.0220873	0.00157613	X48
12:4275678:T:G	CCND2	G	-0.0507	0.0069	12.8601	63.5	8.218	3	0.04171	0	3775678	4775678	1000000	79_1	0	chr12_4275678_T_G	intron_variant	MODIFIER	0.487636	0.678727		13.1276	1.46101	0.142848	-0.15209		-0.0514743	0.381741	0.00245155	0.0103695		0.0220761	0.00149007	ggt
12:4275678:T:G	CCND2	G	-0.0486	0.0071	11.098	15.8	3.563	3	0.3126	0	2729754	4775678	2045924	1058_1	522962	chr12_4275678_T_G	intron_variant	MODIFIER	0.0984553	1.11409		11.0095	0.418987	0.038593	-0.227952		-0.0485638	0.164082	0.00246392	0.0103852		0.0220914	0.00149469	ast
12:4275678:T:G	CCND2	G	0.0357	0.0064	7.64207	65.7	8.743	3	0.03292	0	3775678	4775678	1000000	33_1	0	chr12_4275678_T_G	intron_variant	MODIFIER	2.65771	0.233779		7.32603	0.31091	0.422805	0.0665258		0.0349931	-0.119926	0.00246566	0.0104009		0.0220944	0.00149518	tbil
12:4275678:T:G	CCND2	G	0.0379	0.0069	7.47508	0	0.997	3	0.802	0	3775678	4775678	1000000	941_3	0	chr12_4275678_T_G	intron_variant	MODIFIER	0.0694424	0.547724		7.27076	0.403499	0.0259457	0.131244		0.0374128	0.149033	0.00270002	0.0112202		0.0220818	0.00159949	X21001
12:4297416:C:A	CCND2	A	-0.0129	0.0021	9.24887	0	1.017	4	0.9072	0	3797416	4803596	1006180	415_3	3090	chr12_4297416_C_A	intron_variant	MODIFIER	0.170266	0.0610108	0.217669	9.16387	0.475313	-0.00897509	0.00439584	0.0308981	-0.0130085	-0.0154282	0.135818	0.433172	0.0613208	0.372536	0.278178	X30190
12:43066106:G:A	-	A	-0.012	0.0021	7.79507	47.3	7.593	4	0.1077	0	42556114	43568386	1012272	345_8	3856	chr12_43066106_G_A	intergenic_variant	MODIFIER	1.07684	0.799117	0.348827	7.91044	0.663879	-0.0293065	-0.0388	0.0220381	-0.0124378	0.0182591	0.628565	0.564325	0.566296	0.630538	0.570816	hba1c
12:43180397:A:G	-	G	0.0186	0.0034	7.3318	0	3.83	4	0.4296	0	42680397	43680397	1000000	1034_11	0	chr12_43180397_A_G	intergenic_variant	MODIFIER	0.0629848	1.28708	0.178285	7.16997	0.337229	-0.00453716	0.0955202	-0.023507	0.0187813	0.0216887	0.0789127	0.0729313	0.0669867	0.0941157	0.0587432	X49
12:4482185:T:C	-	C	-0.0361	0.003	33.006	0	2.877	4	0.5786	0	3868571	5079468	1210897	325_2	8165.5	chr12_4482185_T_C	intergenic_variant	MODIFIER	2.39649	0.162363	0.617162	30.7417	1.19128	-0.0468159	-0.0217997	0.13098	-0.0357148	-0.0446602	0.298075	0.0631361	0.0164093	0.120782	0.0973402	alp
12:4498176:A:T	C12orf4	T	0.1244	0.0033	319.717	0	2.551	4	0.6356	0	3720169	5572519	1852350	186_1	148168	chr12_4498176_A_T	intron_variant	MODIFIER	8.33112	0.795226	1.15876	307.013	5.43364	0.105146	0.078385	0.213121	0.125273	0.117213	0.259798	0.0675842	0.0163675	0.125569	0.100569	phos
12:45788632:T:C	ARID2	C	0.016	0.002	14.8345	0	3.623	4	0.4594	0	45184172	46561116	1376944	550_9	84012	chr12_45788632_T_C	intron_variant	MODIFIER	0.266764	0.193246	0.388556	15.3209	0.150973	-0.0134692	-0.0124234	0.0232259	0.0165552	0.00537067	0.861859	0.463609	0.472903	0.505066	0.480579	X30010
12:45797526:T:A	ARID2	A	0.0149	0.002	12.7233	0	1.357	4	0.8516	0	45192288	46561116	1368828	324_9	79176	chr12_45797526_T_A	intron_variant	MODIFIER	0.517723	0.21064	0.446571	12.3808	0.412631	0.0181119	-0.0133705	0.0265918	0.0149979	0.0123625	0.766678	0.463238	0.467955	0.504755	0.479545	X30020
12:45805806:T:C	ARID2	C	0.0156	0.002	13.7708	0	2.525	4	0.6401	0	45192720	46561116	1368396	377_10	71112	chr12_45805806_T_C	intron_variant	MODIFIER	0.00898478	0.405945	0.274363	13.7594	0.642728	-0.00064538	-0.0229135	0.0180145	0.0159164	0.0172937	0.889234	0.463795	0.474788	0.508334	0.480851	X30030
12:45874967:A:T	ARID2	T	-0.0129	0.002	9.64245	0	1.847	4	0.7638	0	45230630	47304056	2073426	981_9	392376	chr12_45874967_A_T	intron_variant	MODIFIER	0.183672	1.10155	0.162956	8.89856	0.729638	-0.0111345	-0.0472664	-0.011786	-0.0125494	-0.0190781	0.889667	0.463599	0.473201	0.506917	0.480941	trig
12:45888223:G:A	ARID2	A	0.0141	0.002	11.1863	50.4	6.044	3	0.1095	0	45217835	46519810	1301975	257_10	19400.5	chr12_45888223_G_A	intron_variant	MODIFIER		0.83058	0.632659	10.6429	1.59046		-0.0385928	0.034922	0.0139196	0.032889		0.459848	0.463888	0.500793	0.471818	igf1
12:45888223:G:A	ARID2	A	0.0111	0.0019	8.6187	0	0.486	3	0.922	0	45230630	46550042	1319412	33_4	2113	chr12_45888223_G_A	intron_variant	MODIFIER		0.0643734	0.0879586	8.4317	0.576183		-0.00440628	0.00661457	0.0111431	0.0151185		0.459153	0.465677	0.500789	0.471924	tbil
12:45888223:G:A	ARID2	A	0.0117	0.0021	7.67634	0	1.415	3	0.702	0	45320084	46492065	1171981	64_3	17851.5	chr12_45888223_G_A	intron_variant	MODIFIER		0.375934	0.182576	7.7755	0.141223		0.0227041	0.013832	0.0119882	-0.00548103		0.45708	0.467853	0.501616	0.474162	bild
12:45951196:T:C	SCAF11	C	-0.015	0.0026	8.16915	0	1.423	4	0.8401	0	45131867	46492065	1360198	626_8	139230	chr12_45951196_T_C	intron_variant	MODIFIER	0.116672	0.394152	0.507414	7.48742	0.987111	-0.0159331	-0.0307424	-0.0447768	-0.0145206	-0.032059	0.0238914	0.172614	0.132447	0.211352	0.181718	shbg
12:461674:G:A	B4GALNT3	A	0.0564	0.002	176.658	0	2.949	4	0.5664	0	0	1168737	1168737	325_1	122694	chr12_461674_G_A	intron_variant	MODIFIER	3.39197	2.92872	1.26121	166.605	5.66994	0.0664582	0.0982462	0.0593461	0.0558803	0.0682641	0.20105	0.727101	0.341216	0.582694	0.408454	alp
12:46371445:C:G	SLC38A2	G	0.0122	0.002	8.66134	0	3.753	4	0.4404	0	45713630	46986987	1273357	1034_12	21136.5	chr12_46371445_C_G	intron_variant	MODIFIER	0.773375	0.536448	0.63933	8.48145	0.125862	0.030701	0.0295629	-0.0419817	0.0122883	0.00464502	0.877705	0.704769	0.803155	0.605839	0.647331	X49
12:46380988:A:G	AC008014.1	G	-0.0142	0.0021	11.2412	0	2.69	4	0.6109	0	45680005	47283461	1603456	189_7	100745	chr12_46380988_A_G	upstream_gene_variant	MODIFIER	0.276048	1.01729	0.130044	11.1052	0.0652515	-0.019211	-0.0479963	-0.0116496	-0.014388	0.00261415	0.927937	0.705324	0.799764	0.606534	0.634884	X30210
12:46402739:A:C	AC008014.1	C	0.025	0.002	35.0636	7.1	4.304	4	0.3664	0	45247512	51841238	6593726	258_15	2141636	chr12_46402739_A_C	intron_variant	MODIFIER	0.288952	0.222049	0.877046	35.0181	0.671681	0.0242302	0.0158866	-0.070119	0.0252561	0.021637	0.955395	0.766118	0.903934	0.701239	0.811302	X50
12:46431096:C:CTT	AC008014.1	CTT	-0.0125	0.002	9.39179	12.5	4.573	4	0.334	0	45680005	46954332	1274327	106_6	113928	chr12_46431096_C_CTT	intron_variant	MODIFIER	0.562863	0.2163	1.01304	9.30222	0.416358	-0.0171943	-0.0134228	-0.0456845	-0.0126963	0.0125773	0.666686	0.575391	0.519104	0.503007	0.578582	X30150
12:46788748:C:T	SLC38A4	T	0.0299	0.0043	11.6284	0	3.035	4	0.552	0	46286225	47321248	1035023	1070_6	14988.5	chr12_46788748_C_T	intron_variant	MODIFIER	1.10718	0.0143827	0.0604624	11.5791	0.14091	0.0784792	-0.00182143	-0.0149159	0.0307632	0.00765959	0.0306509	0.110291	0.0277631	0.0675915	0.140082	alb
12:46795919:C:CCATT	SLC38A4	CCATT	0.0171	0.0025	10.9048	53.9	8.673	4	0.0698	0	46286225	47328361	1042136	508_8	11374	chr12_46795919_C_CCATT	intron_variant	MODIFIER	1.22291	0.631619	0.550315	11.2565	0.4873	0.0290819	0.042425	-0.0298294	0.0180608	-0.0145768	0.3684	0.17636	0.438134	0.190184	0.413858	ua
12:46797777:C:T	SLC38A4	T	-0.0134	0.0025	7.30207	0	2.507	4	0.6433	0	46297777	47297777	1000000	927_6	0	chr12_46797777_C_T	intron_variant	MODIFIER	1.11175	0.165549	0.169093	6.70486	0.718737	-0.0300797	0.0144142	0.0122227	-0.0132177	-0.0193576	0.283512	0.823997	0.560768	0.80929	0.585253	apob
12:46801122:C:A	SLC38A4	A	0.0213	0.0025	16.4796	38.4	6.499	4	0.1649	0	46286225	47330298	1044073	38_8	7139.5	chr12_46801122_C_A	intron_variant	MODIFIER	0.188202	0.719795	0.648279	14.9923	2.77153	-0.00760608	0.0440125	0.0314813	0.0209732	0.0462505	0.283376	0.823906	0.56247	0.809432	0.611437	crp
12:46801408:G:A	SLC38A4	A	0.0416	0.0041	23.3299	0	0.514	4	0.9721	0	45751814	47571076	1819262	1013_4	139963	chr12_46801408_G_A	intron_variant	MODIFIER	0.461331	0.604162	0.0141774	22.5362	0.778303	0.0411093	0.0502023	-0.00348381	0.0419744	0.0315246	0.0304145	0.108679	0.0273079	0.067709	0.114073	bun
12:47211997:C:A	PCED1B	A	0.013	0.0023	7.67448	0	3.497	4	0.4783	0	46700194	47711997	1011803	624_7	5901.5	chr12_47211997_C_A	intron_variant	MODIFIER	0.213575	0.123362	0.736634	7.29504	1.09687	-0.0181712	0.0105137	0.0846744	0.0127956	0.041861	0.0519874	0.228056	0.0562599	0.286253	0.106407	hdl
12:47759627:G:A	SLC48A1	A	0.0118	0.0021	7.94233	0	2.54	4	0.6375	0	47259627	48259627	1000000	1458_1	0	chr12_47759627_G_A	intron_variant	MODIFIER	0.687218	0.505676	0.0442173	7.87817	0.177374	0.0187405	-0.0268672	0.00361249	0.0120167	0.00658609	0.401541	0.588377	0.341659	0.536966	0.332608	X30060
12:47763920:C:T	SLC48A1	T	0.0247	0.0037	10.5203	32.7	5.942	4	0.2036	0	46286225	48288723	2002498	274_8	476446	chr12_47763920_C_T	intron_variant	MODIFIER	0.110717	0.163273	2.17143	9.76963	0.726784	0.00901053	0.0190842	0.204036	0.0246197	0.0231349	0.059136	0.0892116	0.0361969	0.0754889	0.203323	cys
12:47766987:T:C	SLC48A1	C	0.019	0.0026	12.997	0	0.539	3	0.9102	0	47213564	48292780	1079216	574_11	13815	chr12_47766987_T_C	intron_variant	MODIFIER	0.638447	0.159065		12.7563	0.0645133	0.0257981	0.0144418		0.0191327	0.0040155	0.142502	0.162055		0.192582	0.110937	X30260
12:47782841:ACTCACACACACG:A	HDAC7	A	0.0179	0.0027	10.8128	0	1.19	3	0.7554	0	47262431	48618502	1356071	490_4	157626	chr12_47782841_ACTCACACACACG_A	3_prime_UTR_variant	MODIFIER	0.279828	0.224931		10.6699	0.546708	0.0284463	-0.0194106		0.0179818	0.025056	0.0296239	0.161486		0.186479	0.108759	X30280
12:47782872:TCA:T	HDAC7	T	-0.0157	0.0026	8.72816	0	1.891	4	0.7558	0	47262431	48507898	1245467	396_8	102292	chr12_47782872_TCA_T	3_prime_UTR_variant	MODIFIER	0.135656	0.37436	0.290978	8.86309	0.119324	0.015193	-0.0319655	-0.0628461	-0.0160505	0.00702515	0.029916	0.130402	0.0221687	0.186288	0.113451	X30290
12:47784730:A:G	HDAC7	G	0.0196	0.0021	20.5581	0	1.579	4	0.8126	0	47013615	48698556	1684941	533_8	71355.5	chr12_47784730_A_G	missense_variant	MODERATE	0.60138	1.03366	0.0204506	19.8786	0.327203	0.0167033	0.0471864	-0.002345	0.0196695	0.0113039	0.378709	0.312105	0.124882	0.332747	0.2843	X30050
12:47788304:C:T	HDAC7	T	0.0161	0.0026	9.31185	0	1.453	3	0.6932	0	47262906	48369379	1106473	744_7	27838.5	chr12_47788304_C_T	intron_variant	MODIFIER	0.752073	0.318609		9.11823	0.0145278	0.0596624	0.02529		0.0160843	0.000968513	0.966044	0.823747		0.777825	0.882994	nap
12:47793818:C:T	HDAC7	T	-0.0135	0.0025	7.41556	0	1.227	3	0.7466	0	47293818	48315382	1021564	926_5	10782	chr12_47793818_C_T	intron_variant	MODIFIER	0.035799	0.236301		7.42266	0.457984	0.00437768	0.0183882		-0.0136597	-0.0224006	0.0305976	0.192394		0.240493	0.0992722	X4080
12:47805073:A:AT	HDAC7	AT	0.0141	0.0023	9.09404	0	4.001	4	0.4058	0	47291382	48326964	1035582	415_10	4100	chr12_47805073_A_AT	intron_variant	MODIFIER	0.551135	1.46546	0.173183	8.67458	0.093202	0.0237658	0.0641408	0.0330309	0.0139871	-0.00450529	0.126356	0.239762	0.0334906	0.256285	0.185343	X30190
12:47819937:C:G	HDAC7	G	-0.0446	0.0052	17.277	0	2.612	3	0.4554	0	47319937	48492277	1172340	483_8	86170	chr12_47819937_C_G	5_prime_UTR_variant	MODIFIER	0.118696	0.40314		17.2431	0.789045	-0.0281847	0.0506368		-0.0454078	-0.0438951	0.00565428	0.0536113		0.0405289	0.054882	X30180
12:47819937:C:G	HDAC7	G	0.0438	0.0052	16.6115	0	1.938	3	0.5855	0	47319937	48492277	1172340	554_9	86170	chr12_47819937_C_G	5_prime_UTR_variant	MODIFIER	0.628749	0.187614		16.3374	0.676359	0.109435	-0.0273004		0.0442357	0.0393281	0.00565428	0.0536113		0.0405289	0.054882	X30200
12:47833160:T:C	LINC02354	C	0.033	0.002	57.6611	0	2.671	4	0.6144	0	45147595	52467869	7320274	93_11	974572	chr12_47833160_T_C	intron_variant	MODIFIER	0.256626	0.558874	0.0804706	56.9151	1.4726	0.00925718	0.029908	-0.0242477	0.0333783	0.037507	0.336381	0.358893	0.0160226	0.360917	0.20841	X30080
12:47833160:T:C	LINC02354	C	0.0272	0.0021	38.9416	0	2.686	4	0.6117	0	45147595	49164879	4017284	67_11	676923	chr12_47833160_T_C	intron_variant	MODIFIER	0.140807	0.3812	0.143524	38.3132	1.50688	0.00558162	0.0221161	-0.0415378	0.0275355	0.0382406	0.336381	0.358893	0.0160226	0.360916	0.20841	X30090
12:47833160:T:C	LINC02354	C	-0.019	0.002	20.7014	0	2.463	4	0.6513	0	47283516	48335038	1051522	8_10	23883	chr12_47833160_T_C	intron_variant	MODIFIER	0.104052	0.537703	0.035679	20.6649	0.633699	0.00420954	-0.0287804	0.0112784	-0.0193486	-0.0209959	0.336381	0.358893	0.0160226	0.360917	0.20841	X30100
12:47833160:T:C	LINC02354	C	-0.0194	0.0021	19.5804	25.7	5.38	4	0.2504	0	47291382	49251372	1959990	165_8	438217	chr12_47833160_T_C	intron_variant	MODIFIER	1.2437	0.0366017	0.931432	19.4252	0.00616231	-0.0299235	0.00276848	0.178718	-0.0196996	0.000313234	0.336372	0.358898	0.0160377	0.360907	0.208497	X30120
12:47869379:G:A	VDR	A	-0.0155	0.0027	7.99396	0	2.526	4	0.64	0	47291010	48369379	1078369	1081_8	39184.5	chr12_47869379_G_A	intron_variant	MODIFIER	0.429039	1.38211	0.227997	7.17764	0.476733	-0.0175948	-0.0615115	-0.0428554	-0.014963	-0.0191786	0.811002	0.684729	0.966984	0.805093	0.819315	tp
12:47879112:A:G	VDR	G	0.013	0.0021	9.41443	0	1.732	4	0.785	0	47379112	48379112	1000000	189_8	0	chr12_47879112_A_G	start_lost	HIGH	0.308695	0.0725517	0.225887	9.24326	0.717895	0.0126893	-0.00517637	-0.0152377	0.013085	0.0221832	0.792465	0.56143	0.556604	0.614487	0.758246	X30210
12:47988790:G:C	COL2A1	C	-0.0118	0.0021	7.73969	0	1.478	4	0.8305	0	47488790	48495240	1006450	106_7	3225	chr12_47988790_G_C	intron_variant	MODIFIER	0.900675	0.174512	0.0995288	7.36281	0.345526	-0.0563822	-0.0119303	-0.0179269	-0.0116605	-0.011889	0.050427	0.367461	0.0431604	0.369699	0.297401	X30150
12:47990653:C:T	COL2A1	T	-0.0162	0.0024	10.7109	0	1.356	4	0.8519	0	47262431	48774729	1512298	403_10	27927	chr12_47990653_C_T	intron_variant	MODIFIER	0.916894	0.128832	0.120372	10.4333	0.0125903	-0.0299029	-0.00993942	-0.00934288	-0.0163048	0.000696274	0.17388	0.25834	0.32988	0.226364	0.163781	X30300
12:48007898:C:A	AC004801.5	A	-0.0159	0.0024	10.1106	0	2.323	4	0.6765	0	47486899	48858273	1371374	362_8	164688	chr12_48007898_C_A	intron_variant	MODIFIER	0.300921	0.0708514	0.351525	10.3204	0.235944	-0.0203069	0.0056022	0.0232835	-0.0163396	-0.0103228	0.0665721	0.276535	0.313012	0.222639	0.178807	X30250
12:48015271:C:A	AC004801.4	A	0.019	0.002	20.4004	65.9	11.733	4	0.01945	0	47469743	48886717	1416974	718_9	162959	chr12_48015271_C_A	intron_variant	MODIFIER	0.328719	0.368725	0.296969	22.322	0.619108	-0.0136954	-0.0220506	0.028114	0.020264	-0.0171073	0.201431	0.372631	0.139036	0.471467	0.415205	X30270
12:48015271:C:A	AC004801.4	A	0.0158	0.002	15.1172	46.6	7.492	4	0.1121	0	47013615	48842520	1828905	493_8	87203.5	chr12_48015271_C_A	intron_variant	MODIFIER	0.269301	0.60105	0.271492	16.1078	0.469037	0.0110667	-0.0317625	0.0247153	0.0166486	-0.0136885	0.201748	0.372818	0.13902	0.471523	0.41508	X30040
12:48081570:G:GT	SENP1	GT	-0.0115	0.0021	7.61404	0	3.119	4	0.5381	0	47581570	48581570	1000000	64_4	0	chr12_48081570_G_GT	intron_variant	MODIFIER	0.0653862	0.228479	0.243861	7.04194	1.60365	0.00296592	-0.0149795	-0.0312036	-0.011241	-0.0342903	0.702609	0.543363	0.91504	0.495978	0.575444	bild
12:48105348:G:T	PFKM	T	0.0617	0.0021	194.618	59.1	9.773	4	0.04442	0	47319154	51641687	4322533	345_9	1.37507e+06	chr12_48105348_G_T	5_prime_UTR_variant	MODIFIER	0.640068	0.377941	0.694666	193.812	2.7471	0.0201755	0.0224626	0.105392	0.0628568	0.0463416	0.631346	0.597672	0.966852	0.51576	0.569464	hba1c
12:481093:G:A	B4GALNT3	A	0.0289	0.0019	53.9481	0	1.707	4	0.7894	0	0	1963307	1963307	258_1	500560	chr12_481093_G_A	intron_variant	MODIFIER	0.622803	1.06334	1.09292	52.4354	0.583613	0.0252024	0.0422419	0.0521549	0.0289658	0.0162012	0.132109	0.525228	0.316102	0.402606	0.356253	X50
12:48118502:C:A	PFKM	A	-0.0502	0.0026	80.959	0	2.306	3	0.5114	0	47359573	49387742	2028169	377_11	255156	chr12_48118502_C_A	missense_variant	MODERATE	1.78258	1.18559		78.3338	1.64978	-0.123015	-0.0670411		-0.0500461	-0.0448564	0.977168	0.835128		0.812753	0.84017	X30030
12:48118502:C:A	PFKM	A	-0.048	0.0026	74.3966	7.5	3.243	3	0.3557	0	47369617	49348751	1979134	324_10	240682	chr12_48118502_C_A	missense_variant	MODERATE	1.40731	2.13778		71.6529	1.44047	-0.105374	-0.0969905		-0.0476744	-0.0409733	0.977168	0.835128		0.812753	0.84017	X30020
12:48118502:C:A	PFKM	A	-0.0335	0.0026	37.8324	0	2.071	3	0.5577	0	47334985	49065051	1730066	550_10	81516	chr12_48118502_C_A	missense_variant	MODERATE	0.794056	0.655215		35.6979	2.42054	-0.070933	-0.0442093		-0.0329271	-0.0564849	0.977168	0.835128		0.812753	0.84017	X30010
12:48118502:C:A	PFKM	A	-0.0186	0.0024	14.1844	0	1.753	3	0.6253	0	47495240	48886717	1391477	33_5	72476.5	chr12_48118502_C_A	missense_variant	MODERATE	0.0723261	0.609896		14.2653	0.0043757	0.00919809	-0.0401488		-0.018875	-0.000229754	0.977046	0.837935		0.81281	0.840182	tbil
12:48327534:CA:C	H1-7	C	0.016	0.002	14.3804	0	2.933	4	0.5691	0	47508115	50373552	2865437	858_9	613300	chr12_48327534_CA_C	upstream_gene_variant	MODIFIER	0.209708	0.43491	0.00104065	14.3402	0.818171	0.00759255	-0.0243863	-9.33968e-05	0.0163805	0.0204618	0.325803	0.573585	0.302269	0.539397	0.507671	cre
12:48632823:G:T	OR11M1P	T	-0.0169	0.0022	14.2321	0	2.599	3	0.4577	0	47308263	49245175	1936912	322_8	356104	chr12_48632823_G_T	downstream_gene_variant	MODIFIER	1.7276	0.0436384		13.4893	0.28778	-0.047521	-0.00345337		-0.0167045	-0.0118409	0.137279	0.292239		0.325924	0.201773	X30000
12:48656277:G:GT	KANSL2	GT	-0.0292	0.0023	35.3931	10.4	4.463	4	0.3469	0	46287098	49258253	2971155	893_7	883602	chr12_48656277_G_GT	intron_variant	MODIFIER	1.77553	1.61583	0.316764	33.3112	0.997361	-0.0701595	-0.0684821	0.119871	-0.0286442	-0.0321851	0.0791698	0.296107	0.00765172	0.328357	0.191447	ca
12:48685169:CA:C	KANSL2	C	0.012	0.0022	7.51841	0	3.551	4	0.4702	0	48185169	49185169	1000000	186_6	0	chr12_48685169_CA_C	upstream_gene_variant	MODIFIER	0.103646	0.00187039	1.21697	7.21729	0.59597	-0.00479125	-0.000153629	0.0654285	0.0120409	0.0175973	0.26043	0.540879	0.759504	0.54538	0.61311	phos
12:48735003:C:CAA	TEX49	CAA	-0.0135	0.0022	9.14648	0	3.315	4	0.5066	0	48124601	49245175	1120574	975_6	50115	chr12_48735003_C_CAA	intron_variant	MODIFIER	0.968544	0.178402	0.176364	9.18104	0.180323	-0.036937	0.0129333	-0.0432725	-0.0137047	0.00805943	0.0995846	0.275875	0.0209906	0.312361	0.194572	X30140
12:49025894:G:C	KMT2D	C	-0.0135	0.0022	9.09415	55.5	8.985	4	0.06147	0	48496894	49563852	1066958	1081_9	4479	chr12_49025894_G_C	intron_variant	MODIFIER	1.35352	0.639708	0.338913	9.43005	0.636509	-0.0423866	0.037839	-0.0216636	-0.0141111	0.0184985	0.162125	0.260468	0.439514	0.388832	0.432894	tp
12:49268608:C:T	TUBA1C	T	0.1528	0.0038	353.914	0	2.87	3	0.4121	0	47084779	51871233	4786454	108_10	209398	chr12_49268608_C_T	intron_variant	MODIFIER	1.1561	1.65993		345.21	8.34161	0.0935733	0.123897		0.154005	0.128997	0.0204739	0.063498		0.0736338	0.11941	X30110
12:49268608:C:T	TUBA1C	T	0.0972	0.0037	153.388	0	2.465	3	0.4817	0	48355801	52406460	4050659	8_11	1.11252e+06	chr12_49268608_C_T	intron_variant	MODIFIER	0.996605	0.850046		150.925	2.55292	0.0843578	0.0785074		0.0983486	0.0650316	0.0204739	0.063498		0.0736338	0.11941	X30100
12:49869365:G:A	FAIM2	A	0.0301	0.002	48.574	0	1.284	4	0.864	0	48412004	50398695	1986691	941_11	464016	chr12_49869365_G_A	3_prime_UTR_variant	MODIFIER	0.423619	0.433905	1.16245	46.9787	1.26275	0.0184546	0.0233219	0.0618351	0.0301683	0.0275325	0.143542	0.465813	0.199496	0.384561	0.395713	X21001
12:49869365:G:A	FAIM2	A	0.0298	0.0021	47.127	0	1.317	4	0.8586	0	48412004	50398695	1986691	958_10	464016	chr12_49869365_G_A	3_prime_UTR_variant	MODIFIER	0.380703	0.430584	1.04595	45.8839	0.992617	0.0170569	0.0232723	0.0577742	0.0300304	0.0234207	0.14431	0.466525	0.199445	0.384541	0.3961	X23104
12:49869365:G:A	FAIM2	A	0.0264	0.002	37.442	0	0.421	4	0.9807	0	48275015	50398695	2123680	1034_13	532510	chr12_49869365_G_A	3_prime_UTR_variant	MODIFIER	0.648082	0.990865	0.34368	35.558	1.42859	0.0253029	0.0417044	0.0262254	0.0262666	0.0297416	0.143493	0.466164	0.199131	0.384579	0.39586	X49
12:49869365:G:A	FAIM2	A	0.0248	0.0021	32.8586	0	0.606	4	0.9624	0	48795621	50398695	1603074	1148_10	272207	chr12_49869365_G_A	3_prime_UTR_variant	MODIFIER	0.426845	0.430709	0.43956	32.2193	0.535744	0.0185998	0.0233056	0.0309223	0.0250641	0.0150542	0.143516	0.466164	0.199131	0.384565	0.395871	X48
12:49873552:C:T	FAIM2	T	-0.023	0.0022	24.1743	9.2	4.407	4	0.3538	0	48412216	50394249	1982033	274_9	470320	chr12_49873552_C_T	intron_variant	MODIFIER	0.0692288	0.385509	0.583818	23.753	1.43302	-0.00291257	0.0266767	-0.0315956	-0.0234308	-0.0311665	0.331465	0.210298	0.530164	0.269821	0.339792	cys
12:49873552:C:T	FAIM2	T	0.0173	0.0023	13.0237	1.4	4.057	4	0.3983	0	49368389	50383259	1014870	1013_5	2272	chr12_49873552_C_T	intron_variant	MODIFIER	0.0931627	0.335379	0.179607	13.7247	0.116821	-0.00388595	0.0241662	0.0124796	0.0182955	-0.00460621	0.33129	0.21	0.530208	0.269844	0.33968	bun
12:49873552:C:T	FAIM2	T	-0.0166	0.0023	12.7986	0	2.42	4	0.659	0	49349588	50383259	1033671	508_9	7128.5	chr12_49873552_C_T	intron_variant	MODIFIER	0.0204626	0.534186	0.874066	12.1832	0.757495	0.00090569	-0.0343384	-0.0414415	-0.0166329	-0.0206698	0.331308	0.210536	0.530449	0.269807	0.339485	ua
12:50147407:C:CA	CERS5	CA	-0.0225	0.0021	24.991	0	1.038	4	0.9039	0	48486290	51608373	3122083	692_5	100076	chr12_50147407_C_CA	splice_region_variant	LOW	0.437404	0.0356583	0.268788	24.7707	0.44301	-0.0150934	-0.00265067	-0.0265922	-0.0229194	-0.0145827	0.740307	0.490865	0.87904	0.621304	0.71492	X4079
12:50147407:C:CA	CERS5	CA	-0.0171	0.0021	14.8726	0	1.706	4	0.7896	0	48345153	51314820	2969667	926_6	317420	chr12_50147407_C_CA	splice_region_variant	LOW	0.737795	0.0560696	0.777773	14.2497	0.438567	-0.0222028	0.00405296	-0.0582175	-0.0171299	-0.0145064	0.740307	0.490865	0.87904	0.621303	0.71492	X4080
12:50184922:T:G	LIMA1	G	0.0146	0.0021	11.8834	0	1.961	4	0.7429	0	49609299	51712776	2103477	165_9	476116	chr12_50184922_T_G	intron_variant	MODIFIER	1.3148	0.363587	0.75741	10.8311	0.260981	0.0290293	0.0226325	0.0387781	0.014225	0.0086118	0.464286	0.31236	0.542453	0.392613	0.542322	X30120
12:50190011:AT:A	AC008147.2	A	0.0117	0.0022	7.31399	0	3.999	4	0.4062	0	49690011	50690011	1000000	1458_2	0	chr12_50190011_AT_A	non_coding_transcript_exon_variant	MODIFIER	0.416609	0.146209	0.427241	6.18298	2.17312	0.013037	0.010995	0.0272943	0.0110015	0.0394098	0.395043	0.714259	0.701225	0.628401	0.550702	X30060
12:50256274:T:C	RNU6-1093P	C	0.0196	0.0021	20.0603	0	3.085	4	0.5437	0	49550359	52020415	2470056	786_9	529113	chr12_50256274_T_C	non_coding_transcript_exon_variant	MODIFIER	0.0170664	0.40597	0.398586	20.4116	0.076549	-0.00190855	0.0240071	-0.0638806	0.0199596	-0.00388129	0.95902	0.643639	0.962319	0.64776	0.823305	ldld
12:50256274:T:C	RNU6-1093P	C	0.0173	0.0021	16.2928	27.4	5.513	4	0.2386	0	49574860	51952768	2377908	927_7	507540	chr12_50256274_T_C	non_coding_transcript_exon_variant	MODIFIER	0.110931	0.389118	0.962291	16.748	0.130999	-0.01123	0.0232534	-0.122898	0.0177435	-0.00629538	0.958868	0.64402	0.963053	0.647688	0.823539	apob
12:50309601:G:A	-	A	-0.0216	0.0021	23.8758	0	0.885	3	0.8291	0	49550359	52025035	2474676	742_10	478096	chr12_50309601_G_A	intergenic_variant	MODIFIER	0.0328705	0.16599		24.0124	0.113006	-0.0036369	-0.0116008		-0.0218668	-0.00612926	0.0405579	0.344704		0.350459	0.140287	chol
12:50362723:A:G	FAM186A	G	-0.0231	0.0021	27.2369	0	0.456	4	0.9776	0	49550359	52467869	2917510	322_9	646391	chr12_50362723_A_G	intron_variant	MODIFIER	0.77672	0.0995893	0.483191	26.0848	1.02259	-0.0191397	-0.00750527	-0.0321244	-0.0232055	-0.0241729	0.517426	0.685667	0.742224	0.643815	0.506147	X30000
12:50366644:AAAAAC:A	FAM186A	A	-0.0118	0.002	8.52578	0	3.3	4	0.509	0	49710418	50871053	1160635	372_9	75908.5	chr12_50366644_AAAAAC_A	intron_variant	MODIFIER	0.0705958	0.617275	1.28934	7.91408	0.442735	-0.00286478	-0.0307468	-0.0581737	-0.0116286	-0.0133336	0.37751	0.54449	0.657547	0.509142	0.436544	X30130
12:50484672:C:G	LARP4	G	-0.0214	0.0021	23.2941	0	1.021	4	0.9065	0	49481757	52502457	3020700	975_7	507435	chr12_50484672_C_G	downstream_gene_variant	MODIFIER	0.503928	0.0918885	0.194494	22.8839	0.685876	-0.0169529	0.00765631	-0.0140491	-0.0216618	-0.0185321	0.218555	0.76452	0.398585	0.64571	0.444026	X30140
12:50599395:C:T	DIP2B	T	0.0134	0.0021	9.98716	75.4	16.278	4	0.002668	0	49687864	51320174	1632310	490_5	95376	chr12_50599395_C_T	intron_variant	MODIFIER	1.83195	1.87884	0.17634	9.90335	1.43941	0.0382734	0.0702723	-0.0149146	0.0136648	-0.0305893	0.323321	0.348749	0.221687	0.407526	0.458887	X30280
12:50617159:CT:C	DIP2B	C	-0.0153	0.0022	11.038	21.2	3.809	3	0.2829	0	49756274	51320174	1563900	744_8	78935	chr12_50617159_CT_C	intron_variant	MODIFIER	1.91339	0.685905		10.0874	0.191723	-0.0524784	-0.036723		-0.014831	-0.00972027	0.16309	0.360312		0.345421	0.157158	nap
12:50623529:G:GCA	DIP2B	GCA	-0.0302	0.0021	46.2486	16.8	4.81	4	0.3073	0	49465498	52496255	3030757	67_12	357348	chr12_50623529_G_GCA	intron_variant	MODIFIER	3.43752	0.656494	0.0449636	43.9783	0.496859	-0.0723845	-0.0339164	0.0196881	-0.029913	-0.0188359	0.155395	0.355737	0.00801131	0.342807	0.17664	X30090
12:50623529:G:GCA	DIP2B	GCA	-0.0123	0.0021	8.06966	29.7	5.693	4	0.2232	0	49756274	51123529	1367255	106_8	183628	chr12_50623529_G_GCA	intron_variant	MODIFIER	0.939676	0.127548	0.0383492	8.24054	0.895458	-0.0321721	-0.00898667	-0.0167186	-0.0125848	0.0290487	0.155493	0.35592	0.00801887	0.342805	0.176496	X30150
12:50691756:GGATT:G	DIP2B	G	-0.0182	0.0023	14.5287	24.7	3.983	3	0.2634	0	49567569	51426045	1858476	353_4	194949	chr12_50691756_GGATT_G	intron_variant	MODIFIER	0.385775	0.117456		15.2379	0.00124683	0.0214142	0.00912362		-0.0189412	7.54411e-05	0.101343	0.354076		0.344875	0.156555	tes
12:50745079:C:T	DIP2B	T	0.0253	0.0022	30.1051	43.2	7.045	4	0.1335	0	48412004	52599815	4187811	522_4	239170	chr12_50745079_C_T	3_prime_UTR_variant	MODIFIER	0.11684	0.649084	0.435823	31.0899	0.162359	0.00770651	0.0420239	-0.0377111	0.0261746	-0.00644291	0.0933977	0.179354	0.127238	0.301795	0.271842	X30070
12:50767961:C:T	ATF1	T	-0.0173	0.0022	14.7791	35.7	6.221	4	0.1833	0	49628431	51595226	1966795	1111_8	156132	chr12_50767961_C_T	intron_variant	MODIFIER	0.188354	0.845591	0.444129	15.4457	0.000112163	0.0179968	0.0489017	-0.043745	-0.0179194	5.35061e-06	0.0447491	0.197135	0.092226	0.356746	0.250166	alt
12:50807802:GT:G	ATF1	G	-0.0232	0.0021	27.2082	50	7.998	4	0.09167	0	49550359	51428211	1877852	626_9	318517	chr12_50807802_GT_G	intron_variant	MODIFIER	0.00138084	0.234177	0.30218	28.7727	0.117044	6.25988e-05	0.0156623	0.0203785	-0.0244381	-0.00452501	0.403733	0.627593	0.436968	0.570033	0.46691	shbg
12:50820174:A:ATG	ATF1	ATG	0.0129	0.0024	7.42343	0	0.77	3	0.8567	0	50320174	51320174	1000000	988_4	0	chr12_50820174_A_ATG	3_prime_UTR_variant	MODIFIER	0.215193	0.237179		7.28665	0.434593	-0.0216399	0.0159263		0.0129524	0.0194891	0.0383449	0.346423		0.315407	0.13857	glu
12:50825634:G:GTTT	ATF1	GTTT	0.0143	0.0022	10.3833	0	2.082	4	0.7206	0	49769922	51421248	1651326	753_5	230049	chr12_50825634_G_GTTT	downstream_gene_variant	MODIFIER	0.350267	0.015875	0.291195	10.619	0.0302991	0.0130889	0.00135971	-0.022612	0.0147889	0.00131549	0.270231	0.283093	0.231467	0.367254	0.347823	apoa
12:50825634:G:GTTT	ATF1	GTTT	0.0138	0.0021	9.9333	0.7	4.03	4	0.4019	0	49879472	51357788	1478316	624_8	207004	chr12_50825634_G_GTTT	downstream_gene_variant	MODIFIER	0.192135	0.118877	0.266472	10.5987	0.257084	0.00793183	-0.00926796	-0.0211287	0.0145646	-0.00920636	0.270284	0.283429	0.231115	0.367302	0.347626	hdl
12:509624:G:C	B4GALNT3	C	0.0182	0.0023	14.9318	0	2.709	4	0.6077	0	0	1019613	1019613	786_1	182.5	chr12_509624_G_C	intron_variant	MODIFIER	0.317763	0.366164	0.520535	15.0335	0.0952208	0.0173097	0.0252619	0.0857209	0.0186412	-0.00394197	0.0986788	0.227067	0.0321256	0.259687	0.297644	ldld
12:509624:G:C	B4GALNT3	C	0.017	0.0022	13.4408	0	2.786	4	0.5942	0	7048	1113938	1106890	927_1	50869	chr12_509624_G_C	intron_variant	MODIFIER	0.285584	0.0921051	1.06721	13.2543	0.184027	0.0157846	0.00775791	0.142721	0.0171963	0.00703715	0.0984465	0.226722	0.0323286	0.259683	0.297663	apob
12:509624:G:C	B4GALNT3	C	0.0173	0.0023	13.3954	0	2.857	4	0.5821	0	0	1015011	1015011	742_1	2118.5	chr12_509624_G_C	intron_variant	MODIFIER	0.367435	0.242378	0.249435	13.6808	0.226907	0.019477	0.0181675	0.048138	0.0178374	-0.00843665	0.0985644	0.227101	0.0320946	0.259709	0.297682	chol
12:50978014:A:G	SLC11A2	G	0.0122	0.002	8.58436	19.3	4.959	4	0.2915	0	50441804	51618447	1176643	483_9	52111.5	chr12_50978014_A_G	downstream_gene_variant	MODIFIER	0.811677	0.253093	0.0667475	9.05264	0.30028	-0.0224459	0.0156767	0.00917263	0.0128296	0.0104166	0.283464	0.509308	0.0867925	0.559854	0.316732	X30180
12:50978014:A:G	SLC11A2	G	-0.0115	0.0021	7.72193	0	0.676	4	0.9543	0	50441804	51528543	1086739	554_10	7159.5	chr12_50978014_A_G	downstream_gene_variant	MODIFIER	0.021256	0.238188	0.0569558	7.70206	0.289557	0.000939376	-0.0150209	-0.00794667	-0.0117766	-0.0101109	0.283464	0.509308	0.0867925	0.559854	0.316732	X30200
12:51090711:AT:A	TFCP2	A	-0.0136	0.002	11.3402	5.7	4.24	4	0.3745	0	50018745	51590711	1571966	325_9	285983	chr12_51090711_AT_A	downstream_gene_variant	MODIFIER	2.01692	0.245034	0.241636	10.5766	0.251279	-0.0480629	-0.0151211	0.0287902	-0.0133798	-0.00896321	0.206184	0.473803	0.0859073	0.501004	0.312769	alp
12:51299237:C:T	BIN2	T	0.1132	0.0101	28.5357	12	2.274	2	0.3208	0	49510857	51846566	2335709	1209_2	620526	chr12_51299237_C_T	missense_variant	MODERATE		0.7399		28.5332	0.319879		0.222284		0.113586	-0.123458		0.00651526		0.0109697	0.00169288	X30220
12:51299237:C:T	BIN2	T	0.1086	0.01	27.0114	33.2	2.996	2	0.2236	0	49759354	51846566	2087212	1229_2	496277	chr12_51299237_C_T	missense_variant	MODERATE		0.30787		27.5276	0.165515		-0.108269		0.110111	-0.0702443		0.00651526		0.0109697	0.00169288	X30160
12:51394556:T:C	SLC4A8	C	-0.0161	0.002	14.4737	0	1.822	4	0.7685	0	50885760	52026035	1140275	79_10	61341.5	chr12_51394556_T_C	intron_variant	MODIFIER	0.0716325	0.221406	0.340046	14.2034	0.855186	0.00284118	-0.014018	-0.0202491	-0.0163991	-0.021524	0.615982	0.669872	0.58869	0.63811	0.628808	ggt
12:51483354:C:CA	SLC4A8	CA	-0.0109	0.002	7.34969	52.1	8.352	4	0.07952	0	50983354	51983354	1000000	38_9	0	chr12_51483354_C_CA	intron_variant	MODIFIER	0.755672	0.925625	1.28499	7.02548	0.730316	-0.0193464	-0.0398422	-0.0532852	-0.0109554	0.0190283	0.435527	0.539404	0.360291	0.479818	0.44215	crp
12:51534301:G:GA	-	GA	-0.0126	0.0022	7.79183	40.6	6.738	4	0.1504	0	51034301	52034301	1000000	550_11	0	chr12_51534301_G_GA	intergenic_variant	MODIFIER	0.209473	1.01075	1.07686	7.89307	0.233708	0.00771343	-0.0508508	-0.0505219	-0.0130589	0.0089979	0.317345	0.243409	0.36475	0.269755	0.25155	X30010
12:51862922:TCAAAA:T	-	T	0.0188	0.0022	17.1405	0	0.354	4	0.9861	0	51317083	52371598	1054515	508_10	18581.5	chr12_51862922_TCAAAA_T	intergenic_variant	MODIFIER	0.930351	0.358446	0.222014	16.2391	0.538053	0.0289277	0.0224366	0.0144407	0.0186371	0.0173857	0.20222	0.321186	0.529	0.308676	0.267599	ua
12:51873884:C:CTGACTGCCGGCTCCAGCTG	-	CTGACTGCCGGCTCCAGCTG	0.0192	0.0034	7.86107	0.1	4.002	4	0.4057	0	51373884	52378675	1004791	718_10	2395.5	chr12_51873884_C_CTGACTGCCGGCTCCAGCTG	regulatory_region_variant	MODIFIER	0.885392	0.0378044	0.468515	7.98669	0.198659	0.10603	-0.0039676	0.0289689	0.0198761	-0.00997645	0.012061	0.146323	0.353976	0.0958994	0.139482	X30270
12:51912002:C:T	ACVRL1	T	0.0192	0.0024	15.1881	35.6	6.209	4	0.1841	0	51400473	52454475	1054002	372_10	15472	chr12_51912002_C_T	intron_variant	MODIFIER	0.689375	0.965648	0.753797	15.1391	0.283616	-0.0311633	0.0559208	0.0545302	0.0195116	0.0127226	0.901281	0.826136	0.85	0.771904	0.842999	X30130
12:51912243:C:G	ACVRL1	G	0.0241	0.0032	13.284	16.2	4.776	4	0.3111	0	51373884	52476172	1102288	377_12	12785	chr12_51912243_C_G	intron_variant	MODIFIER	1.80409	0.0302311	0.116904	12.7309	0.609071	0.137212	-0.0030731	0.00902913	0.0241146	0.0231908	0.0178284	0.159859	0.358153	0.112809	0.155805	X30030
12:51912243:C:G	ACVRL1	G	0.0225	0.0032	11.7324	32	5.884	4	0.208	0	51373884	52464384	1090500	324_11	6891	chr12_51912243_C_G	intron_variant	MODIFIER	2.08829	0.0415581	0.114541	11.0193	0.804774	0.149611	-0.00414933	0.00890023	0.0222531	0.0281981	0.0178284	0.159859	0.358153	0.112809	0.155805	X30020
12:52000880:G:A	ACVR1B	A	0.0482	0.0066	12.4963	5.6	3.176	3	0.3652	0	51382464	52524296	1141832	257_11	47500	chr12_52000880_G_A	downstream_gene_variant	MODIFIER	0.403985	0.319958		12.591	0.662716	-0.0498959	0.0744139		0.048999	0.0863779	0.0158637	0.0162879		0.0246089	0.0110061	igf1
12:52079209:G:C	AC025259.1	C	-0.0295	0.0024	32.8748	0	3.436	4	0.4877	0	50307802	52599815	2292013	533_9	625400	chr12_52079209_G_C	intron_variant	MODIFIER	0.461185	0.0401923	0.743948	30.6743	2.99412	-0.0225157	0.00334692	-0.0364879	-0.0292111	-0.0526071	0.0962158	0.248979	0.429312	0.197131	0.265695	X30050
12:52079209:G:C	AC025259.1	C	-0.0259	0.0024	25.5133	14.3	4.668	4	0.3231	0	49628488	52599815	2971327	493_9	965058	chr12_52079209_G_C	intron_variant	MODIFIER	0.170466	0.182455	0.461699	24.002	2.87645	-0.0100647	0.0135544	-0.0258084	-0.0257289	-0.0516218	0.0962158	0.248979	0.429312	0.197131	0.265695	X30040
12:52646627:T:C	KRT2	C	-0.0129	0.002	9.86967	0	3.085	4	0.5436	0	52146627	53197782	1051155	106_9	25577.5	chr12_52646627_T_C	intron_variant	MODIFIER	0.993906	0.275345	0.684674	9.07196	0.803602	-0.0247168	0.0168698	-0.0548335	-0.0126499	-0.0210506	0.583256	0.596612	0.882075	0.547473	0.610365	X30150
12:52866995:T:G	-	G	0.0112	0.0019	8.83062	0	1.247	4	0.8703	0	52366995	53391302	1024307	33_6	12153.5	chr12_52866995_T_G	intergenic_variant	MODIFIER	0.0548946	0.180203	0.0891227	8.60568	0.79893	0.00203784	0.0113037	-0.00801788	0.0112835	0.0219828	0.51814	0.54671	0.772882	0.54712	0.749252	tbil
12:52871189:A:T	-	T	0.0154	0.0021	12.969	0	1.492	4	0.828	0	52361603	53403937	1042334	1058_6	11581	chr12_52871189_A_T	TF_binding_site_variant	MODIFIER	0.90762	0.325167	0.498671	12.4393	0.0189313	0.0271122	0.0195679	0.0331623	0.0153139	0.000902317	0.761234	0.54645	0.773103	0.54858	0.74928	ast
12:52885750:C:CA	RPL7P41	CA	-0.017	0.0021	15.5635	36.4	6.287	4	0.1787	0	52362484	53439707	1077223	79_11	15345.5	chr12_52885750_C_CA	non_coding_transcript_exon_variant	MODIFIER	0.945647	1.48427	0.666482	14.4942	0.954927	-0.0239015	-0.0584502	0.0338574	-0.016781	-0.0262346	0.3682	0.684012	0.602465	0.655932	0.762307	ggt
12:52970449:G:A	-	A	0.0161	0.0021	13.9784	0	2.902	4	0.5744	0	51378675	54161701	2783026	858_10	200261	chr12_52970449_G_A	TF_binding_site_variant	MODIFIER	0.198124	1.03947	0.534891	13.6933	0.0215106	0.00696199	0.048166	0.0649441	0.0162775	0.00115803	0.411033	0.345283	0.0589087	0.398904	0.166004	cre
12:53036725:C:T	EIF4B	T	-0.0165	0.0026	9.79697	68	12.49	4	0.01406	0	52433134	53554953	1121819	692_6	42681.5	chr12_53036725_C_T	intron_variant	MODIFIER	1.95212	0.203105	0.480653	7.99112	3.50052	-0.114522	-0.0180386	-0.0351234	-0.0150697	-0.0648249	0.0291064	0.15865	0.177519	0.20465	0.193942	X4079
12:53055537:G:A	TNS2	A	0.0203	0.0036	7.83446	68.1	12.524	4	0.01385	0	52546995	53555537	1008542	257_12	4271	chr12_53055537_G_A	intron_variant	MODIFIER	0.0696743	0.885111	1.62815	6.19658	3.36066	0.00374915	0.0860053	0.168749	0.018547	0.0711294	0.160576	0.0570076	0.0397479	0.0847933	0.15831	igf1
12:53071476:A:G	SPRYD3	G	0.0312	0.0033	20.9367	0	2.242	4	0.6914	0	52475756	54207302	1731546	258_16	270053	chr12_53071476_A_G	intron_variant	MODIFIER	0.0960753	0.140166	0.379007	21.1381	0.31145	0.015261	0.0139253	0.0301382	0.0317692	-0.0307433	0.0141349	0.120533	0.169488	0.086303	0.0254048	X50
12:53214944:G:T	RARG	T	0.1723	0.029	8.54791	0	0	0	1	0	52714944	53714944	1000000	1013_6	0	chr12_53214944_G_T	intron_variant	MODIFIER				8.54797					0.17234					0.00134221		bun
12:53272086:CA:C	ESPL1	C	0.0189	0.0034	7.46585	44.7	7.229	4	0.1242	0	52772086	53772086	1000000	1111_9	0	chr12_53272086_CA_C	intron_variant	MODIFIER	2.14163	0.784195	0.507592	6.80345	0.0248816	0.048719	-0.0573834	0.0436425	0.018678	-0.0016294	0.228063	0.113833	0.130855	0.0976819	0.110712	alt
12:53298468:TG:T	PFDN5	T	-0.0281	0.0021	39.9957	0	2.392	3	0.4952	0	52362484	54225630	1863146	325_10	4411	chr12_53298468_TG_T	non_coding_transcript_exon_variant	MODIFIER	0.0379886	0.13874		39.9919	0.881218	0.00434625	0.0103021		-0.0282935	-0.0339701	0.0386231	0.282322		0.333541	0.114336	alp
12:53358908:G:A	-	A	-0.0207	0.0029	12.2475	0	1.972	4	0.7409	0	52756090	54192490	1436400	624_9	115382	chr12_53358908_G_A	intergenic_variant	MODIFIER	0.386501	0.234616	0.37436	12.2158	0.316266	-0.0166914	-0.0223431	0.0302983	-0.0211882	-0.0147594	0.164227	0.137203	0.18859	0.153811	0.146015	hdl
12:53358908:G:A	-	A	-0.0208	0.0029	12.0561	0	2.022	4	0.7317	0	52756090	54192490	1436400	753_6	115382	chr12_53358908_G_A	intergenic_variant	MODIFIER	0.353345	0.0430254	0.212566	12.3046	0.076046	-0.0156722	-0.00478521	0.0190527	-0.0215749	-0.00427148	0.16394	0.137732	0.188	0.153775	0.145992	apoa
12:53364047:A:G	-	G	0.0313	0.0027	29.4646	0	1.504	4	0.826	0	52738715	55037521	2298806	574_12	524071	chr12_53364047_A_G	intergenic_variant	MODIFIER	0.422723	0.12959	0.685384	28.4224	1.2859	0.0148535	0.0129733	0.0461949	0.0316051	0.0392765	0.314333	0.860121	0.809639	0.843955	0.850408	X30260
12:53383973:C:CT	SP1	CT	-0.0195	0.0028	11.6893	0	0.316	4	0.9887	0	52836376	54207857	1371481	626_10	138144	chr12_53383973_C_CT	intron_variant	MODIFIER	0.23225	0.092045	0.113205	11.5139	0.383371	-0.0111083	-0.0096273	-0.0106515	-0.0198004	-0.0169239	0.165902	0.140041	0.193617	0.172866	0.156368	shbg
12:53384980:GA:G	SP1	G	0.0246	0.0026	19.9136	0	3.818	4	0.4312	0	52760856	54998104	2237248	362_9	494500	chr12_53384980_GA_G	intron_variant	MODIFIER	2.46105	0.183024	0.233848	18.5983	0.416039	0.0481105	0.0170543	-0.0187909	0.0243953	0.0173842	0.675653	0.144428	0.22	0.17531	0.154508	X30250
12:53384980:GA:G	SP1	G	0.0218	0.0026	16.9481	0	0.905	4	0.9239	0	52366435	54145361	1778926	927_8	129082	chr12_53384980_GA_G	intron_variant	MODIFIER	0.501523	0.124446	0.0633317	16.458	0.801052	0.0162094	0.0121807	-0.00610072	0.0220814	0.0280909	0.672943	0.142695	0.219251	0.175176	0.15409	apob
12:53384980:GA:G	SP1	G	0.02	0.0026	13.4868	0	3.392	4	0.4945	0	52839745	54855409	2015664	403_11	462597	chr12_53384980_GA_G	intron_variant	MODIFIER	1.59286	0.0464666	0.379551	12.7643	0.498902	0.0364693	-0.00489326	-0.0276528	0.0199617	0.0199507	0.675653	0.144428	0.22	0.17531	0.154508	X30300
12:53384980:GA:G	SP1	G	0.0164	0.0026	9.64995	0	1.962	4	0.7427	0	52836741	53993005	1156264	786_10	29893	chr12_53384980_GA_G	intron_variant	MODIFIER	0.00416909	0.0320617	0.123914	9.73125	0.652699	-0.000194514	0.00341848	-0.0112699	0.0169309	0.0244226	0.673682	0.142884	0.218599	0.175192	0.153799	ldld
12:53385912:C:CA	SP1	CA	-0.0283	0.0025	28.2424	49.3	7.894	4	0.09553	0	52718686	55019344	2300658	533_10	483103	chr12_53385912_C_CA	intron_variant	MODIFIER	0.107114	0.422843	1.23178	27.9641	1.52936	0.0048886	0.0337071	-0.0650991	-0.028888	-0.0423082	0.192719	0.139436	0.189444	0.178358	0.154118	X30050
12:53394486:GC:G	SP1	G	0.0177	0.0027	10.5907	71.2	13.899	4	0.007624	0	52839745	54842686	2002941	324_12	446730	chr12_53394486_GC_G	intron_variant	MODIFIER	0.264284	0.61176	0.131387	11.755	2.04288	0.0108845	0.0448836	-0.0122592	0.019199	-0.0515457	0.202784	0.138693	0.188737	0.173459	0.153846	X30020
12:53406111:A:G	SP1	G	0.0331	0.0026	36.4648	58.2	9.579	4	0.04816	0	52718686	54877901	2159215	550_12	392182	chr12_53406111_A_G	intron_variant	MODIFIER	0.149646	0.0570431	0.381974	38.2608	0.330756	0.0060574	0.00589693	0.028977	0.0349116	-0.0143087	0.682597	0.142221	0.189208	0.174965	0.154009	X30010
12:53423793:G:T	AMHR2	T	0.0585	0.0098	8.56575	51.6	2.064	1	0.1508	0	52923793	54050184	1126391	981_10	63195.5	chr12_53423793_G_T	upstream_gene_variant	MODIFIER				8.81435	0.481478				0.0595848	-0.124324				0.0110655	0.00325931	trig
12:53480060:G:C	MAP3K12	C	-0.0172	0.0027	9.96337	0	2.413	3	0.4913	0	52599603	54173319	1573716	1034_14	93599	chr12_53480060_G_C	3_prime_UTR_variant	MODIFIER	0.796173	0.124108		10.0259	0.0893149	-0.0715302	-0.0104458		-0.0174964	0.00465349	0.0221307	0.194074		0.170571	0.147804	X49
12:53610993:A:AT	ATF7	AT	-0.0704	0.0094	13.24	0	3.433	4	0.4881	0	52854069	54499999	1645930	322_10	66041	chr12_53610993_A_AT	intron_variant	MODIFIER	1.20763	0.197162	1.01644	11.5359	1.51176	-0.121239	0.0524314	-0.268402	-0.0688737	-0.0790366	0.0115022	0.0141107	0.00683318	0.0110485	0.0402024	X30000
12:53617703:C:T	ATF7	T	0.1428	0.01	45.6205	31.3	4.367	3	0.2244	0	52414311	54908709	2494398	415_11	43807	chr12_53617703_C_T	intron_variant	MODIFIER	1.16193	0.304753		45.7468	0.0450576	0.111959	-0.0948687		0.14582	0.0149839	0.014078	0.00874907		0.0101053	0.00349498	X30190
12:53617703:C:T	ATF7	T	-0.107	0.0102	25.0817	7.9	3.258	3	0.3536	0	52515594	54792096	2276502	554_11	36142	chr12_53617703_C_T	intron_variant	MODIFIER	1.51464	0.30539		24.4976	0.423212	-0.127431	-0.0960812		-0.107995	0.106811	0.014078	0.00874907		0.0101053	0.00349498	X30200
12:53617703:C:T	ATF7	T	0.0785	0.0102	13.9562	8.6	3.283	3	0.35	0	52760719	54176033	1415314	483_10	149327	chr12_53617703_C_T	intron_variant	MODIFIER	0.842761	0.436416		13.7506	0.582112	0.0865816	0.126294		0.0796087	-0.135839	0.014078	0.00874907		0.0101053	0.00349498	X30180
12:53617945:A:G	ATF7	G	-0.1029	0.0103	22.6482	0	1.128	2	0.5688	0	52613251	54176033	1562782	975_8	223303	chr12_53617945_A_G	intron_variant	MODIFIER		0.129289		22.7195	0.393064		0.046249		-0.103687	-0.10492		0.00874907		0.0100429	0.00327654	X30140
12:53617945:A:G	ATF7	G	-0.0783	0.0104	13.3973	0	0.511	2	0.7746	0	52613251	54176033	1562782	1229_3	223303	chr12_53617945_A_G	intron_variant	MODIFIER		0.0442266		13.4258	0.26389		0.0161568		-0.0789573	-0.0742871		0.00874907		0.0100429	0.00327654	X30160
12:54031687:C:T	HOXC4	T	0.0166	0.0021	14.9543	0	3.758	4	0.4397	0	53274942	54726809	1451867	1148_11	30811.5	chr12_54031687_C_T	intron_variant	MODIFIER	0.221126	1.74564	0.204885	13.6932	1.17576	0.0128475	0.0649481	0.0137561	0.0161664	0.0283812	0.102558	0.351683	0.419524	0.36729	0.285226	X48
12:54047714:C:T	HOXC4	T	-0.018	0.0023	14.67	0	1.794	4	0.7735	0	52487508	54551434	2063926	926_7	528243	chr12_54047714_C_T	intron_variant	MODIFIER	0.793384	0.778481	0.431672	14.0314	0.0299163	-0.0239399	-0.040928	-0.0254271	-0.0179933	-0.00138481	0.236662	0.278337	0.394724	0.296299	0.248314	X4080
12:54063487:A:T	FLJ12825	T	0.0152	0.0026	8.18482	0	2.604	4	0.6262	0	53563487	54563487	1000000	508_11	0	chr12_54063487_A_T	intron_variant	MODIFIER	0.850084	0.971473	0.445535	7.475	0.167603	0.0395891	0.0545397	0.0319975	0.0147521	0.00761961	0.0808995	0.197696	0.189947	0.180854	0.189468	ua
12:54096037:G:A	AC023794.2	A	-0.0137	0.0022	9.68131	0	1.459	4	0.8339	0	53579822	54669510	1089688	165_10	28629	chr12_54096037_G_A	intron_variant	MODIFIER	0.00516438	0.411249	0.370163	9.00955	1.10621	-0.000613469	-0.0260256	-0.0243225	-0.0133795	-0.0327693	0.961112	0.747766	0.695283	0.67042	0.817934	X30120
12:54251516:CAA:C	CBX5	C	-0.0128	0.0021	9.31007	27.2	5.491	4	0.2405	0	53726809	54840738	1113929	958_11	32257.5	chr12_54251516_CAA_C	intron_variant	MODIFIER	0.576133	1.52326	1.10986	7.94289	0.959907	-0.0178219	-0.0647288	-0.0496138	-0.0119873	-0.0228954	0.665102	0.267269	0.466219	0.398354	0.512628	X23104
12:54255558:CA:C	CBX5	C	-0.011	0.002	7.30312	0	3.593	4	0.4639	0	53755558	54755558	1000000	274_10	0	chr12_54255558_CA_C	intron_variant	MODIFIER	0.0633589	0.0699469	0.188085	7.94507	0.299859	0.00305723	-0.00557521	0.013093	-0.0117786	0.00953943	0.76042	0.287061	0.464768	0.41454	0.528873	cys
12:54256194:C:T	CBX5	T	-0.0222	0.0034	10.305	0	0.704	3	0.8722	0	53705482	54855409	1149927	1458_3	24251.5	chr12_54256194_C_T	intron_variant	MODIFIER	0.523219	0.131158		10.1551	0.180556	-0.0172491	0.0172936		-0.0226874	-0.0169281	0.263918	0.0692536		0.102651	0.0355239	X30060
12:54259474:G:A	CBX5	A	-0.0127	0.002	9.52086	47.1	7.563	4	0.1089	0	53717246	54840738	1123492	941_12	19518	chr12_54259474_G_A	5_prime_UTR_variant	MODIFIER	0.143752	2.13908	0.816044	8.60386	0.887858	0.00649121	-0.0782033	-0.0394556	-0.0122447	-0.0213924	0.782621	0.283836	0.461521	0.410706	0.532203	X21001
12:54292096:C:T	AC078778.1	T	0.064	0.004	57.6449	34.8	4.598	3	0.2037	0	52758150	55187899	2429749	718_11	319072	chr12_54292096_C_T	intron_variant	MODIFIER	1.50553	1.87539		54.8304	2.02597	0.176484	0.105661		0.0629493	0.128236	0.00869103	0.108226		0.0698542	0.0223997	X30270
12:54292096:C:T	AC078778.1	T	0.0575	0.0039	49.0513	36.2	4.701	3	0.1951	0	52703603	55187899	2484296	493_10	346345	chr12_54292096_C_T	intron_variant	MODIFIER	0.192667	2.41194		46.6556	2.1186	0.0363772	0.122428		0.0564955	0.129992	0.00862664	0.108429		0.0698434	0.02225	X30040
12:54292096:C:T	AC078778.1	T	-0.039	0.004	21.8536	24.6	3.978	3	0.2639	0	52861809	54842686	1980877	189_9	439848	chr12_54292096_C_T	intron_variant	MODIFIER	0.146032	0.313202		20.9166	2.2408	-0.0300834	-0.0294196		-0.0385091	-0.136837	0.00859682	0.10834		0.0698372	0.0222805	X30210
12:54292096:C:T	AC078778.1	T	-0.0378	0.004	20.6085	0	2.673	3	0.4448	0	53696315	54842686	1146371	106_10	22595.5	chr12_54292096_C_T	intron_variant	MODIFIER	0.0678889	0.504506		19.7367	1.74389	-0.0149142	-0.042525		-0.0373264	-0.117274	0.00859682	0.10834		0.0698372	0.0222805	X30150
12:54292096:C:T	AC078778.1	T	-0.0362	0.0039	19.3405	39.3	4.943	3	0.176	0	52613251	54908709	2295458	372_11	531116	chr12_54292096_C_T	intron_variant	MODIFIER	1.2389	0.274418		19.5484	0.0136065	-0.152296	0.0260038		-0.0367051	0.00191246	0.00859682	0.10834		0.0698372	0.0222805	X30130
12:54292096:C:T	AC078778.1	T	0.0252	0.0041	9.27384	54.4	6.573	3	0.08681	0	53792096	54792096	1000000	490_6	0	chr12_54292096_C_T	intron_variant	MODIFIER	2.05588	0.841522		8.72715	0.0636531	0.211134	0.0632927		0.0246296	-0.00857606	0.00869205	0.108226		0.0698543	0.0223997	X30280
12:54300776:C:A	NFE2	A	-0.0334	0.0034	21.5981	0	2.26	3	0.5202	0	52839745	54998104	2158359	456_7	381852	chr12_54300776_C_A	intron_variant	MODIFIER	0.783924	0.194654		20.9688	1.07268	-0.0678667	0.0287222		-0.0331881	-0.0660614	0.0244768	0.0511751		0.0987851	0.0369232	X30240
12:54304624:G:A	COPZ1	A	-0.0804	0.0034	123.312	0	2.846	3	0.4159	0	53503112	55072020	1568908	522_5	17058	chr12_54304624_G_A	intron_variant	MODIFIER	0.410272	0.282136		123.63	0.201303	-0.0573069	-0.040492		-0.081067	-0.0194539	0.0127099	0.046231		0.0996718	0.0324774	X30070
12:54304624:G:A	COPZ1	A	0.0631	0.0034	77.817	47.7	5.732	3	0.1254	0	52579239	55019663	2440424	67_13	505173	chr12_54304624_G_A	intron_variant	MODIFIER	0.124596	0.388312		77.5659	1.86938	-0.0213477	-0.052106		0.0633941	0.099268	0.0127099	0.046231		0.0996711	0.0324774	X30090
12:54304624:G:A	COPZ1	A	-0.0375	0.0035	25.9674	3.8	3.118	3	0.3738	0	53523741	54856922	1333181	345_10	114292	chr12_54304624_G_A	intron_variant	MODIFIER	0.292915	1.58681		24.9795	0.868043	-0.0476677	-0.144869		-0.0369401	-0.0619263	0.0133343	0.0457774		0.0996605	0.0317348	hba1c
12:54318524:G:A	COPZ1	A	-0.098	0.0019	554.851	0	3.626	4	0.459	0	52758079	58563123	5805044	8_12	1342077	chr12_54318524_G_A	intron_variant	MODIFIER	6.37306	2.09226	1.85436	541.713	6.34827	-0.125273	-0.0702633	-0.0749963	-0.0982857	-0.0838063	0.896193	0.516339	0.679312	0.558342	0.756555	X30100
12:54318524:G:A	COPZ1	A	0.0567	0.002	178.234	0	1.909	4	0.7524	0	52579239	55140474	2561235	93_12	458668	chr12_54318524_G_A	intron_variant	MODIFIER	2.84003	1.79332	0.419923	172.758	2.89612	0.0792032	0.0644783	0.0266833	0.0566607	0.0537449	0.896193	0.516339	0.679312	0.558341	0.756555	X30080
12:54318524:G:A	COPZ1	A	-0.048	0.002	126.25	59	9.752	4	0.04483	0	53555637	55229038	1673401	108_11	73813.5	chr12_54318524_G_A	intron_variant	MODIFIER	0.114351	0.888561	0.264884	126.112	2.24078	0.00731844	-0.0407627	0.0190378	-0.0487669	-0.0463806	0.896193	0.516339	0.679312	0.558342	0.756555	X30110
12:54322000:C:CA	COPZ1	CA	-0.0164	0.002	14.9952	0	2.701	4	0.6091	0	52884866	54866280	1981414	396_9	446427	chr12_54322000_C_CA	intron_variant	MODIFIER	0.732926	0.52134	0.438737	14.5332	0.545728	-0.0333176	-0.0279794	0.0283165	-0.0163787	-0.0181297	0.896772	0.515921	0.678795	0.558683	0.757513	X30290
12:54329244:G:A	COPZ1	A	-0.0166	0.0022	13.657	0	3.946	4	0.4133	0	53798277	54868366	1070089	893_8	4077.5	chr12_54329244_G_A	intron_variant	MODIFIER	0.0655685	0.987881	0.600141	13.5928	0.198553	-0.0039481	-0.0466659	-0.0383615	-0.0168968	0.00821358	0.847716	0.466598	0.68285	0.458075	0.722962	ca
12:54329244:G:A	COPZ1	A	-0.0131	0.0022	8.74545	0	1.269	4	0.8666	0	53825905	54836088	1010183	186_7	1752.5	chr12_54329244_G_A	intron_variant	MODIFIER	0.170267	0.316589	0.00535257	8.81454	0.229094	0.00947419	-0.0198855	-0.000508799	-0.0134263	-0.00920198	0.847851	0.467132	0.682946	0.458072	0.722949	phos
12:54339944:TTTTACTAGGCTGC:T	COPZ1	T	0.0243	0.0034	11.8874	3.1	3.097	3	0.3769	0	52907914	54855409	1947495	377_13	458282	chr12_54339944_TTTTACTAGGCTGC_T	intron_variant	MODIFIER	0.255845	0.0938414		12.4505	0.151346	-0.0205443	-0.0156556		0.0251536	-0.0149781	0.0469864	0.0466023		0.100033	0.033511	X30030
12:56002984:G:C	SUOX	C	0.0295	0.0021	42.7317	0	2.377	4	0.6668	0	55366386	57948567	2582181	189_10	654492	chr12_56002984_G_C	non_coding_transcript_exon_variant	MODIFIER	0.111436	0.0622195	0.251409	42.5165	1.05614	0.00722567	-0.00472636	0.020152	0.0299106	0.0289894	0.102989	0.327625	0.209198	0.339078	0.232416	X30210
12:56034024:C:T	IKZF4	T	-0.0146	0.0022	10.4623	0	3.373	4	0.4975	0	55502984	58167733	2664749	692_7	801334	chr12_56034024_C_T	intron_variant	MODIFIER	1.51957	0.449059	0.0155605	9.44489	0.916329	-0.0532064	-0.0261703	0.00151856	-0.0140359	-0.02576	0.101292	0.332588	0.20865	0.34101	0.239645	X4079
12:56042145:C:G	RPS26	G	0.0127	0.0022	8.27613	3.6	4.151	4	0.3859	0	55507301	56709282	1201981	1081_10	66146.5	chr12_56042145_C_G	5_prime_UTR_variant	MODIFIER	0.375745	0.446068	0.336232	8.73786	0.080333	0.0162208	-0.0261289	-0.026067	0.0133396	-0.00350853	0.198145	0.579844	0.781564	0.571443	0.70029	tp
12:56049558:C:T	RPS26	T	0.0173	0.0022	14.9205	44	7.139	4	0.1287	0	55474294	57024449	1550155	744_9	199814	chr12_56049558_C_T	downstream_gene_variant	MODIFIER	0.568854	0.20248	0.160036	15.9418	0.462476	-0.0345556	0.0134463	0.0117905	0.0182403	-0.0149258	0.0759909	0.437962	0.558466	0.421545	0.354591	nap
12:56052982:C:T	-	T	-0.0148	0.0021	11.3044	0	1.645	4	0.8007	0	55465858	56860587	1394729	483_11	110240	chr12_56052982_C_T	intergenic_variant	MODIFIER	0.668763	0.0274238	0.164676	10.8479	0.801184	-0.0267875	0.00214262	0.0140736	-0.014769	-0.023483	0.124567	0.344751	0.214858	0.341886	0.243447	X30180
12:56054857:T:TA	-	TA	0.0158	0.0021	13.3912	0	1.742	4	0.7831	0	55472675	57262626	1789951	1111_10	312794	chr12_56054857_T_TA	regulatory_region_variant	MODIFIER	0.0474762	0.481681	0.295085	13.3661	0.298621	-0.00194351	0.0260623	0.022167	0.0161617	0.0104477	0.600933	0.581417	0.782231	0.591672	0.703736	alt
12:56070304:C:CTT	-	CTT	-0.0118	0.0022	7.30347	38.4	6.496	4	0.165	0	55570304	56570304	1000000	926_8	0	chr12_56070304_C_CTT	intergenic_variant	MODIFIER	2.12301	0.329049	0.388315	6.52883	0.686328	-0.06142	-0.0197885	0.0270848	-0.011277	-0.0205001	0.112948	0.391312	0.219106	0.365684	0.262496	X4080
12:56070304:C:CTTT	-	CTTT	0.0162	0.002	14.794	61.2	10.319	4	0.03538	0	55472675	57252285	1779610	165_11	292176	chr12_56070304_C_CTTT	intergenic_variant	MODIFIER	1.18975	0.0645722	0.58353	15.8294	0.468633	-0.0348646	0.00463507	-0.037185	0.017084	0.0142431	0.197759	0.53723	0.76934	0.546177	0.648919	X30120
12:56074081:C:G	ERBB3	G	0.0156	0.0021	13.0699	0	0.841	4	0.9328	0	55472675	58113895	2641220	257_13	719204	chr12_56074081_C_G	upstream_gene_variant	MODIFIER	0.231947	0.42209	0.760648	12.3127	0.608092	0.0168834	0.0242268	0.0402941	0.0153535	0.0184468	0.0687427	0.362121	0.46001	0.392538	0.296165	igf1
12:56157047:C:CA	MYL6B	CA	-0.0175	0.0021	15.6546	17.2	4.832	4	0.305	0	55464928	58787520	3322592	941_13	969177	chr12_56157047_C_CA	non_coding_transcript_exon_variant	MODIFIER	0.310647	0.0236224	0.0190596	16.4006	0.484621	-0.0150116	0.00184783	-0.0021906	-0.0182823	0.0165176	0.130979	0.357819	0.120476	0.313403	0.221263	X21001
12:56157047:C:CA	MYL6B	CA	-0.0168	0.0022	14.2494	9.7	4.429	4	0.351	0	55464928	58044782	2579854	958_12	597808	chr12_56157047_C_CA	non_coding_transcript_exon_variant	MODIFIER	0.105198	0.0011689	0.0830643	15.0128	0.44595	-0.00597938	-9.41513e-05	-0.00897184	-0.0175818	0.0155139	0.130282	0.359369	0.121009	0.313395	0.220588	X23104
12:56157047:C:CA	MYL6B	CA	-0.0143	0.0022	10.516	25.7	5.383	4	0.2502	0	55470537	56657047	1186510	1148_12	93255	chr12_56157047_C_CA	non_coding_transcript_exon_variant	MODIFIER	0.245561	0.00296734	0.115848	11.2529	0.699435	-0.0124139	0.000238557	0.0121343	-0.015096	0.0215352	0.130833	0.357819	0.120256	0.313392	0.221183	X48
12:56466236:G:A	MIP	A	0.0202	0.0028	12.1782	0	1.984	4	0.7387	0	55966236	57035910	1069674	186_8	34837	chr12_56466236_G_A	intron_variant	MODIFIER	0.946997	0.460282	0.582525	11.5435	0.179895	0.0564714	0.0338171	0.056979	0.0199636	0.00923046	0.0509482	0.194536	0.0976769	0.183279	0.154065	phos
12:56471256:G:T	GLS2	T	0.0369	0.0028	38.7565	19.4	4.964	4	0.2911	0	55910526	58086166	2175640	1070_7	527090	chr12_56471256_G_T	3_prime_UTR_variant	MODIFIER	0.159118	0.150862	0.673398	38.2046	1.75487	-0.0127962	-0.0136058	0.0643635	0.0372468	0.049498	0.0595358	0.193727	0.0975674	0.182616	0.152669	alb
12:56471256:G:T	GLS2	T	0.0155	0.0028	7.73945	0	2.687	4	0.6115	0	55966236	56972550	1006314	1435_2	1863	chr12_56471256_G_T	3_prime_UTR_variant	MODIFIER	0.239798	0.737826	0.295152	6.82337	1.40547	0.0179001	0.0471211	0.0335918	0.0147197	0.0417142	0.0592809	0.196098	0.0975488	0.182646	0.155394	urna
12:56471272:G:C	GLS2	C	0.0169	0.0024	11.757	46.4	7.46	4	0.1135	0	55966236	57035910	1069674	33_7	29801	chr12_56471272_G_C	3_prime_UTR_variant	MODIFIER	0.029645	0.361723	1.16608	11.9214	1.01898	-0.00238433	-0.0252122	-0.0884092	0.0172947	0.0308066	0.0599389	0.195915	0.0966407	0.182706	0.154225	tbil
12:56472550:T:A	SPRYD4	A	-0.0202	0.0026	14.0604	0	2.987	4	0.56	0	55888899	57079359	1190460	38_10	11579	chr12_56472550_T_A	3_prime_UTR_variant	MODIFIER	0.0825339	0.435075	0.0515208	14.4906	0.159379	0.00708146	-0.029312	-0.00623658	-0.0209034	0.00775069	0.0513795	0.196078	0.0956416	0.182481	0.154451	crp
12:56473178:C:T	SPRYD4	T	-0.0164	0.0024	11.1641	18.5	4.905	4	0.2972	0	55966236	57035910	1069674	1469_1	27895	chr12_56473178_C_T	3_prime_UTR_variant	MODIFIER	0.0599362	0.563342	1.32682	10.2647	1.28857	0.00589252	-0.0373427	-0.0946646	-0.0159109	-0.0421729	0.0466592	0.190323	0.0966956	0.178522	0.125959	lpa
12:56497865:G:A	-	A	-0.0229	0.0029	14.7587	0	2.326	4	0.6761	0	55474294	57950266	2475972	550_13	214415	chr12_56497865_G_A	regulatory_region_variant	MODIFIER	0.170559	0.489714	0.470191	14.8139	0.0366873	0.0239066	-0.0429908	-0.0429475	-0.0232924	0.00231939	0.0171383	0.105087	0.110509	0.141522	0.110543	X30010
12:56625659:T:C	BAZ2A	C	-0.067	0.0021	232.297	43.7	7.1	4	0.1307	0	55635847	58455280	2819433	108_12	419904	chr12_56625659_T_C	intron_variant	MODIFIER	1.08407	1.92901	2.37914	227.081	3.62972	-0.0276969	-0.0697402	-0.097113	-0.0676308	-0.0608978	0.678916	0.391756	0.249529	0.366521	0.252747	X30110
12:56627222:T:C	BAZ2A	C	0.041	0.002	89.3546	70.8	13.686	4	0.008367	0	55882989	58387712	2504723	93_13	508128	chr12_56627222_T_C	intron_variant	MODIFIER	0.232252	2.14945	2.26418	87.9738	1.53441	-0.00869099	0.0743562	0.0914723	0.0415549	0.0358932	0.679089	0.391385	0.249764	0.36649	0.252366	X30080
12:56641056:T:A	ATP5F1B	A	-0.0172	0.0021	14.957	5.6	4.239	4	0.3746	0	56089640	57958301	1868661	456_8	382914	chr12_56641056_T_A	intron_variant	MODIFIER	0.630296	1.30268	1.02545	13.24	1.3316	-0.0178282	-0.055711	-0.0568018	-0.0165245	-0.0336118	0.469552	0.359174	0.251325	0.329454	0.244721	X30240
12:56641056:T:A	ATP5F1B	A	-0.0168	0.0021	14.4179	0	2.2	4	0.699	0	56089640	57958301	1868661	396_10	382914	chr12_56641056_T_A	intron_variant	MODIFIER	0.660469	1.06465	0.730809	13.0667	0.835492	-0.0182537	-0.0487241	-0.0445685	-0.016371	-0.0245091	0.469552	0.359174	0.251325	0.329454	0.244721	X30290
12:56641056:T:A	ATP5F1B	A	-0.0166	0.0021	13.9987	0	3.445	4	0.4863	0	56090822	57958301	1867479	362_10	383506	chr12_56641056_T_A	intron_variant	MODIFIER	0.591426	0.986295	1.15194	12.4994	1.0843	-0.0169172	-0.0460433	-0.0606822	-0.016031	-0.0292673	0.469552	0.359174	0.251325	0.329454	0.244721	X30250
12:56641056:T:A	ATP5F1B	A	-0.0163	0.0021	13.5645	0	2.153	4	0.7076	0	56093286	57958301	1865015	403_12	384738	chr12_56641056_T_A	intron_variant	MODIFIER	0.60482	0.851621	0.937121	12.3276	0.737507	-0.0170664	-0.0417042	-0.0524931	-0.015882	-0.0224145	0.469552	0.359174	0.251325	0.329454	0.244721	X30300
12:56752285:T:G	PRIM1	G	0.0369	0.0032	30.8377	27.1	5.484	4	0.2411	0	56112600	58223572	2110972	493_11	415801	chr12_56752285_T_G	missense_variant	MODERATE	0.0957757	0.0545571	0.45973	31.7573	0.238241	0.00432769	0.0061532	0.0324322	0.0388077	0.0131185	0.215896	0.115856	0.200518	0.103717	0.100316	X30040
12:56752285:T:G	PRIM1	G	0.033	0.0032	24.8645	8.5	4.371	4	0.3582	0	55966236	58146627	2180391	533_11	304146	chr12_56752285_T_G	missense_variant	MODERATE	0.00670111	0.138056	0.439131	25.3903	0.506528	-0.000329303	0.0142524	0.0311819	0.0345658	0.0237367	0.215896	0.115856	0.200518	0.103717	0.100316	X30050
12:56752285:T:G	PRIM1	G	0.031	0.0032	20.8236	0	2.476	4	0.6489	0	56123731	57312624	1188893	718_12	34107.5	chr12_56752285_T_G	missense_variant	MODERATE	0.587381	0.443613	0.554245	20.6429	0.0435053	0.0205386	0.0380139	0.0395512	0.0318522	-0.00286963	0.215857	0.116566	0.200241	0.103689	0.100492	X30270
12:56752285:T:G	PRIM1	G	0.0279	0.0033	16.9602	27.6	5.524	4	0.2376	0	56173789	57276304	1102515	574_13	27238.5	chr12_56752285_T_G	missense_variant	MODERATE	0.577729	0.571869	0.0663489	17.6202	0.0515446	0.0203515	-0.0466918	0.00655537	0.0293697	-0.00338355	0.215882	0.116566	0.200241	0.103689	0.100492	X30260
12:56752285:T:G	PRIM1	G	-0.0209	0.0032	10.0746	0	3.585	4	0.4651	0	55464928	57931198	2466270	1034_15	54222	chr12_56752285_T_G	missense_variant	MODERATE	0.779714	0.171121	1.83268	8.79912	0.586256	-0.0242521	-0.0166249	-0.086704	-0.0201051	-0.0261439	0.21631	0.118864	0.199588	0.103739	0.1002	X49
12:57017219:TA:T	TAC3	T	0.0363	0.0053	11.1924	0	0.037	3	0.9981	0	56251966	57951923	1699957	522_6	84725.5	chr12_57017219_TA_T	intron_variant	MODIFIER	0.238372	0.327342		10.8666	0.386313	0.029578	0.0303022		0.0364078	0.0371328	0.0192086	0.108615		0.0374421	0.0257861	X30070
12:57099944:T:G	STAT6	G	-0.043	0.0033	38.8428	0	2.024	4	0.7313	0	55460488	57948567	2488079	106_11	395416	chr12_57099944_T_G	intron_variant	MODIFIER	0.976191	0.0179801	1.22034	37.4339	0.894387	-0.0578377	0.00267316	-0.0953383	-0.0428174	-0.0485121	0.0461574	0.0672003	0.0830189	0.107186	0.0535168	X30150
12:57298687:C:T	R3HDM2	T	0.0333	0.0025	40.2976	44	7.147	4	0.1283	0	56700111	58209264	1509153	626_11	156000	chr12_57298687_C_T	intron_variant	MODIFIER	0.0670065	2.13099	0.500345	39.7802	0.595822	0.00502311	0.103741	-0.0503346	0.0335048	0.0290711	0.0832696	0.150415	0.0890957	0.240046	0.0965874	shbg
12:57298687:C:T	R3HDM2	T	-0.0262	0.0024	26.7683	0	3.035	4	0.552	0	55966236	58082335	2116099	858_11	274402	chr12_57298687_C_T	intron_variant	MODIFIER	0.121074	0.05263	1.3396	26.1571	0.721448	-0.00795086	-0.00545828	-0.100557	-0.0261841	-0.0315691	0.083596	0.148868	0.0886045	0.239834	0.0966336	cre
12:57362222:T:C	R3HDM2	C	0.0322	0.0024	39.7464	22.9	5.189	4	0.2685	0	55470537	58377138	2906601	1058_7	438384	chr12_57362222_T_C	intron_variant	MODIFIER	1.2801	0.613222	0.120044	38.9031	1.30001	0.0522202	-0.0437979	0.0146198	0.0322616	0.0477256	0.0824827	0.14898	0.0907101	0.241024	0.0977081	ast
12:57372609:G:C	R3HDM2	C	-0.029	0.0024	33.2359	50.7	8.115	4	0.08744	0	55542145	58424384	2882239	981_11	389344	chr12_57372609_G_C	intron_variant	MODIFIER	0.232042	1.00692	0.830849	33.8319	0.216988	0.0142983	-0.0623164	0.0729248	-0.02961	-0.0125407	0.0828955	0.149189	0.0902945	0.240284	0.0974478	trig
12:57376315:C:T	R3HDM2	T	-0.0186	0.0026	12.5315	0	1.343	4	0.854	0	56722278	57950266	1227988	988_5	40043	chr12_57376315_C_T	intron_variant	MODIFIER	0.290771	0.306808	0.578466	12.3512	0.0389178	-0.0181751	-0.0262443	-0.0578403	-0.0187147	0.00268761	0.0821226	0.15111	0.0908611	0.240931	0.0974828	glu
12:57382286:G:GT	R3HDM2	GT	-0.0268	0.0024	28.9076	0	3.219	4	0.5219	0	56455977	58211311	1755334	927_9	48642	chr12_57382286_G_GT	intron_variant	MODIFIER	1.28429	0.422546	0.104115	28.5535	0.188913	-0.046138	-0.0335156	-0.0136488	-0.026992	0.0110713	0.103036	0.141749	0.0904229	0.220915	0.0979967	apob
12:57382286:G:GT	R3HDM2	GT	-0.0229	0.0024	20.8523	0	1.691	4	0.7924	0	56722278	58158719	1436441	786_11	58212.5	chr12_57382286_G_GT	intron_variant	MODIFIER	0.397663	0.25983	0.35474	20.8391	0.120546	-0.0200983	-0.0227204	-0.0385916	-0.0232414	0.00751447	0.102888	0.141752	0.0910628	0.220952	0.0978321	ldld
12:57382286:G:GT	R3HDM2	GT	-0.0159	0.0024	10.2708	0	1.79	4	0.7744	0	56752006	58083257	1331251	742_11	35345.5	chr12_57382286_G_GT	intron_variant	MODIFIER	0.362009	0.00167756	0.0294585	10.4562	0.25054	-0.0187139	0.000184398	-0.00414112	-0.0162347	0.0140994	0.102883	0.141538	0.0909749	0.220917	0.0979029	chol
12:57413331:T:C	R3HDM2	C	0.0143	0.0025	7.98928	44	7.142	4	0.1286	0	56798687	57921892	1123205	1081_11	53041.5	chr12_57413331_T_C	intron_variant	MODIFIER	1.99061	0.685944	0.419246	7.58223	0.00522674	0.0401387	-0.0463533	-0.0449268	0.0141713	-0.000380562	0.581504	0.819787	0.912044	0.754658	0.899673	tp
12:57415673:C:T	R3HDM2	T	-0.0296	0.0024	35.5626	0	3.989	4	0.4075	0	56612567	58624503	2011936	274_11	202862	chr12_57415673_C_T	intron_variant	MODIFIER	0.368652	1.447	1.09016	34.6473	0.123305	-0.0211724	-0.0789287	-0.0863189	-0.0295748	-0.00752266	0.0829539	0.149566	0.0875965	0.240637	0.0969968	cys
12:57429802:A:C	R3HDM2	C	-0.0164	0.0023	11.6476	63.3	10.891	4	0.02782	0	56252285	58365904	2113619	372_12	120708	chr12_57429802_A_C	intron_variant	MODIFIER	1.04792	1.11944	0.471108	11.7575	1.19733	-0.0436238	-0.0640833	0.0506155	-0.0167087	0.045177	0.0875837	0.154133	0.0771226	0.241071	0.0964941	X30130
12:57433199:A:G	AC126614.1	G	-0.0567	0.0024	125.818	46.7	7.512	4	0.1112	0	55966236	58737301	2771065	508_12	81430.5	chr12_57433199_A_G	intron_variant	MODIFIER	0.252163	2.28384	0.175618	125.376	0.567654	-0.0159526	-0.105403	0.0229863	-0.0572819	-0.0276213	0.0793224	0.149924	0.0700822	0.242165	0.0908388	ua
12:57433199:A:G	AC126614.1	G	0.0317	0.0025	36.622	0	3.026	4	0.5536	0	56348433	58528859	2180426	753_7	5447	chr12_57433199_A_G	intron_variant	MODIFIER	0.515796	1.86531	0.0752665	35.142	0.97719	0.0294485	0.095641	0.0113627	0.0314298	0.042073	0.0783866	0.151546	0.0706667	0.24241	0.0910028	apoa
12:57433199:A:G	AC126614.1	G	0.019	0.0026	12.8768	0	1.431	4	0.8388	0	56752006	57954856	1202850	353_5	79768	chr12_57433199_A_G	intron_variant	MODIFIER	0.326498	0.315178	0.219086	12.1403	1.2078	0.0210721	0.0284411	0.0297962	0.018645	0.049357	0.077653	0.149176	0.0703858	0.241678	0.0913134	tes
12:57445390:G:T	INHBC	T	-0.0191	0.0024	14.4186	34.8	6.132	4	0.1895	0	56724836	57950266	1225430	345_11	107839	chr12_57445390_G_T	intron_variant	MODIFIER	0.141926	1.49436	0.491627	14.5114	0.033523	0.0106797	-0.0810905	0.0568201	-0.0193949	0.00240821	0.0805048	0.151144	0.0683198	0.242391	0.0882111	hba1c
12:57445390:G:T	INHBC	T	-0.0176	0.0023	13.6724	66.2	11.849	4	0.01851	0	56740915	58358659	1617744	325_11	104397	chr12_57445390_G_T	intron_variant	MODIFIER	0.108935	2.93736	0.301329	13.6911	0.383448	0.00767623	-0.120214	0.0383569	-0.0178161	0.0204411	0.0789965	0.149642	0.0678089	0.242266	0.0890078	alp
12:57449928:G:A	INHBC	A	0.0348	0.0025	45.0475	0	1.969	4	0.7415	0	55474294	58534980	3060686	624_10	445291	chr12_57449928_G_A	missense_variant	MODERATE	0.544826	1.41326	0.0276656	43.7057	0.99614	0.0304393	0.0806495	-0.00446155	0.0346494	0.0428359	0.0784858	0.151764	0.0692023	0.242539	0.0895107	hdl
12:57449928:G:A	INHBC	A	-0.0338	0.0024	42.777	0	3.902	4	0.4194	0	55072573	58579853	3507280	1013_7	623715	chr12_57449928_G_A	missense_variant	MODERATE	0.258673	0.0552703	0.279603	43.0092	0.819421	0.0165209	-0.00570639	-0.0355559	-0.0343378	-0.0365932	0.079101	0.149811	0.0683905	0.242228	0.0889073	bun
12:57449928:G:A	INHBC	A	0.0152	0.0024	9.27189	2.8	4.115	4	0.3907	0	56785631	57950266	1164635	64_5	81979.5	chr12_57449928_G_A	missense_variant	MODERATE	0.242835	0.459316	0.356202	9.69131	0.29079	-0.016136	0.036849	-0.0467191	0.0156875	-0.0172887	0.0787608	0.147788	0.065729	0.242654	0.0911337	bild
12:57450266:C:T	INHBC	T	0.0209	0.0024	17.7506	66.6	11.967	4	0.0176	0	55594951	58384772	2789821	324_13	460404	chr12_57450266_C_T	3_prime_UTR_variant	MODIFIER	0.966253	0.166938	2.3831	15.9408	2.62052	0.0437681	0.0153863	0.161005	0.0199941	0.0765861	0.0787325	0.149276	0.0697455	0.24199	0.0881297	X30020
12:57450266:C:T	INHBC	T	0.019	0.0024	14.6704	38.9	6.549	4	0.1617	0	55594951	58384772	2789821	377_14	460404	chr12_57450266_C_T	3_prime_UTR_variant	MODIFIER	1.1412	0.0275997	1.17368	13.4017	1.77242	0.0491716	-0.00290757	0.102428	0.0183017	0.060497	0.0787325	0.149276	0.0697455	0.24199	0.0881297	X30030
12:57454856:G:A	INHBE	A	-0.018	0.002	18.7457	47.1	7.562	4	0.109	0	56251966	58250153	1998187	67_14	203796	chr12_57454856_G_A	5_prime_UTR_variant	MODIFIER	0.668184	1.59158	0.0929355	18.5821	0.723541	0.022428	-0.0595882	-0.00774771	-0.0183114	-0.0190818	0.223545	0.570739	0.288643	0.559546	0.428463	X30090
12:57474102:G:A	ARHGAP9	A	-0.101	0.0147	11.1942	0	0	0	1	0	56720338	57974102	1253764	415_12	126882	chr12_57474102_G_A	missense_variant	MODERATE				11.1942					-0.101005					0.0048198		X30190
12:57529431:A:C	MBD6	C	0.0134	0.0022	8.66254	0	0.395	4	0.9829	0	56717502	58029431	1311929	1148_13	155964	chr12_57529431_A_C	3_prime_UTR_variant	MODIFIER	0.112568	0.155855	0.40149	8.41057	0.347421	0.00508713	0.0108144	0.0252741	0.0135039	0.0129693	0.210278	0.313815	0.295839	0.258918	0.200904	X48
12:57582335:A:G	KIF5A	G	-0.0193	0.0025	14.0275	0	1.179	4	0.8815	0	56650189	58111899	1461710	893_9	201291	chr12_57582335_A_G	non_coding_transcript_exon_variant	MODIFIER	0.527328	0.119489	0.375495	13.8842	0.00656577	-0.0335907	-0.0108733	-0.0310495	-0.0194974	0.000407477	0.064219	0.2	0.191557	0.256254	0.143116	ca
12:57741637:T:C	AGAP2	C	-0.0141	0.0022	10.0277	0	2.184	4	0.702	0	57121711	58357579	1235868	186_9	1992	chr12_57741637_T_C	intron_variant	MODIFIER	1.11896	0.696086	0.150291	8.86871	0.936468	-0.0316676	-0.0364624	-0.0138455	-0.0134389	-0.0258809	0.271302	0.583402	0.211457	0.480621	0.302557	phos
12:57769521:CT:C	METTL1	C	-0.0251	0.002	35.1498	0	1.899	4	0.7543	0	55182607	58579853	3397246	258_17	888291	chr12_57769521_CT_C	intron_variant	MODIFIER	0.0832922	0.711543	1.07472	33.6084	1.40265	0.00801107	-0.0424657	-0.0491558	-0.0249382	-0.028693	0.0436696	0.186755	0.441674	0.290887	0.425117	X50
12:59596986:T:C	SLC16A7	C	0.0266	0.003	18.4856	0	2.23	3	0.5261	0	58652231	60817288	2165057	258_18	137774	chr12_59596986_T_C	intron_variant	MODIFIER	1.05627	0.0696908		18.2571	0.243353	0.117917	0.0085811		0.0266966	0.0132307	0.0112749	0.0840925		0.106562	0.0936834	X50
12:602330:T:C	NINJ2	C	-0.0123	0.0021	8.63582	35.6	6.209	4	0.184	0	102330	1162386	1060056	322_1	30028	chr12_602330_T_C	intron_variant	MODIFIER	0.215088	0.0248046	1.00234	9.21072	0.376001	0.00784869	-0.00185891	-0.0470536	-0.0130439	0.0116861	0.71164	0.517453	0.488219	0.6003	0.423893	X30000
12:60559691:C:A	-	A	0.0153	0.0024	9.66817	0	0.537	4	0.9698	0	60050099	61092622	1042523	958_13	11669.5	chr12_60559691_C_A	intergenic_variant	MODIFIER	0.388563	0.0859619	0.462237	8.93992	0.855675	0.0122248	0.00683196	0.0272144	0.0151329	0.0228703	0.511178	0.252922	0.312587	0.213495	0.282289	X23104
12:60559691:C:A	-	A	0.0149	0.0024	9.31105	0	0.197	4	0.9955	0	60050099	61092622	1042523	941_14	11669.5	chr12_60559691_C_A	intergenic_variant	MODIFIER	0.361431	0.10064	0.333751	8.78121	0.613866	0.0114845	0.00785378	0.0210368	0.0148762	0.0180805	0.511847	0.253506	0.312414	0.213502	0.28119	X21001
12:60570327:A:G	-	G	0.0131	0.0024	7.32468	16.3	4.781	4	0.3105	0	60059691	61070327	1010636	1148_14	5318	chr12_60570327_A_G	intergenic_variant	MODIFIER	0.0903588	0.031227	1.03692	6.63783	1.5802	-0.00352131	0.00261074	0.0485246	0.012871	0.034181	0.405677	0.253857	0.311614	0.213299	0.284071	X48
12:6152316:T:C	AC005845.1	C	0.028	0.0021	40.706	0	1.346	4	0.8535	0	5606468	7458063	1851595	108_3	379950	chr12_6152316_T_C	downstream_gene_variant	MODIFIER	1.32663	0.694772	0.214115	37.8583	2.46363	0.0323771	0.0342172	0.0152135	0.0276051	0.0425724	0.283184	0.497215	0.336711	0.651941	0.432325	X30110
12:6162322:G:GA	AC005845.1	GA	0.0163	0.0021	14.172	0	1.441	4	0.837	0	5606468	7185322	1578854	456_2	233573	chr12_6162322_G_GA	upstream_gene_variant	MODIFIER	0.151063	0.946639	0.00980873	13.6776	0.508046	0.00740685	0.042794	0.000840304	0.0163884	0.0149973	0.190138	0.495451	0.330843	0.631801	0.411127	X30240
12:6162322:G:GA	AC005845.1	GA	0.0155	0.0021	12.7953	0	1.932	4	0.7483	0	5606468	7128028	1521560	362_3	204926	chr12_6162322_G_GA	upstream_gene_variant	MODIFIER	0.0664638	0.720049	0.0520891	12.5992	0.516013	-0.0034924	0.0351729	-0.0042161	0.0156935	0.0151342	0.190138	0.495451	0.330843	0.631801	0.411127	X30250
12:6177625:G:T	-	T	-0.0525	0.002	156.606	50	7.992	4	0.09186	0	5481659	10989694	5508035	93_4	2.05805e+06	chr12_6177625_G_T	intergenic_variant	MODIFIER	1.50654	0.348435	0.594474	156.448	0.860501	-0.0315144	-0.0223571	-0.0333747	-0.0536301	-0.022132	0.436508	0.299666	0.337889	0.49404	0.353008	X30080
12:6182726:A:G	-	G	0.1035	0.0019	632.59	83.1	23.655	4	9.367e-05	0	4917850	7457171	2539321	8_4	4784.5	chr12_6182726_A_G	intergenic_variant	MODIFIER	2.76785	3.0154	1.56022	628.019	4.90531	0.0471932	0.0968344	0.0654268	0.105308	0.0642951	0.369335	0.298923	0.330349	0.492464	0.361985	X30100
12:62260722:C:T	USP15	T	-0.0289	0.0032	18.3143	38.3	6.487	4	0.1656	0	61677765	63092064	1414299	67_15	124192	chr12_62260722_C_T	intron_variant	MODIFIER	0.156884	0.013685	0.643363	17.5012	2.46752	0.0239029	0.00163982	0.126374	-0.0285696	-0.0709433	0.015528	0.106944	0.0183789	0.106529	0.0965075	X30090
12:62280258:TC:T	USP15	T	-0.0199	0.0031	10.0613	0	1.697	3	0.6375	0	61643977	62780258	1136281	108_13	68140.5	chr12_62280258_TC_T	intron_variant	MODIFIER	0.0972366	0.307371		10.2959	0.127609	-0.017672	0.0455735		-0.020293	0.0124896	0.0116172	0.0415893		0.122327	0.0369383	X30110
12:62289215:C:CTTGTTGTTGTTG	USP15	CTTGTTGTTGTTG	-0.025	0.0034	12.4027	0	1.625	4	0.8043	0	61753958	62995689	1241731	93_14	85608.5	chr12_62289215_C_CTTGTTGTTGTTG	intron_variant	MODIFIER	0.00051292	0.11815	0.0931546	12.2004	0.912774	-7.32365e-05	0.0164363	0.0268722	-0.0250841	-0.048648	0.0224293	0.0631266	0.0160226	0.0911336	0.054401	X30080
12:62358485:C:A	USP15	A	-0.019	0.0034	7.7612	52.9	6.374	3	0.09478	0	61858485	62858485	1000000	415_13	0	chr12_62358485_C_A	intron_variant	MODIFIER	0.0485374	2.21986		7.48945	0.062037	-0.0104276	-0.172283		-0.0187389	0.007026	0.00905839	0.0476545		0.101041	0.030581	X30190
12:62425581:G:A	-	A	-0.0186	0.0034	7.40938	0	1.522	4	0.8228	0	61925061	62932071	1007010	106_12	2985	chr12_62425581_G_A	intergenic_variant	MODIFIER	0.296402	0.498557	0.304318	6.96286	0.688362	-0.0412244	-0.0461822	0.0704425	-0.0182715	-0.0320325	0.0152319	0.0867461	0.0183962	0.0987594	0.0895042	X30150
12:62438268:T:TTGC	-	TTGC	-0.0194	0.0027	12.0102	0	3.272	4	0.5133	0	61677765	63158419	1480654	981_12	20176	chr12_62438268_T_TTGC	regulatory_region_variant	MODIFIER	0.22964	0.337547	0.120925	12.0376	0.864072	0.0224792	0.0253935	-0.0307354	-0.0196187	-0.0383481	0.0340339	0.187099	0.0222115	0.170192	0.0876146	trig
12:62598582:G:A	MON2	A	-0.0226	0.004	7.63116	36.2	6.268	4	0.18	0	61965076	63110937	1145861	258_19	60575.5	chr12_62598582_G_A	3_prime_UTR_variant	MODIFIER	0.766025	0.606513	1.6178	7.17167	0.0582593	-0.124011	-0.0570585	-0.295763	-0.0220676	-0.00621691	0.00637994	0.0699019	0.010979	0.0542627	0.0316361	X50
12:62683033:T:TTTTTTA	PPM1H	TTTTTTA	-0.0798	0.014	7.87746	0	0.01	1	0.9188	0	62183033	63183033	1000000	1488_3	0	chr12_62683033_T_TTTTTTA	intron_variant	MODIFIER				7.81953	0.219109				-0.0799647	-0.066763				0.00589476	0.00334641	ucr
12:62905772:T:C	PPM1H	C	0.0134	0.002	11.0472	0	2.857	4	0.582	0	62384687	63413980	1029293	493_12	6438.5	chr12_62905772_T_C	intron_variant	MODIFIER	0.903316	0.116438	0.751747	10.3336	0.748086	0.0353135	-0.00815714	0.0540397	0.0131298	0.0220123	0.119278	0.378203	0.131008	0.471052	0.254978	X30040
12:62905772:T:C	PPM1H	C	0.0115	0.002	8.25838	0	2.124	4	0.7129	0	62405772	63413546	1007774	533_12	3887	chr12_62905772_T_C	intron_variant	MODIFIER	0.157559	0.250942	0.20888	7.9001	1.07668	0.0089448	-0.0156543	0.0198708	0.0113528	0.0281593	0.119278	0.378203	0.131008	0.47105	0.254978	X30050
12:62909852:C:T	PPM1H	T	-0.0149	0.002	12.7165	0	1.552	4	0.8173	0	62402719	63413980	1011261	522_7	1502.5	chr12_62909852_C_T	intron_variant	MODIFIER	0.498693	0.0377348	0.115484	12.8165	0.00498733	-0.0240014	-0.00282377	0.0122765	-0.015138	-0.000240064	0.115942	0.380616	0.126296	0.465739	0.244478	X30070
12:630843:C:G	NINJ2	G	0.0321	0.002	58.3669	40.9	6.766	4	0.1488	0	61642	1243272	1181630	108_1	21614	chr12_630843_C_G	intron_variant	MODIFIER	0.137835	0.466692	0.0559079	58.4732	1.65333	-0.00551009	0.0260189	0.00438145	0.0328963	0.033139	0.309524	0.443372	0.480914	0.485286	0.428136	X30110
12:630843:C:G	NINJ2	G	-0.0266	0.002	40.9682	3.9	4.163	4	0.3845	0	61642	1196030	1134388	93_1	2007	chr12_630843_C_G	intron_variant	MODIFIER	0.00282938	0.235894	0.278593	41.5539	0.421057	-0.000128967	-0.0150544	-0.0177249	-0.0273876	-0.0126554	0.309524	0.443372	0.480914	0.485284	0.428136	X30080
12:630843:C:G	NINJ2	G	0.0201	0.0019	24.9416	32.8	5.956	4	0.2024	0	0	1159053	1159053	8_1	51316.5	chr12_630843_C_G	intron_variant	MODIFIER	0.422415	0.530809	0.0325428	24.8427	1.47585	-0.0139128	0.0283044	-0.00254441	0.0205201	0.0304793	0.309524	0.443372	0.480914	0.485286	0.428136	X30100
12:630843:C:G	NINJ2	G	-0.0205	0.002	24.2363	32.7	5.942	4	0.2035	0	0	1469963	1469963	372_1	104138	chr12_630843_C_G	intron_variant	MODIFIER	0.295604	0.668221	0.564945	24.8346	0.0574477	0.0104662	-0.0330294	-0.0314136	-0.0212469	-0.00226684	0.309312	0.442852	0.481132	0.485306	0.428298	X30130
12:630843:C:G	NINJ2	G	-0.0201	0.002	22.7481	20.5	5.028	4	0.2844	0	101439	1176059	1074620	165_1	7906	chr12_630843_C_G	intron_variant	MODIFIER	0.197709	1.01728	0.77858	22.7015	0.248074	0.00758836	-0.045061	-0.0389125	-0.0205921	-0.00832777	0.309312	0.442852	0.481132	0.485306	0.428298	X30120
12:630843:C:G	NINJ2	G	-0.0192	0.002	21.4285	0	2.131	4	0.7116	0	0	1196030	1196030	67_1	32828	chr12_630843_C_G	intron_variant	MODIFIER	0.166957	0.148605	0.49107	21.6034	0.0839052	-0.00656633	-0.0100256	-0.0280966	-0.0197315	-0.00320998	0.309524	0.443372	0.480914	0.485286	0.428136	X30090
12:630843:C:G	NINJ2	G	0.016	0.002	14.4753	10.7	4.48	4	0.345	0	108335	1142798	1034463	554_1	5276.5	chr12_630843_C_G	intron_variant	MODIFIER	0.22792	0.813635	0.456682	13.7398	1.49859	-0.00814303	0.0391536	0.027077	0.0159856	0.0311569	0.309312	0.442852	0.481132	0.485306	0.428298	X30200
12:630843:C:G	NINJ2	G	-0.0134	0.002	10.3622	0	2.647	4	0.6185	0	109719	1130843	1021124	483_1	10562	chr12_630843_C_G	intron_variant	MODIFIER	0.243249	0.650848	0.211444	10.2435	0.539407	0.00863822	-0.0331502	-0.0144913	-0.0136365	-0.0153924	0.309312	0.442852	0.481132	0.485306	0.428298	X30180
12:63101213:C:T	-	T	0.018	0.0021	16.6187	0	2.248	4	0.6903	0	62559832	63750307	1190475	257_14	53856.5	chr12_63101213_C_T	intergenic_variant	MODIFIER	0.967705	0.415849	0.233192	15.6941	1.02621	0.0272716	0.0257469	-0.0161141	0.0178209	0.0319304	0.251116	0.270076	0.547746	0.353701	0.177321	igf1
12:63169554:A:C	-	C	0.0124	0.002	9.09243	38.5	6.504	4	0.1645	0	62588529	63747861	1159332	274_12	1359	chr12_63169554_A_C	intergenic_variant	MODIFIER	0.506506	0.406643	0.526342	9.81086	0.291779	-0.0218476	-0.0246371	-0.0297606	0.0131467	0.0100944	0.857151	0.682007	0.472249	0.562028	0.691012	cys
12:631795:G:A	NINJ2	A	0.0212	0.0021	22.8851	12	4.546	4	0.3372	0	101275	1430369	1329094	415_1	134027	chr12_631795_G_A	intron_variant	MODIFIER	0.392709	0.332209	0.0228746	22.9185	1.1229	-0.0153681	0.02063	0.00231581	0.0216045	0.0307758	0.195246	0.306962	0.200472	0.339069	0.225972	X30190
12:6330843:T:C	TNFRSF1A	C	-0.0204	0.002	22.8069	0	1.007	4	0.9088	0	5830843	6847896	1017053	38_1	8526.5	chr12_6330843_T_C	non_coding_transcript_exon_variant	MODIFIER	0.301029	0.158861	0.505564	22.46	0.484254	-0.00998831	-0.0104251	-0.0380108	-0.0207441	-0.0149953	0.345745	0.401584	0.138257	0.402098	0.309953	crp
12:6333180:A:G	TNFRSF1A	G	-0.0182	0.0021	18.2207	0	2.261	4	0.6879	0	5830843	7519342	1688499	106_3	341912	chr12_6333180_A_G	missense_variant	MODERATE	0.673127	0.210398	0.309179	17.9169	0.613467	-0.0396816	-0.0141558	0.0194729	-0.0183726	-0.0181286	0.934283	0.690246	0.48184	0.587143	0.689056	X30150
12:6384185:A:G	LTBR	G	-0.0619	0.0023	152.914	0	2.876	4	0.5788	0	5836163	7185322	1349159	415_4	126558	chr12_6384185_A_G	5_prime_UTR_variant	MODIFIER	0.357465	2.60326	0.437065	147.085	4.90894	-0.0331015	-0.0841787	-0.036439	-0.0615318	-0.0844062	0.966651	0.634959	0.852594	0.75664	0.828255	X30190
12:6384185:A:G	LTBR	G	-0.0499	0.0023	100.703	0	0.519	4	0.9716	0	5830843	6922964	1092121	372_3	7281.5	chr12_6384185_A_G	5_prime_UTR_variant	MODIFIER	0.409586	0.792878	1.02763	97.8998	2.30384	-0.0365713	-0.0382612	-0.0672013	-0.0498769	-0.0543578	0.966651	0.634959	0.852594	0.75664	0.828255	X30130
12:6384185:A:G	LTBR	G	-0.0207	0.0024	17.8035	21.2	5.074	4	0.2798	0	5832457	7519342	1686885	189_3	291714	chr12_6384185_A_G	5_prime_UTR_variant	MODIFIER	0.336886	0.522603	1.77471	17.1099	0.462094	0.0321425	-0.0287476	-0.095158	-0.0206162	-0.0183011	0.966651	0.634959	0.852594	0.75664	0.828255	X30210
12:6384185:A:G	LTBR	G	-0.0152	0.0024	9.49935	0	2.945	4	0.567	0	5882090	6894932	1012842	1058_2	4326	chr12_6384185_A_G	5_prime_UTR_variant	MODIFIER	0.0997839	0.606206	0.438034	9.0081	1.05992	-0.0113517	-0.0326838	0.035287	-0.0149478	-0.0332589	0.967206	0.638784	0.853842	0.756698	0.82944	ast
12:6384185:A:G	LTBR	G	-0.0141	0.0025	7.54197	44.1	7.158	4	0.1278	0	5884185	6884185	1000000	893_2	0	chr12_6384185_A_G	5_prime_UTR_variant	MODIFIER	0.541523	0.407128	0.891943	8.12768	0.260242	0.0485755	0.0255651	0.0661656	-0.0148941	-0.0123083	0.967575	0.638525	0.858575	0.756463	0.829906	ca
12:6385904:C:CAA	LTBR	CAA	-0.0261	0.002	38.0517	37.4	6.393	4	0.1717	0	5606468	7645731	2039263	67_4	240196	chr12_6385904_C_CAA	non_coding_transcript_exon_variant	MODIFIER	0.282946	0.207251	1.37082	38.3701	0.165424	-0.0110568	0.0132405	-0.0739298	-0.0267246	-0.0062885	0.75184	0.427033	0.815975	0.574682	0.675715	X30090
12:6390367:G:A	LTBR	A	0.0297	0.0029	23.7144	69.3	13.019	4	0.01118	0	5832182	6907065	1074883	322_3	20743.5	chr12_6390367_G_A	intron_variant	MODIFIER	1.3651	1.09539	0.0694126	24.962	0.151163	-0.0588146	0.0619035	0.0133077	0.0309961	-0.00888386	0.0613642	0.163387	0.0381715	0.141552	0.105538	X30000
12:6390367:G:A	LTBR	A	0.0203	0.0031	10.4515	0	3.122	4	0.5376	0	5885904	6977311	1091407	744_2	41240.5	chr12_6390367_G_A	intron_variant	MODIFIER	0.423435	0.370492	0.416416	10.6148	0.190693	0.0284951	0.0292404	-0.0633412	0.0208376	-0.0114088	0.0622949	0.16742	0.0388889	0.141255	0.105923	nap
12:6394334:G:C	AC005840.2	C	0.0531	0.0026	92.0482	60.6	10.156	4	0.03788	0	5830843	6946776	1115933	165_3	5524.5	chr12_6394334_G_C	splice_region_variant	LOW	0.212807	0.66589	0.173495	93.8188	0.0886178	-0.0156457	0.04509	0.0301561	0.0543748	0.00510362	0.0627164	0.157856	0.0379717	0.188363	0.125928	X30120
12:6394334:G:C	AC005840.2	C	0.0404	0.0026	52.8847	32.3	5.91	4	0.206	0	5832457	6944438	1111981	483_2	5886.5	chr12_6394334_G_C	splice_region_variant	LOW	0.345354	0.130741	0.190355	53.9565	0.127758	0.0222448	-0.0121545	-0.033415	0.0413851	0.0071282	0.0627164	0.157856	0.0379717	0.188363	0.125928	X30180
12:6394334:G:C	AC005840.2	C	-0.0357	0.0026	41.3755	35.4	6.196	4	0.185	0	5832182	7130331	1298149	554_3	86922.5	chr12_6394334_G_C	splice_region_variant	LOW	0.432191	0.506305	0.0172661	42.3132	0.101064	-0.0263792	0.0373471	-0.00356548	-0.0366299	-0.00577046	0.0627164	0.157856	0.0379717	0.188363	0.125928	X30200
12:64463865:T:G	TBK1	G	0.0123	0.002	9.29705	0	3.531	4	0.4732	0	63854923	65007466	1152543	533_13	32670.5	chr12_64463865_T_G	intron_variant	MODIFIER	0.152682	1.19644	0.57563	8.59359	0.764337	-0.00894712	0.0501092	0.0320858	0.0119936	0.0196612	0.117782	0.40661	0.330113	0.571689	0.391579	X30050
12:64463865:T:G	TBK1	G	0.0122	0.002	9.13555	0	1.405	4	0.8433	0	63701619	65007466	1305847	493_13	109322	chr12_64463865_T_G	intron_variant	MODIFIER	0.0182739	0.76454	0.43582	8.709	0.371646	-0.00122252	0.0373542	0.0261389	0.0120813	0.0115421	0.117782	0.40661	0.330113	0.571688	0.391579	X30040
12:64490903:CAA:C	TBK1	C	0.014	0.002	11.1729	32.4	5.916	4	0.2055	0	63849561	65007466	1157905	324_14	62389.5	chr12_64490903_CAA_C	intron_variant	MODIFIER	0.0987193	1.71006	0.661215	9.97681	1.41093	-0.00632544	0.0637394	0.0380274	0.0134409	0.0302311	0.116402	0.40531	0.330113	0.558008	0.388315	X30020
12:64490903:CAA:C	TBK1	C	0.0125	0.002	9.01189	0	2.143	4	0.7095	0	63861061	65007466	1146405	377_15	56639.5	chr12_64490903_CAA_C	intron_variant	MODIFIER	0.0107318	0.98117	0.510726	8.32236	0.674837	0.00075434	0.0445777	0.0313227	0.012225	0.0183555	0.116402	0.40531	0.330113	0.558008	0.388315	X30030
12:64582269:C:A	RASSF3	A	0.0155	0.0021	12.9801	0	2.067	4	0.7234	0	64066221	65204245	1138024	975_9	52964	chr12_64582269_C_A	intron_variant	MODIFIER	0.120952	0.371272	0.219815	13.2147	0.0205044	0.00420537	0.0215925	0.0159979	0.016111	-0.000847443	0.564101	0.598846	0.330425	0.629306	0.455439	X30140
12:64582269:C:A	RASSF3	A	0.0152	0.0021	12.6482	0	1.83	4	0.7669	0	64076316	65088422	1012106	322_11	100	chr12_64582269_C_A	intron_variant	MODIFIER	0.0705072	0.499497	0.201652	12.765	0.063919	0.00262179	0.0266793	0.0146096	0.0157391	0.00251039	0.564585	0.599146	0.330113	0.629307	0.455554	X30000
12:64586491:G:GA	RASSF3	GA	-0.0121	0.0022	7.32276	0	2.621	4	0.6232	0	64086491	65086491	1000000	108_14	0	chr12_64586491_G_GA	intron_variant	MODIFIER	1.20252	0.429042	0.0358739	6.94591	0.0661703	-0.0281427	-0.0260327	0.00295895	-0.0121422	0.00260443	0.343667	0.272558	0.347785	0.254125	0.383908	X30110
12:64644235:G:C	RASSF3	C	-0.0827	0.0032	150.688	0	1.669	4	0.7964	0	62105374	66032488	3927114	8_13	575304	chr12_64644235_G_C	intron_variant	MODIFIER	4.07592	1.50229	0.00369252	145.29	1.9419	-0.0674976	-0.0883648	-0.00162936	-0.0835057	-0.0642884	0.236427	0.113257	0.00848256	0.101252	0.0850288	X30100
12:64661990:TAA:T	RASSF3	T	0.0441	0.0025	71.5151	0	2.2	4	0.699	0	63539948	65610369	2070421	93_15	86831.5	chr12_64661990_TAA_T	intron_variant	MODIFIER	0.355214	0.719421	0.206509	70.3375	1.61085	0.016861	0.0402494	0.0172471	0.0446348	0.0435087	0.128077	0.248051	0.19722	0.200476	0.160102	X30080
12:64661990:TAA:T	RASSF3	T	0.0145	0.0025	8.31381	0	1.259	4	0.8683	0	63911509	65161990	1250481	67_16	125240	chr12_64661990_TAA_T	intron_variant	MODIFIER	0.574711	0.18395	0.015573	8.26748	0.0622639	0.0245283	0.013615	-0.00156666	0.0147571	-0.00326843	0.128077	0.248051	0.19722	0.200477	0.160102	X30090
12:6467519:A:C	VAMP1	C	0.0513	0.0091	7.73779	0	1.541	4	0.8194	0	5967519	7033286	1065767	377_2	32883.5	chr12_6467519_A_C	intron_variant	MODIFIER	1.419	1.22627	1.13072	4.91677	1.084	0.0411177	0.0984065	0.0824406	0.0504193	0.0523713	0.167012	0.067397	0.107917	0.00815204	0.0606028	X30030
12:6542270:C:G	IFFO1	G	-0.0125	0.0022	7.64378	29	5.633	4	0.2283	0	5830843	7042270	1211427	325_3	105714	chr12_6542270_C_G	intron_variant	MODIFIER	0.95842	0.82897	1.09792	7.05874	0.332058	-0.0258003	0.0574615	-0.0553536	-0.0122101	-0.0128788	0.290023	0.127591	0.276786	0.259316	0.205717	alp
12:65546259:G:A	AC025419.1	A	-0.0184	0.0027	11.0215	7.2	4.309	4	0.3658	0	65036187	66171356	1135169	858_12	57512.5	chr12_65546259_G_A	intron_variant	MODIFIER	0.0224357	0.106849	0.151883	11.9106	0.101699	0.000948882	-0.00999087	0.014434	-0.0197847	0.004855	0.604553	0.172453	0.171898	0.167803	0.191501	cre
12:65804158:GA:G	RPSAP52	G	0.0217	0.0035	9.11087	13.8	4.641	4	0.3261	0	65276383	66367144	1090761	988_6	17605.5	chr12_65804158_GA_G	intron_variant	MODIFIER	0.783653	0.894131	0.359595	7.52977	2.05685	0.0224087	0.0514468	-0.033871	0.0206535	0.0493719	0.353127	0.212171	0.138669	0.0974895	0.18958	glu
12:65804300:G:A	RPSAP52	A	0.0292	0.0048	8.82827	0	1.157	3	0.7633	0	65272361	66485138	1212777	508_13	74449.5	chr12_65804300_G_A	intron_variant	MODIFIER	0.158092	0.733164		8.65956	0.0147791	0.0409173	0.089866		0.029079	-0.00225419	0.00514019	0.0409743		0.0469906	0.0182893	ua
12:65810818:G:A	RPSAP52	A	-0.021	0.0036	8.1523	0	3.149	4	0.5332	0	65292310	66322382	1030072	353_6	3472	chr12_65810818_G_A	intron_variant	MODIFIER	1.13468	0.72985	0.171006	7.70941	0.0100998	-0.0381021	-0.04783	0.0204406	-0.0211763	0.000561019	0.162342	0.19948	0.100626	0.0962008	0.188718	tes
12:65867144:A:G	HMGA2	G	-0.0293	0.0029	22.7972	28.4	5.583	4	0.2325	0	65271115	66490037	1218922	345_12	13432	chr12_65867144_A_G	intron_variant	MODIFIER	0.174252	0.5471	0.835421	23.2591	0.0672	0.0129716	-0.0331814	-0.0442836	-0.0306821	-0.00269352	0.130348	0.737569	0.657895	0.859976	0.567348	hba1c
12:65933163:A:G	HMGA2	G	-0.0147	0.002	12.6185	14.1	4.657	4	0.3244	0	65423795	66496188	1072393	1034_16	26828.5	chr12_65933163_A_G	intron_variant	MODIFIER	0.668009	0.554513	0.630121	11.4716	1.77408	-0.017848	-0.0282455	0.053236	-0.014343	-0.036078	0.429599	0.54979	0.889803	0.415978	0.691782	X49
12:65944422:G:T	HMGA2	T	-0.015	0.0024	9.59142	30.7	5.769	4	0.2171	0	65425777	66492595	1066818	415_14	14764	chr12_65944422_G_T	intron_variant	MODIFIER	1.88412	1.15432	0.137669	8.7304	0.104789	-0.0392863	-0.0550184	-0.0145609	-0.0146642	0.00401529	0.302562	0.271966	0.138679	0.225019	0.410987	X30190
12:65947255:G:A	HMGA2	A	0.0202	0.0034	8.55893	0	1.616	3	0.6559	0	65306970	66490037	1183067	274_13	48751.5	chr12_65947255_G_A	intron_variant	MODIFIER	0.992375	0.626757		7.7451	0.556911	0.0468649	0.050654		0.0194882	0.0343037	0.0703444	0.114674		0.0961427	0.0518936	cys
12:65950030:C:T	HMGA2	T	0.0127	0.002	9.43098	34	6.058	4	0.1948	0	65008485	66482422	1473937	981_13	204576	chr12_65950030_C_T	intron_variant	MODIFIER	0.324584	1.31051	0.373641	9.51142	0.381287	-0.0103302	0.0560795	-0.0369521	0.013019	0.0135326	0.485055	0.664089	0.887011	0.510327	0.744117	trig
12:6595788:CAAAAAAA:CAAAAAA		CAAAAAA	0.0175	0.0027	10.3455	0	2.357	4	0.6705	0	6053921	7125420	1071499	274_2	6117.5	chr12_6595788_CAAAAAAA_CAAAAAA			0.231053	0.313501	0.00896513	10.6945	0.0201316	0.00812434	-0.0306629	0.00372971	0.018305	0.0011352	0.424635	0.0993965	0.00892857	0.166893	0.147013	cys
12:65967673:A:G	HMGA2	G	0.0144	0.0021	11.5897	38.5	6.499	4	0.1648	0	65427949	66493361	1065412	926_9	7018	chr12_65967673_A_G	downstream_gene_variant	MODIFIER	0.823963	1.07334	1.13896	10.9962	0.467234	0.0215637	0.0473816	-0.0642763	0.0143802	0.0144609	0.358224	0.635533	0.814163	0.491307	0.671947	X4080
12:65978100:G:T	-	T	-0.0613	0.0018	247.208	27.6	5.521	4	0.2379	0	63541399	66748696	3207297	258_20	833052	chr12_65978100_G_T	intergenic_variant	MODIFIER	2.30174	1.26557	2.182	238.979	6.10811	-0.0399716	-0.0515818	-0.123577	-0.0613434	-0.0794098	0.575679	0.655046	0.894785	0.515894	0.752929	X50
12:65979822:C:T	-	T	0.0189	0.002	19.9179	0	2.989	4	0.5597	0	65433163	66496188	1063025	975_10	15146.5	chr12_65979822_C_T	intergenic_variant	MODIFIER	0.00139449	0.0573234	0.323887	19.6128	1.30127	5.49003e-05	0.00440414	0.0340129	0.0191827	0.033055	0.417436	0.658228	0.894575	0.516196	0.750491	X30140
12:65979822:C:T	-	T	0.017	0.002	16.3443	13.5	4.623	4	0.3283	0	65433163	66496188	1063025	322_12	15146.5	chr12_65979822_C_T	intergenic_variant	MODIFIER	0.0285673	0.135578	0.221046	15.9754	1.81987	-0.00111473	-0.009545	0.0244278	0.0171412	0.0406892	0.417299	0.658745	0.894675	0.516208	0.750626	X30000
12:65982311:T:C	-	C	0.0224	0.002	27.2927	0	0.64	4	0.9585	0	65412661	66496188	1083527	257_15	27886.5	chr12_65982311_T_C	intergenic_variant	MODIFIER	1.0016	0.192948	0.081687	26.2707	0.897111	0.0243679	0.0130065	-0.0103867	0.0223717	0.0258877	0.584313	0.658523	0.894813	0.518873	0.753085	igf1
12:65982311:T:C	-	C	-0.0164	0.0021	14.0802	0	3.536	4	0.4724	0	65433852	66518350	1084498	626_12	6210	chr12_65982311_T_C	intergenic_variant	MODIFIER	0.288134	0.516647	0.252212	13.9475	0.893337	0.0101452	-0.0300945	-0.0279153	-0.016634	-0.0267411	0.585181	0.657676	0.89734	0.519132	0.753077	shbg
12:65982311:T:C	-	C	0.0136	0.0021	10.3628	37.4	6.387	4	0.1721	0	65433852	66482422	1048570	1111_11	24174	chr12_65982311_T_C	intergenic_variant	MODIFIER	0.524702	0.213029	0.265129	9.48563	2.48023	0.0154375	-0.0141324	-0.0277779	0.0132744	0.049494	0.584714	0.657746	0.89522	0.518867	0.752708	alt
12:65982311:T:C	-	C	0.0127	0.002	9.28358	0	3.125	4	0.5371	0	65433163	66482422	1049259	554_12	24518.5	chr12_65982311_T_C	intergenic_variant	MODIFIER	0.134577	0.284425	0.373904	9.48458	0.514464	-0.00480957	-0.0182314	0.0381167	0.0131117	0.0171487	0.584526	0.658786	0.89434	0.518866	0.752075	X30200
12:6601981:C:A	CHD4	A	0.0123	0.002	8.98047	0	0.93	4	0.9202	0	5973470	7234681	1261211	550_2	2094.5	chr12_6601981_C_A	missense_variant	MODERATE	0.324934	0.233721	0.569608	8.72772	0.0651486	0.0166689	0.0163713	0.0305807	0.012368	0.00257447	0.86807	0.271444	0.456645	0.437098	0.427701	X30010
12:6619356:AGAGAGGAGAG:AGAGAG		AGAGAG	0.0226	0.0027	16.8431	0	1.061	4	0.9004	0	5971277	7262543	1291266	624_1	2446	chr12_6619356_AGAGAGGAGAG_AGAGAG			0.946048	0.388664	0.295815	16.2591	0.110066	0.0257441	0.0297762	0.0209972	0.0229204	0.00506778	0.397729	0.820139	0.685948	0.813957	0.770773	hdl
12:6623165:G:T	LPAR5	T	0.0207	0.0027	13.5771	53.9	6.503	3	0.08954	0	5662322	7145025	1482703	403_3	219492	chr12_6623165_G_T	intron_variant	MODIFIER	0.411233	1.21773		13.2633	1.25318	0.0142822	-0.0827691		0.0209433	0.0397856	0.271728	0.10235		0.164931	0.140878	X30300
12:6623165:G:T	LPAR5	T	0.0195	0.0027	12.1041	49.7	5.962	3	0.1135	0	5662322	7185322	1523000	396_2	199343	chr12_6623165_G_T	intron_variant	MODIFIER	0.639268	1.08984		11.5221	1.37009	0.0199455	-0.0771093		0.0194181	0.0422397	0.271728	0.10235		0.164931	0.140878	X30290
12:6625720:C:CA	LPAR5	CA	-0.0171	0.0023	13.0018	19.4	4.963	4	0.2911	0	6065155	7135086	1069931	981_2	25599.5	chr12_6625720_C_CA	intron_variant	MODIFIER	2.96717	0.493788	0.175236	11.2449	0.513864	-0.0490538	-0.037368	-0.0136531	-0.0162633	-0.017493	0.415412	0.855903	0.698455	0.741634	0.766877	trig
12:66302926:C:T	HELB	T	0.0152	0.0021	12.7921	0	0.693	4	0.9522	0	65763181	66885757	1122576	1209_3	21543	chr12_66302926_C_T	intron_variant	MODIFIER	0.174712	0.544422	0.0935861	12.4626	0.430043	0.0063986	0.0290214	0.00774481	0.0153536	0.012854	0.602066	0.596054	0.26533	0.527192	0.461992	X30220
12:6630741:C:A	LPAR5	A	0.0183	0.002	19.6692	0	3.183	4	0.5277	0	5881950	7269024	1387074	493_2	55254	chr12_6630741_C_A	intron_variant	MODIFIER	0.0177051	0.111196	0.0550263	20.3442	0.0124272	-0.00120291	0.00898022	-0.0040522	0.0189053	-0.000516051	0.116115	0.768659	0.51885	0.548981	0.591067	X30040
12:6630741:C:A	LPAR5	A	0.0177	0.002	17.5626	43.4	7.063	4	0.1326	0	5883934	9524235	3640301	718_3	1.07334e+06	chr12_6630741_C_A	intron_variant	MODIFIER	0.0975791	1.3873	0.678364	17.8335	0.0473604	0.00642062	0.0641295	-0.0358785	0.0181049	0.00192923	0.116767	0.766679	0.518313	0.549019	0.590716	X30270
12:6630741:C:A	LPAR5	A	0.0146	0.002	12.8831	0	3.196	4	0.5256	0	5883934	7130741	1246807	533_2	123404	chr12_6630741_C_A	intron_variant	MODIFIER	0.101391	0.615464	0.347262	13.1439	0.027679	0.00630049	0.0361328	-0.020382	0.0150207	0.00112499	0.116115	0.768659	0.51885	0.548984	0.591067	X30050
12:67260224:A:G	-	G	-0.0134	0.0021	9.51985	0	1.814	4	0.77	0	66744743	67915131	1170388	858_13	69713	chr12_67260224_A_G	intergenic_variant	MODIFIER	1.15162	0.205907	0.25005	8.85674	0.479693	-0.0258129	-0.0137187	0.0173521	-0.0133061	-0.0138666	0.484238	0.595849	0.36649	0.656009	0.550717	cre
12:67273479:C:CT	CAND1	CT	0.0119	0.0022	7.42516	3.8	4.158	4	0.3851	0	66773479	67773479	1000000	626_13	0	chr12_67273479_C_CT	intron_variant	MODIFIER	0.199914	0.490549	0.299776	7.9831	0.0250996	-0.00794821	-0.027496	0.0202593	0.0126655	0.00105918	0.339004	0.531535	0.366489	0.592883	0.519439	shbg
12:67286562:A:AT	CAND1	AT	0.0157	0.0022	12.111	0	3.818	4	0.4312	0	66744743	67895628	1150885	624_11	33623.5	chr12_67286562_A_AT	intron_variant	MODIFIER	0.507615	0.749709	1.27211	11.5013	0.0038149	0.0158521	0.0389621	0.0606719	0.0156444	-0.000164208	0.416278	0.592289	0.322504	0.659805	0.551357	hdl
12:67376834:G:A	-	A	-0.0106	0.002	7.30918	0	2.741	4	0.602	0	66876834	67876834	1000000	8_14	0	chr12_67376834_G_A	intergenic_variant	MODIFIER	0.0672226	0.20956	1.0298	7.13314	0.290562	-0.00310174	0.0133086	-0.0491407	-0.0107293	-0.00925925	0.253623	0.511326	0.352262	0.589929	0.525895	X30100
12:67376957:TAAC:T	-	T	-0.0132	0.002	10.2573	0	2.872	4	0.5795	0	66744743	67910242	1165499	108_15	49464.5	chr12_67376957_TAAC_T	regulatory_region_variant	MODIFIER	0.0914345	0.491928	0.524628	10.2916	0.357799	-0.00413987	0.0267001	-0.031241	-0.0135209	-0.011064	0.253681	0.511326	0.352262	0.589894	0.525949	X30110
12:67386971:C:T	-	T	-0.0121	0.0021	8.0434	4.6	4.194	4	0.3803	0	66886971	67915131	1028160	508_14	14080	chr12_67386971_C_T	intergenic_variant	MODIFIER	1.96378	0.453332	0.205947	7.19463	0.275338	-0.0381949	-0.0266497	0.0142489	-0.0116946	-0.00906417	0.446729	0.640483	0.350652	0.654922	0.557023	ua
12:67459093:C:T	LINC02408	T	0.0108	0.0018	8.4786	35	6.154	4	0.1879	0	66950599	67965948	1015349	258_21	819.5	chr12_67459093_C_T	intron_variant	MODIFIER	0.121158	1.9057	0.219083	7.8602	0.8906	-0.00824896	0.0636626	-0.015476	0.0105316	0.0208348	0.0919041	0.54555	0.331199	0.531033	0.464316	X50
12:6752762:G:T	MLF2	T	-0.0267	0.0047	7.90588	0	3.646	4	0.456	0	6166801	7252762	1085961	258_3	42980.5	chr12_6752762_G_T	intron_variant	MODIFIER	0.457115	1.60585	0.308411	7.26776	0.129581	-0.0227444	-0.130325	-0.048036	-0.0265357	-0.00964086	0.096854	0.0499299	0.0402562	0.037257	0.0587985	X50
12:6753166:CG:C	MLF2	C	-0.0143	0.0024	8.51414	55.5	8.994	4	0.06124	0	6244449	7269024	1024575	508_3	3570.5	chr12_6753166_CG_C	5_prime_UTR_variant	MODIFIER	0.0533896	0.00560395	0.741886	8.16523	2.50881	0.00443424	-0.000557845	0.0542374	-0.0141794	-0.0715883	0.0657126	0.179381	0.139681	0.228569	0.0976351	ua
12:6775910:G:A	LAG3	A	0.0184	0.0021	17.0844	0	2.788	4	0.5939	0	6058140	7280421	1222281	626_4	106630	chr12_6775910_G_A	intron_variant	MODIFIER	1.54559	0.184307	0.155536	16.4025	0.408377	0.0402281	-0.0126568	0.0116696	0.0184356	0.0131635	0.764335	0.623651	0.626596	0.596961	0.607495	shbg
12:6775910:G:A	LAG3	A	-0.0153	0.002	13.5756	0	3.773	4	0.4377	0	5882090	7574470	1692380	79_2	47630	chr12_6775910_G_A	intron_variant	MODIFIER	1.84296	0.221293	0.609277	12.7253	0.0316808	-0.0416704	-0.0133616	-0.0325431	-0.0151623	-0.00125034	0.763892	0.624057	0.625423	0.596754	0.605795	ggt
12:67772567:C:T	-	T	0.0129	0.0023	7.91793	16.9	4.816	4	0.3067	0	67238582	68272567	1033985	79_12	16992.5	chr12_67772567_C_T	intergenic_variant	MODIFIER	0.0897511	0.394316	0.380328	8.67603	0.0251094	-0.00386723	-0.0258822	-0.0265073	0.0138837	0.00110917	0.256362	0.213801	0.22958	0.25549	0.272848	ggt
12:67934909:G:A	LINC01479	A	0.0187	0.0031	8.79997	51.1	8.181	4	0.08515	0	67434909	68528927	1094018	415_15	47009	chr12_67934909_G_A	intron_variant	MODIFIER	0.982092	2.26176	0.603997	7.95323	0.229757	0.110542	0.138017	0.0421468	0.0180624	0.0110408	0.0122894	0.0778109	0.188443	0.11787	0.144222	X30190
12:67934909:G:A	LINC01479	A	0.0173	0.0031	7.68466	11.1	4.498	4	0.3428	0	67434909	68434909	1000000	372_13	0	chr12_67934909_G_A	intron_variant	MODIFIER	0.408026	1.69253	0.390169	6.8682	0.605076	0.0579897	0.113106	0.0301722	0.0165959	0.0236568	0.0122894	0.0778109	0.188443	0.11787	0.144222	X30130
12:68135824:C:G	IFNG-AS1	G	-0.0115	0.0019	8.74788	0	1.415	4	0.8415	0	67616292	68646098	1029806	33_8	4629	chr12_68135824_C_G	intron_variant	MODIFIER	1.2194	0.321541	0.032989	7.95917	0.467371	-0.0256988	-0.0184147	0.00274269	-0.011165	-0.0129025	0.572443	0.631997	0.605404	0.63604	0.590818	tbil
12:68161031:C:CA	IFNG-AS1	CA	0.0179	0.0022	15.6544	42.4	6.948	4	0.1387	0	67536988	68716666	1179678	67_17	34204	chr12_68161031_C_CA	intron_variant	MODIFIER	2.19558	0.716689	0.36409	14.9111	0.343599	0.0591927	0.040291	0.0254839	0.0177128	-0.0148287	0.864389	0.769402	0.710415	0.701706	0.845664	X30090
12:68161031:C:CA	IFNG-AS1	CA	0.0132	0.0022	9.05149	21	5.063	4	0.2809	0	67622574	68698595	1076021	93_16	446.5	chr12_68161031_C_CA	intron_variant	MODIFIER	1.47793	0.159731	0.274378	8.83466	0.484089	0.0458515	0.0123527	0.0199969	0.0132555	-0.0192524	0.864389	0.769402	0.710415	0.701705	0.845664	X30080
12:68822741:T:G	MDM2	G	-0.0146	0.0021	11.9119	45.7	7.364	4	0.1179	0	68099715	69350285	1250570	574_14	97741	chr12_68822741_T_G	intron_variant	MODIFIER	0.494355	1.88249	0.774032	11.2503	0.598279	0.0266941	-0.0774766	-0.0443598	-0.0143476	-0.0193208	0.0914144	0.24185	0.281687	0.407247	0.237739	X30260
12:68822741:T:G	MDM2	G	0.0139	0.002	11.0652	0	1.709	4	0.7891	0	68079694	69350285	1270591	550_14	107752	chr12_68822741_T_G	intron_variant	MODIFIER	0.580176	0.681589	0.108835	10.1932	1.00488	0.0291657	0.0384725	0.00879453	0.0135414	0.0274396	0.0913274	0.241367	0.283459	0.4072	0.23795	X30010
12:68823018:A:G	MDM2	G	-0.0107	0.002	7.30768	0	3.315	4	0.5066	0	68323018	69323018	1000000	493_14	0	chr12_68823018_A_G	intron_variant	MODIFIER	0.330287	0.327557	0.356934	7.62606	0.207735	0.0124239	-0.0206348	0.0231221	-0.011126	-0.00759246	0.762652	0.310434	0.301131	0.473254	0.305135	X30040
12:68838200:G:A	MDM2	A	-0.0135	0.002	10.3376	0	3.022	4	0.5541	0	68079694	69350285	1270591	718_13	123210	chr12_68838200_G_A	intron_variant	MODIFIER	0.396162	0.799645	0.0861075	10.0354	0.698495	0.0223461	-0.0436203	-0.0072745	-0.0134752	-0.0214875	0.0921722	0.238438	0.281687	0.405773	0.238297	X30270
12:69224646:A:AAAAC	AC127894.1	AAAAC	0.0119	0.0021	7.56815	47.1	7.555	4	0.1093	0	68724646	69898322	1173676	626_14	86838	chr12_69224646_A_AAAAC	downstream_gene_variant	MODIFIER	0.57804	0.119818	0.924741	8.40247	0.0833575	-0.0281593	0.00882202	-0.044746	0.0127932	-0.00346974	0.116208	0.374896	0.500798	0.42675	0.353748	shbg
12:69236742:ATT:A	CPSF6	A	-0.0132	0.0022	8.84194	24.2	5.277	4	0.2601	0	68736742	69784463	1047721	345_13	23860.5	chr12_69236742_ATT_A	upstream_gene_variant	MODIFIER	0.361896	0.256626	0.0489203	9.52034	0.57921	-0.0132045	0.0165862	0.00451093	-0.0140973	0.0182696	0.639475	0.567482	0.740638	0.667669	0.723554	hba1c
12:69236742:ATT:A	CPSF6	A	-0.0122	0.0021	7.97143	0	0.435	4	0.9795	0	68736742	69736742	1000000	508_15	0	chr12_69236742_ATT_A	upstream_gene_variant	MODIFIER	0.0899221	0.153615	0.0928009	7.96154	0.192748	-0.00362932	-0.0105923	-0.00779448	-0.0124716	-0.00750355	0.640421	0.567976	0.739246	0.667555	0.723726	ua
12:69252230:T:C	CPSF6	C	-0.0162	0.0022	12.3765	17.9	4.875	4	0.3004	0	68736577	69900306	1163729	958_14	66211.5	chr12_69252230_T_C	intron_variant	MODIFIER	0.0676618	1.07341	0.568112	12.4861	0.158162	0.00501366	-0.0483919	0.0353067	-0.0166013	-0.00646897	0.920467	0.654977	0.749422	0.718232	0.763214	X23104
12:69252230:T:C	CPSF6	C	-0.016	0.0022	12.2279	20.2	5.012	4	0.286	0	68736577	69900306	1163729	941_15	66211.5	chr12_69252230_T_C	intron_variant	MODIFIER	0.180846	0.958101	0.569035	12.4201	0.172183	0.0120298	-0.044466	0.0352208	-0.0164298	-0.00696937	0.920212	0.653226	0.750344	0.718125	0.762743	X21001
12:69252230:T:C	CPSF6	C	-0.0131	0.0022	8.30698	0	3.357	4	0.4999	0	68736742	69787321	1050579	1148_15	9801.5	chr12_69252230_T_C	intron_variant	MODIFIER	0.337465	0.199634	0.1803	8.82747	0.0874908	0.0201912	-0.0134042	0.0140253	-0.0137923	0.00379145	0.919952	0.653226	0.749657	0.718162	0.762898	X48
12:69311085:CTTATTTATTTAT:C	-	C	-0.0125	0.0021	8.66918	0	0.221	4	0.9943	0	68736742	69829100	1092358	1058_8	28164	chr12_69311085_CTTATTTATTTAT_C	intergenic_variant	MODIFIER	0.593785	0.167438	0.260535	8.24509	0.23213	-0.0172929	-0.0111206	-0.0164538	-0.0124739	-0.00793337	0.40156	0.505476	0.441391	0.606867	0.429085	ast
12:69327258:CA:C	AC020656.2	C	-0.0137	0.0023	8.95001	0	1.544	4	0.8187	0	68818809	69898814	1080005	322_13	31553.5	chr12_69327258_CA_C	non_coding_transcript_exon_variant	MODIFIER	1.35725	0.0569099	0.0690762	8.02333	0.680842	-0.0307314	-0.00464195	-0.00565954	-0.0133006	-0.0185373	0.677191	0.264203	0.307022	0.271712	0.396747	X30000
12:69338325:T:C	-	C	0.0234	0.002	29.6012	0	3.362	4	0.4992	0	68720146	69931628	1211482	554_13	12438	chr12_69338325_T_C	TF_binding_site_variant	MODIFIER	0.129335	0.635212	0.182802	29.5368	0.780135	-0.00811316	0.0325917	-0.0131257	0.0238318	0.020336	0.1012	0.435964	0.432311	0.485777	0.391437	X30200
12:69338325:T:C	-	C	0.0183	0.002	18.672	0	1.543	4	0.819	0	68720146	69929787	1209641	975_11	13358.5	chr12_69338325_T_C	TF_binding_site_variant	MODIFIER	0.15555	0.126108	0.156752	18.5808	0.672431	-0.00917746	0.00875297	0.0114842	0.018639	0.0184352	0.1012	0.435964	0.432311	0.485777	0.391437	X30140
12:69350234:C:A	LYZ	A	0.1202	0.0042	178.708	0	2.383	3	0.4967	0	68612586	70809300	2196714	372_14	360709	chr12_69350234_C_A	missense_variant	MODERATE	0.19346	3.57481		175.391	1.37385	0.0437944	0.185103		0.119827	0.139286	0.00623125	0.0701787		0.0611958	0.011031	X30130
12:69350234:C:A	LYZ	A	0.1139	0.0042	159.239	65.4	8.679	3	0.03387	0	68564127	70809300	2245173	415_16	336480	chr12_69350234_C_A	missense_variant	MODERATE	0.924847	2.72646		157.522	1.46492	-0.147248	0.160908		0.114	0.144864	0.00623125	0.0701787		0.0611958	0.011031	X30190
12:69350234:C:A	LYZ	A	0.0274	0.0043	9.94615	0	0.814	3	0.8461	0	68720594	69898828	1178234	38_11	40523	chr12_69350234_C_A	missense_variant	MODERATE	0.434038	0.640334		9.6144	0.0832748	0.0812621	0.0597481		0.0271241	0.015361	0.00642974	0.0707014		0.0611642	0.0104628	crp
12:69357532:C:CTT	YEATS4	CTT	-0.0114	0.002	7.70421	27.4	5.508	4	0.2391	0	68857532	69857532	1000000	1111_12	0	chr12_69357532_C_CTT	upstream_gene_variant	MODIFIER	0.266764	0.480166	0.577027	7.58169	1.2102	0.00925203	0.0263664	-0.0310207	-0.0116172	-0.0275357	0.357526	0.376743	0.40029	0.510998	0.387243	alt
12:69374183:G:C	YEATS4	C	-0.0205	0.002	23.3535	0	2.355	4	0.6709	0	68720146	69931628	1211482	483_12	48296	chr12_69374183_G_C	intron_variant	MODIFIER	1.37868	0.120728	0.0264932	21.6794	1.78149	-0.0316993	-0.00832884	0.00217539	-0.0202412	-0.0354252	0.290561	0.441921	0.431132	0.470466	0.379533	X30180
12:69388064:T:TTTTTA		TTTTTA	0.0142	0.0021	11.3688	0	1.032	4	0.905	0	68727484	69898830	1171346	858_14	74907	chr12_69388064_T_TTTTTA			0.897932	0.289408	0.0654995	10.3761	1.003	0.0246177	0.017919	0.00515535	0.0138539	0.0243541	0.269819	0.430189	0.432883	0.442694	0.363411	cre
12:69396715:AC:A	RN7SL804P	A	-0.012	0.002	8.38331	46.8	7.514	4	0.1111	0	68833070	69898830	1065760	981_14	30765	chr12_69396715_AC_A	upstream_gene_variant	MODIFIER	0.901591	0.0426139	0.155526	9.37761	0.334557	0.0393726	0.00319218	0.0114105	-0.0129348	0.0109348	0.0994162	0.441531	0.433366	0.470597	0.37924	trig
12:69398814:C:CA	RN7SL804P	CA	0.0255	0.0044	8.27157	0	0.708	3	0.8713	0	68808073	69898814	1090741	744_10	45370.5	chr12_69398814_C_CA	upstream_gene_variant	MODIFIER	0.710024	0.100725		7.916	0.339404	0.0643465	0.013925		0.0252318	0.0356495	0.0242994	0.0745686		0.0644281	0.0253755	nap
12:69433878:G:T	-	T	0.0355	0.0019	76.8514	4.3	4.182	4	0.382	0	68079738	70927893	2848155	258_22	69937.5	chr12_69433878_G_T	intergenic_variant	MODIFIER	0.584281	0.158679	0.559201	76.7337	0.836288	0.016116	0.0103528	0.0309335	0.036347	0.020171	0.580409	0.363174	0.626258	0.344192	0.509853	X50
12:7003879:A:G	LPCAT3	G	0.0361	0.0037	21.937	32.7	5.946	4	0.2032	0	5890367	7562270	1671903	345_2	277560	chr12_7003879_A_G	intron_variant	MODIFIER	1.35528	1.62283	0.684828	20.8801	0.0357386	0.0345386	0.12959	0.0729151	0.036706	-0.00225347	0.583072	0.0619574	0.0688259	0.0818611	0.120534	hba1c
12:7003879:A:G	LPCAT3	G	-0.0295	0.0036	15.8465	35	6.155	4	0.1879	0	5965135	8570251	2605116	574_4	263814	chr12_7003879_A_G	intron_variant	MODIFIER	0.0862637	0.00548878	0.0806595	17.1738	0.0605979	-0.00359294	-0.000898589	0.0123298	-0.0321706	0.00369652	0.591296	0.0621683	0.0686747	0.081923	0.11926	X30260
12:70119975:A:AGTGTGTGTGTGT	PRANCR	AGTGTGTGTGTGT	-0.0182	0.003	8.59176	0	2.477	4	0.6488	0	69619975	70870589	1250614	257_16	125307	chr12_70119975_A_AGTGTGTGTGTGT	intron_variant	MODIFIER	0.758473	0.0105453	0.660707	8.22345	0.419048	-0.0624403	0.00107282	-0.129717	-0.0179098	-0.0309783	0.0273796	0.174053	0.019874	0.130985	0.04408	igf1
12:70207960:T:TTGTG	PRANCR	TTGTG	-0.0137	0.0023	8.34419	0	1.889	4	0.7561	0	69707960	70895699	1187739	692_8	93869.5	chr12_70207960_T_TTGTG	intron_variant	MODIFIER	0.111802	0.807681	0.130331	8.1041	0.415246	0.00601721	-0.0453181	-0.0155042	-0.0137046	-0.0158246	0.138959	0.223341	0.0998099	0.275831	0.186396	X4079
12:70210413:GATATTGGCTT:G	PRANCR	G	0.0144	0.0025	8.31417	0	0.814	3	0.8462	0	69710413	70710413	1000000	377_16	0	chr12_70210413_GATATTGGCTT_G	intron_variant	MODIFIER	0.407449	0.532888		8.06298	0.123238	0.0407114	0.0380021		0.0142824	0.00762125	0.0269151	0.157817		0.225686	0.0974867	X30030
12:70210413:GATATTGGCTT:G	PRANCR	G	0.014	0.0025	7.98422	0	0.618	3	0.8922	0	69710413	70710413	1000000	324_15	0	chr12_70210413_GATATTGGCTT_G	intron_variant	MODIFIER	0.199041	0.130783		8.03971	0.065965	0.0226252	0.011925		0.0142132	-0.00428225	0.0269151	0.157817		0.225686	0.0974867	X30020
12:70211342:C:CT	PRANCR	CT	0.0182	0.0028	9.99525	0	3.462	4	0.4837	0	69512020	70743049	1231029	108_16	83807.5	chr12_70211342_C_CT	intron_variant	MODIFIER	0.660469	0.153932	0.0686683	10.0578	0.651992	-0.0462341	0.0139021	-0.0235199	0.0184638	0.0374009	0.0400276	0.167471	0.0124882	0.148321	0.0578283	X30110
12:7023361:T:C	C1S	C	-0.0437	0.0036	34.0796	32.2	5.9	4	0.2067	0	6053921	7574496	1520575	522_2	209152	chr12_7023361_T_C	intron_variant	MODIFIER	0.505035	0.810242	1.58767	32.5548	1.562	-0.015521	-0.0784875	-0.120968	-0.0447521	-0.0477586	0.59081	0.062941	0.0716305	0.0822502	0.12991	X30070
12:70235001:T:C	PRANCR	C	0.0131	0.0021	9.24132	0	0.757	3	0.8597	0	68808073	70861387	2053314	189_11	400271	chr12_70235001_T_C	intron_variant	MODIFIER	0.879881	0.00931725		8.69742	0.474519	0.0243267	0.000745054		0.0129566	0.0183107	0.292407	0.353127		0.34512	0.174203	X30210
12:70235001:T:C	PRANCR	C	0.0129	0.0021	8.87354	0	2.054	3	0.5614	0	69703189	70808555	1105366	106_13	20871	chr12_70235001_T_C	intron_variant	MODIFIER	0.90342	0.129956		8.20537	0.967395	0.0246406	-0.00921991		0.012542	0.0305944	0.292407	0.353127		0.34512	0.174203	X30150
12:70713565:C:CTT	PTPRR	CTT	0.0112	0.002	7.59278	0	1.48	4	0.8302	0	70212868	71213565	1000697	981_15	348.5	chr12_70713565_C_CTT	intron_variant	MODIFIER	0.494289	0.403897	0.301208	7.19642	0.525653	0.016263	0.0233732	-0.0198178	0.0111657	0.0150894	0.278926	0.414561	0.506036	0.496678	0.434703	trig
12:70719307:T:C	PTPRR	C	-0.0263	0.0021	36.7338	42.4	6.942	4	0.139	0	70147447	72332571	2185124	1058_9	520702	chr12_70719307_T_C	intron_variant	MODIFIER	0.153541	0.174451	0.289486	37.2086	1.34509	0.00629945	-0.0115849	0.0181814	-0.0270922	-0.0289902	0.302006	0.429003	0.529426	0.545415	0.459311	ast
12:70719307:T:C	PTPRR	C	-0.0144	0.0021	11.0717	0	1.894	4	0.7552	0	70202691	71232772	1030081	753_8	1575.5	chr12_70719307_T_C	intron_variant	MODIFIER	0.081547	0.449189	0.109714	10.5367	1.1665	-0.00369826	-0.0261129	0.00838696	-0.0143915	-0.0272188	0.302448	0.429278	0.526933	0.545245	0.460046	apoa
12:70719307:T:C	PTPRR	C	-0.014	0.0022	10.1506	0	1.313	4	0.8591	0	70202691	71235033	1032342	1081_12	445	chr12_70719307_T_C	intron_variant	MODIFIER	0.0984162	0.406754	0.206019	9.97607	0.517335	0.00439867	-0.0245969	-0.0144438	-0.0142242	-0.0156561	0.302612	0.428161	0.52747	0.545234	0.459821	tp
12:70719307:T:C	PTPRR	C	-0.012	0.0021	8.02438	0	1.983	4	0.7389	0	70202691	71220620	1017929	624_12	7651.5	chr12_70719307_T_C	intron_variant	MODIFIER	0.165301	0.683948	0.236713	7.81684	0.446887	0.0069268	-0.0358923	-0.0164026	-0.0120715	-0.0137127	0.302461	0.42781	0.527205	0.545244	0.459726	hdl
12:70719307:T:C	PTPRR	C	-0.0113	0.002	7.57692	0	3.183	4	0.5278	0	70219307	71219307	1000000	975_12	0	chr12_70719307_T_C	intron_variant	MODIFIER	1.57529	0.573729	0.0438135	6.89504	0.0937962	-0.0330504	-0.0302384	0.00349968	-0.0109874	-0.00355562	0.301869	0.430566	0.532547	0.545326	0.461064	X30140
12:70720620:T:C	PTPRR	C	-0.0124	0.0021	8.23284	0	0.986	4	0.9119	0	70202691	71220620	1017929	744_11	8964.5	chr12_70720620_T_C	intron_variant	MODIFIER	0.46352	0.117126	0.00346517	7.8902	0.666424	-0.0170499	0.00845867	0.000289611	-0.0123886	-0.0188326	0.253661	0.423377	0.529101	0.538875	0.44725	nap
12:71129263:C:A	TSPAN8	A	-0.0137	0.0021	10.4165	0	0.959	4	0.9159	0	70204388	71686737	1482349	345_14	183700	chr12_71129263_C_A	intron_variant	MODIFIER	0.523499	0.0281117	0.125632	9.75226	1.01621	-0.0168204	0.00217103	-0.00943538	-0.0135618	-0.0250286	0.480676	0.388713	0.442055	0.440238	0.413317	hba1c
12:71785666:C:T	RAB21	T	0.0676	0.0072	20.0161	0	2.907	3	0.4061	0	71128211	72408267	1280056	786_12	17427	chr12_71785666_C_T	missense_variant	MODERATE	0.440475	0.738181		20.0675	0.10127	-0.141603	0.173555		0.0678867	-0.0449717	0.00222144	0.01057		0.0197987	0.00182502	ldld
12:71785666:C:T	RAB21	T	0.0647	0.0071	18.9241	0	1.529	3	0.6755	0	71128211	72408267	1280056	927_10	17427	chr12_71785666_C_T	missense_variant	MODERATE	0.215105	0.56903		18.9292	0.0607253	-0.0787298	0.142508		0.0649167	-0.0277938	0.00223608	0.0107873		0.0198016	0.00183639	apob
12:71785666:C:T	RAB21	T	0.0632	0.0073	17.4605	1.1	3.034	3	0.3865	0	71128211	72408267	1280056	742_12	17427	chr12_71785666_C_T	missense_variant	MODERATE	0.306861	0.75417		17.5219	0.301101	-0.106868	0.175515		0.0635893	-0.114962	0.00221755	0.0107426		0.0197997	0.00182119	chol
12:71785666:C:T	RAB21	T	0.0475	0.0072	10.2837	37.5	4.798	3	0.1872	0	71285666	72285666	1000000	941_16	0	chr12_71785666_C_T	missense_variant	MODERATE	0.541088	1.42431		10.0991	0.171797	-0.161989	0.259706		0.0472161	0.0718622	0.0022592	0.0112202		0.0197497	0.00170612	X21001
12:71785666:C:T	RAB21	T	0.0468	0.0073	9.87778	49	5.879	3	0.1176	0	71285666	72285666	1000000	958_15	0	chr12_71785666_C_T	missense_variant	MODERATE	0.575883	1.67211		9.72875	0.0292716	-0.169618	0.289994		0.0466225	-0.0137215	0.00229153	0.0111583		0.0197472	0.00175831	X23104
12:71785666:C:T	RAB21	T	0.0456	0.0074	9.1362	39.8	4.983	3	0.1731	0	70207752	72408267	2200515	322_14	477656	chr12_71785666_C_T	missense_variant	MODERATE	0.944382	0.0676003		9.53912	0.371479	-0.233766	-0.0240894		0.0467969	-0.142984	0.00218542	0.010026		0.0196619	0.00163203	X30000
12:71785666:C:T	RAB21	T	0.0418	0.0074	7.73684	0	0.977	3	0.8067	0	71285666	72285666	1000000	975_13	0	chr12_71785666_C_T	missense_variant	MODERATE	0.185318	0.0739724		7.89453	0.0647615	-0.0650274	-0.0265955		0.0424341	-0.031432	0.00219248	0.0100521		0.0196655	0.00163827	X30140
12:71785666:C:T	RAB21	T	0.0401	0.0073	7.46967	58.8	7.273	3	0.06369	0	71285666	72285666	1000000	1034_17	0	chr12_71785666_C_T	missense_variant	MODERATE	0.331363	2.33029		7.18508	0.0388953	-0.11091	0.347921		0.0394165	0.0181366	0.00225151	0.0112202		0.0197511	0.00173392	X49
12:7494503:A:G	CD163	G	-0.0148	0.0026	8.11736	11.6	4.522	4	0.3399	0	6984083	7997057	1012974	1070_2	3933	chr12_7494503_A_G	intron_variant	MODIFIER	0.448507	0.909094	1.42807	6.79671	1.04142	-0.019865	-0.0495095	-0.0656236	-0.0138198	-0.0265709	0.184977	0.748667	0.367266	0.773117	0.641837	alb
12:7528585:T:G	-	G	-0.0202	0.003	10.5057	0	2.277	4	0.685	0	6053921	8133110	2079189	753_2	435070	chr12_7528585_T_G	intergenic_variant	MODIFIER	0.172371	0.0527914	0.0190736	10.2238	1.17115	-0.00686859	0.00597322	0.001608	-0.0207411	-0.035957	0.40912	0.871959	0.515467	0.866658	0.821571	apoa
12:7528796:T:A	-	A	-0.0157	0.0026	9.0653	42	6.9	4	0.1413	0	7027775	8034150	1006375	1081_2	2166.5	chr12_7528796_T_A	intergenic_variant	MODIFIER	0.697173	0.161297	1.32595	9.12997	0.456888	-0.0213504	0.0125256	-0.0597534	-0.0163173	0.0145706	0.353331	0.720854	0.391706	0.780521	0.574307	tp
12:75347955:A:G	GLIPR1L1	G	1.0124	0.1809	7.66254	0	0	0	1	0	74847955	75847955	1000000	79_13	0	chr12_75347955_A_G	intron_variant	MODIFIER				7.66258					1.0124					3.12627e-05		ggt
12:7567019:G:T	GAPDHP31	T	-0.0314	0.0056	7.77314	0	1.93	3	0.587	0	6952506	8067020	1114514	927_3	57256	chr12_7567019_G_T	non_coding_transcript_exon_variant	MODIFIER	0.878903	0.145016		7.64823	0.116151	-0.0893825	0.0343817		-0.0313915	0.0232504	0.0151248	0.0198713		0.032558	0.00884808	apob
12:7567019:G:T	GAPDHP31	T	-0.0308	0.0056	7.30251	10.9	3.367	3	0.3385	0	7067019	8067020	1000001	786_3	0.5	chr12_7567019_G_T	non_coding_transcript_exon_variant	MODIFIER	1.25233	0.155651		7.13514	0.238139	-0.114552	0.0365909		-0.0306373	0.0434223	0.0150257	0.0198188		0.0325828	0.00890388	ldld
12:76063881:TAAAAAAAAA:T	NAP1L1	T	0.0119	0.002	8.82102	0	3.553	4	0.4698	0	75558387	76584161	1025774	533_14	7393	chr12_76063881_TAAAAAAAAA_T	intron_variant	MODIFIER	0.657248	0.414325	0.362016	8.85834	0.325985	0.0221828	-0.0230981	-0.0213728	0.0121691	0.0114666	0.188866	0.432232	0.420123	0.427519	0.263899	X30050
12:76077980:C:CAA	NAP1L1	CAA	0.0128	0.002	9.9914	0	2.104	4	0.7167	0	75533921	76615262	1081341	493_15	3388.5	chr12_76077980_C_CAA	intron_variant	MODIFIER	1.18338	0.0525959	0.00733002	9.23174	0.834271	0.0286943	-0.00395709	-0.000719157	0.0124984	0.0253382	0.286404	0.349053	0.184496	0.398049	0.204983	X30040
12:76077980:C:CAA	NAP1L1	CAA	0.0112	0.002	7.48519	37.9	6.442	4	0.1685	0	75577980	76577980	1000000	574_15	0	chr12_76077980_C_CAA	intron_variant	MODIFIER	0.236207	0.461843	1.27255	7.18928	1.03526	0.00908505	0.026591	-0.0703312	0.0112089	0.0299842	0.286306	0.347612	0.184819	0.398134	0.205843	X30260
12:76295578:C:T	LNCOG	T	0.0431	0.0073	8.36633	0	0.112	3	0.9903	0	75723613	76874798	1151185	1229_4	3627.5	chr12_76295578_C_T	intron_variant	MODIFIER	0.207725	0.14891		8.29638	0.0759253	0.087429	0.0289873		0.0431528	0.0265077	0.00167321	0.0269918		0.0202354	0.00294889	X30160
12:76514311:A:AT	OSBPL8	AT	-0.0124	0.002	9.15833	0	3.597	4	0.4633	0	76014311	77014311	1000000	8_15	0	chr12_76514311_A_AT	intron_variant	MODIFIER	1.02701	1.03495	0.680283	8.23386	0.329128	-0.0295252	-0.0514463	-0.0575113	-0.0119467	-0.0122748	0.218714	0.24935	0.101084	0.35506	0.224894	X30100
12:76587973:C:G	AC107032.2	G	0.0306	0.004	13.5098	44	5.355	3	0.1476	0	75795578	77159144	1363566	1209_4	110612	chr12_76587973_C_G	intron_variant	MODIFIER	0.315324	0.631242		14.1094	0.405781	-0.066945	0.0683667		0.0318032	-0.0239085	0.00605816	0.0562174		0.0713883	0.0702272	X30220
12:77028950:C:A	E2F7	A	-0.0112	0.002	7.34534	0	0.872	4	0.9285	0	76516189	77528950	1012761	257_17	6380.5	chr12_77028950_C_A	intron_variant	MODIFIER	0.042197	0.119273	0.246311	7.24493	0.460104	-0.0020526	0.00835147	-0.0189795	-0.0113119	-0.0139325	0.232432	0.372348	0.276297	0.452441	0.386659	igf1
12:77035915:T:TGG	E2F7	TGG	-0.025	0.0023	25.7201	41.7	6.855	4	0.1437	0	76515541	77880838	1365297	258_23	162274	chr12_77035915_T_TGG	intron_variant	MODIFIER	1.02205	0.242401	0.473834	26.3283	0.0813221	0.0763913	-0.0194368	-0.0264402	-0.0257699	-0.00345099	0.0262897	0.158374	0.503431	0.183161	0.245313	X50
12:77056888:C:CTT	E2F7	CTT	0.0117	0.0021	7.40905	50.8	8.137	4	0.08669	0	76556888	77556888	1000000	626_15	0	chr12_77056888_C_CTT	intron_variant	MODIFIER	2.57967	0.849785	0.905631	6.14496	0.179879	0.0507879	0.0406365	0.0502754	0.0107657	0.00672066	0.300204	0.506846	0.267021	0.423309	0.410542	shbg
12:77063659:A:G	E2F7	G	0.0128	0.0022	8.48241	0	1.503	4	0.8261	0	76556633	77563659	1007026	981_16	3513	chr12_77063659_A_G	intron_variant	MODIFIER	0.355352	0.201933	0.446369	7.71619	1.14904	0.0111678	0.0143649	0.0366389	0.0124576	0.0306483	0.501051	0.268578	0.16055	0.319435	0.238261	trig
12:77826960:G:A	NAV3	A	-0.0197	0.0024	16.2363	0	1.317	4	0.8585	0	77261274	78383084	1121810	67_18	4781	chr12_77826960_G_A	intron_variant	MODIFIER	0.764532	0.354212	0.28374	15.246	1.06441	-0.0541839	-0.0234516	-0.0478391	-0.0193743	-0.0308681	0.0399126	0.240995	0.037229	0.234089	0.202426	X30090
12:77826960:G:A	NAV3	A	-0.019	0.0023	15.3775	0	1.77	4	0.778	0	77250481	78385146	1134665	93_17	9146.5	chr12_77826960_G_A	intron_variant	MODIFIER	0.815901	0.441757	0.00696972	14.3422	1.23525	-0.056298	-0.0281469	-0.00146241	-0.018572	-0.0339262	0.0399126	0.240995	0.037229	0.234088	0.202426	X30080
12:78377901:G:A	AC128707.1	A	-0.013	0.0022	8.73353	4	4.166	4	0.384	0	77862131	78924458	1062327	1013_8	15393.5	chr12_78377901_G_A	intron_variant	MODIFIER	1.79846	0.378124	0.455897	7.92919	0.290683	-0.0395749	-0.0249121	0.0531294	-0.0125993	-0.0113286	0.295622	0.252642	0.0708072	0.362609	0.229912	bun
12:78400386:C:T	AC128707.1	T	-0.0154	0.0021	12.7975	0	3.988	4	0.4077	0	77848766	78949827	1101061	274_14	1089.5	chr12_78400386_C_T	intron_variant	MODIFIER	0.351449	0.120952	0.04369	13.0781	0.810177	0.0121449	0.00939932	-0.00667683	-0.0158607	-0.023771	0.309457	0.251226	0.0723938	0.360478	0.235564	cys
12:78417867:ATGAGTAAC:A	AC128707.1	A	-0.0169	0.0022	13.5328	27.1	5.49	4	0.2406	0	77854542	78949827	1095285	858_15	15682.5	chr12_78417867_ATGAGTAAC_A	intron_variant	MODIFIER	0.385705	0.0412417	1.82359	13.2833	0.04738	-0.0126467	-0.00361364	-0.139118	-0.0170524	-0.00231595	0.309515	0.229623	0.0717045	0.305583	0.19702	cre
12:78420682:AATAAAG:A	AC128707.1	A	-0.0175	0.0022	14.5842	0	2.218	4	0.6958	0	77850526	78949827	1099301	508_16	20505.5	chr12_78420682_AATAAAG_A	intron_variant	MODIFIER	0.478695	0.0646699	0.190548	14.7922	0.117545	-0.0161475	0.00549632	-0.0252168	-0.0179659	0.00544399	0.2684	0.229796	0.0720155	0.295468	0.196596	ua
12:78424458:CAGGTCAGGTG:C	AC128707.1	C	-0.0172	0.0023	12.8345	0	2.85	4	0.5833	0	77856014	78939046	1083032	1435_3	26928	chr12_78424458_CAGGTCAGGTG_C	intron_variant	MODIFIER	0.82871	0.033592	0.344391	12.8725	0.0447969	-0.0245841	0.00295045	0.0436737	-0.0175843	0.00225189	0.269193	0.247931	0.0727864	0.297017	0.200717	urna
12:78437507:AAAAC:A	AC130415.1	A	-0.0134	0.0023	8.04672	0	3.152	4	0.5327	0	77920682	78939046	1018364	1488_4	7643	chr12_78437507_AAAAC_A	intron_variant	MODIFIER	1.56126	0.752996	0.0901673	7.03959	0.467656	-0.0395906	-0.0431921	-0.0138433	-0.0126757	-0.0181647	0.232104	0.238891	0.0714643	0.297388	0.18486	ucr
12:79265260:G:T	SYT1	T	0.014	0.0021	10.4724	0	1.451	4	0.8353	0	78675133	80130315	1455182	926_10	137464	chr12_79265260_G_T	intron_variant	MODIFIER	0.122998	0.101893	0.635463	10.3749	0.229035	0.0117395	-0.00798427	0.0521715	0.0141209	0.00820318	0.951508	0.730052	0.890209	0.5685	0.66697	X4080
12:79557786:G:A	NOP56P3	A	-0.0124	0.0022	8.02835	0	3.757	4	0.4399	0	79032022	80154698	1122676	372_15	35574	chr12_79557786_G_A	upstream_gene_variant	MODIFIER	0.105314	0.60051	0.310979	7.66492	1.21467	-0.00878175	0.0296518	-0.0203717	-0.0123628	-0.0268862	0.0823333	0.508191	0.412264	0.695062	0.478266	X30130
12:796416:T:C	WNK1	C	-0.0173	0.0027	9.78569	5.5	4.234	4	0.3753	0	296416	1417770	1121354	257_1	60677	chr12_796416_T_C	intron_variant	MODIFIER	0.255088	0.228701	0.0845514	10.4359	0.365085	0.0297636	-0.0168335	0.0157285	-0.018183	0.0142158	0.022738	0.233902	0.0462918	0.172425	0.205948	igf1
12:79678868:A:ATT	PAWR	ATT	-0.0125	0.0021	8.21098	0	1.906	4	0.753	0	79032022	80178868	1146846	322_15	73423	chr12_79678868_A_ATT	intron_variant	MODIFIER	0.517171	0.106303	0.26454	8.19696	0.306192	-0.0233155	0.00721727	0.0178782	-0.0127484	-0.0098061	0.125029	0.497215	0.58459	0.666158	0.515287	X30000
12:79731887:CA:C	AC073569.2	C	-0.0357	0.0058	9.07707	47.6	7.63	4	0.1061	0	79231614	80537764	1306150	8_16	152802	chr12_79731887_CA_C	intron_variant	MODIFIER	0.0580645	0.196466	1.3249	9.63462	0.478828	-0.00237271	-0.0286786	-0.066244	-0.0432899	-0.019489	0.400334	0.0493873	0.225259	0.0210533	0.14623	X30100
12:79775717:TA:T	PPP1R12A	T	-0.0295	0.0042	11.6103	0	1.713	4	0.7884	0	79247106	80473895	1226789	362_11	84783.5	chr12_79775717_TA_T	3_prime_UTR_variant	MODIFIER	0.280814	0.0210178	0.159388	10.3162	2.08522	-0.0515982	-0.00399207	-0.0122195	-0.0288096	-0.0497637	0.991368	0.959629	0.681446	0.940894	0.820244	X30250
12:79775717:TA:T	PPP1R12A	T	-0.0287	0.0042	11.0498	0	1.742	4	0.7831	0	79247106	80473895	1226789	456_9	84783.5	chr12_79775717_TA_T	3_prime_UTR_variant	MODIFIER	0.494127	0.201149	0.410258	9.45671	2.07799	-0.0808878	-0.0326944	-0.0269754	-0.0274831	-0.0497854	0.991368	0.959629	0.681446	0.940894	0.820244	X30240
12:79775717:TA:T	PPP1R12A	T	-0.0273	0.0042	10.09	0	0.521	4	0.9714	0	79247106	80473895	1226789	403_13	84783.5	chr12_79775717_TA_T	3_prime_UTR_variant	MODIFIER	0.296753	0.254759	0.311914	9.01365	1.36484	-0.0535572	-0.03973	-0.0213481	-0.0267343	-0.0380418	0.991368	0.959629	0.681446	0.940894	0.820244	X30300
12:79775717:TA:T	PPP1R12A	T	-0.0269	0.0042	9.82131	0	0.595	4	0.9636	0	79247106	80473895	1226789	396_11	84783.5	chr12_79775717_TA_T	3_prime_UTR_variant	MODIFIER	0.422287	0.257339	0.549213	8.67708	1.19929	-0.071023	-0.0401806	-0.0333934	-0.0261715	-0.0350068	0.991368	0.959629	0.681446	0.940894	0.820244	X30290
12:797948:CAAAAA:CAAA		CAAA	0.0123	0.0021	8.18369	0	2.515	4	0.6419	0	297948	1380634	1082686	189_1	41343	chr12_797948_CAAAAA_CAAA			1.26398	0.197417	0.306848	7.51366	0.537425	0.0323058	-0.0126938	0.0276922	0.0120446	0.0161304	0.293561	0.545607	0.859198	0.665075	0.659895	X30210
12:7988927:T:C	-	C	-0.0392	0.0019	89.7328	0	1.477	4	0.8307	0	7474985	9319226	1844241	8_5	408178	chr12_7988927_T_C	intergenic_variant	MODIFIER	1.5276	1.58616	1.07002	86.3018	1.49088	-0.0317651	-0.0592884	-0.0701148	-0.039208	-0.0348333	0.462158	0.568882	0.86475	0.575625	0.747198	X30100
12:79947795:C:T	-	T	-0.0266	0.0035	13.7447	0	0.54	4	0.9695	0	79226600	80473895	1247295	93_18	97547.5	chr12_79947795_C_T	intergenic_variant	MODIFIER	1.42489	0.281422	0.61676	12.2268	0.597336	-0.031183	-0.0281598	-0.0338727	-0.0267178	-0.0172718	0.46279	0.897326	0.373468	0.920604	0.648841	X30080
12:79973141:C:T	-	T	-0.027	0.0041	10.216	23	5.192	4	0.2682	0	79014963	80473895	1458932	67_19	228712	chr12_79973141_C_T	intergenic_variant	MODIFIER	1.06768	0.929909	0.996857	7.51719	2.61702	-0.0425564	-0.115102	-0.0509609	-0.0241532	-0.0544549	0.900909	0.966951	0.700283	0.942975	0.799587	X30090
12:8058041:A:G	C3AR1	G	0.0151	0.0022	11.317	0	2.613	4	0.6245	0	7553571	8562260	1008689	554_4	125.5	chr12_8058041_A_G	3_prime_UTR_variant	MODIFIER	1.19549	0.291065	0.61396	10.3152	0.774921	0.0261089	-0.0189452	0.0356708	0.0147919	0.0207058	0.513847	0.67554	0.346226	0.688901	0.661752	X30200
12:8058101:A:G	C3AR1	G	-0.0172	0.0021	14.9654	0	0.976	4	0.9134	0	7553571	8562260	1008689	415_5	185.5	chr12_8058101_A_G	3_prime_UTR_variant	MODIFIER	0.500998	0.373773	0.778838	13.8145	0.979312	-0.0147469	-0.0227757	-0.0419961	-0.0169199	-0.024338	0.478075	0.669583	0.346226	0.688805	0.660496	X30190
12:8058101:A:G	C3AR1	G	0.0133	0.0022	9.04508	0	2.844	4	0.5843	0	7553571	8562260	1008689	975_2	185.5	chr12_8058101_A_G	3_prime_UTR_variant	MODIFIER	0.90313	0.151883	1.01048	8.50633	0.0517975	0.0207444	0.0108809	0.05061	0.0132653	-0.00213803	0.478075	0.669583	0.346226	0.688805	0.660496	X30140
12:80885398:G:A	LIN7A	A	-0.3876	0.0695	7.61565	0	0	0	1	0	80385398	81385398	1000000	483_13	0	chr12_80885398_G_A	intron_variant	MODIFIER	7.61568					-0.387596					0.01027					X30180
12:80956986:A:C	ACSS3	C	-0.0139	0.0022	9.60854	0	1.946	4	0.7456	0	80446690	81552645	1105955	79_14	42681.5	chr12_80956986_A_C	intron_variant	MODIFIER	0.0333739	0.28992	0.23216	9.53093	0.674806	-0.00135172	-0.0168208	0.0149513	-0.0142366	-0.0174202	0.44268	0.628771	0.40986	0.72286	0.5234	ggt
12:81784930:A:G	-	G	0.0167	0.0022	13.1427	22.5	5.16	4	0.2713	0	81223437	82433257	1209820	274_15	43417	chr12_81784930_A_G	intergenic_variant	MODIFIER	1.80859	0.926216	0.0402816	12.446	0.033506	0.0696152	0.0474951	0.00757865	0.0164908	0.0016458	0.0758319	0.248397	0.047056	0.282199	0.201005	cys
12:81788765:C:G	-	G	0.0176	0.0025	12.1005	0	2.937	4	0.5684	0	81192109	82419208	1227099	858_16	16893.5	chr12_81788765_C_G	intergenic_variant	MODIFIER	1.11415	0.77588	0.0697939	11.1042	0.906959	0.0623642	0.0438826	-0.0132336	0.0170806	0.0300996	0.0462347	0.226792	0.0458716	0.225625	0.156788	cre
12:82067843:TC:T	-	T	-0.0137	0.0024	8.22301	0	1.151	4	0.886	0	81530321	82572255	1041934	958_16	16555	chr12_82067843_TC_T	intergenic_variant	MODIFIER	0.00614514	0.276706	0.681178	8.02552	0.0900878	0.00059156	-0.0193092	-0.0402272	-0.0137424	-0.00441479	0.0514755	0.231314	0.249884	0.236983	0.168478	X23104
12:82067843:TC:T	-	T	-0.0135	0.0023	8.09227	0	0.878	4	0.9277	0	81530321	82572255	1041934	941_17	16555	chr12_82067843_TC_T	intergenic_variant	MODIFIER	0.00900617	0.191915	0.600543	7.92337	0.123944	0.00085928	-0.0141658	-0.0366117	-0.0135468	-0.00588915	0.0513555	0.231417	0.247595	0.236979	0.169066	X21001
12:823871:A:C	WNK1	C	0.0202	0.0027	13.3964	0	3.723	4	0.4448	0	288237	1458593	1170356	490_1	49544	chr12_823871_A_C	intron_variant	MODIFIER	0.106582	0.349761	0.273645	13.5682	0.774734	0.00477933	-0.0242855	-0.0429088	0.0209403	0.0251211	0.775071	0.76232	0.953012	0.824949	0.798458	X30280
12:83537780:C:T	-	T	-0.0113	0.002	7.66055	0	1.497	4	0.8271	0	82973585	84186090	1212505	396_12	42057.5	chr12_83537780_C_T	intergenic_variant	MODIFIER	0.48974	0.0528779	0.217964	7.69815	0.0995734	-0.0159125	0.0039789	0.0149894	-0.0115984	-0.00377941	0.697174	0.383434	0.586988	0.463026	0.454698	X30290
12:83537780:C:T	-	T	-0.0111	0.002	7.43818	0	1.25	4	0.8698	0	83037780	84039225	1001445	403_14	722.5	chr12_83537780_C_T	intergenic_variant	MODIFIER	0.379106	0.105442	0.172551	7.46883	0.185056	-0.0130255	0.00752701	0.0121582	-0.0114156	-0.00653206	0.697174	0.383434	0.586988	0.463026	0.454698	X30300
12:83562557:CT:C	-	C	0.0162	0.002	15.1866	0	1.2	4	0.8781	0	82964374	85103841	2139467	274_16	471550	chr12_83562557_CT_C	intergenic_variant	MODIFIER	1.01734	0.481041	0.0555975	14.5434	0.268336	0.0248371	0.0280485	-0.0044575	0.0161815	0.00932159	0.51547	0.65579	0.638996	0.550302	0.673954	cys
12:83695266:G:A	-	A	0.0112	0.002	7.81051	29.8	5.701	4	0.2226	0	83186090	84240195	1054105	79_15	17876.5	chr12_83695266_G_A	intergenic_variant	MODIFIER	0.0814072	0.703956	0.896503	7.82972	0.680278	-0.00320605	0.0334189	-0.041156	0.0115219	0.01814	0.39721	0.621229	0.526341	0.55105	0.639845	ggt
12:83706429:T:C	-	C	0.012	0.0021	8.25767	0	2.355	4	0.6708	0	83031207	84240195	1208988	322_16	70728	chr12_83706429_T_C	intergenic_variant	MODIFIER	0.0520305	0.265185	0.0308641	8.04054	1.06054	0.00246588	-0.0177749	0.00253721	0.0120824	0.0271195	0.797792	0.721686	0.6164	0.596637	0.715591	X30000
12:83734183:CTT:C	-	C	0.0159	0.0025	9.5779	27.9	5.548	4	0.2356	0	82969969	84278384	1308415	508_17	110006	chr12_83734183_CTT_C	intergenic_variant	MODIFIER	0.766929	0.129851	0.118306	9.30095	1.52515	-0.0683044	-0.00921105	0.0251338	0.0159081	0.0431049	0.0252921	0.357251	0.0289995	0.202602	0.155432	ua
12:83735138:T:C	-	C	0.0119	0.002	8.30856	0	3.025	4	0.5537	0	82992721	84240195	1247474	38_12	118680	chr12_83735138_T_C	intergenic_variant	MODIFIER	0.194393	0.235196	0.0331232	8.82446	0.172902	-0.00725738	-0.0146815	-0.00247221	0.0125423	0.00659449	0.693009	0.651584	0.623487	0.574952	0.711138	crp
12:83803251:A:G	-	G	0.0142	0.0024	8.63658	2.6	4.106	4	0.3919	0	83230711	84354080	1123369	858_17	10855.5	chr12_83803251_A_G	intergenic_variant	MODIFIER	0.0624069	0.391612	0.130933	8.92873	0.793256	-0.00242086	-0.0233726	-0.00977172	0.0149391	0.0215003	0.45394	0.352453	0.401255	0.236402	0.31457	cre
12:842969:G:A	WNK1	A	0.0118	0.0022	7.32781	0	1.878	4	0.7583	0	297948	1342969	1045021	106_1	22510.5	chr12_842969_G_A	intron_variant	MODIFIER	1.31289	0.0804597	0.346122	6.48736	0.537811	0.0304756	0.00576494	0.0307167	0.0112835	0.0167354	0.451073	0.578742	0.863679	0.682633	0.697848	X30150
12:8620127:C:A		A	1.2222	0.2221	7.42724	0	0	0	1	0	8120127	9120127	1000000	1435_1	0	chr12_8620127_C_A						7.42732					1.22221					2.38494e-05		urna
12:8678178:A:T	RIMKLB	T	-0.0154	0.0022	11.1034	0	2.991	4	0.5593	0	8174863	9199059	1024196	692_2	8783	chr12_8678178_A_T	upstream_gene_variant	MODIFIER	0.995728	0.474629	0.861299	10.2709	0.472479	-0.0324205	-0.028377	-0.265591	-0.0149673	-0.02089	0.159229	0.309471	0.00641635	0.316643	0.123354	X4079
12:8679358:T:A	AC092490.3	A	0.0156	0.002	14.699	0	0.781	3	0.8541	0	8174863	9538774	1363911	258_4	177460	chr12_8679358_T_A	intron_variant	MODIFIER	0.0238593	0.0260424		14.8389	0.14713	-0.0018575	0.002035		0.0157875	0.00776287	0.0754592	0.311843		0.32463	0.122177	X50
12:8692897:A:G	RIMKLB	G	-0.0172	0.0023	13.0356	0	2.758	4	0.5991	0	8174863	9308102	1133239	490_2	48585.5	chr12_8692897_A_G	intron_variant	MODIFIER	1.54652	0.104262	0.0967192	12.5518	0.0285582	-0.0370617	0.00836431	-0.0289386	-0.0171419	0.00184031	0.249409	0.268954	0.0159036	0.27312	0.111775	X30280
12:8696565:G:A	RIMKLB	A	-0.0218	0.0023	20.862	0	1.466	4	0.8327	0	8142874	9325732	1182858	396_3	37738	chr12_8696565_G_A	intron_variant	MODIFIER	0.74077	0.129453	0.306805	20.5821	0.269308	-0.0242195	0.0100587	-0.0785646	-0.0220039	-0.0141689	0.209471	0.268954	0.0156627	0.270822	0.111049	X30290
12:8805898:C:T	A2ML1-AS1	T	-0.0297	0.003	22.1136	25.7	4.035	3	0.2577	0	8142874	9325732	1182858	456_3	71595	chr12_8805898_C_T	intron_variant	MODIFIER	0.0692968	0.514734		22.5727	0.45072	0.0105145	0.0369627		-0.0302723	-0.0429488	0.0182098	0.167551		0.133329	0.0248576	X30240
12:8805898:C:T	A2ML1-AS1	T	-0.0292	0.003	21.3473	23.3	3.912	3	0.2712	0	7498851	9535056	2036205	362_4	288944	chr12_8805898_C_T	intron_variant	MODIFIER	0.0653291	0.463124		21.6924	0.629974	0.00989149	0.0339546		-0.0296601	-0.0549803	0.0182098	0.167551		0.133329	0.0248576	X30250
12:8805898:C:T	A2ML1-AS1	T	-0.0285	0.003	20.5107	0	1.913	3	0.5907	0	8142874	9535056	1392182	403_4	33067	chr12_8805898_C_T	intron_variant	MODIFIER	0.0111143	0.182411		20.6713	0.492883	-0.00176715	0.0159711		-0.0288668	-0.0458086	0.0182098	0.167551		0.133329	0.0248576	X30300
12:882140:G:A	WNK1	A	0.0238	0.0024	21.8726	79.1	19.173	4	0.0007269	0	253475	1450571	1197096	941_1	30117	chr12_882140_G_A	intron_variant	MODIFIER	1.0312	1.50762	0.449892	23.7452	0.890207	0.0471562	-0.0805829	-0.0409355	0.0252838	-0.0269553	0.0708067	0.140428	0.106047	0.21036	0.191672	X21001
12:882140:G:A	WNK1	A	0.0235	0.0025	21.104	80.1	20.088	4	0.0004799	0	253475	1450571	1197096	958_1	30117	chr12_882140_G_A	intron_variant	MODIFIER	0.781953	1.63485	0.439667	23.1754	1.00868	0.0392974	-0.0855833	-0.0403144	0.0251491	-0.0292797	0.0706461	0.139568	0.106432	0.210411	0.192082	X23104
12:882140:G:A	WNK1	A	0.0204	0.0024	16.1468	77.1	17.469	4	0.001567	0	253475	1442701	1189226	1034_1	34052	chr12_882140_G_A	intron_variant	MODIFIER	1.22042	0.608654	0.157356	17.5745	1.83255	0.0527115	-0.0426534	0.0177916	0.0217018	-0.0430611	0.0705656	0.140603	0.105853	0.210389	0.192098	X49
12:88383919:A:G	-	G	-0.016	0.0026	9.0278	0	1.76	4	0.7798	0	87829019	88951258	1122239	324_16	6219.5	chr12_88383919_A_G	intergenic_variant	MODIFIER	1.44242	0.0362664	0.0263449	8.10018	0.659935	-0.0313244	0.00383649	0.00300143	-0.0154817	-0.0245249	0.487348	0.860193	0.850377	0.818027	0.851376	X30020
12:88417912:C:T	-	T	0.0292	0.0022	39.431	63.5	10.956	4	0.02706	0	87454206	89215187	1760981	574_16	83215.5	chr12_88417912_C_T	intergenic_variant	MODIFIER	0.581937	0.100912	0.516739	40.8932	0.767307	-0.0226769	0.00830054	-0.0365364	0.0303858	0.0215635	0.19223	0.757392	0.787952	0.704972	0.704111	X30260
12:88424702:C:G	-	G	-0.0275	0.0022	35.5361	52.6	8.442	4	0.07666	0	87531734	89762312	2230578	550_15	222321	chr12_88424702_C_G	intergenic_variant	MODIFIER	0.412734	0.0841487	0.0254696	37.074	0.35738	0.0167527	0.00699104	0.00254639	-0.0287011	-0.0119752	0.197895	0.766431	0.799717	0.703077	0.699978	X30010
12:88424702:C:G	-	G	0.025	0.0022	29.2201	0	2.724	4	0.6051	0	87541212	90180664	2639452	718_14	436236	chr12_88424702_C_G	intergenic_variant	MODIFIER	0.0516245	0.500624	0.0397355	29.1691	0.779894	-0.00280114	0.0318013	-0.00399168	0.0254477	0.0216562	0.197824	0.766679	0.800241	0.70307	0.699866	X30270
12:88424702:C:G	-	G	-0.0131	0.0022	8.39297	0	2.382	4	0.6659	0	87829019	89738971	1909952	377_17	359293	chr12_88424702_C_G	intergenic_variant	MODIFIER	0.0272326	0.325996	0.0938736	8.73827	0.209419	0.001497	0.022726	0.00898718	-0.0136638	-0.0077833	0.197895	0.766431	0.799717	0.703077	0.699978	X30030
12:88435517:C:T	Y_RNA	T	-0.0247	0.0022	28.3182	0	3.075	4	0.5453	0	87471201	89122044	1650843	322_17	138894	chr12_88435517_C_T	downstream_gene_variant	MODIFIER	1.75372	1.29281	0.497439	26.5159	0.454873	-0.04566	-0.0610704	-0.0358636	-0.0243918	-0.0145602	0.179434	0.766617	0.799953	0.701511	0.700413	X30000
12:88449697:T:C	-	C	-0.0246	0.0022	27.9931	0	3.194	4	0.5258	0	87483973	89122044	1638071	975_14	146688	chr12_88449697_T_C	intergenic_variant	MODIFIER	0.542354	1.71779	0.180391	27.058	0.377137	-0.0190552	-0.0744569	-0.0160413	-0.02475	-0.0126645	0.198592	0.76694	0.799528	0.700883	0.700797	X30140
12:88449697:T:C	-	C	0.0151	0.0022	10.9805	0	1.777	4	0.7766	0	87829019	89781022	1952003	483_14	355324	chr12_88449697_T_C	intergenic_variant	MODIFIER	0.709463	1.00642	0.0105935	10.1878	0.479529	0.0242231	0.052116	0.00109611	0.0148355	0.0151278	0.198592	0.76694	0.799528	0.700883	0.700797	X30180
12:88449697:T:C	-	C	-0.0141	0.0022	9.6187	0	2.39	4	0.6644	0	87882869	88951394	1068525	554_14	32565.5	chr12_88449697_T_C	intergenic_variant	MODIFIER	0.228026	0.849421	0.294818	9.4556	0.201263	-0.00998828	-0.0467442	0.0241996	-0.0142828	-0.00752104	0.198592	0.76694	0.799528	0.700883	0.700797	X30200
12:88451258:A:G	-	G	0.027	0.0021	36.1144	29.1	5.641	4	0.2276	0	87556685	89123558	1566873	493_16	111136	chr12_88451258_A_G	intergenic_variant	MODIFIER	0.43254	0.426689	0.51658	36.0132	1.20035	-0.0167437	0.0279742	0.03544	0.0275779	0.0285774	0.202784	0.766431	0.800895	0.700743	0.700794	X30040
12:88451258:A:G	-	G	0.0244	0.0021	29.4853	17.2	4.829	4	0.3052	0	87556685	89321801	1765116	533_15	12015	chr12_88451258_A_G	intergenic_variant	MODIFIER	0.240664	0.110997	0.180157	29.8188	1.00244	-0.0104054	-0.0089137	0.015093	0.0250209	0.025207	0.202784	0.766431	0.800895	0.700744	0.700794	X30050
12:89141746:G:A	LINC02458	A	-0.0175	0.0026	10.7724	0	3.334	4	0.5036	0	88630789	89738286	1107497	1070_8	42791.5	chr12_89141746_G_A	intron_variant	MODIFIER	0.238431	0.121506	0.106352	11.3308	0.247686	-0.0192954	-0.00966507	0.00858773	-0.0183121	0.0100868	0.0537336	0.283313	0.453464	0.22369	0.238896	alb
12:89142884:GGA:G	LINC02458	G	-0.0166	0.0025	10.5147	0	1.433	4	0.8384	0	88611671	89738286	1126615	1058_10	32094.5	chr12_89142884_GGA_G	intron_variant	MODIFIER	0.699698	0.0159431	0.106483	10.3857	0.229826	-0.0307648	-0.00141194	0.00797914	-0.0168619	-0.0101946	0.107239	0.233761	0.42534	0.213651	0.177093	ast
12:8914457:C:CGG	PHC1	CGG	0.0168	0.003	7.50529	17	4.819	4	0.3064	0	8414457	9414457	1000000	324_3	0	chr12_8914457_C_CGG	intron_variant	MODIFIER	1.97742	0.155435	0.228919	6.76665	0.541489	0.101639	0.016586	0.0452185	0.016102	0.0236376	0.0361169	0.109172	0.0313384	0.133271	0.120879	X30020
12:8914457:C:CGG	PHC1	CGG	0.0166	0.003	7.3533	0	3.233	4	0.5196	0	8414457	9414457	1000000	377_3	0	chr12_8914457_C_CGG	intron_variant	MODIFIER	1.47031	0.260477	0.0577139	6.64273	0.660816	0.0846715	0.025879	0.0131005	0.0159911	0.0274556	0.0361169	0.109172	0.0313384	0.133271	0.120879	X30030
12:89154757:G:A	LINC02458	A	-0.0177	0.0026	11.1865	0	0.987	4	0.9117	0	88610913	89738286	1127373	1081_13	19842.5	chr12_89154757_G_A	intron_variant	MODIFIER	0.000109798	0.0916055	0.0301661	11.1901	0.467065	-8.81751e-06	-0.00756575	0.00251574	-0.0180727	-0.0169892	0.0849104	0.283456	0.452456	0.223717	0.238896	tp
12:89180229:T:C	LINC02458	C	0.2029	0.0302	10.7349	0	0	0	1	0	88346955	90046611	1699656	415_17	16554	chr12_89180229_T_C	intron_variant	MODIFIER				10.735					0.202907					0.00113867		X30190
12:89206100:T:C	LINC02458	C	-0.0155	0.0028	7.40716	40.4	5.033	3	0.1694	0	88706100	89737778	1031678	8_17	15839	chr12_89206100_T_C	intron_variant	MODIFIER	1.18358	0.50203		7.36875	0.431237	0.115755	-0.039159		-0.0155144	-0.0402749	0.0146078	0.133494		0.138889	0.0250789	X30100
12:89230429:A:G	LINC02458	G	-0.0179	0.0029	9.04225	12.5	3.427	3	0.3304	0	88605082	90014448	1409366	189_12	79336	chr12_89230429_A_G	intron_variant	MODIFIER	0.0743025	1.17285		9.0433	0.0661712	0.00392464	-0.0713684		-0.0181623	0.00820111	0.170436	0.134028		0.139313	0.0247925	X30210
12:8923822:T:G	PHC1	G	-0.0182	0.0022	15.5714	21.9	5.123	4	0.275	0	8401272	10286905	1885633	189_4	420266	chr12_8923822_T_G	intron_variant	MODIFIER	0.00920086	0.520489	0.956019	14.5527	1.87685	0.000397346	-0.0347368	-0.0502333	-0.0180052	-0.0473924	0.424302	0.803984	0.7125	0.718359	0.829784	X30210
12:8923822:T:G	PHC1	G	-0.0174	0.0022	14.2124	0.2	4.008	4	0.4049	0	8401272	9504836	1103564	106_4	29232	chr12_8923822_T_G	intron_variant	MODIFIER	0.127674	0.42129	0.355612	13.7156	1.54232	0.00488598	-0.0295119	-0.024023	-0.017434	-0.0419123	0.424302	0.803984	0.7125	0.718359	0.829784	X30150
12:89281022:T:C	LINC02458	C	0.0165	0.002	15.277	1.7	4.069	4	0.3967	0	87917912	90675336	2757424	372_16	15602	chr12_89281022_T_C	intron_variant	MODIFIER	0.749684	0.00971441	0.115419	15.4565	0.610711	-0.0414272	-0.000758834	0.00852368	0.0169104	0.0178376	0.0672167	0.339166	0.394104	0.397303	0.337156	X30130
12:89327247:T:C	-	C	0.0235	0.0042	7.57889	24.2	5.276	4	0.2601	0	88827247	89827247	1000000	353_7	0	chr12_89327247_T_C	intergenic_variant	MODIFIER	0.544242	0.34618	1.33803	6.51633	1.42388	0.0262262	0.0412644	0.410211	0.0223083	0.0583847	0.115673	0.0752385	0.00573514	0.070002	0.0822368	tes
12:89368722:C:G	AC010201.2	G	-0.017	0.002	16.8623	0	3.832	4	0.4292	0	88831150	90584874	1753724	1148_16	339290	chr12_89368722_C_G	non_coding_transcript_exon_variant	MODIFIER	0.180142	0.413043	0.226185	16.7928	1.05814	0.00714532	-0.0225477	0.0148569	-0.0174222	-0.023738	0.274349	0.513499	0.606081	0.546067	0.50289	X48
12:89368722:C:G	AC010201.2	G	-0.016	0.002	15.1292	0	2.006	4	0.7346	0	88827787	91340775	2512988	941_18	715559	chr12_89368722_C_G	non_coding_transcript_exon_variant	MODIFIER	0.0547452	0.39688	0.0438288	14.8646	0.933889	0.00242009	-0.0217425	0.00336106	-0.0162023	-0.0219027	0.27419	0.513324	0.605818	0.546085	0.503679	X21001
12:89368722:C:G	AC010201.2	G	-0.0156	0.002	14.3366	0	2.109	4	0.7157	0	88824319	91354170	2529851	958_17	720522	chr12_89368722_C_G	non_coding_transcript_exon_variant	MODIFIER	0.104997	0.505387	0.0244321	14.2163	0.672494	0.00445387	-0.0262654	0.00192132	-0.0159433	-0.017355	0.274089	0.513461	0.604813	0.546082	0.503303	X23104
12:89368722:C:G	AC010201.2	G	-0.0144	0.002	12.2858	0	2.144	4	0.7092	0	88817846	91632971	2815125	1034_18	856686	chr12_89368722_C_G	non_coding_transcript_exon_variant	MODIFIER	0.106284	0.291649	0.332236	12.0182	0.891735	-0.00446334	-0.0167598	0.0209136	-0.0145379	-0.0211512	0.274355	0.513499	0.606081	0.546055	0.502942	X49
12:89383068:C:CT	AC010201.3	CT	0.012	0.002	8.82391	20.9	5.06	4	0.2812	0	88832250	90021102	1188852	67_20	43608	chr12_89383068_C_CT	intron_variant	MODIFIER	0.534312	0.124177	0.231491	7.8188	2.34407	0.0156698	0.00825469	-0.0156406	0.0115177	0.0406105	0.41034	0.489974	0.411169	0.451062	0.49951	X30090
12:89407845:T:A	AC010201.3	A	0.021	0.0038	7.41953	0	1.608	3	0.6575	0	88907845	90258570	1350725	258_24	175362	chr12_89407845_T_A	intron_variant	MODIFIER	0.158157	0.213139		6.96308	1.14194	0.0308307	-0.0220301		0.0207125	0.0370464	0.00868991	0.0960056		0.059897	0.13006	X50
12:8946399:G:GAAC	M6PR	GAAC	-0.0318	0.0034	19.815	0	3.166	4	0.5304	0	8399241	9610635	1211394	624_2	58539	chr12_8946399_G_GAAC	inframe_insertion	MODERATE	0.458289	0.418515	1.63724	17.3325	2.24626	-0.065171	-0.0393997	-0.0755441	-0.0304729	-0.0502712	0.0132492	0.108696	0.310882	0.101824	0.220264	hdl
12:8946399:G:GAAC	M6PR	GAAC	-0.0305	0.0035	17.845	13.6	4.629	4	0.3275	0	8402075	9730532	1328457	753_3	119904	chr12_8946399_G_GAAC	inframe_insertion	MODERATE	0.689541	0.487415	0.936993	15.1177	3.26602	-0.0885402	-0.044046	-0.0520094	-0.0287659	-0.063018	0.0133181	0.108454	0.3112	0.101804	0.220383	apoa
12:8946399:G:GAAC	M6PR	GAAC	0.0179	0.0032	7.54837	0	0.188	4	0.9959	0	8406363	9446399	1040036	325_4	20018	chr12_8946399_G_GAAC	inframe_insertion	MODERATE	0.137431	0.0381448	0.110063	7.33479	0.4749	0.0232298	0.00449921	0.00912376	0.0180559	0.0166186	0.0130105	0.107614	0.308639	0.101889	0.222216	alp
12:8946399:G:GAAC	M6PR	GAAC	0.018	0.0033	7.4494	0	1.034	4	0.9047	0	8446399	9502910	1056511	372_4	28255.5	chr12_8946399_G_GAAC	inframe_insertion	MODERATE	0.346493	0.641274	0.415492	6.67325	0.720892	0.0493765	0.0507933	0.0277429	0.0174195	0.0227775	0.0131549	0.107781	0.312028	0.101854	0.223078	X30130
12:89514448:G:C	POC1B	C	0.0148	0.0022	10.7047	43.1	7.034	4	0.1341	0	88729059	90046725	1317666	106_14	126556	chr12_89514448_G_C	intron_variant	MODIFIER	0.737645	0.85344	0.0706367	10.0145	1.88325	0.0220936	-0.0483049	-0.00587155	0.0145697	0.0433704	0.729171	0.801564	0.737736	0.711214	0.783311	X30150
12:89515285:G:T	POC1B	T	-0.0164	0.0022	12.5336	11.2	4.506	4	0.3418	0	88934794	90254680	1319886	257_18	79452	chr12_89515285_G_T	intron_variant	MODIFIER	2.08134	0.298219	0.342554	11.6515	0.325461	-0.0452023	-0.0221853	0.02394	-0.0161203	-0.0127584	0.758813	0.804167	0.730732	0.713759	0.784603	igf1
12:89521102:TA:T	GALNT4	T	0.0139	0.0021	10.5524	0	3.633	4	0.4579	0	88885419	90667673	1782254	165_12	255444	chr12_89521102_TA_T	3_prime_UTR_variant	MODIFIER	0.0103257	0.300287	0.971067	10.6702	0.0826508	-0.000434333	0.0176623	0.0450745	0.0143488	-0.00318307	0.488922	0.48306	0.561085	0.363853	0.580767	X30120
12:89523034:C:T	GALNT4	T	0.0116	0.0021	7.43439	0	1.785	4	0.7753	0	88931345	90036176	1104831	742_13	39273.5	chr12_89523034_C_T	missense_variant	MODERATE	1.10522	0.201157	0.0746868	7.07574	0.0467813	0.0329966	0.0137336	-0.00837345	0.0114562	0.00238166	0.191527	0.311346	0.140685	0.346762	0.188521	chol
12:8953047:ACCC:AC		AC	0.012	0.002	8.74304	0	3.809	4	0.4325	0	8432074	9500963	1068889	1034_3	13471.5	chr12_8953047_ACCC_AC			0.55742	0.636262	0.455951	8.76894	0.185662	-0.0220744	0.0311013	0.0268311	0.0122988	0.00631846	0.153981	0.468969	0.389575	0.447825	0.454077	X49
12:8953239:T:C	KLRG1	C	0.0285	0.0027	25.1349	0	1.378	4	0.848	0	8197979	9730532	1532553	742_3	11016.5	chr12_8953239_T_C	intron_variant	MODIFIER	0.315053	0.302741	0.140063	24.6452	0.954926	0.0119335	0.0246962	0.0105441	0.0291596	0.0270037	0.758403	0.837542	0.451496	0.843379	0.757119	chol
12:89536176:G:A	POC1B-AS1	A	0.0138	0.0021	10.4274	0	2.06	4	0.7247	0	88931345	90045318	1113973	786_13	47844.5	chr12_89536176_G_A	intron_variant	MODIFIER	1.44797	0.137629	0.0257009	9.83648	0.173615	0.0394741	0.00982208	0.00301721	0.0136278	0.00790894	0.189466	0.311438	0.141063	0.346532	0.188696	ldld
12:89536176:G:A	POC1B-AS1	A	0.0133	0.0021	9.98422	0	1.972	4	0.741	0	88941037	90626025	1684988	927_11	247355	chr12_89536176_G_A	intron_variant	MODIFIER	1.08195	0.623879	0.121834	9.27158	0.38637	0.0323418	0.0333987	-0.0130738	0.0130162	0.0152191	0.189773	0.311696	0.141225	0.346538	0.188592	apob
12:89545318:C:CAGGA	POC1B-AS1	CAGGA	0.0159	0.0021	13.6668	2.9	4.118	4	0.3903	0	88932516	90045318	1112802	79_16	56401	chr12_89545318_C_CAGGA	non_coding_transcript_exon_variant	MODIFIER	0.137101	0.3711	0.119207	14.0562	0.657797	-0.00634452	-0.0212304	-0.0116781	0.0164683	0.0218323	0.19268	0.311275	0.142823	0.348319	0.192108	ggt
12:89556543:A:C	AC025034.1	C	0.0186	0.0025	12.9825	8.9	4.392	4	0.3556	0	88851700	90383842	1532142	362_12	61228	chr12_89556543_A_C	upstream_gene_variant	MODIFIER	0.510297	1.61764	0.00766859	12.5999	0.00140928	0.0151806	0.066476	-0.000828496	0.0189494	-6.36331e-05	0.482559	0.288855	0.167711	0.19958	0.31354	X30250
12:89556543:A:C	AC025034.1	C	0.0179	0.0025	12.1211	16.7	4.803	4	0.3081	0	88832250	90383842	1551592	456_10	51503	chr12_89556543_A_C	upstream_gene_variant	MODIFIER	0.449436	1.75637	0.0936803	11.7306	0.0347287	0.0138716	0.0703815	0.00938733	0.0182357	-0.00151573	0.482559	0.288855	0.167711	0.19958	0.31354	X30240
12:89619312:T:C	ATP2B1	C	-0.0408	0.0027	49.9809	0	0.653	4	0.957	0	88871165	90673955	1802790	926_11	153248	chr12_89619312_T_C	intron_variant	MODIFIER	1.03788	0.658454	1.49097	46.7373	1.98831	-0.0361727	-0.0377393	-0.0635438	-0.0407925	-0.0392849	0.130067	0.246085	0.305608	0.171131	0.341111	X4080
12:89695052:C:T	ATP2B1	T	0.0232	0.0021	27.4461	0	3.731	4	0.4436	0	89010763	90673955	1663192	692_9	147307	chr12_89695052_C_T	intron_variant	MODIFIER	1.07161	0.316026	1.20664	25.9664	1.22436	0.0249562	-0.018644	0.0550278	0.0232226	0.0271205	0.511709	0.526846	0.646863	0.597104	0.52055	X4079
12:89697670:C:CT	ATP2B1	CT	0.0176	0.0028	9.69508	0	3.499	4	0.4781	0	88932335	90383842	1451507	403_15	39581.5	chr12_89697670_C_CT	intron_variant	MODIFIER	0.176085	1.02256	0.0756814	9.79536	0.0676355	0.0102037	0.0542763	-0.00748609	0.0181895	-0.00292367	0.106657	0.214367	0.178072	0.156278	0.28751	X30300
12:89697670:C:CT	ATP2B1	CT	0.0173	0.0028	9.37997	0	3.925	4	0.4163	0	88851700	90383842	1532142	396_13	79899	chr12_89697670_C_CT	intron_variant	MODIFIER	0.130289	1.23888	0.0805866	9.40081	0.104286	0.00786199	0.0618736	0.00801307	0.0177789	-0.00436364	0.106657	0.214367	0.178072	0.156278	0.28751	X30290
12:89772968:GTAGA:G	AC009522.1	G	-0.019	0.0023	15.3237	0	3.472	4	0.4821	0	89069267	90548503	1479236	893_10	35917	chr12_89772968_GTAGA_G	intron_variant	MODIFIER	0.668819	0.108287	0.408285	15.5569	0.0899292	-0.0194504	-0.0091087	0.0335901	-0.0196552	0.00455381	0.595824	0.74918	0.816887	0.698094	0.806255	ca
12:8984682:G:T	KLRG1	T	0.0178	0.0032	7.38521	18.3	4.895	4	0.2983	0	8484682	9484682	1000000	257_2	0	chr12_8984682_G_T	intron_variant	MODIFIER	0.0248924	0.521114	1.5015	7.17155	0.155769	-0.00483177	0.0577875	0.297054	0.0177534	0.00838893	0.0119859	0.0590909	0.0111488	0.112037	0.127293	igf1
12:89857216:C:T	AC009522.1	T	0.014	0.0023	8.69919	18	4.875	4	0.3003	0	89338001	90566479	1228478	345_15	95024	chr12_89857216_C_T	intron_variant	MODIFIER	1.49665	0.00509388	0.549774	7.66646	1.27417	0.0531343	-0.000487127	0.0474987	0.0132563	0.0384985	0.124216	0.207577	0.117915	0.272445	0.164198	hba1c
12:89955284:C:T	AC009522.1	T	0.0166	0.0026	10.1111	0	1.814	4	0.77	0	88846996	90516872	1669876	858_18	273350	chr12_89955284_C_T	intron_variant	MODIFIER	0.167557	1.05748	0.423857	9.5132	0.371134	0.00938216	0.0582253	0.0324005	0.0164665	0.013509	0.888792	0.808302	0.815065	0.802302	0.773455	cre
12:90014434:T:A	AC009522.1	A	0.0156	0.0026	8.78995	0	2.227	4	0.6941	0	89514434	90667673	1153239	322_18	76619.5	chr12_90014434_T_A	intron_variant	MODIFIER	0.144282	0.513302	0.834249	8.29463	0.551615	0.00508865	0.0351705	0.0541709	0.0154862	0.0302753	0.592075	0.820275	0.823987	0.81353	0.928191	X30000
12:90039790:A:G	AC009522.1	G	-0.0151	0.002	13.2405	39.6	6.626	4	0.157	0	89231312	90673955	1442643	38_13	87156.5	chr12_90039790_A_G	intron_variant	MODIFIER	1.0135	1.15721	0.528517	12.771	0.690238	-0.0274167	0.0468613	-0.0294154	-0.0151149	-0.018587	0.746493	0.595211	0.697094	0.49398	0.634909	crp
12:9020050:T:C	-	C	0.0112	0.002	7.3752	0	2.729	4	0.6042	0	8520050	9520050	1000000	550_3	0	chr12_9020050_T_C	intergenic_variant	MODIFIER	0.560757	0.701357	0.748967	6.91124	0.151796	0.0301068	0.0372169	0.0794552	0.0109319	0.00613038	0.0834484	0.29391	0.0581998	0.4141	0.261125	X30010
12:9050157:A:G	-	G	0.0184	0.0021	18.3113	0	2.982	4	0.5608	0	8399241	9677821	1278580	786_4	11626	chr12_9050157_A_G	regulatory_region_variant	MODIFIER	0.80076	0.145402	0.44179	18.3157	0.0252824	0.0208649	0.0113841	-0.0464344	0.018786	-0.00124792	0.459196	0.251227	0.0891304	0.359794	0.219224	ldld
12:90766286:ATT:A	LINC02822	A	0.0162	0.0023	11.672	0	3.832	4	0.4293	0	90221530	91289543	1068013	324_17	10749.5	chr12_90766286_ATT_A	intron_variant	MODIFIER	0.514428	0.0826441	1.04385	11.5082	0.36127	0.0271455	0.00626433	-0.148429	0.0163516	0.0144266	0.0828157	0.328073	0.0282752	0.267164	0.182842	X30020
12:90766286:ATT:A	LINC02822	A	0.0154	0.0023	10.5003	13.4	4.618	4	0.3288	0	90221530	91289543	1068013	377_18	10749.5	chr12_90766286_ATT_A	intron_variant	MODIFIER	0.262444	0.197903	1.29816	10.4657	0.25797	0.0160574	0.0137067	-0.170874	0.0155918	0.0110362	0.0828157	0.328073	0.0282752	0.267164	0.182842	X30030
12:90766286:ATT:A	LINC02822	A	0.0146	0.0023	9.8468	16.8	4.807	4	0.3077	0	90221625	91286379	1064754	550_16	12284	chr12_90766286_ATT_A	intron_variant	MODIFIER	0.502182	0.0889603	0.735285	10.1309	0.393739	-0.0263867	0.00670305	-0.113207	0.0150569	0.0153909	0.0828157	0.328073	0.0282752	0.267164	0.182842	X30010
12:9088255:G:GT	A2M	GT	0.0169	0.0021	15.8085	0	2.943	4	0.5674	0	8399241	9660708	1261467	927_4	58280.5	chr12_9088255_G_GT	intron_variant	MODIFIER	1.05959	0.0273743	0.398517	15.6546	0.0104341	0.0284996	0.00241595	-0.0424238	0.0171555	0.000530051	0.250794	0.245647	0.0918814	0.35097	0.206233	apob
12:91103516:A:G	LUM	G	0.0197	0.0028	11.4009	42.3	5.204	3	0.1575	0	90575700	92052335	1476635	258_25	210502	chr12_91103516_A_G	3_prime_UTR_variant	MODIFIER	1.03802	0.127959		11.4151	0.856652	-0.0823124	0.0140618		0.0198474	0.0504691	0.0222748	0.0951296		0.118913	0.0423945	X50
12:919360:C:T	RAD52	T	0.015	0.0022	11.0052	17.6	4.853	4	0.3027	0	288237	1443595	1155358	396_1	53444	chr12_919360_C_T	intron_variant	MODIFIER	0.281073	0.184889	0.909836	11.336	0.266754	0.0100907	-0.0134937	-0.0598061	0.0155858	0.01049	0.310808	0.281463	0.162892	0.297416	0.228745	X30290
12:919360:C:T	RAD52	T	0.0145	0.0022	10.2932	27.9	5.546	4	0.2357	0	296416	1419360	1122944	403_1	61472	chr12_919360_C_T	intron_variant	MODIFIER	0.221587	0.200147	1.02887	10.742	0.187037	0.00825919	-0.0143972	-0.0643979	0.0151529	0.00777357	0.310808	0.281463	0.162892	0.297416	0.228745	X30300
12:919360:C:T	RAD52	T	0.014	0.0022	9.6103	0	3.425	4	0.4893	0	415715	1419360	1003645	456_1	1822.5	chr12_919360_C_T	intron_variant	MODIFIER	0.306516	0.133826	0.694298	9.79255	0.276211	0.0109375	-0.010178	-0.0498491	0.0144419	0.0108133	0.310808	0.281463	0.162892	0.297417	0.228745	X30240
12:919360:C:T	RAD52	T	0.0132	0.0022	8.67244	0	3.587	4	0.4648	0	415715	1419360	1003645	362_1	1822.5	chr12_919360_C_T	intron_variant	MODIFIER	0.293335	0.136476	0.665911	9.00105	0.0583507	0.0104926	-0.0103036	-0.0478031	0.0138031	0.00271352	0.310808	0.281463	0.162892	0.297416	0.228745	X30250
12:92113493:GC:G	LINC01619	G	-0.0216	0.002	26.1642	0	2.69	4	0.6109	0	91604123	92738581	1134458	106_15	57859	chr12_92113493_GC_G	intron_variant	MODIFIER	0.233773	1.14747	0.137809	25.7453	0.473937	-0.00931752	-0.0475972	0.012157	-0.0219203	-0.0142959	0.260674	0.468727	0.198821	0.536596	0.366317	X30150
12:92126564:GTT:G	LINC01619	G	-0.0237	0.002	30.6588	0	2.62	4	0.6234	0	91604123	92930922	1326799	189_13	140958	chr12_92126564_GTT_G	intron_variant	MODIFIER	0.0954368	1.20309	0.026249	29.7353	1.16139	-0.00435157	-0.0502734	-0.00260499	-0.023781	-0.0274309	0.243307	0.378258	0.196934	0.434387	0.343163	X30210
12:924017:C:A	RAD52	A	0.0218	0.0024	18.382	48.6	7.785	4	0.09977	0	253475	1442701	1189226	1148_1	75929	chr12_924017_C_A	intron_variant	MODIFIER	0.722889	0.39339	0.419222	19.3222	0.242616	0.0328584	-0.0312948	-0.032035	0.0227642	-0.00991376	0.0907544	0.140954	0.165066	0.21396	0.19523	X48
12:93237982:A:G	-	G	-0.0274	0.0031	18.4121	0	1.321	4	0.8577	0	92627772	94103597	1475825	626_16	127702	chr12_93237982_A_G	regulatory_region_variant	MODIFIER	1.32454	0.00824077	0.00830864	17.7565	0.265104	-0.0388704	-0.000844254	0.00464234	-0.0276194	-0.0134468	0.188838	0.178008	0.00585106	0.135128	0.134004	shbg
12:93346530:G:A	AC124947.1	A	-0.0133	0.002	10.0671	48.9	7.833	4	0.09787	0	92815763	94287694	1471931	490_7	205198	chr12_93346530_G_A	intron_variant	MODIFIER	0.106301	0.271061	1.19782	10.4886	0.811756	-0.00431866	-0.0169022	-0.0529862	-0.013895	0.020707	0.330002	0.527672	0.481205	0.523622	0.531449	X30280
12:93355349:G:T	AC124947.1	T	0.02	0.0021	20.6323	58.7	9.694	4	0.04591	0	92799158	94030552	1231394	493_17	59506	chr12_93355349_G_T	intron_variant	MODIFIER	2.75208	0.885174	0.431459	19.9271	0.0744403	0.0517609	-0.0460674	0.0259026	0.0201091	0.00300699	0.237463	0.27033	0.305844	0.308157	0.326243	X30040
12:93367047:C:T	AC124947.1	T	0.0245	0.0032	13.3892	0	2.495	4	0.6456	0	92815763	94306779	1491016	396_14	194224	chr12_93367047_C_T	intron_variant	MODIFIER	1.46243	0.498407	0.927186	12.1864	0.059801	0.0402961	0.0434393	0.050725	0.0241445	0.0034838	0.188719	0.109553	0.261687	0.105426	0.130209	X30290
12:93367047:C:T	AC124947.1	T	0.0228	0.0033	11.601	0	0.823	4	0.9354	0	92853726	93960414	1106688	456_11	40023	chr12_93367047_C_T	intron_variant	MODIFIER	1.01634	0.496251	0.27519	10.8177	0.187064	0.0320211	0.0433076	0.0205174	0.0227079	0.00977909	0.188719	0.109553	0.261687	0.105427	0.130209	X30240
12:93367047:C:T	AC124947.1	T	0.0219	0.0032	10.7862	0	2.27	4	0.6862	0	92818292	94306779	1488487	403_16	195488	chr12_93367047_C_T	intron_variant	MODIFIER	1.13495	0.599403	0.648576	9.95832	0.0210265	0.03402	0.04967	0.0390447	0.0216838	-0.0012731	0.188719	0.109553	0.261687	0.105426	0.130209	X30300
12:93367047:C:T	AC124947.1	T	0.0194	0.0033	8.62819	0	0.516	4	0.9719	0	92864542	93897533	1032991	362_13	13990.5	chr12_93367047_C_T	intron_variant	MODIFIER	0.666045	0.378259	0.117859	8.19802	0.165081	0.0236936	0.0349744	0.00977898	0.0195551	0.00875619	0.188719	0.109553	0.261687	0.105426	0.130209	X30250
12:93377448:T:C	AC124947.1	C	0.0336	0.0032	25.3722	0	2.386	4	0.6652	0	92799158	94030552	1231394	533_16	37407	chr12_93377448_T_C	non_coding_transcript_exon_variant	MODIFIER	1.35365	0.469167	0.87643	24.2728	0.177004	0.0593858	0.040239	0.0462464	0.0337545	0.0089331	0.060559	0.109915	0.262488	0.103758	0.135187	X30050
12:93397533:GT:G	NUDT4	G	0.0212	0.0033	9.99525	0	1.123	4	0.8907	0	92815763	93897533	1081770	522_8	40885	chr12_93397533_GT_G	intron_variant	MODIFIER	0.928208	0.152264	0.000554094	9.48777	0.436673	0.0315604	-0.015527	-0.000156903	0.021122	0.0230758	0.156257	0.121612	0.0204995	0.103556	0.0847568	X30070
12:93413935:G:A	UBE2N	A	0.0182	0.0028	10.4257	27.3	5.499	4	0.2399	0	92799685	94029957	1230272	574_17	886	chr12_93413935_G_A	intron_variant	MODIFIER	0.0245487	0.529959	0.294474	11.2995	0.0496661	-0.00174914	-0.0398597	-0.0238184	0.0193824	-0.00284241	0.0956126	0.15182	0.220964	0.158353	0.138923	X30260
12:93414448:C:CA	UBE2N	CA	0.0259	0.0026	21.9686	34.5	6.104	4	0.1916	0	92903031	96019786	3116755	93_19	1.04696e+06	chr12_93414448_C_CA	intron_variant	MODIFIER	0.0449829	0.00140465	0.0421252	23.2629	0.16888	-0.00289028	0.000148154	-0.00389928	0.027255	-0.00807971	0.106683	0.158002	0.230679	0.16213	0.157545	X30080
12:93414448:C:CA	UBE2N	CA	0.0252	0.0027	20.5491	21.5	5.097	4	0.2775	0	92903031	94054214	1151183	67_21	64174.5	chr12_93414448_C_CA	intron_variant	MODIFIER	0.444275	0.29806	0.209832	21.2641	0.234531	0.0215803	0.0242366	-0.0170601	0.0262709	-0.0107346	0.106683	0.158002	0.230679	0.162131	0.157545	X30090
12:93574602:CT:C	SOCS2	C	-0.0143	0.0025	8.12505	33.3	5.997	4	0.1994	0	93074480	94088556	1014076	624_13	6916	chr12_93574602_CT_C	3_prime_UTR_variant	MODIFIER	0.192321	0.51619	1.13631	8.13389	0.648608	-0.0079362	-0.0407098	0.0539464	-0.0146009	-0.0246075	0.276467	0.14315	0.384575	0.22994	0.163154	hdl
12:93595907:A:AT	-	AT	0.0145	0.0024	8.98801	0	2.703	4	0.6087	0	93074480	94099490	1025010	1034_19	8922	chr12_93595907_A_AT	intergenic_variant	MODIFIER	0.359945	1.08843	0.722141	8.1268	0.565043	0.0113577	0.0653305	0.0384715	0.0140534	0.0211506	0.510489	0.134993	0.350709	0.225121	0.154634	X49
12:93599490:C:A	-	A	0.0552	0.0022	138.883	0	3.366	4	0.4986	0	92654762	94602065	1947303	258_26	28923.5	chr12_93599490_C_A	intergenic_variant	MODIFIER	1.91782	1.50131	0.690822	132.657	4.98514	0.057804	0.080073	0.0372754	0.0548372	0.0861268	0.106534	0.132796	0.337145	0.221417	0.145079	X50
12:93782098:A:G	CRADD	G	0.0141	0.002	11.3522	47	7.55	4	0.1095	0	93060289	94302495	1242206	257_19	100706	chr12_93782098_A_G	intron_variant	MODIFIER	1.36751	0.0280276	1.46105	11.0092	0.329828	0.0331463	-0.00211027	-0.100969	0.0141472	0.0112604	0.712103	0.415341	0.896995	0.511245	0.670539	igf1
12:93918158:C:G	AC012464.1	G	-0.0394	0.0036	26.7438	0	0.88	3	0.8303	0	92087358	94607382	2520024	186_10	570788	chr12_93918158_C_G	intron_variant	MODIFIER	0.0371328	0.776402		26.1103	0.761518	0.00542123	-0.0551057		-0.039491	-0.0385471	0.0224399	0.142769		0.100715	0.0773052	phos
12:94143027:G:C	AC123567.1	C	-0.0161	0.0021	14.0297	55.2	8.935	4	0.06274	0	93197091	94739157	1542066	189_14	174903	chr12_94143027_G_C	downstream_gene_variant	MODIFIER	0.669144	2.1329	0.342925	13.9041	0.194164	-0.0327449	-0.0714184	0.021657	-0.0163181	0.00675233	0.891357	0.469471	0.480425	0.378734	0.513925	X30210
12:94143027:G:C	AC123567.1	C	-0.0159	0.0021	13.7749	57	9.305	4	0.05392	0	93197091	94722209	1525118	106_16	183377	chr12_94143027_G_C	downstream_gene_variant	MODIFIER	0.498644	1.6573	0.59022	14.0467	0.33586	-0.0262266	-0.0608849	0.0324653	-0.0163922	0.0106263	0.891357	0.469471	0.480425	0.378734	0.513925	X30150
12:94336962:T:C	CEP83	C	-0.0267	0.0047	7.8122	0	2.782	3	0.4264	0	93783783	94926129	1142346	1081_14	17994	chr12_94336962_T_C	intron_variant	MODIFIER	0.513838	0.15414		7.94463	0.497021	-0.107546	-0.0412127		-0.0270676	0.0561778	0.00555135	0.0172414		0.0567654	0.0191819	tp
12:94416577:A:C	CEP83	C	0.0195	0.0028	11.763	50	7.996	4	0.09174	0	93060289	94989129	1928840	858_19	391868	chr12_94416577_A_C	intron_variant	MODIFIER	0.0487021	1.37316	0.141746	10.7043	2.45145	0.00207435	0.076661	-0.0103652	0.0192289	0.0528258	0.30899	0.154528	0.439643	0.156911	0.192219	cre
12:94416577:A:C	CEP83	C	0.0167	0.0028	8.55362	0	1.01	4	0.9083	0	93916577	94916577	1000000	692_10	0	chr12_94416577_A_C	intron_variant	MODIFIER	1.04574	0.572093	0.0705266	7.66447	0.449197	0.0266757	0.0412411	0.00536202	0.0163556	0.0167429	0.310229	0.155108	0.44249	0.156752	0.192497	X4079
12:94586646:A:T	TMCC3	T	-0.0121	0.002	8.51999	0	0.472	4	0.9762	0	94085110	95093495	1008385	377_19	2656.5	chr12_94586646_A_T	intron_variant	MODIFIER	0.164713	0.0263353	0.124039	8.3925	0.42079	-0.00597494	0.00198256	-0.00923559	-0.0123338	-0.012638	0.534507	0.527664	0.422479	0.571596	0.51545	X30030
12:94588825:ATTT:A	TMCC3	A	-0.0114	0.002	7.6855	0	0.522	4	0.9713	0	94085784	95090783	1004999	324_18	541.5	chr12_94588825_ATTT_A	intron_variant	MODIFIER	0.0352822	0.108379	0.213913	7.64749	0.254176	-0.00148405	-0.00742812	-0.0148842	-0.0116391	-0.00840722	0.626869	0.512997	0.421301	0.558972	0.511424	X30020
12:95059986:TAA:T	NR2C1	T	0.0172	0.0026	10.363	0	2.694	4	0.6103	0	94441404	95823351	1381947	108_17	72391.5	chr12_95059986_TAA_T	splice_region_variant	LOW	0.0084142	0.199748	0.492569	10.6592	0.15328	-0.000697208	-0.0201665	0.038988	0.0177408	-0.00936046	0.0690131	0.117156	0.158577	0.175183	0.0935154	X30110
12:95067878:C:CT	NR2C1	CT	-0.0202	0.0036	7.8687	10	4.445	4	0.3492	0	94567878	96360750	1792872	8_18	396436	chr12_95067878_C_CT	intron_variant	MODIFIER	0.787984	0.529968	0.0466462	6.449	2.26207	-0.0373578	-0.0529799	-0.00510675	-0.0187063	-0.0584721	0.0782149	0.0694393	0.142083	0.0754415	0.128169	X30100
12:95098867:A:ATTT	FGD6	ATTT	-0.0172	0.0029	8.56004	0	2.914	4	0.5724	0	93783783	95789081	2005298	744_12	312435	chr12_95098867_A_ATTT	intron_variant	MODIFIER	0.992243	0.813572	0.123827	7.947	0.446868	-0.0518197	-0.0629345	0.0128793	-0.0167864	-0.0247472	0.0633047	0.112777	0.150794	0.162261	0.0852108	nap
12:95463130:T:C	AC018475.1	C	-0.02	0.0021	20.1866	58.7	9.69	4	0.04599	0	94851717	96036716	1184999	362_14	18913.5	chr12_95463130_T_C	downstream_gene_variant	MODIFIER	0.450754	0.567855	1.05949	21.1588	0.215662	-0.0140499	0.0320931	0.0544343	-0.0210371	-0.00779822	0.39488	0.285633	0.271084	0.33741	0.338286	X30250
12:95463296:T:C	AC018475.1	C	-0.0277	0.0021	38.0185	18.6	4.916	4	0.296	0	94851217	96036716	1185499	396_15	19329.5	chr12_95463296_T_C	downstream_gene_variant	MODIFIER	0.52769	0.0659973	0.461023	38.2953	0.697937	-0.0157632	-0.00520653	0.0301237	-0.0285162	-0.0195035	0.394762	0.284875	0.271084	0.337418	0.338175	X30290
12:95463296:T:C	AC018475.1	C	-0.0268	0.0021	35.5485	46.5	7.483	4	0.1125	0	94851217	96036716	1185499	403_17	19329.5	chr12_95463296_T_C	downstream_gene_variant	MODIFIER	0.437577	0.00240675	0.897633	36.0349	0.832295	-0.0136353	-0.000202429	0.0483471	-0.0276566	-0.0220511	0.394762	0.284875	0.271084	0.337418	0.338175	X30300
12:95463296:T:C	AC018475.1	C	-0.0266	0.0022	34.2286	0	3.628	4	0.4587	0	94851217	96455470	1604253	490_8	190048	chr12_95463296_T_C	downstream_gene_variant	MODIFIER	0.0916592	0.404925	0.0729652	33.2851	2.11814	-0.00362172	-0.0252562	-0.00626652	-0.0268973	-0.0409429	0.394808	0.284875	0.271084	0.337419	0.338175	X30280
12:95463296:T:C	AC018475.1	C	-0.0213	0.0021	22.6906	41.2	6.808	4	0.1464	0	94851217	96036716	1185499	456_12	19329.5	chr12_95463296_T_C	downstream_gene_variant	MODIFIER	0.589344	0.159137	0.700148	23.5014	0.0588636	-0.0172835	0.0115665	0.0413255	-0.0222124	-0.0024349	0.394762	0.284875	0.271084	0.337418	0.338175	X30240
12:95463738:CA:C	AC018475.1	C	0.0145	0.0021	11.6182	20.6	5.037	4	0.2836	0	94629280	96038543	1409263	67_22	129826	chr12_95463738_CA_C	downstream_gene_variant	MODIFIER	1.40146	0.369778	0.490118	11.3577	0.267033	0.0310612	-0.0241128	-0.0313271	0.0147014	0.00926442	0.396538	0.246937	0.270264	0.349842	0.3356	X30090
12:95463844:C:T	AC018475.1	T	-0.0265	0.002	38.0234	45.6	7.357	4	0.1182	0	94851217	96048810	1197593	38_14	13830.5	chr12_95463844_C_T	downstream_gene_variant	MODIFIER	2.91309	0.110758	0.0150744	37.242	0.274919	-0.0641164	0.00740224	0.00124817	-0.0266947	-0.009829	0.157295	0.412896	0.269249	0.427165	0.279008	crp
12:95464432:C:CT	AC018475.1	CT	-0.0193	0.002	21.1556	40.5	6.719	4	0.1515	0	94905508	96063404	1157896	79_17	20024	chr12_95464432_C_CT	downstream_gene_variant	MODIFIER	0.382563	0.515303	0.411992	22.0772	0.0882427	0.0161741	-0.0261633	0.026276	-0.0200819	-0.00357286	0.160402	0.417044	0.268004	0.425736	0.279139	ggt
12:95465380:C:T	AC018475.1	T	-0.0162	0.0021	14.0796	0	2.27	4	0.6863	0	94946564	96038543	1091979	345_16	27173.5	chr12_95465380_C_T	downstream_gene_variant	MODIFIER	1.40979	0.0568076	0.120837	13.5523	0.221778	-0.046798	-0.00426865	-0.0101665	-0.016211	-0.00848216	0.159584	0.413378	0.26999	0.426999	0.279325	hba1c
12:95487591:A:AT	METAP2	AT	-0.0127	0.0021	8.84345	30.4	5.744	4	0.2191	0	94956306	96019786	1063480	626_17	455	chr12_95487591_A_AT	intron_variant	MODIFIER	0.540321	0.249107	0.914256	9.06304	0.465858	-0.0171984	0.0161198	-0.0504035	-0.0131963	0.0143461	0.651058	0.439212	0.724468	0.469427	0.565692	shbg
12:95637496:C:T	PGAM1P5	T	-0.0137	0.0021	9.88207	0	2.334	4	0.6747	0	95137496	96142531	1005035	1013_9	2517.5	chr12_95637496_C_T	intron_variant	MODIFIER	1.51039	0.178115	0.367349	8.56606	1.01828	-0.0333189	-0.0125301	-0.0229067	-0.0130193	-0.0241413	0.401226	0.348113	0.485984	0.378565	0.44713	bun
12:95712056:C:T	NTN4	T	0.0193	0.0024	15.1127	0	3.825	4	0.4302	0	95195544	96388649	1193105	508_18	80040.5	chr12_95712056_C_T	intron_variant	MODIFIER	0.0867937	1.1634	0.594158	13.8282	1.59191	0.00538961	0.0607613	0.0649523	0.018717	0.0384172	0.11028	0.189955	0.0621073	0.231121	0.226268	ua
12:95754528:C:G	NTN4	G	0.0121	0.0022	7.65896	23.7	5.239	4	0.2636	0	95254528	96254528	1000000	322_19	0	chr12_95754528_C_G	intron_variant	MODIFIER	0.246004	0.568522	1.12788	7.66606	0.312185	0.00865952	0.0305736	-0.0553756	0.0124145	0.0123258	0.716529	0.666543	0.715127	0.682348	0.796377	X30000
12:95981904:T:C	HAL	C	-0.0406	0.0021	78.9678	48.4	7.745	4	0.1014	0	95243028	96616508	1373480	700_4	52136	chr12_95981904_T_C	intron_variant	MODIFIER	0.616407	0.185086	0.628647	79.9718	0.15641	-0.018479	-0.0127312	-0.0347128	-0.0418635	-0.00631972	0.352703	0.386661	0.436971	0.582407	0.667795	vitd
12:96417608:G:T	AC007513.1	T	0.0113	0.002	7.59278	17.4	4.845	4	0.3036	0	95917608	96917608	1000000	106_17	0	chr12_96417608_G_T	downstream_gene_variant	MODIFIER	1.24024	0.984435	0.33744	6.68506	0.829095	0.035004	0.0425329	-0.0218649	0.0107958	0.0210083	0.790503	0.463515	0.666981	0.423332	0.483126	X30150
12:97162018:C:T	AC007656.2	T	0.0159	0.0026	9.33498	0	1.625	4	0.8043	0	96602311	97899014	1296703	1034_20	88644.5	chr12_97162018_C_T	intron_variant	MODIFIER	0.335793	0.498913	0.00820041	9.34366	0.0772748	0.0353197	0.0327564	-0.000927162	0.0161826	-0.00410999	0.0253158	0.188289	0.139689	0.188339	0.141814	X49
12:97193961:C:G	-	G	-0.0129	0.0021	9.05745	0	1.072	4	0.8987	0	96602509	97715894	1113385	958_18	34759.5	chr12_97193961_C_G	intergenic_variant	MODIFIER	0.247251	0.470044	0.257173	8.93958	0.0253354	-0.0104271	-0.0265905	-0.0169712	-0.0131072	0.00112791	0.802202	0.66277	0.674225	0.663183	0.741155	X23104
12:97212444:A:G	-	G	0.0137	0.0023	8.74836	0	1.182	4	0.8811	0	96602509	97712444	1109935	941_19	54967.5	chr12_97212444_A_G	intergenic_variant	MODIFIER	0.0920368	0.289123	0.472184	8.69852	0.00682618	-0.0101009	0.0198374	0.0327629	0.0138049	0.000367359	0.0342186	0.243163	0.18667	0.261016	0.162775	X21001
12:97212444:A:G	-	G	0.0137	0.0023	8.68529	0	1.697	4	0.7912	0	96654240	97712444	1058204	1148_17	29102	chr12_97212444_A_G	intergenic_variant	MODIFIER	0.0126805	0.0902376	0.615636	8.7458	0.0111024	-0.00150769	-0.00724323	0.0399695	0.0139606	0.000592043	0.0343143	0.243513	0.186557	0.261058	0.162866	X48
12:97399014:G:A	-	A	-0.0124	0.0018	11.0753	0	2.393	4	0.664	0	94976899	97905355	2928456	258_27	957887	chr12_97399014_G_A	intergenic_variant	MODIFIER	0.160898	0.130086	0.329982	11.3566	0.246665	-0.0056652	0.00832504	0.0203893	-0.0128506	-0.00848702	0.567704	0.506833	0.601784	0.528251	0.679591	X50
12:97455132:C:G	RMST	G	-0.0198	0.0022	18.543	44.5	7.204	4	0.1255	0	96941295	97977602	1036307	988_7	4316.5	chr12_97455132_C_G	intron_variant	MODIFIER	0.339125	0.0620324	0.26696	17.9799	2.52406	0.0126133	0.00453989	-0.0184025	-0.019996	-0.0448547	0.282691	0.454153	0.575013	0.39494	0.581024	glu
12:97466814:G:A	RMST	A	-0.0409	0.0044	19.4255	0	0.956	3	0.8119	0	96835688	97977272	1141584	345_17	60334	chr12_97466814_G_A	intron_variant	MODIFIER	0.658661	0.569184		18.6377	0.749814	-0.0970251	-0.0887811		-0.0403947	-0.052125	0.0107673	0.0288082		0.0585979	0.037788	hba1c
12:9753094:A:G	CD69	G	0.0634	0.0021	202.963	0	1.268	4	0.8668	0	8179607	10993379	2813772	165_4	166601	chr12_9753094_A_G	3_prime_UTR_variant	MODIFIER	4.16904	0.951613	1.7985	192.408	6.37689	0.0696813	0.0427898	0.0709684	0.0631985	0.0734266	0.23598	0.472077	0.370755	0.371235	0.413336	X30120
12:9753094:A:G	CD69	G	0.025	0.0021	32.4475	45.8	7.387	4	0.1168	0	9103308	10445010	1341702	322_4	21065	chr12_9753094_A_G	3_prime_UTR_variant	MODIFIER	1.26501	0.0399727	0.588906	29.0554	4.63268	0.0314331	0.00296346	0.0336717	0.024181	0.061646	0.235967	0.471779	0.370405	0.37122	0.413122	X30000
12:9770233:A:T	-	T	-0.0567	0.0023	136.684	48.6	7.779	4	0.1	0	7558041	10981537	3423496	483_3	500444	chr12_9770233_A_T	intergenic_variant	MODIFIER	3.89825	0.980445	1.01806	133.85	0.397038	-0.0610479	-0.0539391	-0.0487066	-0.0576033	-0.0133294	0.259982	0.209978	0.523585	0.271229	0.282001	X30180
12:9770233:A:T	-	T	0.0418	0.0023	74.5096	49.1	7.857	4	0.09697	0	8864768	11046529	2181761	554_5	185416	chr12_9770233_A_T	intergenic_variant	MODIFIER	3.35393	0.975698	0.416094	72.796	0.0249135	0.0556865	0.054174	0.0256293	0.0424131	0.00110915	0.259982	0.209978	0.523585	0.271229	0.282001	X30200
12:97763232:G:A	AC007424.1	A	0.0328	0.0022	49.8114	0	2.094	4	0.7185	0	96898305	98971534	2073229	257_20	171688	chr12_97763232_G_A	upstream_gene_variant	MODIFIER	0.462857	1.45555	0.136783	48.0355	1.5405	0.0180675	0.0590653	0.0100385	0.0329259	0.0338224	0.178143	0.320455	0.569317	0.311801	0.346192	igf1
12:98473240:C:CAA	-	CAA	-0.0163	0.0026	9.22178	42.9	7.004	4	0.1357	0	97928551	99039471	1110920	975_15	10771	chr12_98473240_C_CAA	intergenic_variant	MODIFIER	1.54516	0.503487	1.19189	8.69538	0.144971	-0.0663369	-0.0404276	-0.11202	-0.01609	0.00720006	0.0530233	0.126582	0.0620283	0.181727	0.157656	X30140
12:98490775:G:C	LINC02453	C	-0.0167	0.0026	9.81023	14.4	4.671	4	0.3228	0	97924791	99015181	1090390	325_12	20789	chr12_98490775_G_C	intron_variant	MODIFIER	0.620522	0.62603	0.465939	9.77665	0.542725	0.0511684	-0.0474386	0.0531454	-0.0168452	-0.0231175	0.0306301	0.120241	0.070222	0.171301	0.122558	alp
12:98509813:T:G	TMPO-AS1	G	-0.0143	0.0026	7.62306	0	2.659	4	0.6164	0	97973240	99039471	1066231	322_20	3457.5	chr12_98509813_T_G	downstream_gene_variant	MODIFIER	0.976933	0.246211	0.77072	7.1221	0.0941034	-0.0251634	-0.0189271	-0.0674591	-0.0141488	0.0047574	0.256154	0.195693	0.0921301	0.189033	0.16625	X30000
12:99144561:T:A	ANKS1B	A	-0.0138	0.0021	10.5913	29.5	5.676	4	0.2247	0	98544685	99792687	1248002	958_19	24125	chr12_99144561_T_A	intron_variant	MODIFIER	0.18182	0.456849	0.0428938	10.6789	1.39195	0.00641197	0.0246239	0.00324546	-0.0141946	-0.0293276	0.479712	0.563762	0.559926	0.636202	0.600703	X23104
12:99195139:G:C	ANKS1B	C	-0.0142	0.0021	11.3276	29.6	5.68	4	0.2243	0	98542741	99797670	1254929	941_20	24933.5	chr12_99195139_G_C	intron_variant	MODIFIER	0.131778	1.02128	0.0217451	11.5601	0.725381	-0.00514145	0.0448389	0.00167598	-0.014781	-0.0185661	0.337117	0.636396	0.560467	0.64486	0.554009	X21001
12:99205448:A:C	ANKS1B	C	-0.0136	0.0024	7.69101	0	2.26	3	0.5202	0	98567878	99725620	1157742	1034_21	58699	chr12_99205448_A_C	intron_variant	MODIFIER	0.63146	0.286383		7.48895	0.60244	-0.0583414	0.0214081		-0.0135246	-0.0260705	0.975892	0.808205		0.779589	0.894231	X49
12:9945010:C:T	LINC02470	T	0.0146	0.0026	7.77989	0	3.542	4	0.4714	0	9445010	10445010	1000000	975_3	0	chr12_9945010_C_T	upstream_gene_variant	MODIFIER	0.0103717	0.265256	0.386259	8.33584	0.0276166	-0.00107452	-0.0238845	-0.0243295	0.0154856	0.00137591	0.037676	0.132725	0.460142	0.189316	0.213303	X30140
13:100704134:GTAA:G	NALCN-AS1	G	-0.0125	0.0018	11.3555	19.1	4.945	4	0.293	0	99498454	101963999	2465545	417_16	27092.5	chr13_100704134_GTAA_G	upstream_gene_variant	MODIFIER	2.13432	0.144657	0.0434732	10.8258	0.0110343	-0.0378448	0.00908413	-0.00339739	-0.0124437	0.000434993	0.520075	0.425193	0.604986	0.462149	0.566415	X50
13:102596871:A:G	TPP2	G	0.0127	0.0022	8.36341	0	3.165	4	0.5306	0	102087070	103168999	1081929	930_6	31163.5	chr13_102596871_A_G	upstream_gene_variant	MODIFIER	0.894875	0.0949953	0.958697	7.96692	0.00199649	0.0272419	-0.00711678	0.0480064	0.0126413	9.05853e-05	0.7459	0.379721	0.613312	0.436889	0.390718	tp
13:102599986:TA:T	TPP2	T	0.0122	0.002	8.72011	0	1.033	4	0.9047	0	102098836	103184480	1085644	643_6	41672	chr13_102599986_TA_T	intron_variant	MODIFIER	0.834628	0.204184	0.489342	8.12953	0.26046	0.0275336	0.0129839	0.0276582	0.0119804	0.00859815	0.819013	0.553472	0.587653	0.586214	0.496355	X30070
13:102678793:ATTTTTT:A	TPP2	A	0.0148	0.0022	11.0815	0	2.531	4	0.6392	0	102082916	103187015	1104099	674_11	43827.5	chr13_102678793_ATTTTTT_A	3_prime_UTR_variant	MODIFIER	0.540376	0.21484	1.02993	10.6432	0.234995	0.0163141	-0.0152168	0.0488435	0.0148401	0.00882322	0.516852	0.30115	0.410582	0.392751	0.333697	nap
13:102788397:C:T	POGLUT2	T	-0.0204	0.0036	7.69058	41.5	5.128	3	0.1627	0	102266216	103288397	1022181	910_8	11090.5	chr13_102788397_C_T	intron_variant	MODIFIER	1.86313	0.00695406		7.44346	0.159381	-0.199619	0.000893652		-0.0201501	-0.0192004	0.00817184	0.0850302		0.0828347	0.0209161	ggt
13:102901217:G:A	AL137246.2	A	-0.0268	0.0047	8.08608	64.6	8.466	3	0.03729	0	102338502	103401217	1062715	427_8	31357.5	chr13_102901217_G_A	upstream_gene_variant	MODIFIER	1.17439	0.137796		8.51788	1.09397	0.171171	-0.0310585		-0.0276824	0.197662	0.00641774	0.022239		0.0479324	0.00402825	alp
13:103049340:G:A	SLC10A2	A	0.0706	0.0102	11.3599	35.4	1.547	1	0.2136	0	102338502	103718404	1379902	1450_5	20887	chr13_103049340_G_A	missense_variant	MODERATE		0.261781		11.6223			-0.0667067		0.0717491			0.0158763		0.0111472		apoa
13:105144407:C:CT	-	CT	0.0231	0.004	8.05217	24.2	5.278	4	0.26	0	104638711	105650705	1011994	1394_15	301	chr13_105144407_C_CT	intergenic_variant	MODIFIER	1.51655	0.570308	1.00822	7.09849	0.46418	0.0385513	0.0464902	0.0732852	0.0225462	-0.0287936	0.207642	0.112377	0.101509	0.0628232	0.0549018	X48
13:105144838:T:C	-	C	0.0231	0.004	8.09669	0.5	4.019	4	0.4034	0	104638711	105650705	1011994	1286_21	130	chr13_105144838_T_C	intergenic_variant	MODIFIER	1.45913	0.523158	0.930447	7.10993	0.296697	0.0371486	0.0434093	0.0695703	0.0225451	-0.0202633	0.218254	0.112646	0.101111	0.0628607	0.0549872	X23104
13:105144838:T:C	-	C	0.0226	0.004	7.8573	12.1	4.549	4	0.3368	0	104638711	105650705	1011994	1278_19	130	chr13_105144838_T_C	intergenic_variant	MODIFIER	1.65016	0.532485	0.923743	6.79528	0.33561	0.0399205	0.0438519	0.0689951	0.0218294	-0.0225056	0.218757	0.112553	0.101237	0.0628562	0.0544359	X21001
13:105907053:T:C	-	C	0.0242	0.004	8.61368	35.2	4.63	3	0.201	0	105407053	106407053	1000000	915_11	0	chr13_105907053_T_C	regulatory_region_variant	MODIFIER	0.556906	0.517837		9.02548	0.336129	0.081693	-0.0535045		0.0250103	-0.0299858	0.010282	0.0719697		0.0689569	0.0329072	igf1
13:106568486:C:T	LINC00551	T	0.0127	0.0022	8.07821	0	2.595	4	0.6277	0	106068486	107072235	1003749	1407_5	1874.5	chr13_106568486_C_T	non_coding_transcript_exon_variant	MODIFIER	0.444431	0.361463	0.138138	8.20788	0.296456	0.0166167	0.0236971	0.0125095	0.0131609	-0.0096664	0.207876	0.256691	0.17238	0.317073	0.408744	alt
13:106969271:C:T	-	T	0.0137	0.002	11.5054	0	2.482	4	0.6479	0	106400621	107525139	1124518	670_13	6391	chr13_106969271_C_T	intergenic_variant	MODIFIER	0.410275	0.241155	0.932417	11.2721	0.0472102	0.013143	0.0151781	0.0508625	0.0138333	-0.00187156	0.371866	0.560156	0.254241	0.562916	0.573278	X30080
13:107011282:T:C	-	C	0.0127	0.0019	10.823	38.1	6.46	4	0.1673	0	106400621	107559881	1159260	467_8	31031	chr13_107011282_T_C	intergenic_variant	MODIFIER	0.39471	0.709294	0.816683	11.2197	0.207915	0.0122385	-0.0348531	0.0683408	0.0131715	-0.00709002	0.482747	0.609358	0.905985	0.500865	0.559188	X30100
13:107013909:T:C	-	C	0.0144	0.002	11.8834	23.8	5.248	4	0.2628	0	106417583	108366899	1949316	915_12	378332	chr13_107013909_T_C	intergenic_variant	MODIFIER	0.143693	0.687339	0.148687	12.0751	0.946454	-0.0057084	-0.0342689	0.0187079	0.0147953	0.0231009	0.682491	0.604356	0.908143	0.494393	0.54597	igf1
13:107189664:G:A	FAM155A	A	0.0127	0.0023	7.61457	0	1.678	4	0.7946	0	106689664	107689664	1000000	1088_6	0	chr13_107189664_G_A	intron_variant	MODIFIER	0.520612	0.22063	0.339336	7.11774	0.80494	0.0287475	-0.0165697	0.0231397	0.012493	0.0223863	0.925511	0.745379	0.700628	0.731067	0.708375	trig
13:107202264:C:T	FAM155A	T	0.0116	0.002	8.18039	57.8	9.47	4	0.05037	0	106702264	107702264	1000000	1286_22	0	chr13_107202264_C_T	intron_variant	MODIFIER	0.888315	0.96893	1.97558	7.66932	0.247499	0.0235149	-0.0430907	0.0737324	0.0114317	0.00818677	0.324335	0.417641	0.320916	0.540238	0.410166	X23104
13:107202264:C:T	FAM155A	T	0.0114	0.002	8.07982	63.6	10.993	4	0.02664	0	106702264	107702264	1000000	1278_20	0	chr13_107202264_C_T	intron_variant	MODIFIER	0.719007	1.27418	2.09727	7.6366	0.316475	0.0201226	-0.0515993	0.0762396	0.01132	0.0100009	0.325656	0.417076	0.320889	0.540186	0.408936	X21001
13:107202264:C:T	FAM155A	T	0.0113	0.002	7.84194	56.1	9.111	4	0.05838	0	106702264	107702264	1000000	1394_16	0	chr13_107202264_C_T	intron_variant	MODIFIER	1.12783	1.06554	1.60283	7.27847	0.308323	0.0275053	-0.0461712	0.0645228	0.0111176	0.00977898	0.325684	0.4169	0.32053	0.54018	0.410108	X48
13:107866718:CCTCT:C	FAM155A	C	-0.0113	0.0021	7.45124	0	1.138	4	0.8882	0	107366718	108366899	1000181	1297_7	90.5	chr13_107866718_CCTCT_C	5_prime_UTR_variant	MODIFIER	0.691496	0.0270447	0.0911287	7.29966	0.14635	-0.0325876	0.00210352	0.0366145	-0.01135	-0.00585749	0.0969634	0.36205	0.00871819	0.435873	0.275813	X30020
13:108308032:TGCTG:T	TNFSF13B	T	-0.0592	0.0071	15.9893	0	1.818	3	0.6109	0	107747532	108867398	1119866	747_5	567	chr13_108308032_TGCTG_T	3_prime_UTR_variant	MODIFIER	0.124714	0.266107		15.2318	1.54168	-0.0427104	-0.0360251		-0.0585484	-0.142903	0.00270301	0.0544003		0.0207612	0.012077	X30000
13:108308032:TGCTG:T	TNFSF13B	T	-0.0437	0.0075	8.34027	0	1.322	3	0.724	0	107808032	108808037	1000005	1450_6	2.5	chr13_108308032_TGCTG_T	3_prime_UTR_variant	MODIFIER	0.374548	0.261851		8.37851	0.152068	-0.117259	-0.0373627		-0.044471	0.0257175	0.00285388	0.0550515		0.0207323	0.0120044	apoa
13:108308037:T:A	TNFSF13B	A	0.1457	0.0075	82.6966	0	2.795	3	0.4243	0	107761412	109088465	1327053	674_12	116902	chr13_108308037_T_A	3_prime_UTR_variant	MODIFIER	0.870224	0.877125		79.7363	3.25008	0.218769	0.0916551		0.145203	0.236576	0.00284019	0.0554643		0.0207116	0.0120518	nap
13:108308037:T:A	TNFSF13B	A	0.1135	0.0076	49.6398	53.6	6.464	3	0.09108	0	107761412	108924113	1162701	930_7	34725.5	chr13_108308037_T_A	3_prime_UTR_variant	MODIFIER	0.599718	0.00427248		48.271	3.13962	0.168406	0.000760957		0.113555	0.233621	0.00283876	0.0554187		0.0207104	0.0120416	tp
13:108308037:T:A	TNFSF13B	A	-0.1031	0.007	47.9539	0	1.17	3	0.7603	0	107743132	110952120	3208988	56_8	1039589	chr13_108308037_T_A	3_prime_UTR_variant	MODIFIER	0.449046	2.0488		45.4682	1.56453	-0.130485	-0.151353		-0.101798	-0.14479	0.00271175	0.0545421		0.02076	0.012014	X30130
13:108308037:T:A	TNFSF13B	A	-0.0726	0.007	24.6936	74.8	11.926	3	0.007641	0	107766519	108924113	1157594	646_11	37279	chr13_108308037_T_A	3_prime_UTR_variant	MODIFIER	0.0443558	5.11037		22.9212	0.00113246	-0.0175444	-0.262941		-0.0708616	-0.000212161	0.00270301	0.0544003		0.0207614	0.012077	X30090
13:108308037:T:A	TNFSF13B	A	-0.054	0.0069	14.3203	36.1	4.697	3	0.1954	0	107804715	108874535	1069820	670_14	31588	chr13_108308037_T_A	3_prime_UTR_variant	MODIFIER	0.0675694	2.51543		13.3675	0.18662	0.0259299	-0.175635		-0.0527964	-0.0293392	0.00270301	0.0544003		0.0207612	0.012077	X30080
13:108308037:T:A	TNFSF13B	A	0.0501	0.007	12.1307	33.3	4.497	3	0.2125	0	107808032	108851457	1043425	367_7	21707.5	chr13_108308037_T_A	3_prime_UTR_variant	MODIFIER	1.15708	0.0922905		11.6252	1.19409	0.259407	-0.0143983		0.0496913	0.120644	0.00270301	0.0544003		0.0207615	0.012077	X30110
13:108308037:T:A	TNFSF13B	A	-0.0486	0.0072	10.9154	0	2.224	3	0.5272	0	107808032	108851457	1043425	1158_7	21707.5	chr13_108308037_T_A	3_prime_UTR_variant	MODIFIER	0.106792	0.152779		10.3263	1.51018	-0.0362979	-0.0228331		-0.0478729	-0.142359	0.00271175	0.0545421		0.02076	0.012014	X30140
13:108308037:T:A	TNFSF13B	A	-0.0476	0.0074	10.0437	12	3.407	3	0.333	0	107808032	108851457	1043425	1434_5	21707.5	chr13_108308037_T_A	3_prime_UTR_variant	MODIFIER	0.764086	0.0224018		10.2946	0.281998	-0.198701	-0.00393646		-0.0489824	0.0432402	0.00283912	0.0549631		0.0207176	0.0120518	hdl
13:108769778:A:C	MYO16	C	0.0187	0.0021	18.6306	15.5	4.735	4	0.3156	0	108259819	110276586	2016767	974_9	498424	chr13_108769778_A_C	intron_variant	MODIFIER	0.088346	0.0661048	0.591069	18.7658	1.01099	-0.00499199	0.00523091	-0.0334872	0.0191313	0.0240213	0.135898	0.284998	0.638077	0.359874	0.409857	X30010
13:108770741:G:A	MYO16	A	-0.0148	0.0021	11.8788	0	1.848	4	0.7636	0	108249014	110310910	2061896	1139_7	509221	chr13_108770741_G_A	intron_variant	MODIFIER	0.0114086	0.856051	0.00631178	11.7123	0.284377	0.000715358	-0.043742	0.000547635	-0.0149731	-0.00947187	0.1361	0.284875	0.638313	0.358597	0.407999	X30270
13:109157274:A:C	MYO16	C	-0.0136	0.0021	10.0955	41.3	6.816	4	0.1459	0	108642794	109659737	1016943	938_7	6008.5	chr13_109157274_A_C	intron_variant	MODIFIER	0.0906381	0.112088	2.31786	9.51926	0.600963	0.00358366	-0.00777495	-0.077644	-0.0135216	-0.0170337	0.604835	0.638682	0.554245	0.653279	0.607088	X30150
13:109157274:A:C	MYO16	C	-0.0127	0.0021	8.88606	54.5	8.787	4	0.06666	0	108642794	109657274	1014480	887_7	7240	chr13_109157274_A_C	intron_variant	MODIFIER	0.0037636	0.226349	2.94879	8.04272	0.70843	0.000163606	-0.0144275	-0.0905925	-0.0123618	-0.0191918	0.604835	0.638682	0.554245	0.653279	0.607088	X30210
13:109205050:TA:T	MYO16	T	-0.0132	0.002	10.3406	60.4	10.108	4	0.03865	0	108678203	109714935	1036732	1394_17	8481	chr13_109205050_TA_T	intron_variant	MODIFIER	1.16371	0.102651	1.60668	10.175	0.92254	0.044377	0.00707158	-0.0806492	-0.0132739	-0.0224609	0.891347	0.533661	0.826932	0.489263	0.638489	X48
13:109385459:G:A	-	A	0.0228	0.002	29.39	0	1.953	4	0.7445	0	107761447	111130402	3368955	83_7	60465.5	chr13_109385459_G_A	regulatory_region_variant	MODIFIER	0.581954	0.427963	0.190539	29.3169	0.0554252	0.0227351	0.0239413	0.0133303	0.0232241	0.00230266	0.162128	0.397059	0.421698	0.486208	0.339231	X30190
13:109721321:T:TAA	AL163541.1	TAA	0.0136	0.0022	9.47366	19	4.937	4	0.2939	0	109213920	110232995	1019075	1495_4	2136.5	chr13_109721321_T_TAA	intron_variant	MODIFIER	0.405054	1.95419	0.0589475	8.38596	0.976248	0.0143776	0.0731579	0.00507169	0.0130646	0.0247491	0.714619	0.646576	0.328133	0.554635	0.555186	alb
13:109721863:T:C	AL163541.1	C	-0.0159	0.0023	11.2054	51.5	8.245	4	0.08299	0	109202433	110240838	1038405	915_13	227.5	chr13_109721863_T_C	intron_variant	MODIFIER	0.000780328	0.889415	1.50917	9.50177	2.55954	8.12791e-05	-0.0508553	-0.0652979	-0.0147955	-0.0488381	0.0458872	0.194886	0.363063	0.262342	0.277654	igf1
13:109755468:C:A	IRS2	A	0.0245	0.0021	31.1716	57.4	9.382	4	0.05223	0	108259819	110340279	2080460	919_8	455419	chr13_109755468_C_A	3_prime_UTR_variant	MODIFIER	3.42577	0.837389	0.924404	29.457	0.0495119	0.0861536	0.0406133	0.0420822	0.0242799	0.00207895	0.0969059	0.334014	0.471254	0.32291	0.304374	X30050
13:109755468:C:A	IRS2	A	0.0239	0.0021	29.6144	20.8	5.05	4	0.2822	0	108224645	110340279	2115634	864_9	473006	chr13_109755468_C_A	3_prime_UTR_variant	MODIFIER	2.48987	1.02419	0.34694	27.9251	0.40789	0.0717628	0.0472098	0.0204874	0.0236108	0.0132349	0.0969059	0.334014	0.471254	0.322911	0.304374	X30040
13:109759295:A:C	IRS2	C	0.0179	0.002	17.5604	0	1.733	4	0.7847	0	109230535	110345185	1114650	643_7	28565	chr13_109759295_A_C	intron_variant	MODIFIER	0.236896	0.585556	0.123836	17.0293	0.935649	0.00815902	0.0310344	-0.00883689	0.0180165	0.0237693	0.511502	0.37616	0.510368	0.38391	0.33647	X30070
13:109759295:A:C	IRS2	C	0.0177	0.0021	17.0276	0	2.588	4	0.629	0	109245597	112093422	2847825	1350_5	910214	chr13_109759295_A_C	intron_variant	MODIFIER	0.236168	0.0950346	1.14249	16.4819	0.645147	0.00828985	-0.0069193	0.0517402	0.0178741	0.0185251	0.511706	0.374905	0.50988	0.383835	0.336219	X30240
13:109759295:A:C	IRS2	C	0.0161	0.0021	14.0995	0	1.39	4	0.846	0	109245597	112093434	2847837	1376_6	910220	chr13_109759295_A_C	intron_variant	MODIFIER	0.280331	0.11256	0.654191	13.7138	0.549006	0.0094946	-0.0080251	0.0347201	0.0162218	0.0163993	0.511706	0.374905	0.50988	0.383836	0.336219	X30250
13:109759295:A:C	IRS2	C	0.0124	0.0021	8.76955	0	2.913	4	0.5725	0	109251844	110345185	1093341	1322_9	39219.5	chr13_109759295_A_C	intron_variant	MODIFIER	0.445328	0.460626	0.752387	8.5825	0.183086	0.0136411	-0.0262453	0.0386077	0.0125856	0.00680353	0.511706	0.374905	0.50988	0.383836	0.336219	X30290
13:109760688:C:A	IRS2	A	-0.0259	0.0046	7.76045	0	3.014	4	0.5555	0	109258178	110272872	1014694	558_10	4837	chr13_109760688_C_A	intron_variant	MODIFIER	0.364247	0.225207	0.754745	7.77455	0.194656	-0.0572173	0.0699634	-0.103617	-0.0262477	0.018569	0.0126925	0.0106551	0.0382085	0.0540792	0.0359661	hba1c
13:109772872:T:A	IRS2	A	0.0276	0.0044	9.28425	3.3	4.139	4	0.3876	0	109248152	110276586	1028434	1297_8	10503	chr13_109772872_T_A	intron_variant	MODIFIER	0.167683	1.1174	0.818419	8.94445	0.233609	0.00962167	0.215535	0.107709	0.0277614	0.022176	0.112376	0.0120683	0.0377003	0.0541271	0.0322598	X30020
13:109776586:C:A	IRS2	A	0.0278	0.0045	9.00966	0	2.391	4	0.6642	0	109248152	110276586	1028434	1292_7	14217	chr13_109776586_C_A	intron_variant	MODIFIER	0.598895	0.528649	0.504206	8.77932	0.0196723	0.114989	0.133724	0.0755446	0.0276772	-0.00226311	0.00552105	0.0109543	0.0377003	0.0537121	0.0319878	X30030
13:109782884:C:T	IRS2	T	0.0233	0.0021	27.1911	0	3.648	4	0.4557	0	108259819	110310910	2051091	1075_11	497520	chr13_109782884_C_T	missense_variant	MODERATE	2.30892	0.214782	0.202883	25.6973	0.820619	0.0682124	0.0139521	0.014351	0.0230915	0.0229227	0.109567	0.404852	0.403855	0.331173	0.291532	X30260
13:109836805:C:T	-	T	-0.0607	0.0032	78.8901	45.2	7.296	4	0.121	0	109204384	110890962	1686578	670_15	210868	chr13_109836805_C_T	regulatory_region_variant	MODIFIER	0.109479	1.03983	2.53235	76.5743	1.8818	0.0100643	-0.0940527	-0.127411	-0.0612022	-0.0469314	0.0435933	0.059599	0.119934	0.102148	0.171526	X30080
13:109840279:C:T	-	T	-0.0552	0.0032	64.2165	58.4	9.624	4	0.04726	0	109204384	110933131	1728747	646_12	228478	chr13_109840279_C_T	regulatory_region_variant	MODIFIER	0.644653	0.122807	1.18211	64.4897	1.19211	0.0435219	-0.0173301	-0.0797844	-0.0566597	-0.0351284	0.0432482	0.059599	0.119698	0.102332	0.171418	X30090
13:109845185:A:G	-	G	-0.0201	0.0024	16.1398	16	4.764	4	0.3124	0	109315926	110382055	1066129	1188_5	3805.5	chr13_109845185_A_G	intergenic_variant	MODIFIER	1.10459	0.915658	0.352959	13.9603	2.46706	-0.027049	-0.0469243	-0.0281181	-0.019103	-0.0566043	0.516906	0.681352	0.792084	0.723341	0.803291	ca
13:109845185:A:G	-	G	-0.0126	0.0022	7.72492	38.9	6.552	4	0.1616	0	109303580	110345185	1041605	1347_8	20802.5	chr13_109845185_A_G	intergenic_variant	MODIFIER	0.521888	0.0441015	1.31916	7.959	0.322025	0.0152269	0.00349016	-0.0681634	-0.0131757	-0.012928	0.518446	0.68025	0.791325	0.723562	0.802424	X30300
13:110149776:G:T	COL4A1	T	-0.0275	0.0036	13.9197	0	0.276	3	0.9645	0	109636094	110893398	1257304	1419_7	114970	chr13_110149776_G_T	3_prime_UTR_variant	MODIFIER	0.808637	0.0914981		13.2457	0.579836	-0.0236269	-0.00952832		-0.0278556	-0.0296845	0.256048	0.128449		0.090016	0.0793107	X4079
13:110221209:G:C	COL4A1	C	-0.0145	0.0022	10.372	0.7	4.03	4	0.4019	0	109221198	110896288	1675090	832_11	162466	chr13_110221209_G_C	intron_variant	MODIFIER	0.121383	0.949369	0.538812	10.2421	0.45643	-0.00496295	-0.0505226	0.0319428	-0.0147094	-0.0161709	0.693403	0.768955	0.678089	0.711199	0.791046	cys
13:110226292:T:G	COL4A1	G	-0.0166	0.0021	14.3861	42.2	6.925	4	0.1399	0	109275753	110726325	1450572	467_9	225253	chr13_110226292_T_G	intron_variant	MODIFIER	1.97757	0.238205	0.0639592	14.2375	0.400622	-0.0384124	0.01672	-0.00475191	-0.0169481	0.014172	0.603117	0.732083	0.51673	0.736255	0.766892	X30100
13:110240862:TTTTTTGG:T	COL4A1	T	-0.0162	0.0028	8.16222	0	1.867	4	0.7603	0	109735927	110740875	1004948	963_11	2461	chr13_110240862_TTTTTTGG_T	3_prime_UTR_variant	MODIFIER	0.126677	0.393666	0.807455	7.71428	0.516897	-0.0106838	-0.033082	-0.160432	-0.0160317	-0.0192181	0.0478883	0.129933	0.0174528	0.157242	0.181466	X30180
13:110266274:G:A	COL4A1	A	0.0215	0.0025	17.2431	42.1	6.905	4	0.141	0	109318421	110788274	1469853	367_8	212926	chr13_110266274_G_A	intron_variant	MODIFIER	0.37542	0.11236	0.89635	15.8861	2.8076	0.0158583	-0.0107607	0.197872	0.0209569	0.0606649	0.162468	0.155774	0.0124882	0.1975	0.171581	X30110
13:110266594:C:G	COL4A1	G	0.0123	0.0021	8.05567	0	3.923	4	0.4165	0	109748446	110890753	1142307	773_12	53005.5	chr13_110266594_C_G	intron_variant	MODIFIER	0.190373	0.734156	0.204938	7.13698	1.79881	0.00766827	0.0393709	0.0418772	0.011758	0.0407062	0.732749	0.730268	0.971698	0.668211	0.760703	X30120
13:110288014:T:TGGGAGGCTGAG	COL4A1	TGGGAGGCTGAG	-0.0179	0.0025	12.3979	65.8	11.701	4	0.01972	0	109772571	111254049	1481478	910_9	225296	chr13_110288014_T_TGGGAGGCTGAG	intron_variant	MODIFIER	1.07006	1.03247	0.166243	12.9128	1.1894	-0.0457974	-0.0538603	0.0223149	-0.0186686	0.0299988	0.0800841	0.190799	0.062349	0.201304	0.238907	ggt
13:110372771:A:G	COL4A2	G	-0.0154	0.0021	13.179	0	3.157	4	0.5319	0	109838434	110890962	1052528	789_8	8073	chr13_110372771_A_G	intron_variant	MODIFIER	1.87005	0.821517	0.257568	11.5421	0.814212	-0.0379696	-0.0390096	-0.0173209	-0.0147078	-0.0206535	0.331823	0.417676	0.457948	0.338639	0.456706	apob
13:110372771:A:G	COL4A2	G	-0.0146	0.0021	11.6099	0	3.019	4	0.5547	0	109859053	110890962	1031909	1036_7	2236.5	chr13_110372771_A_G	intron_variant	MODIFIER	1.77638	0.714484	0.482849	10.1455	0.579996	-0.0369895	-0.0352826	-0.0283243	-0.0139173	-0.0162839	0.332164	0.417139	0.458213	0.33867	0.456863	ldld
13:110374387:G:A	COL4A2	A	-0.0137	0.0021	10.2317	0	2.459	4	0.652	0	109802840	110890962	1088122	955_8	27486	chr13_110374387_G_A	intron_variant	MODIFIER	1.78567	0.472235	0.248726	9.06171	0.397027	-0.0354354	-0.0261687	-0.0167167	-0.0131696	-0.0122331	0.435749	0.41029	0.455357	0.33862	0.443377	chol
13:110377576:G:A	COL4A2	A	0.0169	0.0021	14.6115	37.5	6.403	4	0.171	0	109202566	110912070	1709504	1210_10	320258	chr13_110377576_G_A	intron_variant	MODIFIER	0.0266795	0.911344	0.363739	14.7901	0.968048	-0.00111504	-0.0427039	0.0224909	0.0175151	0.0230827	0.347694	0.411698	0.458716	0.339365	0.441722	cre
13:110385443:A:G	COL4A2	G	-0.0213	0.0023	20.3209	47.5	7.616	4	0.1067	0	109670993	110964578	1293585	930_8	67657.5	chr13_110385443_A_G	intron_variant	MODIFIER	0.103634	1.76356	0.661001	19.9907	0.762943	-0.00426046	-0.0685732	0.0374251	-0.0216929	-0.0215024	0.385377	0.463054	0.451664	0.358859	0.442878	tp
13:110385443:A:G	COL4A2	G	-0.0181	0.0022	15.1052	0	3.361	4	0.4993	0	109672476	110890962	1218486	674_13	103724	chr13_110385443_A_G	intron_variant	MODIFIER	0.565451	0.856429	0.50901	14.6552	0.490733	-0.0173214	-0.041871	0.0304766	-0.0182505	-0.0154625	0.385446	0.462818	0.451587	0.358856	0.442951	nap
13:110442930:C:T	COL4A2	T	0.0201	0.0023	17.247	0	3.332	4	0.5038	0	109726325	110969906	1243581	1065_6	94814.5	chr13_110442930_C_T	intron_variant	MODIFIER	0.642731	1.23498	0.373897	16.7173	0.0879953	0.0182763	0.0520225	0.0431231	0.0202446	-0.00422896	0.427904	0.414151	0.0797487	0.271859	0.198786	bun
13:110455293:G:A	COL4A2	A	-0.0134	0.0023	8.58553	0	2.81	4	0.5901	0	109778107	110955293	1177186	747_6	88593	chr13_110455293_G_A	intron_variant	MODIFIER	0.623428	0.0237447	1.25354	7.84821	0.517187	-0.0168398	-0.0018045	-0.0757663	-0.01312	-0.0182497	0.357603	0.412551	0.151979	0.271551	0.20531	X30000
13:110456527:C:A	COL4A2-AS2	A	-0.0223	0.002	28.5223	0	3.124	4	0.5373	0	109880486	110972262	1091776	427_9	30153	chr13_110456527_C_A	non_coding_transcript_exon_variant	MODIFIER	1.6031	0.214672	1.12023	27.3103	0.194909	-0.0342612	-0.0142529	-0.0601086	-0.0223462	-0.00673223	0.643757	0.6585	0.240347	0.599441	0.462532	alp
13:110645057:C:T	CARS2	T	0.0156	0.0026	8.8471	0	2.497	4	0.6451	0	109203527	111255511	2051984	1508_5	415538	chr13_110645057_C_T	non_coding_transcript_exon_variant	MODIFIER	0.188908	0.501941	0.606417	7.78605	1.51931	0.00654883	0.0299658	0.0342681	0.0150877	0.0348343	0.567337	0.758861	0.733898	0.822208	0.732673	crp
13:110649196:C:G	CARS2	G	-0.0372	0.0043	16.9776	0	0.809	4	0.9372	0	109219647	111239847	2020200	1382_7	419449	chr13_110649196_C_G	non_coding_transcript_exon_variant	MODIFIER	1.84369	0.637698	1.07721	13.8164	1.52762	-0.037532	-0.0509077	-0.0627722	-0.0361006	-0.0453742	0.394755	0.10744	0.16464	0.0525367	0.141829	ast
13:110649196:C:G	CARS2	G	-0.029	0.0044	10.5991	0	1.115	4	0.8919	0	109863281	111197547	1334266	1407_6	118782	chr13_110649196_C_G	non_coding_transcript_exon_variant	MODIFIER	2.01295	0.596585	0.760608	8.17858	0.845633	-0.0393352	-0.0481453	-0.0499381	-0.0273943	-0.0305623	0.394807	0.107237	0.164172	0.0525368	0.141886	alt
13:110879538:C:A	ANKRD10	A	0.0124	0.0021	8.26408	39.1	6.563	4	0.1609	0	110375904	111379538	1003634	1434_6	1817	chr13_110879538_C_A	3_prime_UTR_variant	MODIFIER	1.39752	0.373038	1.53841	7.52155	0.213593	0.0493482	0.0225109	0.143459	0.0119664	0.00865462	0.877729	0.574241	0.946646	0.595667	0.735223	hdl
13:110909451:C:T	ANKRD10	T	-0.0125	0.0022	7.93554	0	2.212	4	0.6968	0	110375904	111415038	1039134	1450_7	13980	chr13_110909451_C_T	intron_variant	MODIFIER	0.869703	0.692186	0.026871	7.56431	0.0403331	-0.0439524	-0.0359496	-0.00758993	-0.0123347	-0.00193258	0.0802258	0.395052	0.0218667	0.380266	0.252274	apoa
13:111330268:A:G	TEX29	G	-0.0124	0.002	9.04585	32.9	5.962	4	0.202	0	110698910	111831897	1132987	1311_14	64864.5	chr13_111330268_A_G	intron_variant	MODIFIER	0.471142	0.351676	0.625535	9.67456	0.202179	0.0137969	0.0206598	-0.0554772	-0.0131941	-0.00672061	0.506809	0.650245	0.0992227	0.607897	0.487022	X49
13:111539431:T:G	-	G	0.0139	0.002	11.1453	0	0.501	4	0.9734	0	110817381	112093422	1276041	1394_18	84029.5	chr13_111539431_T_G	intergenic_variant	MODIFIER	0.66451	0.0497896	0.0214357	10.5771	0.660451	0.0176956	0.00353439	-0.00207044	0.0138312	0.0171086	0.488306	0.517356	0.809785	0.595926	0.547126	X48
13:111567861:C:T	-	T	0.0159	0.002	14.6099	0	2.47	4	0.6501	0	110690660	112093422	1402762	1278_21	175820	chr13_111567861_C_T	intergenic_variant	MODIFIER	0.284657	0.014885	0.0901508	13.8988	1.65117	0.0176931	0.00112651	-0.00661998	0.0157741	0.0343261	0.0833701	0.377279	0.413422	0.423389	0.328535	X21001
13:111567861:C:T	-	T	0.016	0.002	14.52	0	2.856	4	0.5822	0	110690660	112093422	1402762	1286_23	175820	chr13_111567861_C_T	intergenic_variant	MODIFIER	0.168958	0.141615	0.0950246	13.68	1.91841	0.0115117	0.00953079	-0.00697745	0.0157583	0.0376794	0.0828303	0.37779	0.414391	0.423362	0.329124	X23104
13:111589202:A:G	AL359649.1	G	-0.0136	0.002	10.7637	0	2.86	4	0.5816	0	111013751	112093434	1079683	1347_9	35609.5	chr13_111589202_A_G	non_coding_transcript_exon_variant	MODIFIER	0.156176	0.901127	0.0451246	10.4973	0.670781	0.00605499	-0.0406648	-0.00359681	-0.0137297	-0.0185555	0.346991	0.542077	0.567229	0.538905	0.607027	X30300
13:111589202:A:G	AL359649.1	G	-0.0125	0.002	9.16717	0	3.102	4	0.5409	0	111016530	112093422	1076892	1322_10	34226	chr13_111589202_A_G	non_coding_transcript_exon_variant	MODIFIER	0.21725	0.937198	0.0540708	8.9687	0.572739	0.00806555	-0.0419772	-0.00430543	-0.0126063	-0.0165711	0.346991	0.542077	0.567229	0.538905	0.607027	X30290
13:112068121:ATGGGCG:A	SOX1	A	-0.0203	0.0037	7.43262	4.3	4.181	4	0.3821	0	111568121	112568121	1000000	1501_3	0	chr13_112068121_ATGGGCG_A	inframe_deletion	MODERATE	0.264077	0.125828	0.261315	6.20904	2.52065	-0.0157799	-0.0141514	-0.0321518	-0.0190382	-0.0618906	0.10102	0.116869	0.0870699	0.0932772	0.159296	tes
13:112697727:GT:G	ATP11A	G	-0.02	0.0036	7.44685	0	2.08	4	0.7211	0	112188857	113215914	1027057	1504_2	4658.5	chr13_112697727_GT_G	intron_variant	MODIFIER	0.0818397	0.298586	0.218618	7.72704	0.0962724	-0.00453387	0.0314852	-0.0399217	-0.0210165	-0.00731219	0.163618	0.0993363	0.0398967	0.0868259	0.0736413	bild
13:112711166:G:A	ATP11A	A	-0.0213	0.0032	10.4824	0	3.091	4	0.5428	0	112175099	113370240	1195141	1477_2	61503.5	chr13_112711166_G_A	intron_variant	MODIFIER	0.18019	0.374458	0.232585	10.897	0.114109	0.0103622	-0.0353215	-0.0332904	-0.0222007	0.00843282	0.090701	0.0937973	0.0557449	0.0893574	0.0574261	tbil
13:112711977:T:C	ATP11A	C	0.0822	0.0036	112.481	0	3.747	4	0.4413	0	112125946	114832692	2706746	558_11	767342	chr13_112711977_T_C	intron_variant	MODIFIER	1.20156	1.44815	0.119346	111.245	0.645626	0.0548647	0.0989652	0.0212081	0.0833082	0.0384415	0.0821449	0.0951066	0.0455466	0.0885136	0.0568289	hba1c
13:112711977:T:C	ATP11A	C	0.0704	0.0035	88.0276	0	1.704	4	0.7899	0	112125946	114598270	2472324	643_8	650131	chr13_112711977_T_C	intron_variant	MODIFIER	0.852572	1.18164	0.303625	86.0972	1.48291	0.0389668	0.084661	0.0451674	0.071002	0.0658101	0.0818956	0.0935759	0.0452403	0.0886301	0.0570123	X30070
13:112711977:T:C	ATP11A	C	-0.0311	0.0036	17.6347	0	1.897	4	0.7547	0	112175099	113281213	1106114	1350_6	16179	chr13_112711977_T_C	intron_variant	MODIFIER	0.556425	0.134068	0.660109	17.4333	0.0290024	-0.0292187	-0.0158103	-0.083957	-0.0315224	0.00251795	0.0815892	0.0936315	0.0457831	0.0886439	0.0575355	X30240
13:112711977:T:C	ATP11A	C	-0.0278	0.0035	14.3466	0	1.654	4	0.7991	0	112175099	113325506	1150407	1322_11	38325.5	chr13_112711977_T_C	intron_variant	MODIFIER	0.473781	0.0708221	0.369219	14.36	0.00999537	-0.0256583	0.00886024	-0.0538536	-0.028391	0.000883718	0.0815892	0.0936315	0.0457831	0.0886437	0.0575355	X30290
13:112711977:T:C	ATP11A	C	-0.0246	0.0036	11.3475	0	3.019	4	0.5547	0	112191793	113221407	1029614	1376_7	5377	chr13_112711977_T_C	intron_variant	MODIFIER	0.267053	0.182662	0.501379	11.6242	0.17787	-0.0163724	0.020606	-0.067726	-0.0254381	0.013449	0.0815892	0.0936315	0.0457831	0.0886437	0.0575355	X30250
13:112711977:T:C	ATP11A	C	-0.0228	0.0035	9.86012	0	2.679	4	0.6129	0	112191793	113221407	1029614	1347_10	5377	chr13_112711977_T_C	intron_variant	MODIFIER	0.261829	0.350796	0.206754	10.1779	0.0935279	-0.0159961	0.0354315	-0.0332574	-0.0236423	0.00758433	0.0815892	0.0936315	0.0457831	0.0886437	0.0575355	X30300
13:112972359:GTGGATGGA:G	MCF2L	G	-0.0127	0.0022	8.26488	34.4	6.101	4	0.1917	0	112472359	113491162	1018803	930_9	9401.5	chr13_112972359_GTGGATGGA_G	intron_variant	MODIFIER	1.32419	0.200569	1.19816	6.66713	1.7524	-0.0323003	-0.0132171	-0.0567644	-0.0116182	-0.0358095	0.336551	0.487685	0.348389	0.603653	0.513554	tp
13:112981842:C:T	MCF2L	T	0.0172	0.0025	11.4869	17.3	4.835	4	0.3047	0	112459069	113496846	1037777	1461_8	3884.5	chr13_112981842_C_T	intron_variant	MODIFIER	2.31762	0.628731	0.333151	10.3138	0.201131	0.0588961	0.0376443	0.0235561	0.0166264	0.00776135	0.13918	0.222036	0.236217	0.227344	0.262496	X4080
13:112986512:G:A	MCF2L	A	-0.0139	0.0022	9.74136	27	5.481	4	0.2414	0	112471082	113503553	1032471	674_14	805.5	chr13_112986512_G_A	intron_variant	MODIFIER	0.0646732	0.154241	0.119018	9.04215	2.41444	0.00336526	0.0104412	-0.0104146	-0.0136199	-0.0433439	0.209543	0.48788	0.238889	0.605566	0.505572	nap
13:113220500:C:T	CUL4A	T	0.0163	0.0024	10.5943	36.2	6.265	4	0.1802	0	112664394	114793510	2129116	1440_7	508452	chr13_113220500_C_T	intron_variant	MODIFIER	0.295028	0.389461	0.17115	11.4106	0.588619	0.0212806	0.028176	-0.0125074	0.017356	-0.0166831	0.0551679	0.193897	0.363855	0.224514	0.418892	X30280
13:113220766:C:T	CUL4A	T	-0.0233	0.0022	25.6156	0	1.736	4	0.7842	0	112175099	114146573	1971474	919_9	59930	chr13_113220766_C_T	intron_variant	MODIFIER	0.34641	1.31186	0.559184	24.2477	0.899075	-0.0329882	-0.0567752	-0.0429266	-0.0229629	-0.0279965	0.0297907	0.275529	0.138313	0.274913	0.180448	X30050
13:113220766:C:T	CUL4A	T	-0.0213	0.0022	21.4564	0	0.552	4	0.9682	0	112175099	114148307	1973208	864_10	59063	chr13_113220766_C_T	intron_variant	MODIFIER	0.566256	0.482878	0.22774	20.5611	0.855078	-0.0483643	-0.0284746	-0.0212129	-0.0210663	-0.0271801	0.0297907	0.275529	0.138313	0.274912	0.180448	X30040
13:113220766:C:T	CUL4A	T	-0.015	0.0023	10.5255	12.3	4.56	4	0.3355	0	112664394	114351283	1686889	1139_8	287072	chr13_113220766_C_T	intron_variant	MODIFIER	0.426869	0.293359	1.35407	10.0728	0.602871	-0.0408804	0.0193897	-0.0846111	-0.0148135	-0.0216493	0.0301525	0.275967	0.137831	0.274937	0.180147	X30270
13:113235987:G:A	CUL4A	A	0.0213	0.0024	18.1505	0	1.697	4	0.7912	0	112646308	114352933	1706625	1075_12	263634	chr13_113235987_G_A	intron_variant	MODIFIER	0.317639	0.0498116	0.580499	18.0813	0.206111	0.0223823	-0.00463197	0.0337188	0.0216883	0.00723053	0.0604896	0.194845	0.366024	0.223466	0.415484	X30260
13:113269736:C:CA	CUL4A	CA	-0.013	0.0021	9.50934	0	1.739	4	0.7837	0	112769736	113826149	1056413	1434_7	28206.5	chr13_113269736_C_CA	downstream_gene_variant	MODIFIER	0.1912	0.104797	0.0317253	8.87784	1.41399	-0.0072253	-0.0076146	-0.00257762	-0.0128316	-0.0308195	0.383849	0.467186	0.482831	0.545323	0.548207	hdl
13:113269736:C:CA	CUL4A	CA	-0.0116	0.0021	7.45544	0	1.568	4	0.8145	0	112769736	113769736	1000000	1450_8	0	chr13_113269736_C_CA	downstream_gene_variant	MODIFIER	0.667883	0.640272	0.167743	6.90409	0.455131	-0.0195101	-0.0335458	0.0120157	-0.0113545	-0.013932	0.383879	0.466804	0.483733	0.545364	0.548321	apoa
13:113326149:A:G	GRTP1	G	-0.0262	0.0045	8.21789	0	2.089	4	0.7195	0	112769736	113826149	1056413	1508_6	28206.5	chr13_113326149_A_G	intron_variant	MODIFIER	0.215191	0.177885	0.570837	8.26886	0.17646	-0.00744971	-0.0192245	-0.0407753	-0.028256	-0.0161485	0.520984	0.0874811	0.144552	0.0465824	0.0365368	crp
13:113360700:A:G	GRTP1	G	-0.0315	0.0019	58.1105	0	1.127	4	0.89	0	112728695	113929962	1201267	670_16	31371.5	chr13_113360700_A_G	intron_variant	MODIFIER	0.872728	0.701176	0.147313	56.82	1.08419	-0.022153	-0.0346544	-0.0108648	-0.0318853	-0.0252401	0.431965	0.56814	0.353676	0.533696	0.563921	X30080
13:113363723:C:A	GRTP1	A	0.0477	0.0019	141.648	0	1.116	4	0.8917	0	112418529	114255673	1837144	467_10	26622	chr13_113363723_C_A	intron_variant	MODIFIER	3.36611	0.892758	0.60168	137.091	1.85205	0.0519953	0.0405722	0.0338642	0.0479617	0.0354451	0.428629	0.565355	0.351555	0.532134	0.55946	X30100
13:113363723:C:A	GRTP1	A	0.0469	0.002	124.148	8	4.347	4	0.361	0	112424107	114587689	2163582	367_9	142175	chr13_113363723_C_A	intron_variant	MODIFIER	1.30188	2.93844	1.2882	119.711	1.97662	0.0290835	0.0879177	0.0588543	0.0471806	0.0373297	0.428629	0.565355	0.351555	0.532134	0.55946	X30110
13:113501650:G:A	TMCO3	A	-0.0178	0.0023	14.5322	16.1	4.769	4	0.3118	0	112951676	114734965	1783289	83_8	341670	chr13_113501650_G_A	intron_variant	MODIFIER	0.138889	0.573327	1.44647	13.8377	0.847481	0.00557808	-0.0331394	-0.0626518	-0.0178111	-0.0224809	0.544253	0.293559	0.391509	0.273462	0.334917	X30190
13:113527181:G:T	TMCO3	T	0.0227	0.0022	23.4083	0	2.514	4	0.6421	0	112951676	114157313	1205637	1158_8	27313.5	chr13_113527181_G_T	intron_variant	MODIFIER	1.25556	0.453423	0.437511	20.7866	2.5958	0.0265561	0.0269683	0.0264635	0.0219988	0.0456809	0.59543	0.296165	0.405189	0.278712	0.340979	X30140
13:113527181:G:T	TMCO3	T	0.0169	0.0023	13.2096	16.2	4.771	4	0.3116	0	112951676	114651652	1699976	1271_7	274483	chr13_113527181_G_T	intron_variant	MODIFIER	2.33797	0.93621	0.191171	10.9936	1.35927	0.040849	0.0453723	0.0135231	0.015785	0.0302404	0.59543	0.296165	0.405189	0.278712	0.340979	X30200
13:113533486:G:A	TMCO3	A	0.0208	0.0022	19.6751	0	2.018	4	0.7324	0	112799568	114747958	1948390	747_7	240277	chr13_113533486_G_A	intron_variant	MODIFIER	0.27553	0.0354994	0.01161	19.0671	1.43965	0.00883933	0.00281262	0.00108274	0.0210743	0.0317846	0.583103	0.294096	0.261546	0.27118	0.323958	X30000
13:113792656:T:C	TMEM255B	C	-0.0129	0.0021	9.34467	0	2.493	4	0.6458	0	113225183	114312691	1087508	1419_8	23719	chr13_113792656_T_C	intron_variant	MODIFIER	0.349093	0.921685	0.125853	9.20834	0.0275241	-0.0121436	-0.0466637	0.00981185	-0.0131247	-0.00111615	0.293107	0.285608	0.710789	0.491051	0.551911	X4079
13:113841051:T:C	GAS6-AS1	C	0.0284	0.0022	37.2657	0	4.002	4	0.4058	0	113237362	114582184	1344822	1088_7	68722	chr13_113841051_T_C	non_coding_transcript_exon_variant	MODIFIER	0.255415	0.0403425	0.143294	37.4772	0.955696	0.0101507	-0.00305875	-0.0127604	0.0291824	0.0237495	0.234618	0.390985	0.220908	0.297441	0.387416	trig
13:113849020:T:C	GAS6	C	0.0309	0.0021	47.4199	0	1.555	4	0.8169	0	113110202	114587689	1477487	955_9	74.5	chr13_113849020_T_C	intron_variant	MODIFIER	0.490222	0.428828	1.07421	46.0663	1.08156	0.0163707	0.0242438	0.0543544	0.0311742	0.0251662	0.644316	0.433095	0.307432	0.325959	0.460099	chol
13:113849020:T:C	GAS6	C	0.0284	0.0021	40.8592	0	1.605	4	0.8079	0	113110202	114558736	1448534	1036_8	14551	chr13_113849020_T_C	intron_variant	MODIFIER	0.39167	0.426577	1.096	39.5774	1.06172	0.013743	0.0240173	0.0550588	0.028681	0.0248852	0.644101	0.432616	0.307246	0.325946	0.460181	ldld
13:113849020:T:C	GAS6	C	0.0268	0.0021	37.2866	0	1.674	4	0.7954	0	113159396	114558736	1399340	789_9	10046	chr13_113849020_T_C	intron_variant	MODIFIER	0.285016	0.247888	0.846815	36.5158	0.888712	0.0105776	0.015567	0.0463648	0.0271389	0.0219169	0.644345	0.433195	0.307487	0.325859	0.460657	apob
13:113849020:T:C	GAS6	C	0.0209	0.0021	22.2906	0	3.466	4	0.4831	0	112175440	114362916	2187476	974_10	579842	chr13_113849020_T_C	intron_variant	MODIFIER	0.0659047	0.0864797	0.103007	22.6464	0.712528	-0.00290998	0.00619438	-0.00806172	0.021639	0.0186599	0.643432	0.43316	0.309849	0.32598	0.46181	X30010
13:113849020:T:C	GAS6	C	0.0209	0.0022	21.569	29	5.633	4	0.2283	0	112951676	114362916	1411240	915_14	191724	chr13_113849020_T_C	intron_variant	MODIFIER	0.387524	2.63764	0.344863	20.3122	0.438842	0.0136956	0.0819999	0.0235623	0.0207899	0.0132263	0.644242	0.433902	0.307562	0.325977	0.4597	igf1
13:113849020:T:C	GAS6	C	0.0198	0.0021	19.437	0	2.127	4	0.7124	0	113300194	114362741	1062547	1297_9	17552.5	chr13_113849020_T_C	intron_variant	MODIFIER	0.0190898	0.156791	0.131424	19.7544	0.284909	0.000894281	0.0105557	0.0103437	0.0204368	0.00927594	0.643432	0.43316	0.309849	0.32598	0.46181	X30020
13:113849020:T:C	GAS6	C	0.0186	0.0022	16.806	0	3.536	4	0.4725	0	112646308	114362916	1716608	1382_8	344408	chr13_113849020_T_C	intron_variant	MODIFIER	0.0607603	0.318997	0.886094	15.4326	2.07775	0.00276297	0.0191343	0.0448509	0.0182224	0.0382351	0.644491	0.433724	0.30715	0.325946	0.460252	ast
13:113849020:T:C	GAS6	C	0.0176	0.0022	15.4984	0	3.674	4	0.4519	0	113276898	114358111	1081213	1292_8	31515.5	chr13_113849020_T_C	intron_variant	MODIFIER	0.212606	0.152308	0.123022	15.9168	0.587487	-0.00841858	-0.0103311	0.00971706	0.0183078	0.0162846	0.643432	0.43316	0.309849	0.32598	0.46181	X30030
13:113849020:T:C	GAS6	C	0.0143	0.0021	11.2858	8.6	4.379	4	0.3572	0	113338644	114352933	1014289	427_10	3231.5	chr13_113849020_T_C	intron_variant	MODIFIER	0.564529	0.366232	0.543588	11.4776	0.338177	-0.0182967	0.0210776	0.0329083	0.0148327	0.0105864	0.644282	0.433095	0.307432	0.325951	0.460159	alp
13:113849020:T:C	GAS6	C	-0.0134	0.0022	8.96778	0	4.001	4	0.4059	0	113338644	114352933	1014289	1504_3	3231.5	chr13_113849020_T_C	intron_variant	MODIFIER	1.65454	0.457763	0.26265	8.4052	0.0824346	-0.0400472	-0.026436	0.0196977	-0.0132433	-0.00332839	0.645257	0.438938	0.309701	0.325252	0.46161	bild
13:113991256:G:A	RASA3	A	0.0173	0.003	8.01922	0	1.427	4	0.8394	0	113491256	114518959	1027703	1495_5	13851.5	chr13_113991256_G_A	intron_variant	MODIFIER	0.165599	0.0236645	0.0822436	8.28857	0.0176939	0.00765823	0.00226192	0.00831491	0.0181977	0.000901447	0.21279	0.221812	0.196986	0.145938	0.222074	alb
13:114071178:T:C	RASA3	C	-0.0221	0.002	27.161	0	3.621	4	0.4597	0	113097687	114851071	1753384	773_13	96799	chr13_114071178_T_C	intron_variant	MODIFIER	2.33697	0.286174	0.0111427	24.592	2.06484	-0.0414708	-0.017626	-0.000891261	-0.0215087	-0.0377942	0.510905	0.398362	0.561321	0.437225	0.429773	X30120
13:114071178:T:C	RASA3	C	-0.0188	0.002	19.6635	47.4	7.602	4	0.1073	0	113443330	114851071	1407741	963_12	76022.5	chr13_114071178_T_C	intron_variant	MODIFIER	0.0161383	0.737233	0.118616	18.3197	3.23954	-0.000638628	-0.0363701	0.0087563	-0.0186235	-0.0496338	0.510905	0.398362	0.561321	0.437225	0.429773	X30180
13:114152609:T:G	CFAP97D2	G	0.0137	0.0021	10.1438	51	8.167	4	0.08566	0	113629737	114762284	1132547	56_9	43401.5	chr13_114152609_T_G	upstream_gene_variant	MODIFIER	0.631651	2.89475	0.0395306	9.32196	0.087388	0.0173681	0.0930553	0.00327936	0.013382	0.00361634	0.567621	0.286485	0.354009	0.33542	0.307503	X30130
13:114194734:C:CT	CFAP97D2	CT	-0.0192	0.002	20.721	0	1.06	4	0.9005	0	113439159	114847594	1408435	887_8	51357.5	chr13_114194734_C_CT	intron_variant	MODIFIER	0.637466	0.00629585	0.218695	19.7734	1.25647	-0.028042	0.000483102	-0.0164361	-0.0190757	-0.02806	0.879933	0.545607	0.724292	0.530635	0.587647	X30210
13:114194734:C:CT	CFAP97D2	CT	-0.0163	0.002	15.3194	0	0.554	4	0.968	0	113430428	114847594	1417166	938_8	55723	chr13_114194734_C_CT	intron_variant	MODIFIER	0.439662	0.181011	0.293286	14.4157	1.13188	-0.0211268	-0.0117442	-0.0207427	-0.016128	-0.0261773	0.879933	0.545607	0.724292	0.530635	0.587647	X30150
13:114232601:C:T	CDC16	T	0.0163	0.0024	10.7005	44.6	7.215	4	0.1249	0	113692148	114821162	1129014	1461_9	24054	chr13_114232601_C_T	upstream_gene_variant	MODIFIER	0.850514	0.658806	1.71623	9.88265	0.729065	0.0214406	-0.038878	0.109858	0.0160785	0.0203605	0.48448	0.237136	0.0967205	0.233787	0.3105	X4080
13:114245272:T:C	CDC16	C	-0.0187	0.0029	9.66615	0	3.226	4	0.5207	0	113730258	114793510	1063252	1348_5	16612	chr13_114245272_T_C	intron_variant	MODIFIER	1.82388	0.0463118	0.862793	8.40957	0.404827	-0.0387069	-0.00499395	-0.0977814	-0.0178528	-0.0180999	0.452536	0.14751	0.0526596	0.147549	0.146862	shbg
13:114247558:A:G	CDC16	G	-0.0254	0.0021	32.3255	0	1.898	4	0.7545	0	112675559	114844231	2168672	417_17	487663	chr13_114247558_A_G	intron_variant	MODIFIER	1.58606	0.0596322	0.10676	31.5413	0.287307	-0.0321784	-0.00483066	-0.0129242	-0.0256875	-0.00966926	0.551699	0.234758	0.0969808	0.234132	0.31045	X50
13:114254466:T:G	CDC16	G	-0.0161	0.0023	11.0958	0	2.953	4	0.5658	0	113692148	114793510	1101362	832_12	11637	chr13_114254466_T_G	intron_variant	MODIFIER	0.322697	0.542092	0.0580511	10.9861	0.739773	-0.010717	0.0335295	0.00764615	-0.0164443	-0.020481	0.547285	0.234628	0.0955598	0.230006	0.308215	cys
13:114325598:G:T	CHAMP1	T	0.0335	0.0056	8.62967	4.3	2.09	2	0.3517	0	113778391	114828292	1049901	1128_6	22256.5	chr13_114325598_G_T	missense_variant	MODERATE	0.650477			8.29431	0.835489	0.148755			0.0329263	0.134395	0.00397979			0.0401657	0.00647465	glu
13:19575723:G:T	LINC00350	T	0.0175	0.003	8.51999	0	1.029	4	0.9053	0	19075723	20416176	1340453	1188_1	170226	chr13_19575723_G_T	intron_variant	MODIFIER	0.687825	0.444371	0.00355322	8.20415	0.00605918	0.0222832	0.0289112	-0.000747277	0.0177002	0.000342192	0.258832	0.265574	0.0440633	0.15572	0.181708	ca
13:20086761:A:ATG	ZMYM2	ATG	0.0233	0.003	13.8	0	2.82	4	0.5885	0	19487620	20593504	1105884	1286_1	46199	chr13_20086761_A_ATG	3_prime_UTR_variant	MODIFIER	0.291567	0.353537	0.0448429	14.1868	0.0656179	0.0281984	-0.0328427	-0.0156746	0.0240174	0.00359254	0.0303488	0.104145	0.0122628	0.124136	0.136402	X23104
13:20086761:A:ATG	ZMYM2	ATG	0.0227	0.003	13.3043	0	2.194	4	0.7002	0	19487620	20593504	1105884	1278_1	46199	chr13_20086761_A_ATG	3_prime_UTR_variant	MODIFIER	0.141952	0.25754	0.0430117	13.6663	0.0940983	0.0151677	-0.025336	-0.0150749	0.0233728	0.00500909	0.0304166	0.104137	0.0121393	0.124132	0.136756	X21001
13:20093504:C:CAAAAAAAAA	AL138688.2	CAAAAAAAAA	0.012	0.0021	7.94769	0	0.939	4	0.9188	0	19418318	20593504	1175186	1394_1	87593	chr13_20093504_C_CAAAAAAAAA	non_coding_transcript_exon_variant	MODIFIER	0.465322	0.680037	0.0706467	7.57273	0.123876	0.0141142	0.0335825	0.00638858	0.0120295	0.00471018	0.343088	0.401122	0.198903	0.315816	0.303299	X48
13:20729945:G:A	EEF1AKMT1	A	-0.0121	0.002	8.8573	0	2.971	4	0.5627	0	20225140	21323118	1097978	832_1	44184	chr13_20729945_G_A	intron_variant	MODIFIER	1.24062	0.0305565	0.269721	8.48701	0.371234	-0.043275	-0.00225284	0.0206184	-0.012049	-0.0125196	0.127671	0.494908	0.232867	0.507772	0.287568	cys
13:20782401:C:T	XPO4	T	-0.02	0.0022	19.1375	6	4.257	4	0.3724	0	20216178	21427431	1211253	915_1	39403.5	chr13_20782401_C_T	3_prime_UTR_variant	MODIFIER	2.76207	0.639724	0.198605	17.2295	0.639818	-0.0532804	-0.0372328	-0.0171444	-0.0193542	-0.0175482	0.243596	0.236174	0.794474	0.308844	0.542079	igf1
13:20890328:T:C	XPO4	C	0.6223	0.1084	8.03124	0	0	0	1	0	20390328	21390328	1000000	963_1	0	chr13_20890328_T_C	intron_variant	MODIFIER				8.03127					0.622303					9.17733e-05		X30180
13:20956530:A:G	PPIAP27	G	0.0128	0.0023	7.37675	33.5	6.019	4	0.1977	0	20456530	21456547	1000017	558_1	8.5	chr13_20956530_A_G	upstream_gene_variant	MODIFIER	0.793039	0.560064	1.27964	5.88575	1.78009	0.0322843	0.0321115	0.0576194	0.0116183	0.0356413	0.17577	0.689818	0.41751	0.742167	0.564234	hba1c
13:20996773:T:C	LATS2	C	-0.0296	0.0028	24.763	0	2.249	3	0.5223	0	20049163	22269786	2220623	417_1	162702	chr13_20996773_T_C	intron_variant	MODIFIER	0.0249177	0.149416		24.8625	0.70135	0.00153072	-0.018648		-0.030317	-0.0233781	0.119624	0.0697267		0.11367	0.172294	X50
13:21735437:A:G	-	G	0.0143	0.0022	9.98506	27.9	4.158	3	0.2449	0	21219923	22249380	1029457	1461_1	785.5	chr13_21735437_A_G	regulatory_region_variant	MODIFIER	1.41785	0.788482		9.51782	0.0474807	0.0684747	0.0415885		0.0140905	-0.00282777	0.944328	0.736577		0.658764	0.876967	X4080
13:21744175:C:A	-	A	-0.014	0.0023	9.16948	9.5	4.42	4	0.3522	0	21219943	22246039	1026096	1501_1	11184	chr13_21744175_C_A	intergenic_variant	MODIFIER	0.562303	0.0840452	0.370029	9.72781	0.0651683	0.0223032	0.0070343	-0.136911	-0.0147103	-0.00392461	0.183579	0.26843	0.00703858	0.369656	0.136026	tes
13:21777378:A:G	-	G	-0.0174	0.0022	15.0397	0	2.279	4	0.6845	0	21251620	22290095	1038475	1382_1	6520.5	chr13_21777378_A_G	intergenic_variant	MODIFIER	0.982414	1.22299	0.0725869	14.0435	0.348848	-0.0260403	-0.0540284	-0.00550791	-0.0172128	-0.0111836	0.314033	0.304192	0.56177	0.335605	0.581433	ast
13:22238034:A:G	LINC00540	G	0.013	0.0021	9.54318	0	1.571	4	0.8139	0	21731493	22738034	1006541	427_1	3270.5	chr13_22238034_A_G	intron_variant	MODIFIER	0.894123	0.696966	0.0304673	8.8274	0.43852	0.02642	0.0370295	-0.00256797	0.0127342	0.0136912	0.238448	0.27893	0.325048	0.340212	0.325019	alp
13:22452312:T:G	-	G	-0.0147	0.0026	7.89688	0	3.438	4	0.4874	0	21943187	22952312	1009125	1466_1	4562.5	chr13_22452312_T_G	intergenic_variant	MODIFIER	1.7367	0.263839	0.203767	6.93964	0.669384	-0.0631778	-0.0197235	-0.0149142	-0.0140652	-0.0190529	0.874779	0.232128	0.62566	0.222755	0.556525	phos
13:24299200:A:G	SPATA13	G	-0.0131	0.0022	8.75523	0	2.534	4	0.6386	0	23799200	24803412	1004212	558_2	2106	chr13_24299200_A_G	intron_variant	MODIFIER	0.0797122	0.685327	0.252286	8.87816	0.00355837	0.0034222	-0.0376067	-0.0170047	-0.0135148	-0.000152075	0.484812	0.289463	0.59084	0.335082	0.420898	hba1c
13:24302213:C:T	SPATA13	T	-0.0167	0.0023	12.0225	0	1.543	4	0.8189	0	23783739	24803412	1019673	646_1	8637.5	chr13_24302213_C_T	intron_variant	MODIFIER	0.450207	1.02307	0.103404	11.3109	0.511164	-0.0210697	-0.0569391	-0.0075811	-0.0165355	-0.0157708	0.116632	0.178611	0.525448	0.229323	0.309107	X30090
13:24303307:T:C	SPATA13	C	-0.0136	0.0023	8.47147	0	2.118	4	0.714	0	23802213	24803307	1001094	670_1	547	chr13_24303307_T_C	3_prime_UTR_variant	MODIFIER	0.942361	0.28052	0.307064	7.96623	0.502295	-0.0282911	-0.0218019	0.0191257	-0.0135438	-0.0153109	0.206177	0.180097	0.529925	0.22884	0.323849	X30080
13:24307046:G:A	SPATA13	A	0.0125	0.002	9.02942	0	2.415	4	0.6599	0	23807046	24812954	1005908	910_1	2954	chr13_24307046_G_A	3_prime_UTR_variant	MODIFIER	0.376734	0.463803	0.2187	7.94175	1.71509	0.0121408	0.0235862	0.014761	0.0119847	0.0334756	0.667698	0.522813	0.665781	0.638602	0.621358	ggt
13:26202118:G:A	RNF6	A	0.0213	0.0026	15.8617	0	1.333	4	0.8557	0	25702118	26910931	1208813	1128_1	104406	chr13_26202118_G_A	intron_variant	MODIFIER	1.08142	0.257674	0.313381	14.672	1.04913	0.0499178	0.021425	0.0202999	0.0209022	0.031961	0.0770057	0.17537	0.406762	0.228042	0.19079	glu
13:27055091:C:A	-	A	0.02	0.0031	9.78915	0	3.235	4	0.5192	0	26555091	28551500	1996409	1313_1	498204	chr13_27055091_C_A	regulatory_region_variant	MODIFIER	0.347413	0.385813	0.753577	9.82185	0.0405184	0.0178281	-0.0297812	0.0431842	0.0206016	0.00224955	0.109638	0.152379	0.256162	0.114958	0.152614	ua
13:27253310:A:G	RPL21	G	0.032	0.0038	16.5549	0	0.389	4	0.9834	0	26556095	27784891	1228796	1210_1	82817	chr13_27253310_A_G	intron_variant	MODIFIER	1.57148	0.490537	0.406778	14.8311	0.687375	0.036495	0.048229	0.0492817	0.0313925	0.0419567	0.732691	0.91566	0.933607	0.924436	0.951159	cre
13:27347770:C:CT	RNU6-70P	CT	-0.0212	0.0033	9.77989	0	2.799	3	0.4236	0	26562583	27880941	1318358	1461_2	126008	chr13_27347770_C_CT	upstream_gene_variant	MODIFIER	0.514499	0.0708755		10.1545	0.0614986	0.0649556	0.00924383		-0.0218181	0.00627809	0.013421	0.0797912		0.114399	0.0378358	X4080
13:27418324:G:A	-	A	-0.016	0.0021	13.4166	0	3.69	4	0.4496	0	26848097	28600491	1752394	1278_2	305970	chr13_27418324_G_A	intergenic_variant	MODIFIER	1.25914	0.276265	0.276706	13.1942	0.196973	-0.0368367	0.0185742	0.0295524	-0.0160999	-0.00826072	0.168999	0.261045	0.0925332	0.332664	0.200522	X21001
13:27423168:C:T	GTF3A	T	0.0144	0.002	11.9578	25.5	5.369	4	0.2515	0	26903163	28024306	1121143	643_1	40566.5	chr13_27423168_C_T	upstream_gene_variant	MODIFIER	0.166259	0.547823	1.66429	11.6417	0.186508	0.00658051	0.0302175	0.0644582	0.0144418	-0.00788235	0.289107	0.322874	0.505891	0.442827	0.210695	X30070
13:27429225:C:G	GTF3A	G	0.0167	0.0021	14.869	50.3	8.041	4	0.0901	0	26848097	28613219	1765122	1311_1	301433	chr13_27429225_C_G	non_coding_transcript_exon_variant	MODIFIER	0.445624	1.23677	0.31825	15.3178	0.521365	0.0133126	-0.0524804	-0.020753	0.0174213	0.0155013	0.435585	0.696003	0.365112	0.663673	0.691204	X49
13:27436597:G:A	MTIF3	A	0.0153	0.0021	12.4911	64.9	11.392	4	0.02249	0	26848097	28600491	1752394	1286_2	287697	chr13_27436597_G_A	intron_variant	MODIFIER	0.0453997	1.82666	0.188503	13.1954	0.818251	-0.00194371	-0.0687324	-0.013087	0.0161492	0.0214934	0.333501	0.689869	0.367422	0.661771	0.69107	X23104
13:27436597:G:A	MTIF3	A	0.0138	0.0021	10.2713	61.6	10.403	4	0.03416	0	26906159	28600491	1694332	1394_2	316728	chr13_27436597_G_A	intron_variant	MODIFIER	0.492657	1.20869	0.144978	11.0058	0.940933	-0.015337	-0.0528423	-0.0103958	0.0146728	0.0236366	0.333535	0.688815	0.366027	0.661759	0.690869	X48
13:27583898:G:C	LNX2	C	-0.0448	0.0047	21.056	37.1	4.769	3	0.1895	0	26076250	28103465	2027215	367_1	494040	chr13_27583898_G_C	intron_variant	MODIFIER	0.352045	0.0717672		20.5468	1.95919	0.0808503	0.0206586		-0.0445166	-0.13966	0.00477341	0.016153		0.0483032	0.0177347	X30110
13:27583898:G:C	LNX2	C	0.0278	0.0046	8.79751	0	0.578	3	0.9014	0	27083898	28557905	1474007	670_2	237004	chr13_27583898_G_C	intron_variant	MODIFIER	0.246112	0.178079		8.7459	0.230636	0.0604041	-0.0466678		0.0278956	0.0296005	0.00477341	0.016153		0.0483026	0.0177347	X30080
13:27603465:C:G	LNX2	G	-0.0497	0.0043	29.8668	0	2.489	3	0.4773	0	26969469	28264676	1295207	467_1	13607.5	chr13_27603465_C_G	intron_variant	MODIFIER	0.908238	0.129957		29.848	0.119416	-0.158566	0.0349823		-0.0499868	-0.0131159	0.00500345	0.016153		0.0510899	0.0283429	X30100
13:27821160:C:T	PLUT	T	0.0606	0.0067	18.9454	23.7	3.933	3	0.2688	0	27321160	28372611	1051451	915_2	25725.5	chr13_27821160_C_T	intron_variant	MODIFIER	0.469342	0.150882		18.8203	1.19844	-0.104722	-0.033907		0.0611278	0.100932	0.00440658	0.0217803		0.0240409	0.0181212	igf1
13:27821160:C:T	PLUT	T	0.0459	0.006	13.9208	0	1.991	3	0.5743	0	26883149	28372611	1489462	417_2	193280	chr13_27821160_C_T	intron_variant	MODIFIER	0.160725	1.12837		13.1146	0.888454	0.0414838	0.152407		0.0449765	0.079518	0.00456495	0.0220743		0.0239933	0.0176289	X50
13:27863120:C:T	PLUT	T	-0.0112	0.002	7.85636	44.8	7.251	4	0.1232	0	27363120	28366317	1003197	427_2	1598.5	chr13_27863120_C_T	intron_variant	MODIFIER	0.00450396	0.442088	1.52911	8.21432	0.11075	-0.000213439	0.023412	-0.112367	-0.011705	0.00423482	0.292765	0.446287	0.0793919	0.568094	0.357301	alp
13:27869951:C:G	PLUT	G	-0.0125	0.0021	8.83387	0	3.62	4	0.4599	0	26556095	28373593	1817498	1382_2	405107	chr13_27869951_C_G	intron_variant	MODIFIER	0.13061	0.198938	0.119799	9.51527	0.140174	0.00565899	0.0124229	-0.0153301	-0.01331	0.00526587	0.269799	0.453172	0.0773346	0.569041	0.381477	ast
13:27873593:A:G	PLUT	G	-0.0305	0.002	52.2744	0	1.614	4	0.8063	0	26542212	28434708	1892496	910_2	385133	chr13_27873593_A_G	intron_variant	MODIFIER	0.389359	0.479042	0.64778	51.2646	1.11854	-0.013645	-0.0239309	-0.0599235	-0.0307998	-0.0254806	0.267161	0.417421	0.0770904	0.557676	0.377759	ggt
13:27873593:A:G	PLUT	G	-0.0162	0.0021	14.1578	0	0.809	4	0.9373	0	26555091	28374360	1819269	1407_1	408868	chr13_27873593_A_G	intron_variant	MODIFIER	0.46033	0.0624661	0.0214017	13.6822	0.81634	-0.0159413	0.0044044	-0.00306738	-0.0162077	-0.021361	0.267036	0.41764	0.0770159	0.557689	0.378012	alt
13:27918268:G:A	PDX1	A	0.0353	0.0025	44.6202	0	1.944	4	0.7461	0	27379073	28501014	1121941	558_3	21775.5	chr13_27918268_G_A	upstream_gene_variant	MODIFIER	0.896303	0.0465568	0.291038	43.6942	1.18848	0.0379356	-0.00395703	0.0191212	0.0356085	0.036461	0.122932	0.266575	0.426113	0.218744	0.163846	hba1c
13:27925446:CCCCTCCTCT:C	PDX1	C	0.0308	0.0026	32.2372	0	3.405	4	0.4925	0	27379073	28507010	1127937	1128_2	17595.5	chr13_27925446_CCCCTCCTCT_C	3_prime_UTR_variant	MODIFIER	0.367879	0.435856	0.10562	31.092	2.11894	0.0167092	0.0267965	-0.00810648	0.0309708	0.0523576	0.151548	0.286801	0.489171	0.218367	0.166041	glu
13:28029870:T:C	FLT3	C	0.5272	0.0089	770.419	30.4	4.307	3	0.2301	0	26499540	29005010	2505470	56_1	277595	chr13_28029870_T_C	intron_variant	MODIFIER	2.48344	4.51134		758.935	7.62515	0.551854	0.833585		0.527997	0.422017	0.00138472	0.00428146		0.0130556	0.00928353	X30130
13:28029870:T:C	FLT3	C	0.4633	0.0089	590.611	0	2.96	3	0.3978	0	26508276	29082971	2574695	83_1	234246	chr13_28029870_T_C	intron_variant	MODIFIER	3.15986	2.18916		582.192	5.74288	0.642446	0.555542		0.46417	0.360543	0.00138472	0.00428146		0.0130556	0.00928353	X30190
13:28029870:T:C	FLT3	C	0.1743	0.0095	74.7724	0	1.622	3	0.6545	0	27327441	28820386	1492945	674_1	44043.5	chr13_28029870_T_C	intron_variant	MODIFIER	0.900243	0.708081		73.9354	0.640805	0.309384	0.280569		0.174847	0.0967361	0.00132542	0.00410846		0.013048	0.0090843	nap
13:28029870:T:C	FLT3	C	0.1616	0.009	71.5879	0	2.326	3	0.5075	0	27381129	28775625	1394496	747_1	48507	chr13_28029870_T_C	intron_variant	MODIFIER	0.200953	1.61565		69.8419	1.60337	0.0860641	0.459929		0.161127	0.1682	0.00138026	0.00427033		0.0130458	0.00941138	X30000
13:28029870:T:C	FLT3	C	0.139	0.0096	47.0858	0	0.689	3	0.8758	0	27381129	28752188	1371059	930_1	36788.5	chr13_28029870_T_C	intron_variant	MODIFIER	0.445969	0.782066		46.1585	0.850926	0.186379	0.306279		0.138882	0.119224	0.00132475	0.00410509		0.0130445	0.00907661	tp
13:28029870:T:C	FLT3	C	0.1081	0.009	32.2482	0	1.072	3	0.7839	0	27422331	28775625	1353294	1158_1	69108	chr13_28029870_T_C	intron_variant	MODIFIER	0.0230335	0.659477		31.3364	1.27112	0.0112944	0.254708		0.107488	0.146756	0.00138472	0.00428146		0.0130556	0.00928353	X30140
13:28029870:T:C	FLT3	C	0.0838	0.0089	20.4484	0	2.881	3	0.4104	0	27529870	28548911	1019041	832_2	9520.5	chr13_28029870_T_C	intron_variant	MODIFIER	0.0124018	1.1191		19.4673	1.3932	0.00669799	0.361651		0.0824729	0.151274	0.00140105	0.00433799		0.0130564	0.00938501	cys
13:28029870:T:C	FLT3	C	-0.0771	0.0089	17.4526	0	2.502	3	0.4749	0	27425572	28752188	1326616	955_1	59010	chr13_28029870_T_C	intron_variant	MODIFIER	0.557904	1.12377		16.9207	0.34701	-0.20471	-0.364246		-0.0765258	-0.0570196	0.00140056	0.00433472		0.0130597	0.0093819	chol
13:28029870:T:C	FLT3	C	-0.0671	0.0093	12.3653	56.6	6.907	3	0.07493	0	27529870	28619856	1089986	1434_1	44993	chr13_28029870_T_C	intron_variant	MODIFIER	0.317818	2.34579		11.983	0.103328	-0.141667	-0.626351		-0.0665245	-0.0212685	0.00132492	0.00410172		0.013033	0.0090843	hdl
13:28029870:T:C	FLT3	C	-0.0671	0.0094	12.0613	0.9	3.026	3	0.3876	0	27529870	28616960	1087090	1450_1	43545	chr13_28029870_T_C	intron_variant	MODIFIER	0.0951051	1.30004		11.847	0.120493	-0.0502493	-0.428617		-0.0671167	-0.024458	0.00133181	0.00412371		0.0130362	0.00909422	apoa
13:28029870:T:C	FLT3	C	0.0632	0.009	11.7331	49.3	5.92	3	0.1156	0	27529870	28920518	1390648	773_1	195324	chr13_28029870_T_C	intron_variant	MODIFIER	0.096063	1.92614		11.6204	0.067276	0.0479641	0.512783		0.0634676	-0.0135852	0.00138472	0.00428146		0.0130556	0.00928353	X30120
13:28029870:T:C	FLT3	C	-0.0579	0.0088	10.2948	0	1.745	3	0.6269	0	27529870	28529870	1000000	1036_1	0	chr13_28029870_T_C	intron_variant	MODIFIER	0.331949	0.858935		9.79927	0.578609	-0.136842	-0.30137		-0.0569054	-0.084294	0.00140302	0.00434126		0.0130623	0.00940161	ldld
13:28029870:T:C	FLT3	C	-0.0492	0.0087	7.80799	0	1.388	3	0.7083	0	27529870	28529870	1000000	789_1	0	chr13_28029870_T_C	intron_variant	MODIFIER	0.394042	0.648105		7.41849	0.484781	-0.154953	-0.246966		-0.0482555	-0.0738941	0.00141226	0.00435276		0.0130553	0.00929327	apob
13:28034944:C:CAA	FLT3	CAA	-0.0234	0.0021	29.2816	60	10.012	4	0.04023	0	27439401	28687455	1248054	963_2	28484	chr13_28034944_C_CAA	intron_variant	MODIFIER	0.989192	0.0351062	0.185676	30.3093	0.925763	0.0275932	-0.00258896	-0.0144551	-0.0243633	-0.0223496	0.236095	0.497394	0.71816	0.5819	0.46718	X30180
13:28034944:C:CAA	FLT3	CAA	0.0132	0.0021	9.88807	46.9	7.527	4	0.1105	0	27518968	28571620	1052652	1271_1	10350	chr13_28034944_C_CAA	intron_variant	MODIFIER	1.1302	0.12718	0.140357	10.6941	0.309986	-0.0300305	-0.00867638	0.0113915	0.0141298	0.00989883	0.236095	0.497394	0.71816	0.5819	0.46718	X30200
13:28038538:T:C	FLT3	C	-0.0196	0.0026	13.3748	0	3.803	4	0.4334	0	27518028	28590559	1072531	1075_1	15755.5	chr13_28038538_T_C	intron_variant	MODIFIER	1.63504	0.083049	0.929916	11.4502	1.55895	-0.0371692	-0.00725615	-0.0650329	-0.0186297	-0.0387375	0.709614	0.792077	0.856145	0.821356	0.784102	X30260
13:28057905:C:T	FLT3	T	0.0149	0.002	12.6459	0	3.026	4	0.5534	0	27517181	28777195	1260014	646_2	89283	chr13_28057905_C_T	intron_variant	MODIFIER	0.111882	0.022975	0.0065867	12.4724	1.27025	-0.00424318	0.00174229	0.00062379	0.0151335	0.0292164	0.484242	0.583179	0.760839	0.626553	0.654118	X30090
13:28140699:G:GTTCTT	PAN3	GTTCTT	-0.0183	0.0027	11.1655	10.8	4.484	4	0.3444	0	27605289	28802135	1196846	864_1	63013	chr13_28140699_G_GTTCTT	intron_variant	MODIFIER	0.577284	0.00651681	0.520573	11.6455	0.0249433	-0.0161808	0.00080145	0.0277665	-0.0194822	-0.00112324	0.541695	0.10453	0.430019	0.150932	0.262757	X30040
13:28144839:G:GC	PAN3	GC	-0.0179	0.0027	10.7498	36.4	6.288	4	0.1786	0	27605289	28802135	1196846	919_1	58873	chr13_28144839_G_GC	intron_variant	MODIFIER	0.716845	0.145835	0.144966	11.4993	0.477764	-0.018961	0.0155071	0.00975889	-0.0193232	0.0155562	0.569876	0.104345	0.427191	0.151472	0.258949	X30050
13:28570661:T:C	-	C	-0.0123	0.0021	8.25579	0	2.535	4	0.6384	0	28067699	29071186	1003487	1088_1	1218.5	chr13_28570661_T_C	regulatory_region_variant	MODIFIER	0.128832	0.0274475	0.283907	8.36347	0.66398	0.00542667	-0.00224498	0.0213008	-0.0126686	-0.0196587	0.250846	0.307997	0.262434	0.354502	0.282621	trig
13:28653519:C:T	-	T	-0.0195	0.0021	19.9863	41.5	6.843	4	0.1444	0	28096376	29166370	1069994	974_1	22146	chr13_28653519_C_T	intergenic_variant	MODIFIER	0.0109785	0.237738	0.682639	20.4465	1.03896	-0.000504208	0.017006	0.0353962	-0.020171	-0.0243648	0.696745	0.248051	0.498351	0.347852	0.425851	X30010
13:28656444:A:G	POMP	G	-0.0212	0.0021	22.9382	0	1.727	4	0.7859	0	28096376	29179620	1083244	1292_1	18446	chr13_28656444_A_G	upstream_gene_variant	MODIFIER	0.378486	0.0806793	0.00121228	22.4686	1.12442	-0.0132587	0.00644851	-0.00010074	-0.0214633	-0.0257548	0.698068	0.261975	0.499764	0.354328	0.428571	X30030
13:28656444:A:G	POMP	G	-0.021	0.0021	22.7592	0	2.084	4	0.7202	0	28096376	29179620	1083244	1297_1	18446	chr13_28656444_A_G	upstream_gene_variant	MODIFIER	0.489817	0.080732	0.119521	22.3206	1.07191	-0.0161124	0.00642744	0.00886275	-0.0213184	-0.0248874	0.698068	0.261975	0.499764	0.354328	0.428571	X30020
13:29571533:CG:C	SLC7A1	C	-0.0148	0.0024	9.0082	0	2.016	4	0.7329	0	29044793	30080212	1035419	1461_3	9030.5	chr13_29571533_CG_C	intron_variant	MODIFIER	0.856842	0.701282	0.511743	7.785	0.976519	-0.030487	-0.0418694	-0.030895	-0.0140905	-0.0239771	0.174417	0.790268	0.276378	0.764544	0.633041	X4080
13:29580883:A:T	SLC7A1	T	0.0202	0.003	10.5738	28	5.554	4	0.235	0	29024078	30088508	1064430	930_2	24590	chr13_29580883_A_T	intron_variant	MODIFIER	1.142	0.146217	0.457697	10.8202	0.182033	0.0282084	0.0153705	-0.0285954	0.0213597	-0.00768239	0.56731	0.870484	0.352615	0.860604	0.735205	tp
13:29594961:G:C	SLC7A1	C	-0.0119	0.0021	7.84466	0	3.264	4	0.5147	0	29094961	30094961	1000000	1210_2	0	chr13_29594961_G_C	intron_variant	MODIFIER	0.252213	0.220233	0.554892	8.16578	0.0754615	0.0103644	-0.0148464	-0.0383081	-0.0124102	0.00287941	0.213543	0.678491	0.217286	0.615959	0.449007	cre
13:29595724:C:A	SLC7A1	A	0.0185	0.0022	15.9017	24.8	5.318	4	0.2562	0	29005458	30381977	1376519	417_3	97993.5	chr13_29595724_C_A	upstream_gene_variant	MODIFIER	0.245794	0.300764	0.233236	16.4674	0.706832	0.0229037	0.0303725	-0.0560452	0.0190129	-0.0276005	0.0322847	0.0847933	0.018527	0.211152	0.117437	X50
13:30363670:T:C	LINC00426	C	-0.0127	0.0021	9.13763	0	3.981	4	0.4085	0	29862235	30970948	1108713	558_4	52921.5	chr13_30363670_T_C	intron_variant	MODIFIER	0.378113	0.0873764	0.775261	9.07924	0.696496	-0.0131856	0.00624714	0.0406526	-0.0129632	-0.0195207	0.434541	0.41101	0.609312	0.464957	0.367008	hba1c
13:30379756:G:T	LINC00426	T	0.0133	0.002	10.5902	0	3.768	4	0.4383	0	29867131	30885344	1018213	83_2	3518.5	chr13_30379756_G_T	upstream_gene_variant	MODIFIER	1.63427	0.287488	0.0127011	9.32669	1.3111	0.0411731	0.0171138	0.00106072	0.0127269	0.0289488	0.20667	0.459047	0.610377	0.484318	0.404161	X30190
13:30385344:A:G	AL161893.1	G	0.0129	0.002	9.97922	0	1.33	4	0.8562	0	29863665	30887152	1023487	56_2	9935.5	chr13_30385344_A_G	downstream_gene_variant	MODIFIER	0.194504	0.390932	0.855106	9.29942	0.594003	0.00863443	0.0217547	0.0434013	0.0126774	0.0169043	0.19363	0.483991	0.614623	0.4769	0.389635	X30130
13:30387897:A:AAAT		AAAT	-0.0304	0.0049	9.31078	0	0.227	3	0.9731	0	29887897	30902309	1014412	1450_2	7206	chr13_30387897_A_AAAT			0.485156	0.139728		9.10453	0.101503	-0.0508358	-0.0255416		-0.0303547	-0.01534	0.0227676	0.0389691		0.0500588	0.016794	apoa
13:30397100:G:A	AL161893.1	A	-0.025	0.0046	7.38237	0	2.791	3	0.425	0	29896777	30940583	1043806	955_2	21580	chr13_30397100_G_A	intron_variant	MODIFIER	0.919988	1.07997		6.79353	0.00778074	-0.0557474	-0.111308		-0.024273	0.00122511	0.0423669	0.0454203		0.0507588	0.0174945	chol
13:30404408:A:C	AL161893.1	C	0.033	0.0052	9.61547	67.2	9.158	3	0.02727	0	29887432	30904408	1016976	915_3	8488	chr13_30404408_A_C	non_coding_transcript_exon_variant	MODIFIER	1.95689	0.0188766		9.74124	0.840449	-0.283741	0.00408005		0.0334044	0.100473	0.00428907	0.0304924		0.0406199	0.0112285	igf1
13:30422012:A:AGAGAAGGTGGAGGTGGGGGC	LINC01058	AGAGAAGGTGGAGGTGGGGGC	-0.0147	0.0021	11.3918	20.5	5.034	4	0.2839	0	29915655	30970948	1055293	1088_2	21289.5	chr13_30422012_A_AGAGAAGGTGGAGGTGGGGGC	intron_variant	MODIFIER	0.501815	0.124527	1.07443	11.496	0.307525	-0.0199513	0.00972817	-0.05339	-0.0150275	0.0104116	0.161413	0.254998	0.397875	0.367196	0.371616	trig
13:30440583:AAAGAAAGAAAGAAAGAAAGAAAGAAAGG:A	-	A	0.0116	0.002	8.44892	64.3	11.194	4	0.02447	0	29940583	30940583	1000000	789_2	0	chr13_30440583_AAAGAAAGAAAGAAAGAAAGAAAGAAAGG_A	intergenic_variant	MODIFIER	0.248469	0.542773	1.0442	9.77059	0.471926	-0.0130714	-0.0301747	-0.0489445	0.0127559	-0.0138449	0.129046	0.67165	0.500486	0.536042	0.521258	apob
13:30440583:AAAGAAAGAAAGAAAGAAAGAAAGAAAGG:A	-	A	0.0112	0.002	7.79237	61.7	10.445	4	0.03356	0	29940583	30940583	1000000	1036_2	0	chr13_30440583_AAAGAAAGAAAGAAAGAAAGAAAGAAAGG_A	intergenic_variant	MODIFIER	0.201643	0.574924	0.64334	9.09118	0.714518	-0.0110743	-0.0314193	-0.0347302	0.0124413	-0.0188982	0.128902	0.671952	0.500242	0.536055	0.521071	ldld
13:30441017:C:T	-	T	0.0156	0.0023	11.1597	0	1.112	4	0.8924	0	29915911	30970948	1055037	1286_3	2412.5	chr13_30441017_C_T	regulatory_region_variant	MODIFIER	0.425703	0.112348	0.688343	10.7043	0.39136	0.0141611	-0.0102301	0.0384464	0.0155886	0.0148455	0.704728	0.832979	0.722582	0.741092	0.811008	X23104
13:30447009:G:GA	-	GA	0.015	0.0022	10.919	0	3.571	4	0.4671	0	29915911	30970948	1055037	1278_3	3579.5	chr13_30447009_G_GA	intergenic_variant	MODIFIER	0.921252	0.687913	0.51915	10.4155	0.41492	0.0226443	-0.0415219	0.0327854	0.0149834	0.0167648	0.471677	0.794004	0.752405	0.725713	0.845809	X21001
13:30447009:G:GA	-	GA	0.0149	0.0022	10.6469	0	3.853	4	0.4262	0	29938767	30970948	1032181	1394_3	7848.5	chr13_30447009_G_GA	intergenic_variant	MODIFIER	0.518029	0.146306	1.52046	10.1824	0.0869669	0.0150093	-0.0120952	0.0688905	0.0149248	0.0044118	0.471505	0.79418	0.751715	0.725734	0.845855	X48
13:30453915:A:C	HMGB1	C	-0.0156	0.0023	11.1792	0	0.708	4	0.9504	0	29920293	30970948	1050655	1313_2	8294.5	chr13_30453915_A_C	downstream_gene_variant	MODIFIER	0.509593	0.0630863	0.0564742	10.7987	0.606739	-0.0214027	0.00589936	-0.00499198	-0.0155767	-0.0230761	0.141005	0.188255	0.243354	0.271472	0.152669	ua
13:30453915:A:C	HMGB1	C	0.0136	0.0023	8.56511	0	0.631	4	0.9596	0	29945443	30968315	1022872	963_3	2964	chr13_30453915_A_C	downstream_gene_variant	MODIFIER	0.587346	0.268906	0.0142793	8.32155	0.0988212	0.0226176	0.0210508	-0.00136101	0.0136831	0.00513148	0.141415	0.188198	0.246462	0.271366	0.152031	X30180
13:30457888:A:ACCTT	HMGB1	ACCTT	0.0178	0.0022	14.9702	11.8	4.533	4	0.3386	0	29938767	30974032	1035265	910_3	1488.5	chr13_30457888_A_ACCTT	3_prime_UTR_variant	MODIFIER	0.633635	0.398191	0.223258	14.4455	1.47014	0.0192081	-0.0270161	-0.0165023	0.0178559	0.0397615	0.725426	0.808635	0.748429	0.728081	0.836479	ggt
13:30459095:C:T	HMGB1	T	-0.0152	0.0025	9.16711	38.5	6.502	4	0.1647	0	29938767	30970948	1032181	1188_2	4237.5	chr13_30459095_C_T	3_prime_UTR_variant	MODIFIER	0.863558	0.459183	0.158578	9.86374	0.136806	0.0500769	0.0339291	0.0143737	-0.0159971	-0.00737185	0.0582261	0.1875	0.228232	0.269675	0.150556	ca
13:30477282:AT:A	HMGB1	A	0.0171	0.003	7.77263	48.7	7.804	4	0.09902	0	29977282	30977282	1000000	674_2	0	chr13_30477282_AT_A	intron_variant	MODIFIER	1.10938	0.57939	0.974203	7.95822	0.00201165	0.029144	-0.0524214	-0.0679954	0.0179425	0.000103112	0.317849	0.0979869	0.14127	0.13856	0.243217	nap
13:30496075:T:C	HMGB1	C	0.0588	0.0069	16.9197	0	2.872	3	0.4118	0	29870069	31005420	1135351	864_2	58330.5	chr13_30496075_T_C	intron_variant	MODIFIER	1.76343	0.474594		15.4917	1.01423	0.0369295	0.0982712		0.0634093	0.093557	0.366115	0.982362		0.983309	0.983625	X30040
13:30498499:T:C	HMGB1	C	0.0124	0.002	9.03161	18.1	4.883	4	0.2995	0	29988053	31005339	1017286	1075_2	1803	chr13_30498499_T_C	intron_variant	MODIFIER	1.11846	1.5759	0.171779	8.2662	0.104308	0.0379365	0.059892	0.0123393	0.0120276	0.00396725	0.145636	0.476308	0.431084	0.4372	0.427606	X30260
13:30504374:T:C	HMGB1	C	0.0563	0.0069	15.3617	0	2.871	3	0.412	0	29867304	31005339	1138035	919_2	68052.5	chr13_30504374_T_C	intron_variant	MODIFIER	1.94526	0.223361		14.2712	0.540308	0.0388667	-0.0542703		0.0614031	0.0598964	0.374856	0.983104		0.983685	0.983843	X30050
13:30504374:T:C	HMGB1	C	-0.0409	0.0071	8.11385	3.4	3.105	3	0.3758	0	29996075	31004374	1008299	974_2	4149.5	chr13_30504374_T_C	intron_variant	MODIFIER	1.45833	0.457709		7.60478	0.0835273	-0.0333995	0.0975518		-0.0447552	0.0126135	0.374856	0.983104		0.983685	0.983843	X30010
13:30505047:T:C	HMGB1	C	-0.0209	0.0022	19.9259	0	0.462	3	0.9271	0	29988053	31005047	1016994	938_1	8497	chr13_30505047_T_C	intron_variant	MODIFIER	0.939131	0.6074		18.7446	0.807827	-0.0272037	-0.0347963		-0.0206543	-0.0270425	0.238461	0.250558		0.277638	0.17038	X30150
13:30505047:T:C	HMGB1	C	-0.0205	0.0023	19.1282	0	0.407	3	0.9388	0	29988053	31005047	1016994	887_1	8497	chr13_30505047_T_C	intron_variant	MODIFIER	0.731673	0.446777		18.0544	0.996533	-0.0229938	-0.027817		-0.0202872	-0.0312653	0.238461	0.250558		0.277638	0.17038	X30210
13:32402519:GC:G	N4BP2L1	G	-0.0337	0.002	65.8027	0	2.375	4	0.6672	0	31791422	33306044	1514622	789_3	146214	chr13_32402519_GC_G	3_prime_UTR_variant	MODIFIER	1.06409	0.123961	0.202114	63.6045	2.61274	-0.0250028	-0.00848433	-0.014423	-0.0338386	-0.046682	0.403848	0.408592	0.4842	0.472215	0.331497	apob
13:32402519:GC:G	N4BP2L1	G	-0.0268	0.002	41.0113	0	0.987	4	0.9118	0	31791422	33139587	1348165	1036_3	62985.5	chr13_32402519_GC_G	3_prime_UTR_variant	MODIFIER	1.0494	0.166662	0.0610952	39.6892	1.33094	-0.0249623	-0.0109864	-0.00489065	-0.0269679	-0.0307996	0.404244	0.409022	0.484783	0.472148	0.331435	ldld
13:32402519:GC:G	N4BP2L1	G	-0.0241	0.002	33.1154	0	1.675	4	0.7952	0	31792620	33122654	1330034	955_3	55118	chr13_32402519_GC_G	3_prime_UTR_variant	MODIFIER	0.839927	0.00288985	0.0962561	31.8761	1.63403	-0.0214822	0.000223587	-0.00745749	-0.0242296	-0.0351162	0.404353	0.408971	0.484315	0.472149	0.331291	chol
13:32520357:T:TA	N4BP2L2	TA	0.0203	0.0019	26.0876	0	1.34	4	0.8545	0	31612211	33702046	2089835	417_4	136772	chr13_32520357_T_TA	intron_variant	MODIFIER	0.662203	0.230506	0.153639	25.8319	0.337998	0.03751	0.0148825	-0.0141193	0.0204268	0.0140736	0.0631394	0.318676	0.154392	0.362224	0.156317	X50
13:32565735:G:GT	-	GT	-0.0191	0.0021	19.9076	0	1.822	4	0.7685	0	31922195	33432241	1510046	1075_3	111483	chr13_32565735_G_GT	intergenic_variant	MODIFIER	0.991647	1.15818	0.0345596	18.687	0.625681	-0.0255001	-0.0511058	0.00372189	-0.0188657	-0.0197599	0.317724	0.376801	0.159759	0.394695	0.249916	X30260
13:32566660:CTA:C	-	C	-0.0301	0.0019	53.2237	19.6	4.978	4	0.2896	0	31356278	33432241	2075963	467_2	172400	chr13_32566660_CTA_C	intergenic_variant	MODIFIER	0.457122	0.920039	2.07217	50.6192	2.01531	-0.0157941	-0.0435478	-0.099791	-0.0299013	-0.043533	0.243731	0.346639	0.151744	0.370933	0.230062	X30100
13:32566660:CTA:C	-	C	-0.0145	0.0021	11.3809	0	0.895	4	0.9253	0	31922195	33307890	1385695	1376_1	48382.5	chr13_32566660_CTA_C	intergenic_variant	MODIFIER	0.12337	0.19884	0.357651	10.863	0.889509	-0.00538384	-0.013548	-0.0297787	-0.0144549	-0.0260004	0.24394	0.348749	0.152048	0.370866	0.229974	X30250
13:32567803:C:A	-	A	-0.0172	0.0021	15.8052	0	0.31	4	0.9891	0	31798040	33307890	1509850	1347_1	14838	chr13_32567803_C_A	intergenic_variant	MODIFIER	0.54316	0.482501	0.325338	15.1954	0.308798	-0.0165376	-0.027682	-0.0274246	-0.0172426	-0.0117788	0.332979	0.349507	0.154699	0.370631	0.230198	X30300
13:32567803:C:A	-	A	-0.0172	0.0021	15.7149	0	0.431	4	0.9799	0	31798040	33307890	1509850	1322_1	14838	chr13_32567803_C_A	intergenic_variant	MODIFIER	0.837513	0.526539	0.342293	14.8115	0.418736	-0.0226591	-0.0297019	-0.028788	-0.0170023	-0.0150084	0.332979	0.349507	0.154699	0.370631	0.230198	X30290
13:32567803:C:A	-	A	-0.0147	0.0021	11.648	0	0.705	4	0.9507	0	31798040	33307890	1509850	1350_1	14838	chr13_32567803_C_A	intergenic_variant	MODIFIER	0.34173	0.305816	0.395364	10.92	0.878453	-0.0117297	-0.0194329	-0.0324401	-0.0144925	-0.0258676	0.332979	0.349507	0.154699	0.37063	0.230198	X30240
13:32567803:C:A	-	A	-0.0141	0.0021	10.5626	0	3.223	4	0.5213	0	31922195	33307890	1385695	1440_1	47239.5	chr13_32567803_C_A	intergenic_variant	MODIFIER	1.56446	0.151862	0.149851	10.0941	0.170779	-0.0341805	-0.0108918	-0.0145291	-0.0140628	0.00724392	0.332959	0.349507	0.154699	0.370632	0.230198	X30280
13:32585301:C:T	PDS5B	T	-0.0206	0.002	22.9477	0.4	4.016	4	0.4038	0	31358056	33307706	1949650	367_2	252420	chr13_32585301_C_T	upstream_gene_variant	MODIFIER	0.906021	0.94534	0.764905	20.6878	2.22893	-0.0249499	-0.0450232	-0.0531235	-0.0198558	-0.0468643	0.27772	0.345897	0.151979	0.370518	0.22979	X30110
13:32593563:A:G	PDS5B	G	0.0238	0.002	31.5607	0	3.222	4	0.5214	0	31358056	34326748	2968692	670_3	248839	chr13_32593563_A_G	intron_variant	MODIFIER	1.38641	0.689333	1.06717	28.9019	2.00109	0.0340516	0.0359547	0.0650848	0.023159	0.0436493	0.252243	0.346825	0.1541	0.382537	0.230443	X30080
13:32604393:A:G	PDS5B	G	-0.016	0.0021	13.1346	55.7	9.026	4	0.06046	0	31922195	33307890	1385695	1407_2	10649.5	chr13_32604393_A_G	intron_variant	MODIFIER	1.01941	0.608668	1.83031	12.7485	0.398169	-0.0269072	-0.0327801	0.0912818	-0.0160624	-0.0144643	0.292649	0.345458	0.154032	0.371043	0.229881	alt
13:32627013:C:CT	PDS5B	CT	-0.0171	0.0021	15.9154	52.1	8.343	4	0.07979	0	31922195	33307890	1385695	1278_4	11970.5	chr13_32627013_C_CT	intron_variant	MODIFIER	0.0420732	1.43611	1.01825	16.1698	0.0706524	-0.00190546	-0.0592087	0.0609934	-0.0175585	-0.00318067	0.254463	0.328191	0.15323	0.362524	0.220996	X21001
13:32627013:C:CT	PDS5B	CT	-0.0166	0.0021	14.8374	50.9	8.146	4	0.08637	0	31922195	33307890	1385695	1286_4	11970.5	chr13_32627013_C_CT	intron_variant	MODIFIER	0.0758475	1.44497	1.016	15.0392	0.0552641	-0.00334803	-0.0597029	0.0610995	-0.0170236	-0.00252712	0.254136	0.32802	0.15317	0.362611	0.220535	X23104
13:32776878:C:T	PDS5B	T	-0.0121	0.002	9.23815	0	1.792	4	0.7739	0	31974527	33307890	1333363	864_3	135670	chr13_32776878_C_T	3_prime_UTR_variant	MODIFIER	0.587852	0.00612745	0.00552089	8.52917	1.2633	-0.01596	-0.000476886	0.00057412	-0.0118577	-0.0314182	0.484587	0.411808	0.160226	0.454939	0.251496	X30040
13:32776878:C:T	PDS5B	T	-0.0121	0.002	9.16241	13.5	4.625	4	0.328	0	32000537	33307890	1307353	919_3	122664	chr13_32776878_C_T	3_prime_UTR_variant	MODIFIER	0.823634	0.21297	0.782695	8.82065	0.775242	-0.0201931	0.0135917	0.0501394	-0.01208	-0.0224263	0.484587	0.411808	0.160226	0.45494	0.251496	X30050
13:32803692:T:C	-	C	-0.0116	0.002	8.14648	19	4.936	4	0.2939	0	32220045	33307204	1087159	1311_2	40067.5	chr13_32803692_T_C	intergenic_variant	MODIFIER	0.928233	0.746159	0.862643	7.67501	0.354338	-0.0296693	-0.0349855	0.0562996	-0.0114189	-0.0125661	0.176771	0.428997	0.151806	0.449134	0.237127	X49
13:32928704:A:G	-	G	-0.0141	0.0024	8.35174	36.5	4.727	3	0.1929	0	32141495	33432241	1290746	1139_1	141836	chr13_32928704_A_G	intergenic_variant	MODIFIER	2.35155	0.736007		7.16715	0.165396	-0.0438807	-0.0462714		-0.013229	-0.0104932	0.37874	0.186315		0.223969	0.0873645	X30270
13:32934892:G:T	-	T	0.022	0.0032	11.2654	11.6	4.526	4	0.3395	0	32434892	33434941	1000049	1466_2	24.5	chr13_32934892_G_T	intergenic_variant	MODIFIER	0.238509	0.184254	0.522082	11.5139	0.751583	0.00898275	-0.019139	-0.0357784	0.0232855	0.0231281	0.452528	0.117297	0.273231	0.125722	0.271477	phos
13:32979946:AAGAC:A	-	A	-0.0353	0.0029	34.3353	0	1.904	4	0.7534	0	32479489	33515696	1036207	1128_3	17646.5	chr13_32979946_AAGAC_A	intergenic_variant	MODIFIER	1.54088	0.0448901	1.01423	32.652	0.817729	-0.035749	0.00437907	-0.062664	-0.0355815	-0.0284614	0.361845	0.825658	0.802694	0.831701	0.829965	glu
13:32983035:A:T	-	T	0.0331	0.0028	32.1693	51.3	8.219	4	0.08388	0	32479489	33575414	1095925	558_5	44416.5	chr13_32983035_A_T	intergenic_variant	MODIFIER	1.63005	0.218128	2.71181	28.4473	2.85897	0.0466347	0.0201561	0.113852	0.0317815	0.0671337	0.19488	0.138516	0.194585	0.165055	0.145393	hba1c
13:33108600:C:T	STARD13	T	-0.0152	0.0023	10.1566	0	1.065	4	0.8998	0	32598393	33654216	1055823	646_3	17704.5	chr13_33108600_C_T	intron_variant	MODIFIER	0.0189447	0.0338864	0.296134	10.2277	0.228817	0.00104729	-0.0031267	-0.0220867	-0.0155939	-0.00857933	0.172015	0.199035	0.235627	0.23279	0.283701	X30090
13:33123312:C:T	STARD13	T	0.0171	0.0021	14.8492	0	1.193	4	0.8792	0	32598393	33702046	1103653	974_3	26907.5	chr13_33123312_C_T	intron_variant	MODIFIER	1.22718	0.509026	0.614729	13.3845	0.768402	0.0277582	0.028007	0.0393518	0.0166529	0.0198121	0.432252	0.364835	0.223845	0.308821	0.405669	X30010
13:33139282:A:G	STARD13	G	-0.0148	0.0024	9.0401	22.3	5.151	4	0.2721	0	32634525	33639282	1004757	1461_4	2378.5	chr13_33139282_A_G	intron_variant	MODIFIER	0.0245844	0.73178	0.466688	8.89895	1.11207	0.00123604	0.0421708	-0.032477	-0.0150299	-0.0313979	0.793825	0.772744	0.798479	0.75798	0.800118	X4080
13:33149107:C:T	STARD13	T	0.018	0.0022	15.1738	1.1	4.045	4	0.3999	0	32598393	33702046	1103653	1292_2	1112.5	chr13_33149107_C_T	intron_variant	MODIFIER	0.365292	0.459367	1.51803	14.6936	0.064847	0.012387	0.0267127	0.0744534	0.018165	0.00254826	0.320393	0.319346	0.224788	0.288167	0.399739	X30030
13:33149107:C:T	STARD13	T	0.0176	0.0022	14.6819	0	2.622	4	0.6229	0	32598393	33702046	1103653	1297_2	1112.5	chr13_33149107_C_T	intron_variant	MODIFIER	0.0605554	0.398197	1.03131	14.3711	0.30896	0.00256999	0.0238377	0.0579497	0.0178934	0.0100233	0.320393	0.319346	0.224788	0.288167	0.399739	X30020
13:35500644:TC:T	NBEA	T	-0.0216	0.0034	9.61708	27.1	4.116	3	0.2492	0	35000644	36162291	1161647	1278_5	80823.5	chr13_35500644_TC_T	intron_variant	MODIFIER	0.290551	0.727129		9.63975	0.758917	-0.0444479	-0.107953		-0.0217093	0.0860539	0.0120674	0.0262973		0.0960282	0.0125293	X21001
13:35500644:TC:T	NBEA	T	-0.0213	0.0034	9.27442	23.8	3.934	3	0.2686	0	35000644	36000644	1000000	1286_5	0	chr13_35500644_TC_T	intron_variant	MODIFIER	0.291002	0.734988		9.2879	0.709799	-0.04492	-0.110041		-0.0214354	0.0818342	0.0120165	0.025859		0.0960317	0.0125746	X23104
13:36451204:C:T	-	T	-0.0127	0.0022	8.29183	0	0.809	4	0.9372	0	35950199	36951779	1001580	1520_1	215	chr13_36451204_C_T	regulatory_region_variant	MODIFIER	0.0980982	0.370933	0.175906	7.82473	0.807529	-0.00388876	-0.0211031	-0.0142308	-0.012638	-0.0221934	0.622375	0.502978	0.758726	0.666102	0.701125	X30220
13:36920187:AGCGGCG:A	SMAD9	A	-0.0139	0.0019	12.6951	0	1.664	4	0.7972	0	35714022	37420397	1706375	417_5	352978	chr13_36920187_AGCGGCG_A	5_prime_UTR_variant	MODIFIER	0.461909	0.0307705	0.451036	12.6745	0.00673928	-0.0151161	0.00219192	-0.0275368	-0.0142004	0.000269897	0.290617	0.573055	0.31839	0.654218	0.564124	X50
13:37073729:A:G	-	G	-0.0303	0.0033	19.9638	0	1.286	3	0.7323	0	36424941	37707692	1282751	367_3	7412.5	chr13_37073729_A_G	intergenic_variant	MODIFIER	0.108223	0.401559		20.0405	0.149864	-0.00670318	-0.0413695		-0.0308749	-0.0132365	0.879975	0.919235		0.895735	0.956914	X30110
13:37715836:T:C	TRPC4	C	0.0126	0.0021	8.83863	0	2.758	4	0.5992	0	37110673	38215836	1105163	1419_1	52581.5	chr13_37715836_T_C	intron_variant	MODIFIER	0.481723	0.153119	1.14122	8.41827	0.241354	0.0149486	-0.0113829	0.0594263	0.0126164	0.0083431	0.326687	0.269948	0.22885	0.428656	0.387081	X4079
13:38008178:G:A	LINC02334	A	0.5038	0.0914	7.44273	0	0	0	1	0	37508178	38508178	1000000	832_3	0	chr13_38008178_G_A	intron_variant	MODIFIER				7.44267					0.503778					0.000123883		cys
13:39746951:T:C	COG6	C	-0.5966	0.1067	7.64417	0	0	0	1	0	39246951	40246951	1000000	1508_1	0	chr13_39746951_T_C	intron_variant	MODIFIER				7.64428					-0.59657					9.16222e-05		crp
13:40175606:T:A	LINC00332	A	-0.0164	0.0026	9.40771	37.3	6.383	4	0.1723	0	39673865	41599321	1925456	1313_3	460987	chr13_40175606_T_A	intron_variant	MODIFIER	0.759638	0.189096	1.83727	9.00753	0.156813	-0.0428808	-0.0143413	-0.101933	-0.0163165	0.00776722	0.0599883	0.235272	0.128081	0.180298	0.152061	ua
13:40192434:A:G	LINC00598	G	0.0398	0.0026	51.3853	0	2.698	4	0.6096	0	39642896	40853202	1210306	915_4	55615	chr13_40192434_A_G	intron_variant	MODIFIER	0.60154	0.726049	0.208547	51.212	0.177886	0.0496529	0.0433265	0.021191	0.0403856	0.008725	0.0311986	0.200379	0.134028	0.185206	0.153752	igf1
13:40205216:GACACAC:G	LINC00598	G	0.0132	0.0021	9.41454	0	3.585	4	0.4651	0	39668117	40717196	1049079	1394_4	12559.5	chr13_40205216_GACACAC_G	intron_variant	MODIFIER	0.2349	0.460405	0.355707	8.82259	1.45993	-0.00924154	0.0265123	0.0210437	0.0130841	0.0312983	0.244757	0.305224	0.435528	0.32931	0.318745	X48
13:40217060:T:TTGTTGTTGC	LINC00598	TTGTTGTTGC	0.0135	0.0021	9.93256	63.9	11.096	4	0.02551	0	39668117	40723993	1055876	1278_6	21005	chr13_40217060_T_TTGTTGTTGC	intron_variant	MODIFIER	1.26645	0.20192	0.514552	10.1683	1.60656	-0.0364292	0.0135176	-0.0274916	0.0140255	0.0327065	0.172085	0.303471	0.464727	0.327646	0.344636	X21001
13:40217060:T:TTGTTGTTGC	LINC00598	TTGTTGTTGC	0.0136	0.0021	9.9017	64.1	11.153	4	0.0249	0	39668117	40723993	1055876	1286_6	21005	chr13_40217060_T_TTGTTGTTGC	intron_variant	MODIFIER	1.27149	0.29348	0.493585	10.0662	1.66193	-0.0368237	0.0185153	-0.0267484	0.0140551	0.0333623	0.172088	0.303932	0.464137	0.327699	0.344949	X23104
13:40221519:G:A	LINC00598	A	-0.0184	0.0023	15.2949	0	2.08	4	0.721	0	39625658	40741149	1115491	674_3	38115.5	chr13_40221519_G_A	intron_variant	MODIFIER	0.948902	0.621999	0.514204	14.5592	0.304686	-0.0460266	-0.0373348	-0.06719	-0.0182649	-0.0105227	0.0788311	0.259449	0.0529101	0.328295	0.412367	nap
13:40428504:T:C	LINC00598	C	-0.0579	0.0021	167.686	24.3	5.287	4	0.2591	0	39817025	41655377	1838352	83_3	307697	chr13_40428504_T_C	intron_variant	MODIFIER	2.18541	0.140421	0.688359	162.999	4.59049	-0.0396795	-0.00949978	-0.0396349	-0.0585947	-0.0607192	0.455227	0.589166	0.703774	0.657422	0.537407	X30190
13:40428504:T:C	LINC00598	C	-0.0561	0.0021	159.023	12.2	4.555	4	0.336	0	39817025	41603696	1786671	56_3	281856	chr13_40428504_T_C	intron_variant	MODIFIER	2.78004	0.869539	0.0275158	153.795	4.30485	-0.0454839	-0.03938	0.00240433	-0.0566729	-0.0585943	0.455227	0.589166	0.703774	0.657422	0.537407	X30130
13:40579448:A:G	FOXO1	G	-0.0282	0.0024	30.5465	0	2.363	4	0.6693	0	40053948	41669684	1615736	1139_2	282368	chr13_40579448_A_G	intron_variant	MODIFIER	0.141995	0.0396959	0.301873	30.4113	0.911773	0.0102656	-0.0039759	-0.0326468	-0.0287044	-0.0238954	0.0734303	0.165656	0.0963855	0.216924	0.321305	X30270
13:40586442:C:G	FOXO1	G	-0.0288	0.0024	31.9237	0	2.421	4	0.6589	0	40053948	42563661	2509713	864_4	722362	chr13_40586442_C_G	intron_variant	MODIFIER	0.191782	0.120025	0.0751686	32.3242	0.204523	-0.0227855	-0.0113345	0.0142216	-0.0294743	-0.00779862	0.023522	0.156146	0.037229	0.205012	0.273746	X30040
13:40586442:C:G	FOXO1	G	-0.0274	0.0024	28.9706	0	1.94	4	0.7467	0	40053948	41698814	1644866	919_4	289939	chr13_40586442_C_G	intron_variant	MODIFIER	0.165303	0.0652522	0.0223801	29.2874	0.229391	-0.0199214	-0.00640074	-0.00444816	-0.0280208	-0.00854672	0.023522	0.156146	0.037229	0.205014	0.273746	X30050
13:40596899:G:A	FOXO1	A	-0.0269	0.0025	27.243	0	3.148	4	0.5334	0	40053948	41669684	1615736	1075_4	264917	chr13_40596899_G_A	intron_variant	MODIFIER	0.622642	0.226865	0.0755067	27.5526	0.0494241	-0.0344586	-0.0197792	0.00985967	-0.0276201	-0.0021604	0.0715468	0.15978	0.0944578	0.210491	0.294995	X30260
13:40604384:C:CTT	FOXO1	CTT	0.0245	0.0023	25.745	58.6	9.661	4	0.04654	0	40062305	41669684	1607379	974_4	261610	chr13_40604384_C_CTT	intron_variant	MODIFIER	0.225378	0.217862	0.0805965	27.7302	0.00424817	-0.00845233	-0.0176704	0.00596939	0.0262525	-0.000177916	0.293478	0.187338	0.488926	0.242081	0.397454	X30010
13:40623938:A:AT	FOXO1	AT	-0.0144	0.0021	10.699	47.1	7.561	4	0.109	0	39685636	41330157	1644521	1311_3	116042	chr13_40623938_A_AT	intron_variant	MODIFIER	0.039115	0.754395	0.33628	11.6378	0.478028	0.00155316	-0.0384794	0.0236633	-0.0154945	0.0136669	0.551895	0.284011	0.754915	0.298358	0.46695	X49
13:40640788:GTTGTTGTTGTT:G	FOXO1	G	0.0255	0.0024	25.5906	0	3.603	4	0.4624	0	40048510	41654405	1605895	670_4	210670	chr13_40640788_GTTGTTGTTGTT_G	intron_variant	MODIFIER	1.31098	0.648954	0.0305769	25.1866	0.112598	0.0561052	0.0444539	-0.00396689	0.025748	0.00456864	0.0724063	0.158745	0.0977851	0.208156	0.293874	X30080
13:40670080:T:A	FOXO1	A	0.034	0.0022	54.745	67.6	12.352	4	0.01492	0	39137409	43025723	3888314	887_2	411486	chr13_40670080_T_A	upstream_gene_variant	MODIFIER	0.601103	0.770173	1.47908	55.6756	0.253101	0.0169901	-0.0400111	0.0712158	0.0352294	0.00855075	0.498673	0.290208	0.768868	0.304321	0.499509	X30210
13:40670080:T:A	FOXO1	A	0.032	0.0022	48.9259	63.7	11.018	4	0.02636	0	39137409	43025723	3888314	938_2	411486	chr13_40670080_T_A	upstream_gene_variant	MODIFIER	0.632131	0.754193	1.37179	49.6497	0.249071	0.0175193	-0.0391949	0.0671654	0.0331715	0.00843504	0.498673	0.290208	0.768868	0.304321	0.499509	X30150
13:40936760:C:CA	ELF1	CA	-0.0119	0.0021	7.51971	0	2.256	4	0.6887	0	40436760	41436760	1000000	1210_3	0	chr13_40936760_C_CA	intron_variant	MODIFIER	0.0540113	0.159801	0.111782	7.45601	0.882513	0.00258385	0.0112076	0.00943654	-0.0121221	-0.0218902	0.228488	0.628302	0.263641	0.661224	0.619647	cre
13:40948202:A:C	ELF1	C	0.0296	0.0029	24.3759	0	1.089	3	0.7797	0	39866712	43017903	3151191	1271_2	494106	chr13_40948202_A_C	intron_variant	MODIFIER	0.612217	0.0552167		24.1638	0.387061	0.0652389	0.00681521		0.02988	0.0165408	0.0169628	0.10108		0.151066	0.151158	X30200
13:40982954:CT:C	ELF1	C	-0.0334	0.0029	30.1952	0	1.048	3	0.7896	0	39159044	43020476	3861432	963_4	106806	chr13_40982954_CT_C	intron_variant	MODIFIER	0.765434	0.0377006		29.49	0.913761	-0.0775768	-0.00460617		-0.0334574	-0.0308823	0.0166744	0.103872		0.146732	0.153561	X30180
13:40982954:CT:C	ELF1	C	-0.0314	0.0029	27.2141	0	2.98	3	0.3947	0	40036656	41688937	1652281	773_2	120158	chr13_40982954_CT_C	intron_variant	MODIFIER	0.444667	0.392926		27.5287	0.0322687	-0.0545351	-0.0366411		-0.0319818	0.00179068	0.0166744	0.103872		0.146732	0.153561	X30120
13:41010554:T:C	ELF1	C	-0.0242	0.0022	27.988	62.4	10.638	4	0.03094	0	40048510	41654405	1605895	646_4	159096	chr13_41010554_T_C	intron_variant	MODIFIER	0.0404024	0.206862	1.10756	29.4296	0.39107	0.00167108	-0.0161259	0.0498969	-0.025492	-0.0136438	0.568553	0.220572	0.591423	0.282605	0.255032	X30090
13:41015930:GAAT:G	ELF1	G	0.0201	0.0036	7.6994	0	1.918	4	0.7508	0	40512668	41515930	1003262	367_4	1631	chr13_41015930_GAAT_G	intron_variant	MODIFIER	1.55323	0.0450681	0.0675737	6.79967	0.516591	0.03745	0.00524775	-0.00536439	0.0197599	0.0219362	0.246147	0.116413	0.346607	0.0776601	0.130018	X30110
13:41057151:CTT:C	ELF1	C	-0.0309	0.0037	15.87	61.3	10.347	4	0.03498	0	40202796	41614931	1412135	910_4	148288	chr13_41057151_CTT_C	intron_variant	MODIFIER	0.279489	0.581264	0.446581	15.4126	2.78582	0.021985	0.0457303	-0.0498009	-0.0310996	-0.0917006	0.0444198	0.105769	0.0635573	0.0753571	0.061479	ggt
13:41057151:CTT:C	ELF1	C	-0.0256	0.0039	10.2545	0	3.934	4	0.415	0	40523892	41614931	1091039	1407_3	12260.5	chr13_41057151_CTT_C	intron_variant	MODIFIER	0.234521	0.116356	0.498202	9.41235	1.92646	-0.0195271	0.0129025	-0.0557331	-0.0249652	-0.0761693	0.0443991	0.105918	0.0634959	0.0753432	0.0615189	alt
13:41061165:C:G	ELF1	G	-0.0254	0.004	9.53536	17.7	3.646	3	0.3023	0	40523892	41614931	1091039	1450_3	8246.5	chr13_41061165_C_G	5_prime_UTR_variant	MODIFIER	0.601322	0.120594		8.70634	1.83315	-0.0633067	-0.0141734		-0.0245334	-0.0900206	0.020104	0.10433		0.0748795	0.0434704	apoa
13:41070820:A:C	WBP4	C	0.0272	0.0049	7.63358	31.6	4.389	3	0.2224	0	40570820	41570820	1000000	1348_1	0	chr13_41070820_A_C	intron_variant	MODIFIER	0.452665	0.452862		8.04259	0.440971	-0.0559218	-0.0494644		0.02828	0.0786221	0.0166284	0.0736515		0.0501797	0.00780012	shbg
13:41077904:C:CA	WBP4	CA	-0.0333	0.0039	16.8199	29.8	4.273	3	0.2334	0	40291301	41614931	1323630	1382_3	124788	chr13_41077904_C_CA	intron_variant	MODIFIER	0.0668979	0.529205		15.8488	2.22392	0.00750745	-0.0456153		-0.0327961	-0.0959198	0.032383	0.105551		0.0753042	0.0453388	ast
13:41077904:C:CA	WBP4	CA	-0.0282	0.0038	12.9314	5.9	3.187	3	0.3636	0	40291301	41614931	1323630	832_4	124788	chr13_41077904_C_CA	intron_variant	MODIFIER	1.15128	0.0923704		12.1227	1.2167	-0.0750752	0.0105895		-0.0276465	-0.0640969	0.0323993	0.105432		0.0753199	0.0453241	cys
13:41077904:C:CA	WBP4	CA	-0.0267	0.0038	11.6572	19.3	3.716	3	0.2938	0	40372583	41614931	1242348	955_4	84147	chr13_41077904_C_CA	intron_variant	MODIFIER	0.489128	0.691042		11.839	0.236667	-0.0405673	0.055704		-0.0272653	-0.0193132	0.0324463	0.105541		0.0753195	0.0454194	chol
13:41109691:A:C	-	C	-0.0147	0.0022	10.7726	0	3.551	4	0.4702	0	40219487	41614265	1394778	558_6	192815	chr13_41109691_A_C	intergenic_variant	MODIFIER	0.802242	0.251099	0.251987	10.939	0.140629	-0.0370566	-0.0171072	0.0185968	-0.0150533	0.00547259	0.134056	0.683899	0.271761	0.658035	0.650329	hba1c
13:41113708:T:TG	-	TG	-0.0291	0.0039	12.8904	0	1.878	3	0.598	0	40523892	41614931	1091039	1434_2	44296.5	chr13_41113708_T_TG	intergenic_variant	MODIFIER	0.296633	0.440179		12.0021	1.50131	-0.0284959	-0.0397981		-0.0283845	-0.0768887	0.0325552	0.116899		0.0767949	0.0456032	hdl
13:41412710:T:C	-	C	0.0136	0.0024	7.64936	32.3	5.909	4	0.2061	0	40912710	41912710	1000000	1461_5	0	chr13_41412710_T_C	regulatory_region_variant	MODIFIER	0.0769201	0.506126	0.00486352	8.60788	0.339113	-0.0035697	-0.0297714	-0.000384199	0.0148756	-0.0133327	0.780625	0.719612	0.563451	0.763522	0.806754	X4080
13:41572322:T:C	VWA8	C	-0.0234	0.0029	15.0615	0	1.943	4	0.7462	0	40128356	42504980	2376624	1347_2	255654	chr13_41572322_T_C	intron_variant	MODIFIER	1.33354	0.150688	0.228658	13.5702	1.42023	-0.0350633	0.014044	-0.0165698	-0.0229987	-0.0342413	0.228332	0.154473	0.308434	0.133999	0.262932	X30300
13:41572322:T:C	VWA8	C	-0.0229	0.0029	14.5211	0	1.444	4	0.8366	0	41044752	42899147	1854395	1322_2	399628	chr13_41572322_T_C	intron_variant	MODIFIER	1.18388	0.148963	0.240696	13.3009	1.11337	-0.0325337	0.0139696	-0.0174341	-0.0227435	-0.0292399	0.228332	0.154473	0.308434	0.133999	0.262932	X30290
13:41572322:T:C	VWA8	C	-0.0227	0.0029	14.1618	0	3.366	4	0.4986	0	40069583	42215024	2145441	1376_2	430018	chr13_41572322_T_C	intron_variant	MODIFIER	1.09505	0.555581	0.18859	13.1923	1.16351	-0.0310006	0.0403774	-0.0141018	-0.0227019	-0.0300795	0.228332	0.154473	0.308434	0.133999	0.262932	X30250
13:41572322:T:C	VWA8	C	-0.0224	0.0029	13.8271	0	3.108	4	0.5399	0	41044752	42499844	1455092	1350_2	199976	chr13_41572322_T_C	intron_variant	MODIFIER	1.06575	0.497398	0.123358	12.9199	1.1255	-0.0306176	0.037373	-0.00984276	-0.0224495	-0.0295278	0.228332	0.154473	0.308434	0.134	0.262932	X30240
13:41698796:A:G	VWA8	G	0.013	0.0021	9.50279	0	2.615	4	0.6243	0	41097836	42908166	1810330	1440_2	304205	chr13_41698796_A_G	intron_variant	MODIFIER	0.288839	0.0973367	0.0294887	9.94446	0.144077	-0.0139533	-0.00692925	-0.00337061	0.0135835	0.0054239	0.140728	0.447688	0.144096	0.432378	0.391129	X30280
13:41974367:C:T	VWA8-AS1	T	-0.0347	0.003	29.9562	0	1.434	3	0.6975	0	41080021	42706492	1626471	1188_3	81110.5	chr13_41974367_C_T	intron_variant	MODIFIER	1.11407	0.126511		29.2594	0.621474	-0.0306651	0.0134548		-0.0349917	-0.0419464	0.269051	0.125205		0.151753	0.048633	ca
13:41999844:C:A	RPS28P8	A	-0.0118	0.002	8.31274	23.1	5.199	4	0.2675	0	41487711	42502630	1014919	1508_2	4673.5	chr13_41999844_C_A	upstream_gene_variant	MODIFIER	0.147811	0.0704604	0.529361	9.15889	0.147349	0.00591761	-0.00478453	0.0276654	-0.0127749	0.00521345	0.726268	0.511124	0.498547	0.585848	0.499779	crp
13:42163132:T:G	DGKH	G	-0.0141	0.0021	10.9183	70.5	13.578	4	0.008771	0	41600465	42715313	1114848	915_5	5243	chr13_42163132_T_G	intron_variant	MODIFIER	3.30171	0.155928	1.28059	10.1702	0.471207	-0.068544	-0.0102163	0.0558693	-0.0138963	-0.0139572	0.170917	0.455682	0.499758	0.381073	0.456754	igf1
13:42175470:C:T	DGKH	T	0.0174	0.0021	16.6544	11	4.493	4	0.3434	0	41600465	42711738	1111273	1210_4	19368.5	chr13_42175470_C_T	intron_variant	MODIFIER	0.155847	0.145622	0.234202	16.501	1.49665	-0.00563499	-0.00997798	0.0162527	0.0178054	0.0317972	0.404145	0.433962	0.397393	0.582122	0.36628	cre
13:42181702:T:C	CHCHD2P11	C	0.0142	0.002	11.7131	2.1	4.084	4	0.3947	0	41663132	42724672	1061540	832_5	12200	chr13_42181702_T_C	non_coding_transcript_exon_variant	MODIFIER	0.215461	0.357368	1.19367	11.4881	0.434033	-0.00772064	0.020838	0.0556632	0.0143648	0.0133162	0.403853	0.433799	0.336149	0.582042	0.358286	cys
13:42192516:A:C	DGKH	C	-0.0129	0.002	9.61297	30.6	5.762	4	0.2177	0	41631365	42705274	1073909	1311_4	24196.5	chr13_42192516_A_C	intron_variant	MODIFIER	0.0102415	0.00607544	0.494618	8.533	2.71623	0.00063817	0.000448131	-0.0275866	-0.012368	-0.0435184	0.128446	0.460729	0.484225	0.384268	0.457808	X49
13:42198638:GT:G	DGKH	G	0.0157	0.0018	17.0224	0	1.481	4	0.83	0	38454586	42736889	4282303	417_6	1.6029e+06	chr13_42198638_GT_G	intron_variant	MODIFIER	1.03683	0.174905	0.18391	16.4041	0.519951	0.026028	0.0107708	-0.0128098	0.0156865	0.0146758	0.704268	0.449194	0.36688	0.583302	0.384001	X50
13:42272080:AGGGGTGGGCAGGGCG:A	AKAP11	A	0.0193	0.0024	14.823	0	1.504	4	0.8259	0	41590339	43017903	1427564	1158_2	32041	chr13_42272080_AGGGGTGGGCAGGGCG_A	upstream_gene_variant	MODIFIER	0.755065	0.187775	0.120261	14.2076	0.848719	0.058713	0.0202753	-0.0250077	0.0190596	0.0329434	0.0267136	0.10108	0.0332547	0.233245	0.118938	X30140
13:42377313:C:T	LINC02341	T	0.0135	0.0022	9.36805	53.3	8.563	4	0.07299	0	41601357	42908166	1306809	1466_3	122552	chr13_42377313_C_T	intron_variant	MODIFIER	0.473196	0.176611	1.69497	9.75628	0.238439	0.0171833	0.0127416	-0.133603	0.0141198	-0.00915228	0.263148	0.318817	0.0715417	0.484347	0.299406	phos
13:42391558:C:T	LINC02341	T	-0.0518	0.002	153.428	0	1.016	4	0.9073	0	40211956	43343607	3131651	427_3	613776	chr13_42391558_C_T	intron_variant	MODIFIER	2.30595	0.931225	0.100891	149.391	2.60524	-0.0438267	-0.043817	-0.0137468	-0.0521115	-0.0464824	0.667561	0.679043	0.919884	0.511649	0.695122	alp
13:42423131:C:T	LINC02341	T	-0.015	0.0025	8.39222	0	2.368	4	0.6685	0	41760157	43017903	1257746	674_4	34101	chr13_42423131_C_T	intron_variant	MODIFIER	0.621033	0.30141	0.791457	8.04375	0.142963	-0.0595995	-0.0300984	-0.0874195	-0.0148126	-0.00751513	0.0255617	0.108258	0.0574074	0.230488	0.155584	nap
13:42460832:G:C	LINC02341	C	-0.0193	0.002	20.9634	28.6	5.602	4	0.2309	0	41850747	42993310	1142563	773_3	38803.5	chr13_42460832_G_C	intron_variant	MODIFIER	0.986497	0.183999	1.15656	20.8336	0.0816361	-0.0253856	0.0118699	-0.0638684	-0.0196815	0.00310894	0.337584	0.443038	0.185142	0.539886	0.480559	X30120
13:44019775:G:T	NRAD1	T	-0.0113	0.0021	7.32331	0	1.122	4	0.8907	0	43519775	44519775	1000000	1210_5	0	chr13_44019775_G_T	intron_variant	MODIFIER	0.274437	0.00665579	0.107838	6.97158	0.866122	-0.0199104	0.000548499	0.0107849	-0.0111924	-0.0224947	0.0615295	0.347547	0.169966	0.423807	0.333223	cre
13:44926044:A:C	-	C	0.0332	0.0058	8.09724	0	1.882	4	0.7575	0	44421856	45539623	1117767	1434_3	54695.5	chr13_44926044_A_C	intergenic_variant	MODIFIER	0.196464	0.351193	0.453806	8.14237	0.0281172	0.012036	0.0556427	0.0341879	0.0352429	-0.00286285	0.100379	0.0377358	0.193344	0.0312687	0.0436047	hdl
13:44933165:A:G	-	G	0.0286	0.0039	12.6759	0	1.359	3	0.7153	0	44409317	45541749	1132432	1440_3	42368	chr13_44933165_A_G	regulatory_region_variant	MODIFIER	0.131118	0.412969		11.7718	1.49139	0.0114636	0.0472862		0.0281435	0.0532183	0.952342	0.93461		0.925999	0.90448	X30280
13:44933165:A:G	-	G	0.0246	0.0038	9.78357	51.6	6.198	3	0.1024	0	44413759	45541749	1127990	773_4	44589	chr13_44933165_A_G	regulatory_region_variant	MODIFIER	0.082802	1.50115		10.0012	0.337853	0.00759439	0.115119		0.0253899	-0.0180419	0.952227	0.934847		0.926009	0.904325	X30120
13:44950491:G:A	NUFIP1	A	0.042	0.0058	12.4739	34	4.547	3	0.2081	0	44416085	45539623	1123538	915_6	27363	chr13_44950491_G_A	intron_variant	MODIFIER	2.17301	1.65853		10.3321	0.691934	0.0688612	0.165349		0.0393432	0.0746765	0.0922444	0.0342803		0.0309419	0.0151195	igf1
13:45031612:T:G	GPALPP1	G	-0.0374	0.0039	21.28	34	4.543	3	0.2085	0	44368158	45543642	1175484	1322_3	75712	chr13_45031612_T_G	3_prime_UTR_variant	MODIFIER	0.282148	1.15284		21.4439	0.131819	-0.0268025	-0.1003		-0.0382699	0.00868911	0.0319853	0.0636846		0.073118	0.0852977	X30290
13:45031612:T:G	GPALPP1	G	-0.0356	0.0039	19.3325	57.2	7.003	3	0.07181	0	44368158	45543642	1175484	1347_3	75712	chr13_45031612_T_G	3_prime_UTR_variant	MODIFIER	0.312315	1.49594		19.6169	0.366375	-0.0290044	-0.118333		-0.0365505	0.020469	0.0319853	0.0636846		0.073118	0.0852977	X30300
13:45031612:T:G	GPALPP1	G	-0.0355	0.0039	19.1524	39.8	4.982	3	0.1731	0	44368158	45543642	1175484	1350_3	75712	chr13_45031612_T_G	3_prime_UTR_variant	MODIFIER	0.0943351	0.865802		19.6683	0.257526	-0.0104517	-0.0824018		-0.0366703	0.0154759	0.0319853	0.0636846		0.0731182	0.0852977	X30240
13:45031612:T:G	GPALPP1	G	-0.0336	0.0039	17.245	57	6.969	3	0.07289	0	44368158	45543642	1175484	1376_3	75712	chr13_45031612_T_G	3_prime_UTR_variant	MODIFIER	0.248397	1.29565		17.6654	0.466749	-0.024226	-0.107524		-0.0346678	0.0247096	0.0319853	0.0636846		0.073118	0.0852977	X30250
13:45228472:G:A	GTF2F2	A	-0.0115	0.0021	7.44794	0	0.45	4	0.9782	0	44686060	45728472	1042412	643_2	21206	chr13_45228472_G_A	intron_variant	MODIFIER	0.0507567	0.175378	0.0542795	7.34621	0.387053	-0.00311094	-0.0118649	0.00422422	-0.0116367	-0.0122778	0.861169	0.332343	0.417059	0.361652	0.362801	X30070
13:45396012:A:G	SLC25A30	G	0.0773	0.0129	8.67469	0	0	0	1	0	44896012	45983888	1087876	1313_4	43938	chr13_45396012_A_G	missense_variant	MODERATE				8.67473					0.0773332					0.00635988		ua
13:45396012:A:G	SLC25A30	G	0.0722	0.0127	7.91045	0	0	0	1	0	44896012	45896012	1000000	910_5	0	chr13_45396012_A_G	missense_variant	MODERATE				7.91031					0.0722315					0.00636486		ggt
13:45483888:CAAAG:C	COG3	C	0.0874	0.0136	9.83535	0	0	0	1	0	44896012	45983888	1087876	1088_3	43938	chr13_45483888_CAAAG_C	intron_variant	MODIFIER				9.83528					0.0873922					0.00575626		trig
13:45944435:T:C	-	C	0.0132	0.0023	7.81304	0	1.898	4	0.7544	0	45440621	46454473	1013852	1495_1	3112	chr13_45944435_T_C	regulatory_region_variant	MODIFIER	0.491569	0.0777659	0.0460784	7.04335	1.41829	0.0181291	0.00670205	-0.00435303	0.012794	0.0322095	0.772326	0.756868	0.705182	0.692429	0.626951	alb
13:45958653:T:C	ZC3H13	C	-0.0152	0.0024	9.57675	0	3.435	4	0.4879	0	45444831	46552326	1107495	1128_4	39925.5	chr13_45958653_T_C	intron_variant	MODIFIER	1.01961	0.536481	1.06659	8.24542	0.96173	-0.0327601	-0.0347706	-0.0644792	-0.014343	-0.0259008	0.185723	0.217928	0.210512	0.280152	0.308726	glu
13:46128266:T:C	LCP1	C	0.0168	0.0025	10.9718	0	1.787	4	0.7749	0	45614517	46651421	1036904	773_5	4703	chr13_46128266_T_C	intron_variant	MODIFIER	0.673122	0.27088	0.0973975	10.9172	0.0629578	0.034052	-0.0210798	0.0212393	0.016934	0.0051918	0.0795638	0.185592	0.0283019	0.215369	0.0583224	X30120
13:46133002:T:C	LCP1	C	0.0132	0.0021	9.2926	0	1.147	4	0.8868	0	45458648	46649159	1190511	674_5	79098.5	chr13_46133002_T_C	intron_variant	MODIFIER	0.371065	0.487354	0.700295	8.77766	0.189635	0.0128626	0.0272946	0.0387399	0.0131232	0.00694039	0.350858	0.4394	0.365608	0.461401	0.495276	nap
13:46176962:G:A	LCP1	A	-0.5987	0.0461	37.8187	0	0	0	1	0	45676577	47239980	1563403	670_5	281316	chr13_46176962_G_A	intron_variant	MODIFIER				37.8188					-0.598733					0.00046596		X30080
13:46176962:G:A	LCP1	A	-0.3622	0.0466	14.0993	0	0	0	1	0	45676962	46676962	1000000	646_5	0	chr13_46176962_G_A	intron_variant	MODIFIER				14.0993					-0.36224					0.000465964		X30090
13:46559439:C:T	LRCH1	T	-0.0125	0.002	9.2141	38.8	6.537	4	0.1625	0	46051566	47176115	1124549	1347_4	54401.5	chr13_46559439_C_T	intron_variant	MODIFIER	0.111815	0.0770514	1.88856	8.36264	1.35561	0.00530614	-0.00551837	-0.0700581	-0.0121527	-0.0293175	0.213374	0.571835	0.560482	0.554869	0.580326	X30300
13:46579463:C:CT	LRCH1	CT	-0.0158	0.0025	9.87063	69.2	13.008	4	0.01124	0	46057167	47176115	1118948	1322_4	37178	chr13_46579463_C_CT	intron_variant	MODIFIER	0.0920085	0.0350289	0.972688	8.56084	4.24849	0.00514662	0.00417264	-0.0772191	-0.0149429	-0.0743705	0.856569	0.894807	0.900964	0.787592	0.812982	X30290
13:46580831:G:A	LRCH1	A	0.0208	0.0023	18.8614	34.3	6.087	4	0.1928	0	45614229	47239980	1625751	915_7	153726	chr13_46580831_G_A	intron_variant	MODIFIER	0.716863	0.674039	0.131215	19.2354	0.502441	0.0233233	0.0420734	-0.0170638	0.0214209	-0.0168471	0.791069	0.809848	0.912506	0.735599	0.753808	igf1
13:46589050:T:A	LRCH1	A	-0.0158	0.0026	9.22592	0	1.455	4	0.8345	0	46083737	47173502	1089765	963_5	39569.5	chr13_46589050_T_A	intron_variant	MODIFIER	0.209274	0.327751	0.0742135	8.56352	1.24315	-0.00842516	-0.0326726	-0.0100345	-0.0155839	-0.0353294	0.78456	0.91102	0.912972	0.806365	0.81848	X30180
13:46589050:T:A	LRCH1	A	0.0153	0.0026	8.67923	0	1.789	4	0.7744	0	46089050	47117914	1028864	1271_3	14432	chr13_46589050_T_A	intron_variant	MODIFIER	0.420878	0.404641	0.0560817	7.87998	1.30253	0.014759	0.038923	-0.00776077	0.0149263	0.0364548	0.78456	0.91102	0.912972	0.806365	0.81848	X30200
13:46657390:A:ATTTT	LRCH1	ATTTT	-0.0149	0.0021	11.528	20.7	5.045	4	0.2827	0	46057167	47176209	1119042	1440_4	40702	chr13_46657390_A_ATTTT	intron_variant	MODIFIER	0.283164	0.128824	0.291555	11.594	1.28908	0.00950912	-0.00960894	0.0199863	-0.0153175	-0.0297537	0.567526	0.694086	0.643133	0.650621	0.640208	X30280
13:46667397:T:C	LRCH1	C	0.0594	0.0021	181.084	61.4	10.356	4	0.03484	0	45440621	47253084	1812463	367_5	320544	chr13_46667397_T_C	intron_variant	MODIFIER	0.498936	2.7108	1.20208	176.896	4.09565	0.014779	0.0896951	0.0571827	0.0601574	0.059186	0.521509	0.697364	0.672714	0.653055	0.644108	X30110
13:46667969:C:G	LRCH1	G	-0.032	0.002	59.0896	0	2.737	4	0.6027	0	45676577	47247683	1571106	467_3	205839	chr13_46667969_C_G	intron_variant	MODIFIER	1.61844	2.11385	0.68772	56.1188	0.96258	-0.0332427	-0.0759845	-0.0379464	-0.0319055	-0.0237632	0.509029	0.697178	0.672479	0.652771	0.643673	X30100
13:47983489:CTTTT:C	SUCLA2	C	-0.0121	0.0021	7.83773	0	2.602	4	0.6265	0	47483489	48483489	1000000	1065_1	0	chr13_47983489_CTTTT_C	intron_variant	MODIFIER	0.0825552	0.434975	1.03606	7.56787	0.129952	0.00509778	-0.0247576	-0.0484211	-0.0121597	-0.00482631	0.139521	0.598679	0.548091	0.615755	0.513742	bun
13:48069362:G:A	MED4	A	-0.0203	0.0021	20.647	0	0.431	4	0.9799	0	47373446	48651713	1278267	1210_6	56782.5	chr13_48069362_G_A	intron_variant	MODIFIER	0.67927	0.288445	0.358374	19.2572	1.38247	-0.0227154	-0.0185526	-0.0225614	-0.0200915	-0.0293337	0.214828	0.665283	0.561323	0.659699	0.534492	cre
13:48110882:A:G	-	G	-0.0157	0.0021	13.2793	52.8	8.475	4	0.07566	0	47221881	48651565	1429684	1313_5	174159	chr13_48110882_A_G	regulatory_region_variant	MODIFIER	0.595905	0.357349	1.62105	11.0611	3.15734	-0.0225454	-0.0216885	-0.0609235	-0.0146157	-0.0483388	0.175234	0.659366	0.554857	0.64772	0.541275	ua
13:48402537:C:T	RB1	T	-0.0131	0.0022	8.54197	51.9	8.324	4	0.08042	0	47823384	49080860	1257476	773_6	49585	chr13_48402537_C_T	intron_variant	MODIFIER	0.959802	1.92052	0.105601	8.30763	0.29116	-0.0408705	-0.0725764	0.00787631	-0.0131323	0.00972986	0.123009	0.711653	0.604953	0.699869	0.643567	X30120
13:48471573:T:TTAAAAA	RB1	TTAAAAA	-0.0137	0.0021	10.1815	0	3.522	4	0.4745	0	47733996	49085420	1351424	1292_3	61865	chr13_48471573_T_TTAAAAA	intron_variant	MODIFIER	1.17326	0.00450449	0.370915	9.81018	0.565462	-0.0470012	-0.000361725	0.0235687	-0.0136933	-0.0160143	0.115022	0.665243	0.590716	0.627006	0.613372	X30030
13:48471573:T:TTAAAAA	RB1	TTAAAAA	-0.0129	0.0021	9.12303	14.9	4.698	4	0.3197	0	47750095	48971573	1221478	1297_3	110739	chr13_48471573_T_TTAAAAA	intron_variant	MODIFIER	0.723591	0.00317519	0.676102	8.65435	1.21489	-0.0336076	0.000254376	0.0371561	-0.0127533	-0.0272546	0.115022	0.665243	0.590716	0.627006	0.613372	X30020
13:48945399:A:ATATT	-	ATATT	0.0153	0.0021	12.0429	56.6	9.218	4	0.05588	0	48424019	49794589	1370570	1450_4	163905	chr13_48945399_A_ATATT	intergenic_variant	MODIFIER	0.151651	0.250421	0.0960704	13.2098	1.18479	0.00741692	0.0166593	-0.00736335	0.0164127	-0.0276403	0.1914	0.356082	0.427733	0.407619	0.458409	apoa
13:48945399:A:ATATT	-	ATATT	0.0131	0.0021	9.29654	54.4	8.774	4	0.06701	0	48430674	52063262	3632588	1434_4	1301569	chr13_48945399_A_ATATT	intergenic_variant	MODIFIER	0.343745	0.421197	0.136697	10.42	0.87769	-0.0146061	0.0253797	-0.0101415	0.0142436	-0.0225212	0.191483	0.357465	0.427364	0.407635	0.458576	hdl
13:49096917:G:A	FNDC3A	A	-0.0646	0.0039	60.1955	0	0.459	3	0.9278	0	47317222	51951720	4634498	832_6	537554	chr13_49096917_G_A	intron_variant	MODIFIER	0.614877	0.982899		58.4774	1.42761	-0.10238	-0.0779481		-0.0642667	-0.0816264	0.00723876	0.083742		0.071072	0.0338964	cys
13:49366626:T:TA	CAB39L	TA	0.0118	0.0021	7.3999	60.2	10.046	4	0.03967	0	48866626	50030377	1163751	1495_2	81875.5	chr13_49366626_T_TA	intron_variant	MODIFIER	0.853926	0.570146	0.244468	8.70012	0.319892	-0.0226611	-0.0311924	0.0449806	0.013137	-0.0110781	0.406218	0.429479	0.039926	0.448007	0.332083	alb
13:49443339:G:GA	CAB39L	GA	-0.015	0.0022	11.2366	0	1.073	4	0.8985	0	48928840	50108515	1179675	1139_3	75338.5	chr13_49443339_G_GA	intron_variant	MODIFIER	0.738748	0.00343863	0.123206	10.7329	0.647046	-0.0429217	-0.000293485	-0.0142917	-0.0148956	-0.0193172	0.938985	0.724602	0.87759	0.695933	0.710423	X30270
13:49443339:G:GA	CAB39L	GA	-0.0121	0.0021	7.92372	0	3.552	4	0.4699	0	48943339	49988191	1044852	864_5	22426	chr13_49443339_G_GA	intron_variant	MODIFIER	0.390386	0.471424	0.39347	7.84455	0.687356	-0.0254333	0.0283409	0.03588	-0.0122541	-0.0198091	0.939326	0.724842	0.878652	0.695824	0.710804	X30040
13:49451478:C:CAT	SETDB2	CAT	-0.0175	0.0029	8.78941	17.6	4.851	4	0.3029	0	48566537	49951478	1384941	915_8	192470	chr13_49451478_C_CAT	intron_variant	MODIFIER	0.833133	0.457509	0.192004	8.7532	0.750024	0.0418622	-0.0349361	-0.0487907	-0.0177789	-0.0295901	0.0702703	0.147727	0.0189045	0.143014	0.124402	igf1
13:49470966:C:CTTTCTTTT	SETDB2	CTTTCTTTT	0.0282	0.0043	10.4856	0	0.605	4	0.9625	0	48944686	51023264	2078578	955_5	513009	chr13_49470966_C_CTTTCTTTT	intron_variant	MODIFIER	0.746408	0.444446	0.144988	9.98599	0.10903	0.026952	0.037863	0.0368997	0.0286821	0.00788769	0.149918	0.117226	0.0202703	0.0549632	0.0716336	chol
13:49487514:A:T	SETDB2	T	-0.0166	0.0023	12.521	0	3.908	4	0.4186	0	48914322	51334154	2419832	674_6	636724	chr13_49487514_A_T	intron_variant	MODIFIER	0.193408	0.137874	0.0679952	11.726	2.1202	-0.00907336	0.0105536	0.00669774	-0.0164045	-0.0412613	0.807119	0.705423	0.80582	0.681419	0.59484	nap
13:49543254:T:A	RCBTB1	A	0.0245	0.0044	7.66898	5.1	4.217	4	0.3774	0	49043254	50053144	1009890	1271_4	4945	chr13_49543254_T_A	intron_variant	MODIFIER	0.446646	0.00205871	0.282098	6.68502	2.17366	0.0284809	0.000296025	-0.031895	0.0236198	0.0612843	0.945996	0.924237	0.908019	0.944484	0.888488	X30200
13:49548545:G:A	RCBTB1	A	0.0177	0.0022	15.7084	0	3.654	4	0.4548	0	49035149	50660107	1624958	56_4	299083	chr13_49548545_G_A	intron_variant	MODIFIER	0.47513	1.76123	0.0572912	14.8325	0.50243	0.0157857	0.0648009	-0.00444011	0.0176501	0.0145567	0.292176	0.650968	0.54033	0.697169	0.473569	X30130
13:49549486:G:C	RCBTB1	C	0.0178	0.0022	15.5047	5.2	4.22	4	0.3771	0	48343394	52305952	3962558	747_2	775187	chr13_49549486_G_C	synonymous_variant	LOW	1.48266	0.825564	0.0138091	13.4199	2.09909	0.0331052	0.0399911	-0.00111213	0.0169769	0.0384085	0.293076	0.649462	0.542648	0.697409	0.470732	X30000
13:49553144:C:T	RCBTB1	T	0.0186	0.0022	16.3197	0	2.753	4	0.6001	0	48345744	50857840	2512096	1158_3	48648	chr13_49553144_C_T	intron_variant	MODIFIER	1.14216	0.722324	0.323249	14.1546	2.11555	0.0258913	0.0372035	0.0213452	0.0177834	0.0388235	0.348431	0.654877	0.64316	0.710099	0.489788	X30140
13:49553144:C:T	RCBTB1	T	-0.0159	0.0022	12.0475	0	2.356	4	0.6705	0	49035149	50918947	1883798	963_6	423904	chr13_49553144_C_T	intron_variant	MODIFIER	0.98705	0.243985	1.2763	10.8945	0.443206	-0.0245129	-0.0158864	-0.0575883	-0.0155059	-0.013186	0.348431	0.654877	0.64316	0.710099	0.489788	X30180
13:49577533:GT:G	RCBTB1	G	-0.0149	0.0027	7.72862	0	2.507	4	0.6434	0	49069654	50101800	1032146	1075_5	8194	chr13_49577533_GT_G	intron_variant	MODIFIER	0.495788	0.0337029	0.392154	7.91059	0.00446833	-0.0225033	0.00308015	0.0389842	-0.0154801	0.000227738	0.874172	0.793594	0.892289	0.829606	0.78494	X30260
13:49690173:C:CAA	EBPL	CAA	-0.012	0.0022	7.52578	19.4	4.961	4	0.2913	0	49190173	50190173	1000000	643_3	0	chr13_49690173_C_CAA	intron_variant	MODIFIER	0.00242989	0.0365204	0.885105	7.3385	1.21162	-0.000181346	0.00292018	0.071781	-0.0120464	-0.0320045	0.0900621	0.301522	0.0911876	0.313062	0.232075	X30070
13:49746064:GA:G	KPNA3	G	-0.018	0.0031	8.43878	0	2.982	4	0.5609	0	49246064	50246064	1000000	1508_3	0	chr13_49746064_GA_G	intron_variant	MODIFIER	0.00182999	0.0498327	0.0591051	8.98088	0.321313	-7.95981e-05	0.00390429	0.00422668	-0.0195243	-0.0135877	0.669921	0.745852	0.42155	0.886198	0.838408	crp
13:49990968:ACT:A	DLEU2	A	-0.0459	0.0078	8.35232	0	0.259	3	0.9676	0	49163119	50648759	1485640	1188_4	85029	chr13_49990968_ACT_A	intron_variant	MODIFIER	0.116449	0.318656		8.26587	0.0918723	-0.0468449	-0.14554		-0.0457927	-0.0277555	0.00246026	0.00471311		0.0201934	0.00447617	ca
13:50081853:G:T	DLEU2	T	0.0746	0.0074	23.2593	0	0.486	3	0.9219	0	48973551	51349345	2375794	1210_7	79595	chr13_50081853_G_T	non_coding_transcript_exon_variant	MODIFIER	0.0412811	0.0317799		23.242	0.336729	-0.0162869	0.0178878		0.0748577	0.0800787	0.00251022	0.0045283		0.0201166	0.00435982	cre
13:50081853:G:T	DLEU2	T	0.0679	0.0072	20.408	0	0.849	3	0.8378	0	49051861	51234364	2182503	1311_5	61259.5	chr13_50081853_G_T	non_coding_transcript_exon_variant	MODIFIER	0.0763894	0.0282795		20.1746	0.764063	0.0278701	-0.0140327		0.067787	0.148605	0.00280066	0.00525947		0.0200823	0.0041509	X49
13:50081853:G:T	DLEU2	T	-0.0598	0.0075	14.9201	5.5	3.175	3	0.3654	0	49163119	50663320	1500201	1407_4	168634	chr13_50081853_G_T	non_coding_transcript_exon_variant	MODIFIER	0.426691	1.2454		14.6452	0.0279925	-0.131496	-0.370862		-0.0594307	0.00861788	0.00250875	0.00471165		0.0201286	0.00436657	alt
13:50081853:G:T	DLEU2	T	0.056	0.0076	12.7731	71.7	10.612	3	0.01402	0	49159556	51099811	1940255	1348_2	47830.5	chr13_50081853_G_T	non_coding_transcript_exon_variant	MODIFIER	1.45677	1.41856		13.0898	0.291718	-0.337612	0.41937		0.056931	-0.0747327	0.00235729	0.00477178		0.0201919	0.00444851	shbg
13:50081853:G:T	DLEU2	T	-0.0511	0.0073	11.5501	0	0.262	3	0.9671	0	49065540	50978217	1912677	1088_4	59974.5	chr13_50081853_G_T	non_coding_transcript_exon_variant	MODIFIER	0.0463101	0.12442		11.4921	0.280696	0.0185616	-0.0633892		-0.0511989	-0.0701996	0.00251022	0.00452659		0.0201214	0.00436416	trig
13:50095969:A:AT	DLEU2	AT	-0.0169	0.0023	13.0224	65.5	11.596	4	0.02062	0	49166886	51347016	2180130	1376_4	160982	chr13_50095969_A_AT	intron_variant	MODIFIER	1.98856	1.5641	0.120405	12.7275	0.618055	-0.0744293	0.0701072	-0.00932608	-0.0169355	-0.0228096	0.0726617	0.233321	0.335663	0.278387	0.16406	X30250
13:50141598:T:C	DLEU1	C	0.0154	0.002	13.7945	39.9	6.661	4	0.1549	0	49403102	50889415	1486313	83_4	4660.5	chr13_50141598_T_C	intron_variant	MODIFIER	1.2109	1.0531	0.235411	12.9646	1.26895	0.0273685	-0.0450395	0.0157118	0.0152326	0.0281193	0.476114	0.482874	0.455425	0.44924	0.426879	X30190
13:50148759:C:A	DLEU1	A	-0.0415	0.0073	7.92628	0	2.681	3	0.4434	0	49490968	50648759	1157791	1382_4	78895.5	chr13_50148759_C_A	intron_variant	MODIFIER	1.17228	0.354137		7.62803	0.106241	-0.260415	-0.142107		-0.0408564	-0.0299171	0.00275725	0.00528701		0.0209241	0.00448406	ast
13:50185911:C:T	DLEU1	T	-0.0151	0.0027	7.6005	0	2.71	3	0.4385	0	49339205	50685911	1346706	427_4	173353	chr13_50185911_C_T	non_coding_transcript_exon_variant	MODIFIER	0.118244	0.332505		6.98583	1.55285	-0.0158828	-0.0256987		-0.0145204	-0.0559719	0.0213536	0.169996		0.157955	0.0855866	alp
13:50255866:G:A	DLEU1	A	-0.0198	0.002	22.0017	1	4.041	4	0.4005	0	49150007	51264189	2114182	773_7	48768	chr13_50255866_G_A	intron_variant	MODIFIER	0.00093059	0.556101	0.254841	21.5022	1.54416	-3.95391e-05	-0.0284819	0.0188978	-0.0200343	-0.0315949	0.448535	0.449181	0.251651	0.458918	0.581695	X30120
13:50314757:A:C	DLEU1	C	0.0213	0.0021	23.6315	0	2.55	4	0.6358	0	49350023	51095874	1745851	887_3	91808.5	chr13_50314757_A_C	intron_variant	MODIFIER	0.0122493	0.831002	0.709008	23.037	0.652278	0.000631898	0.0420376	0.0594359	0.0214502	0.0181778	0.213651	0.289464	0.104009	0.361279	0.366153	X30210
13:50380585:G:A	DLEU1	A	0.0195	0.0021	20.6834	0	2.17	4	0.7046	0	48989665	51091358	2101693	938_3	340074	chr13_50380585_G_A	intron_variant	MODIFIER	0.223605	0.107697	0.398971	20.8341	0.284899	0.00849807	-0.00738855	0.0303471	0.0200832	0.00927496	0.310524	0.543001	0.187028	0.615596	0.517803	X30150
13:50389549:G:A	DLEU1	A	-0.035	0.0056	9.23307	21.1	3.801	3	0.2837	0	49764297	50889549	1125252	1286_7	62626	chr13_50389549_G_A	non_coding_transcript_exon_variant	MODIFIER	0.805468	1.26443		8.59932	0.477981	-0.191786	-0.182451		-0.0340773	-0.0403765	0.00279455	0.0196599		0.0327003	0.028133	X23104
13:50389549:G:A	DLEU1	A	-0.0339	0.0056	8.83091	33.5	4.509	3	0.2115	0	49889549	50889549	1000000	1278_7	0	chr13_50389549_G_A	non_coding_transcript_exon_variant	MODIFIER	0.949381	1.29767		8.11672	0.614044	-0.214902	-0.185013		-0.0327827	-0.0488909	0.00275512	0.0196353		0.0327079	0.0278844	X21001
13:50491159:A:ATTT	DLEU1	ATTT	0.0128	0.002	9.83446	31	5.798	4	0.2147	0	48966811	51023264	2056453	789_4	496122	chr13_50491159_A_ATTT	intron_variant	MODIFIER	0.300236	0.643784	0.564447	9.78279	1.05706	0.00988799	-0.0331039	-0.0346545	0.0130723	0.024738	0.391903	0.416162	0.695673	0.387994	0.421758	apob
13:50491159:A:ATTT	DLEU1	ATTT	0.0128	0.002	9.53254	45.7	7.369	4	0.1176	0	48950718	51023264	2072546	1036_4	504168	chr13_50491159_A_ATTT	intron_variant	MODIFIER	0.00628271	0.748127	0.545879	9.66977	1.28943	0.000266351	-0.03673	-0.0336113	0.0131723	0.0283972	0.391734	0.416384	0.695169	0.388039	0.420861	ldld
13:50516495:CTT:C	DLEU1	C	0.0152	0.0022	11.349	26.5	5.442	4	0.2449	0	49591938	51091358	1499420	1065_2	174847	chr13_50516495_CTT_C	intron_variant	MODIFIER	0.242212	0.167423	0.180034	12.4024	0.0112342	-0.00858277	-0.0112857	-0.0149966	0.0164349	0.000475752	0.544717	0.421132	0.766071	0.325519	0.374614	bun
13:50531198:G:A	DLEU1	A	-0.0543	0.002	157.396	39	6.56	4	0.161	0	45987958	53235062	7247104	417_7	919688	chr13_50531198_G_A	intron_variant	MODIFIER	2.032	0.331224	0.241867	157.068	0.301067	-0.0627711	-0.020518	0.0550884	-0.054898	-0.0141523	0.099384	0.276454	0.0198994	0.278404	0.127237	X50
13:50531198:G:A	DLEU1	A	0.013	0.0023	7.61279	58	9.532	4	0.04909	0	50031198	51032652	1001454	1419_2	727	chr13_50531198_G_A	intron_variant	MODIFIER	0.494161	0.0166794	0.932259	7.4355	2.05875	-0.0244715	-0.0014099	-0.154456	0.0130259	0.0569451	0.0994146	0.278151	0.0204373	0.278316	0.12694	X4079
13:50794172:C:T	DLEU7	T	0.0148	0.0022	10.8111	0	1.664	4	0.7972	0	49720092	51465562	1745470	930_3	201345	chr13_50794172_C_T	intron_variant	MODIFIER	0.0305009	0.130712	0.0523879	10.9386	0.482203	0.00130378	-0.00967338	0.00424078	0.0152819	0.0166002	0.532173	0.355911	0.381405	0.387908	0.276413	tp
13:50809874:C:T	DLEU7	T	-0.0173	0.002	16.8419	62	10.531	4	0.03238	0	49160271	51363996	2203725	1322_5	547740	chr13_50809874_C_T	intron_variant	MODIFIER	2.54043	0.740435	0.519867	14.8242	2.32099	-0.0464591	0.0354228	-0.0296423	-0.0165793	-0.0422589	0.676895	0.55724	0.443614	0.571538	0.387722	X30290
13:50809874:C:T	DLEU7	T	-0.0165	0.002	15.2185	67.9	12.446	4	0.01432	0	49160271	51363445	2203174	1350_4	548016	chr13_50809874_C_T	intron_variant	MODIFIER	2.02583	0.997536	0.808898	13.3025	2.7285	-0.04086	0.0434675	-0.0410697	-0.0156932	-0.0467	0.676895	0.55724	0.443614	0.571539	0.387722	X30240
13:50809874:C:T	DLEU7	T	-0.0156	0.002	13.8173	64.1	11.128	4	0.02516	0	49166886	51361881	2194995	1347_5	545490	chr13_50809874_C_T	intron_variant	MODIFIER	2.50051	0.79512	0.697688	11.968	2.13103	-0.0458654	0.0370713	-0.0364695	-0.0148065	-0.0400314	0.676895	0.55724	0.443614	0.571538	0.387722	X30300
13:50810480:C:T	DLEU7	T	-0.0127	0.002	9.76422	0	3.44	4	0.487	0	49754344	51347016	1592672	646_6	259800	chr13_50810480_C_T	intron_variant	MODIFIER	1.02637	0.660818	0.165172	9.44037	0.283605	-0.0250771	-0.0321103	-0.0119123	-0.0127147	0.00969367	0.386991	0.52785	0.385957	0.564632	0.353879	X30090
13:50811286:G:A	DLEU7	A	-0.0149	0.0022	11.0933	0	1.954	4	0.7443	0	50293353	51347016	1053663	1466_4	8898.5	chr13_50811286_G_A	intron_variant	MODIFIER	0.262604	1.21779	0.0834974	10.4004	0.545343	-0.010015	-0.0515094	-0.00678052	-0.0147441	-0.0166742	0.679709	0.558956	0.44245	0.573372	0.393433	phos
13:50812753:C:T	DLEU7	T	-0.0124	0.002	9.6347	0	3.246	4	0.5175	0	48995473	51347016	2351543	670_6	641508	chr13_50812753_C_T	intron_variant	MODIFIER	0.720354	0.396979	0.0143411	9.67585	0.372389	-0.0194473	-0.0221528	0.00117829	-0.0127443	0.0120247	0.390902	0.528593	0.386428	0.565832	0.352791	X30080
13:50815033:A:T	DLEU7	T	0.0113	0.002	7.83565	1.4	4.058	4	0.3982	0	50309917	51336373	1026456	974_5	8112	chr13_50815033_A_T	intron_variant	MODIFIER	0.687044	0.982724	0.562822	7.49787	0.140755	0.0186773	0.0428255	-0.0313334	0.0113282	0.00532572	0.388544	0.522651	0.408577	0.559197	0.35154	X30010
13:50816706:A:C	DLEU7	C	-0.0135	0.0021	10.2907	0	2.458	4	0.6522	0	50297569	51347016	1049447	1440_5	5586.5	chr13_50816706_A_C	intron_variant	MODIFIER	1.23431	0.203003	0.025739	9.57258	0.764096	-0.0279188	0.0130545	0.0020773	-0.0133191	-0.0206177	0.410419	0.55326	0.451084	0.571357	0.384426	X30280
13:50824166:T:G	DLEU7	G	0.0146	0.002	12.2205	0	3.938	4	0.4144	0	50025961	51347016	1321055	1297_4	137678	chr13_50824166_T_G	intron_variant	MODIFIER	0.905937	0.994083	0.626955	11.6226	0.17787	0.0233739	0.0431576	0.0343453	0.014526	-0.00655751	0.640844	0.525251	0.484449	0.548266	0.350397	X30020
13:50836373:A:AG	DLEU7	AG	0.0138	0.002	10.9805	0	2.324	4	0.6763	0	50059519	51347016	1287497	1292_4	133106	chr13_50836373_A_AG	intron_variant	MODIFIER	0.556958	0.823575	0.675623	10.4282	0.00389855	0.016523	0.0379732	0.0361948	0.0137382	-0.000169382	0.641132	0.519309	0.48327	0.541798	0.350669	X30030
13:50937212:ATTTTTATTTT:A	RNASEH2B	A	-0.0458	0.0061	13.2938	34	4.546	3	0.2082	0	50377931	52468078	2090147	864_6	485792	chr13_50937212_ATTTTTATTTT_A	non_coding_transcript_exon_variant	MODIFIER	1.07263	0.720491		13.2612	0.0241478	-0.210173	-0.155675		-0.0467176	-0.00217516	0.00333563	0.0124397		0.0263936	0.0506474	X30040
13:51510443:T:A	INTS6-AS1	A	0.0108	0.002	7.3332	53.1	8.523	4	0.07419	0	51009963	52010443	1000480	427_5	240	chr13_51510443_T_A	intron_variant	MODIFIER	0.679557	0.66624	2.0756	6.96723	0.123382	0.024862	-0.0327689	0.0761622	0.0106738	0.00453732	0.168436	0.458538	0.398407	0.441898	0.432623	alp
13:51527238:CAG:C	INTS6-AS1	C	-0.0206	0.0037	7.48254	0	1.734	4	0.7846	0	51027238	52027238	1000000	910_6	0	chr13_51527238_CAG_C	intron_variant	MODIFIER	0.900577	0.233011	0.0778953	7.26852	0.0200509	-0.0383872	-0.0280014	-0.00770314	-0.0210936	-0.00106703	0.0881975	0.0637255	0.155389	0.072775	0.161645	ggt
13:51745973:CTT:C	WDFY2	C	-0.0175	0.0027	9.77624	0	1.296	4	0.8621	0	51104030	52305952	1201922	1158_4	40982	chr13_51745973_CTT_C	intron_variant	MODIFIER	0.322663	0.64272	0.119755	9.48359	0.340573	-0.0350908	-0.0481744	0.0125732	-0.0174994	-0.0138069	0.01979	0.132353	0.141981	0.169199	0.19763	X30140
13:51921254:C:T	AL162377.2	T	-0.0359	0.0053	10.9462	0	0.724	3	0.8675	0	50377931	52468078	2090147	919_5	498250	chr13_51921254_C_T	non_coding_transcript_exon_variant	MODIFIER	0.0847038	0.161191		11.0596	0.0210484	0.0226002	-0.0282367		-0.0364015	0.00389362	0.00488843	0.0341626		0.0360861	0.0112066	X30050
13:51921254:C:T	AL162377.2	T	-0.0316	0.0054	8.20873	0	2.792	3	0.4248	0	50398454	52446299	2047845	1075_6	498878	chr13_51921254_C_T	non_coding_transcript_exon_variant	MODIFIER	0.139377	0.148686		8.45553	0.633362	-0.037827	-0.0269504		-0.0323479	0.0803309	0.00484863	0.0343063		0.0361083	0.0112837	X30260
13:51946299:C:T	ATP7B	T	-0.0369	0.0051	12.4566	0	1.021	3	0.7961	0	50255316	53112677	2857361	1139_4	262302	chr13_51946299_C_T	synonymous_variant	LOW	0.0280951	0.102388		12.6652	0.00757119	0.00786755	0.0212566		-0.0375073	-0.00146069	0.00561665	0.0276725		0.0417032	0.0112278	X30270
13:52658738:CTT:C	SUGT1	C	0.0286	0.004	11.9205	67.7	12.377	4	0.01476	0	51436210	53262986	1826776	643_4	309140	chr13_52658738_CTT_C	intron_variant	MODIFIER	2.70305	0.78655	1.94914	10.6578	0.150039	0.0709636	0.0601619	-0.300133	0.0279176	0.00886304	0.886818	0.896212	0.985862	0.935884	0.9005	X30070
13:53528071:G:A	AL356295.1	A	0.0288	0.0029	21.8438	0	2.92	4	0.5714	0	52609826	54379676	1769850	1311_6	33320	chr13_53528071_G_A	intron_variant	MODIFIER	0.229912	0.904892	0.0362436	21.8735	0.138434	0.0209039	0.0536302	0.00318065	0.0295629	0.0061497	0.0365733	0.162518	0.256059	0.129222	0.19236	X49
13:53530833:C:T	AL356295.1	T	0.0303	0.0029	24.0021	0	3.582	4	0.4656	0	52411836	54757791	2345955	1278_8	53980.5	chr13_53530833_C_T	intron_variant	MODIFIER	0.360438	1.1791	0.934986	23.1296	0.535361	-0.0415553	0.0661248	0.0482793	0.0304084	0.0186508	0.019892	0.156381	0.25607	0.128341	0.191992	X21001
13:53530833:C:T	AL356295.1	T	0.0301	0.003	23.4492	8.9	4.39	4	0.3558	0	52411836	54754826	2342990	1286_8	52498	chr13_53530833_C_T	intron_variant	MODIFIER	0.424373	1.34335	0.990044	22.557	0.4991	-0.0472929	0.0723311	0.0504544	0.030237	0.0176954	0.0201207	0.156394	0.25428	0.128306	0.192029	X23104
13:53533217:G:A	AL356295.1	A	0.0247	0.003	16.1708	0	1.685	4	0.7935	0	52571798	54757791	2185993	1394_5	131578	chr13_53533217_G_A	intron_variant	MODIFIER	0.0898482	1.14632	0.510917	15.3961	0.450549	0.00900422	0.0645633	0.0313272	0.0247069	0.0162806	0.0373888	0.162518	0.256287	0.129228	0.193076	X48
13:53740238:AT:A	AL356295.1	A	0.0143	0.0026	7.36391	43.9	7.132	4	0.1291	0	53240238	54240238	1000000	1540_1	0	chr13_53740238_AT_A	intron_variant	MODIFIER	1.18208	1.22145	0.856407	6.92065	0.00305146	0.0288624	0.0800113	-0.0564089	0.0142093	0.000185165	0.365567	0.120527	0.17916	0.205367	0.137607	ucr
13:53745192:A:C	AL356295.1	C	-0.0148	0.0025	8.52549	0	1.539	4	0.8198	0	53116435	54322467	1206032	1347_6	25741	chr13_53745192_A_C	intron_variant	MODIFIER	0.406853	0.394781	0.0721978	7.91309	1.02894	-0.0127735	-0.0323542	0.00543477	-0.014656	-0.0315816	0.438335	0.861069	0.574699	0.798854	0.825159	X30300
13:53745192:A:C	AL356295.1	C	-0.0144	0.0025	8.07738	0	2.507	4	0.6433	0	53116435	54431787	1315352	1376_5	28919	chr13_53745192_A_C	intron_variant	MODIFIER	0.125645	0.284703	0.245256	7.81297	1.03838	-0.00481117	-0.0248696	0.0160757	-0.0145837	-0.0318088	0.438335	0.861069	0.574699	0.798854	0.825159	X30250
13:53745192:A:C	AL356295.1	C	-0.0138	0.0025	7.51159	0	1.579	4	0.8125	0	53245192	54245192	1000000	1322_6	0	chr13_53745192_A_C	intron_variant	MODIFIER	0.563442	0.417651	0.006679	6.75187	1.0805	-0.0163993	-0.0339611	0.00054256	-0.0134276	-0.0327052	0.438335	0.861069	0.574699	0.798854	0.825159	X30290
13:55141078:CTTT:C	LINC02335	C	-0.0141	0.0026	7.51599	34.9	6.148	4	0.1884	0	54641078	55641078	1000000	832_7	0	chr13_55141078_CTTT_C	intron_variant	MODIFIER	0.442278	1.46193	0.618756	7.3919	0.0547531	-0.0333519	-0.072826	0.0420106	-0.0142929	-0.00244997	0.0438996	0.185025	0.198118	0.189478	0.262449	cys
13:55239536:C:CGT	-	CGT	-0.0131	0.0023	7.77728	57.4	9.4	4	0.05185	0	54604197	55836281	1232084	1529_1	19297	chr13_55239536_C_CGT	intergenic_variant	MODIFIER	0.910911	0.544723	2.49499	7.07628	0.241297	-0.028226	0.0305929	-0.0885709	-0.0127896	-0.00911894	0.209872	0.377729	0.393871	0.287585	0.336217	vitd
13:55349878:T:C	-	C	0.0142	0.0024	8.68361	47.7	7.655	4	0.1051	0	54643490	56035703	1392213	1468_1	10281.5	chr13_55349878_T_C	intergenic_variant	MODIFIER	0.404319	0.804207	0.0521931	9.23689	0.921971	0.013692	0.0447466	-0.00458666	0.0151379	-0.0234938	0.352527	0.743989	0.690845	0.73198	0.608799	urna
13:55431443:C:CT	-	CT	-0.0118	0.0021	7.37069	0	2.262	4	0.6877	0	54931443	55931443	1000000	1540_2	0	chr13_55431443_C_CT	intergenic_variant	MODIFIER	0.593201	0.76676	0.334853	7.03478	0.0871094	-0.0176027	-0.0400126	-0.0251034	-0.0117676	0.00343524	0.396081	0.322454	0.254623	0.403904	0.419225	ucr
13:55886942:T:TAAC	-	TAAC	-0.0151	0.0026	8.04605	0	2.686	4	0.6117	0	55386942	56386942	1000000	1394_6	0	chr13_55886942_T_TAAC	intergenic_variant	MODIFIER	0.215086	0.257817	0.280576	7.49951	1.3703	-0.0269446	0.0256347	-0.0313226	-0.0146953	-0.0403965	0.0205886	0.102209	0.0802469	0.179252	0.143795	X48
13:55959673:T:C	-	C	-0.0132	0.0023	7.85387	0	2.858	4	0.5818	0	55386942	56459673	1072731	1278_9	36365.5	chr13_55959673_T_C	intergenic_variant	MODIFIER	0.000111412	0.145821	0.0454025	7.18458	1.7701	-1.29676e-05	-0.0114361	-0.006163	-0.0127139	-0.0421022	0.0364227	0.222826	0.080623	0.243689	0.190286	X21001
13:55959673:T:C	-	C	-0.0132	0.0023	7.84315	0	3.184	4	0.5276	0	55386942	56459673	1072731	1286_9	36365.5	chr13_55959673_T_C	intergenic_variant	MODIFIER	0.0633817	0.141698	0.0517096	7.17413	1.84343	0.00692934	-0.0111754	-0.00698823	-0.0127958	-0.0431455	0.0366644	0.223167	0.080981	0.243697	0.19059	X23104
13:57983812:A:AT	-	AT	-0.0168	0.0027	9.46143	51.9	8.31	4	0.08085	0	57180639	58642094	1461455	832_8	72445.5	chr13_57983812_A_AT	intergenic_variant	MODIFIER	0.172788	0.054247	0.144476	8.4293	3.41646	0.00975802	-0.00640452	0.0108144	-0.016246	-0.0544088	0.116054	0.103923	0.389961	0.168522	0.35928	cys
13:58041124:AGTGTGTGTGTGTGTGT:A	-	A	0.0143	0.0024	8.78225	0	2.382	4	0.6659	0	57178667	58643370	1464703	1508_4	130106	chr13_58041124_AGTGTGTGTGTGTGTGT_A	intergenic_variant	MODIFIER	0.417617	0.0133258	0.24378	8.16145	1.36239	0.0256831	-0.00136148	0.0238014	0.0139492	0.0468731	0.0630115	0.149133	0.107022	0.233829	0.102746	crp
13:58056517:G:T	-	T	-0.0223	0.0024	20.4729	23.5	5.231	4	0.2644	0	57176188	59409184	2232996	1286_10	236169	chr13_58056517_G_T	intergenic_variant	MODIFIER	1.28657	0.620243	0.0761063	19.1547	1.85042	-0.0399976	0.0403377	-0.00553808	-0.0221562	-0.0347934	0.143528	0.176408	0.428505	0.227914	0.414642	X23104
13:58056517:G:T	-	T	-0.0221	0.0023	20.3372	9.5	4.421	4	0.3521	0	57176188	59409184	2232996	1278_10	236169	chr13_58056517_G_T	intergenic_variant	MODIFIER	0.961789	0.568936	0.0437183	19.275	1.71077	-0.0326913	0.0376387	-0.00327634	-0.0220688	-0.0331406	0.143487	0.176718	0.428997	0.227839	0.414587	X21001
13:58056517:G:T	-	T	-0.0183	0.0024	14.0188	5.7	4.243	4	0.3741	0	57180639	59355339	2174700	1394_7	211472	chr13_58056517_G_T	intergenic_variant	MODIFIER	1.30294	0.472411	0.142859	12.8394	1.51668	-0.0400846	0.0329845	-0.00978392	-0.0179627	-0.0306486	0.143571	0.176367	0.428669	0.227802	0.414206	X48
13:58056517:G:T	-	T	-0.018	0.0024	13.7385	0	2.583	4	0.6298	0	57242478	59355339	2112861	1311_7	242392	chr13_58056517_G_T	intergenic_variant	MODIFIER	1.27598	0.128683	0.82198	12.4769	0.909482	-0.0393844	0.0109558	-0.0403135	-0.0176108	-0.0218228	0.143602	0.176367	0.428669	0.2278	0.414197	X49
13:58092895:A:C	-	C	0.0138	0.0025	7.51827	0	2.866	4	0.5805	0	57584359	58597243	1012884	1348_3	2094	chr13_58092895_A_C	intergenic_variant	MODIFIER	0.184136	0.329026	0.513354	7.3588	0.74769	-0.0100197	-0.02578	0.0295457	0.0139765	0.0205427	0.138252	0.18361	0.435106	0.229514	0.417794	shbg
13:59334779:C:T	-	T	0.0136	0.0025	7.42597	0	2.345	4	0.6725	0	58834779	59834779	1000000	1419_3	0	chr13_59334779_C_T	intergenic_variant	MODIFIER	0.341833	0.0664407	0.633628	6.38095	1.59248	0.0115397	0.0051838	0.0352816	0.0129567	0.0319134	0.309124	0.301827	0.672291	0.220049	0.470406	X4079
13:62110226:A:G	-	G	0.0115	0.002	8.03541	40.6	6.734	4	0.1506	0	61595877	62651286	1055409	1278_11	13355.5	chr13_62110226_A_G	regulatory_region_variant	MODIFIER	2.51462	0.145907	0.734944	7.11729	0.165303	0.0437268	-0.00966168	0.0594449	0.0110252	0.00614359	0.389189	0.42777	0.102611	0.412455	0.310247	X21001
13:62110226:A:G	-	G	0.011	0.002	7.31533	51.8	8.305	4	0.08102	0	61610226	62610226	1000000	1286_11	0	chr13_62110226_A_G	regulatory_region_variant	MODIFIER	2.91515	0.133582	0.806218	6.29356	0.216508	0.0480708	-0.00897207	0.0636976	0.0103777	0.00772496	0.388945	0.427028	0.10273	0.412476	0.310635	X23104
13:64905776:C:CA	-	CA	-0.0141	0.0023	8.94006	0	1.764	4	0.7792	0	63800658	65414397	1613739	1394_8	298248	chr13_64905776_C_CA	intergenic_variant	MODIFIER	0.517403	0.411733	0.468055	8.63835	0.279743	-0.0163535	-0.0261108	0.0454586	-0.0141975	-0.0113647	0.276271	0.242461	0.0898491	0.240327	0.186298	X48
13:64905776:C:CA	-	CA	-0.0139	0.0023	8.78357	40.8	6.751	4	0.1496	0	64401702	66129995	1728293	1278_12	360072	chr13_64905776_C_CA	intergenic_variant	MODIFIER	0.0388299	1.02953	1.11814	8.86903	0.277041	0.0017049	-0.050337	0.0845386	-0.0142829	-0.0113236	0.276229	0.242286	0.0897847	0.240346	0.185807	X21001
13:64905776:C:CA	-	CA	-0.014	0.0023	8.76853	47.1	7.562	4	0.109	0	64401702	66129995	1728293	1286_12	360072	chr13_64905776_C_CA	intergenic_variant	MODIFIER	0.0885557	1.0763	1.21517	8.89174	0.301025	0.00372847	-0.0520294	0.0896378	-0.014409	-0.0120919	0.27666	0.242295	0.0900046	0.24033	0.185635	X23104
13:66846136:C:CAA	PCDH9	CAA	0.0134	0.002	10.8722	0	1.973	4	0.7407	0	66274419	67430816	1156397	1278_13	6481.5	chr13_66846136_C_CAA	intron_variant	MODIFIER	0.618843	0.326763	0.791276	10.454	0.0224376	0.0178255	0.018868	0.0385876	0.0134046	-0.000898044	0.345327	0.588885	0.580623	0.510598	0.616389	X21001
13:66846136:C:CAA	PCDH9	CAA	0.013	0.002	10.2357	0	1.518	4	0.8234	0	66274419	67428858	1154439	1286_13	5502.5	chr13_66846136_C_CAA	intron_variant	MODIFIER	0.569202	0.273615	0.782065	9.78346	0.0526188	0.0168877	0.0164093	0.0384132	0.0130308	0.00204112	0.34507	0.588381	0.580287	0.51048	0.616422	X23104
13:66846136:C:CAA	PCDH9	CAA	0.0121	0.002	9.02882	0	1.052	4	0.9018	0	66346136	67346136	1000000	1311_8	0	chr13_66846136_C_CAA	intron_variant	MODIFIER	0.59518	0.237078	0.27584	8.81527	0.0308833	0.0172825	0.0142548	0.017849	0.0122721	-0.00122315	0.34525	0.588885	0.580704	0.510587	0.615963	X49
13:66887034:AACACACACACAC:A	PCDH9	A	-0.0142	0.0023	9.47211	10.5	4.471	4	0.346	0	66340209	67428858	1088649	1394_9	2500.5	chr13_66887034_AACACACACACAC_A	intron_variant	MODIFIER	0.757231	0.545278	1.09279	9.08141	0.180689	-0.0391547	-0.0313492	-0.0486326	-0.0141668	0.00679238	0.0693423	0.282784	0.384088	0.265412	0.279815	X48
13:70662475:T:A	-	A	0.0147	0.0019	14.0549	0	1.869	4	0.7599	0	70094136	71162479	1068343	467_4	34167.5	chr13_70662475_T_A	intergenic_variant	MODIFIER	0.0908727	0.282854	0.092971	13.5119	1.29056	0.00348699	0.0181774	-0.00904351	0.0147003	0.0279388	0.48821	0.683439	0.176956	0.575385	0.433304	X30100
13:70662479:T:A	-	A	0.0336	0.002	63.5122	32.4	5.915	4	0.2056	0	70034745	71216198	1181453	646_7	37007.5	chr13_70662479_T_A	intergenic_variant	MODIFIER	4.88465	0.00762639	0.564813	59.4817	1.39385	0.0642834	-0.00062095	0.0412652	0.0332834	0.0296539	0.48821	0.683439	0.176956	0.575393	0.433304	X30090
13:70662479:T:A	-	A	0.0213	0.002	26.5572	3.5	4.143	4	0.387	0	70081037	71216198	1135161	670_7	13861.5	chr13_70662479_T_A	intergenic_variant	MODIFIER	2.95151	0.0404477	0.351017	24.7087	0.61588	0.0477164	-0.00320497	0.0283453	0.0209607	0.0168657	0.48821	0.683439	0.176956	0.575393	0.433304	X30080
13:70662479:T:A	-	A	-0.0113	0.002	7.60485	0	1.569	4	0.8143	0	70162475	71162479	1000004	1075_7	2	chr13_70662479_T_A	intergenic_variant	MODIFIER	0.212118	0.545349	0.272437	7.22278	0.653212	-0.00755866	-0.0311414	0.0239212	-0.0112023	-0.0178933	0.487524	0.681766	0.175904	0.575345	0.433024	X30260
13:71065697:C:T	LINC00348	T	-0.0144	0.0021	10.8623	0	3.886	4	0.4216	0	70534871	71649801	1114930	1292_5	26639	chr13_71065697_C_T	intron_variant	MODIFIER	0.843295	0.910069	0.947477	9.32356	1.28581	-0.026509	-0.0426136	-0.0546761	-0.0135502	-0.0278262	0.208535	0.358336	0.230443	0.345842	0.489337	X30030
13:71065697:C:T	LINC00348	T	-0.0126	0.0021	8.545	0	2.843	4	0.5844	0	70561134	71649801	1088667	1297_5	39770.5	chr13_71065697_C_T	intron_variant	MODIFIER	0.567535	0.758563	0.87018	7.43424	0.9493	-0.019891	-0.0373862	-0.0517514	-0.0119401	-0.0226628	0.208535	0.358336	0.230443	0.345842	0.489337	X30020
13:71257069:A:AT	-	AT	-0.0117	0.0019	8.68592	0	2.261	4	0.6879	0	70732316	71765450	1033134	1477_1	8186	chr13_71257069_A_AT	intergenic_variant	MODIFIER	0.910045	0.639084	0.100097	8.30954	0.0920036	-0.0266435	-0.0325583	-0.00839564	-0.0116116	0.00397517	0.195785	0.347201	0.259007	0.333676	0.210876	tbil
13:71768473:A:G	DACH1	G	-0.0202	0.0021	21.7791	0	2.756	4	0.5995	0	71257852	72326913	1069061	1313_6	23909.5	chr13_71768473_A_G	intron_variant	MODIFIER	0.155538	0.0312715	0.990026	21.5206	0.533462	-0.0058609	-0.00238104	-0.066317	-0.0205262	-0.0151805	0.387675	0.389728	0.862977	0.377416	0.564372	ua
13:71770957:C:T	DACH1	T	0.0294	0.002	46.5588	14.3	4.67	4	0.3229	0	71256524	72326913	1070389	832_9	20761.5	chr13_71770957_C_T	intron_variant	MODIFIER	0.367671	0.554789	1.87247	45.6255	0.509587	0.0165954	0.0286958	0.106965	0.0296824	0.0145965	0.155342	0.572237	0.125241	0.600577	0.404163	cys
13:71770957:C:T	DACH1	T	0.0233	0.0021	28.4505	0	2.499	4	0.6449	0	71257852	74660303	3402451	1210_8	1.18812e+06	chr13_71770957_C_T	intron_variant	MODIFIER	1.00836	0.29383	1.26674	27.2162	0.580614	0.0334471	0.017802	0.085398	0.0232794	0.0161701	0.1554	0.572264	0.125302	0.60059	0.404194	cre
13:71773564:A:C	DACH1	C	-0.0279	0.0021	39.0014	0	0.902	4	0.9243	0	71256524	72326913	1070389	1065_3	18154.5	chr13_71773564_A_C	intron_variant	MODIFIER	0.908391	0.14784	0.715986	37.5256	1.1988	-0.0246659	-0.0101157	-0.0564004	-0.0280065	-0.027264	0.671921	0.396792	0.871435	0.398124	0.582837	bun
13:71790250:C:A	DACH1	A	0.0245	0.0038	9.99525	0	2.484	4	0.6475	0	71258299	72313701	1055402	1419_4	4250	chr13_71790250_C_A	intron_variant	MODIFIER	0.611673	0.322941	0.0434656	10.1016	0.142485	0.0249957	0.0354045	-0.0047662	0.0261188	0.00523849	0.1283	0.0814691	0.85076	0.0754783	0.403243	X4079
13:71796549:C:A	DACH1	A	-0.0205	0.002	23.2888	20.3	5.016	4	0.2856	0	71256524	72326913	1070389	646_8	4830.5	chr13_71796549_C_A	intron_variant	MODIFIER	0.429681	0.344351	0.701306	23.7209	0.0674108	-0.0134322	-0.0200531	0.0546891	-0.0211918	-0.00259336	0.585864	0.396584	0.867578	0.374658	0.54994	X30090
13:71797283:G:A	DACH1	A	-0.0141	0.0022	9.91009	38.8	6.536	4	0.1625	0	71263535	72326433	1062898	930_4	2299	chr13_71797283_G_A	intron_variant	MODIFIER	0.349021	0.430108	0.0822931	11.0323	0.0895431	0.0120816	0.0252422	0.00969161	-0.0152858	0.00363532	0.62541	0.400862	0.869519	0.394477	0.57818	tp
13:71797589:G:A	DACH1	A	-0.0136	0.0023	8.30164	46.7	7.501	4	0.1117	0	71264765	72316374	1051609	674_7	7019.5	chr13_71797589_G_A	intron_variant	MODIFIER	0.0802133	0.894015	0.546395	9.09247	0.294537	0.00934461	0.0438344	0.138542	-0.0144826	0.0138944	0.0361651	0.326623	0.012963	0.305785	0.159581	nap
13:71812773:G:GA	DACH1	GA	0.0165	0.002	15.8047	16.7	4.802	4	0.3082	0	71257852	72326127	1068275	670_8	20783.5	chr13_71812773_G_GA	intron_variant	MODIFIER	1.11748	0.189373	0.625099	15.8116	0.0524092	0.0292106	0.0123528	-0.0493622	0.0168125	-0.00205098	0.277145	0.59599	0.133129	0.607801	0.428082	X30080
13:71931170:T:C	-	C	-0.0335	0.0049	11.099	0.4	4.018	4	0.4036	0	71423570	72548240	1124670	773_8	54735	chr13_71931170_T_C	intergenic_variant	MODIFIER	0.265307	0.689276	0.49475	11.2021	0.351756	-0.0139732	-0.124057	-0.0553909	-0.0348799	0.0354409	0.114932	0.018615	0.065566	0.042925	0.0238095	X30120
13:71932824:C:T	-	T	0.0675	0.0048	43.6178	0	0.389	3	0.9425	0	71353220	72700409	1347189	83_5	93990.5	chr13_71932824_C_T	intergenic_variant	MODIFIER	0.925292	0.307515		42.9504	0.335925	0.0712352	0.0675211		0.0677331	0.0367445	0.0247891	0.0184289		0.0455988	0.0207514	X30190
13:71932824:C:T	-	T	0.0546	0.0048	29.1227	0	1.499	3	0.6825	0	71377881	73572892	2195011	56_5	542562	chr13_71932824_C_T	intergenic_variant	MODIFIER	1.71734	0.344082		28.0237	0.307708	0.106031	0.0724259		0.0541521	0.0342821	0.0247891	0.0184289		0.0455988	0.0207514	X30130
13:71932824:C:T	-	T	-0.0365	0.0049	12.9834	0	2.785	3	0.4259	0	71370454	72548240	1177786	963_7	26523	chr13_71932824_C_T	intergenic_variant	MODIFIER	0.364795	0.639445		13.0322	0.319474	-0.0345248	-0.118538		-0.0370754	0.0351862	0.0247891	0.0184289		0.0455988	0.0207514	X30180
13:72557556:A:C	-	C	0.0127	0.0021	8.53745	0	1.324	4	0.8573	0	72057556	73064906	1007350	1461_6	3675	chr13_72557556_A_C	intergenic_variant	MODIFIER	0.0732966	0.0347394	0.201531	8.73398	0.162445	-0.00318855	0.00264325	0.0165257	0.0131674	0.00619214	0.273445	0.391685	0.19558	0.372293	0.300653	X4080
13:72701469:T:C	RPL21P110	C	-0.1608	0.0157	23.9948	0	0	0	1	0	72201469	73649784	1448315	864_7	224158	chr13_72701469_T_C	upstream_gene_variant	MODIFIER				23.9948					-0.160821					0.00404324		X30040
13:72701469:T:C	RPL21P110	C	-0.1603	0.0161	22.5979	0	0	0	1	0	72201469	73649784	1448315	1075_8	224158	chr13_72701469_T_C	upstream_gene_variant	MODIFIER				22.5979					-0.160284					0.00403899		X30260
13:72701469:T:C	RPL21P110	C	-0.1578	0.0161	21.9978	0	0	0	1	0	72201469	73667201	1465732	1139_5	232866	chr13_72701469_T_C	upstream_gene_variant	MODIFIER				21.998					-0.157788					0.00403898		X30270
13:72701469:T:C	RPL21P110	C	-0.1458	0.0157	19.8567	0	0	0	1	0	72201469	73649784	1448315	919_6	224158	chr13_72701469_T_C	upstream_gene_variant	MODIFIER				19.8568					-0.145766					0.00404324		X30050
13:72701469:T:C	RPL21P110	C	0.0963	0.0161	8.66535	0	0	0	1	0	72201469	73503771	1302302	643_5	151151	chr13_72701469_T_C	upstream_gene_variant	MODIFIER				8.66544					0.0963476					0.00404324		X30070
13:72765263:G:A	DIS3	A	0.1203	0.0159	13.4582	0	0	0	1	0	72201469	73503771	1302302	974_6	87357	chr13_72765263_G_A	intron_variant	MODIFIER				13.4581					0.120284					0.00412126		X30010
13:73054570:A:G	KLF5	G	-0.012	0.0021	7.76246	49.9	7.986	4	0.0921	0	72554570	73559913	1005343	910_7	2671.5	chr13_73054570_A_G	upstream_gene_variant	MODIFIER	0.0856456	1.47717	0.0970866	8.49755	0.0845452	-0.0049036	0.0562348	0.00993979	-0.0127872	0.00412281	0.128473	0.348228	0.134606	0.322004	0.170971	ggt
13:73055921:G:C	KLF5	C	-0.0127	0.0021	9.10591	0	2.634	4	0.6209	0	72552759	73572892	1020133	963_8	6904.5	chr13_73055921_G_C	intron_variant	MODIFIER	0.0369634	0.492605	0.116055	8.49735	1.41459	0.00159885	-0.027114	-0.0100305	-0.0124844	-0.0311164	0.302619	0.595867	0.24033	0.579863	0.343491	X30180
13:73055921:G:C	KLF5	C	0.0117	0.0021	7.85667	0	0.209	4	0.9949	0	72554465	73572892	1018427	1158_5	7757.5	chr13_73055921_G_C	intron_variant	MODIFIER	0.399821	0.153063	0.0329465	7.53662	0.420971	0.0126232	0.0105729	-0.00309697	0.0116663	0.0133481	0.302619	0.595867	0.24033	0.579863	0.343491	X30140
13:73056062:A:G	KLF5	G	-0.0114	0.002	7.58186	0	1.527	4	0.8219	0	72552952	73569521	1016569	670_9	5174.5	chr13_73056062_A_G	intron_variant	MODIFIER	0.102881	0.243088	0.045446	7.45573	0.710951	-0.00549614	0.0161193	0.00384223	-0.01153	-0.0188106	0.151886	0.319346	0.703346	0.349425	0.594168	X30080
13:73062772:A:AGT	KLF5	AGT	-0.0226	0.0031	12.9069	0	0.58	4	0.9653	0	72167636	73877430	1709794	417_8	40239	chr13_73062772_A_AGT	intron_variant	MODIFIER	0.159663	0.440961	0.217344	12.6371	0.338448	-0.00952254	-0.0463993	-0.0249665	-0.0228408	-0.0170671	0.101694	0.0655221	0.095151	0.0965112	0.0979974	X50
13:73115749:A:G	RNU6-66P	G	-0.0187	0.0031	8.70774	32.4	5.913	4	0.2058	0	72610016	74630150	2020134	938_4	504334	chr13_73115749_A_G	upstream_gene_variant	MODIFIER	0.0992922	0.934016	0.505099	9.07904	0.392629	-0.00497736	-0.0686163	-0.0285805	-0.0199649	0.0138689	0.180879	0.0947506	0.574528	0.111625	0.252785	X30150
13:73142180:T:G	-	G	-0.0167	0.0026	9.87387	0	1.151	4	0.8862	0	72639310	73645981	1006671	1065_4	465.5	chr13_73142180_T_G	intergenic_variant	MODIFIER	0.0738079	0.16387	0.079296	9.95573	0.332832	-0.00396982	-0.0140355	0.00613369	-0.0172509	-0.0118956	0.833684	0.813774	0.521991	0.804116	0.7234	bun
13:73421740:G:C	LINC00393	C	0.0297	0.0035	16.8413	0	1.942	3	0.5846	0	72921740	74909421	1987681	915_9	493840	chr13_73421740_G_C	intron_variant	MODIFIER	0.600186	0.950561		16.4115	0.0865739	0.091695	0.0902951		0.0295137	0.0100478	0.00881316	0.0549242		0.0964256	0.0275153	igf1
13:73536275:T:G	LINC00393	G	0.0174	0.0021	16.5525	0	2.916	4	0.572	0	72550500	74149691	1599191	1382_5	186180	chr13_73536275_T_G	intron_variant	MODIFIER	1.29852	0.250567	0.530589	15.5712	0.833381	0.0288529	0.0155217	-0.0409081	0.0172232	0.0212736	0.461985	0.513406	0.141294	0.546627	0.435064	ast
13:73907318:C:T	KLF12	T	-0.8214	0.1484	7.5092	0	0	0	1	0	73407318	74407318	1000000	1504_1	0	chr13_73907318_C_T	intron_variant	MODIFIER				7.5091					-0.821388					5.03315e-05		bild
13:74119264:G:A	-	A	0.0205	0.0028	13.0238	0	3.557	4	0.4693	0	73600618	74634186	1033568	747_3	1862	chr13_74119264_G_A	intergenic_variant	MODIFIER	0.0535484	0.886351	1.16067	12.3637	0.473259	0.0038855	0.0608367	0.104338	0.0203395	0.0177301	0.0724638	0.122911	0.0659755	0.159976	0.184583	X30000
13:74125168:C:T	-	T	-0.0247	0.0028	18.0405	5.6	4.238	4	0.3748	0	73600618	74638882	1038264	887_4	5418	chr13_74125168_C_T	intergenic_variant	MODIFIER	1.31196	0.115143	0.339966	17.9737	0.0482582	-0.0414626	-0.0119787	0.0437969	-0.0252334	0.00246837	0.149435	0.119695	0.0632075	0.15163	0.180046	X30210
13:74125908:G:A	-	A	0.0164	0.0021	14.4972	1.2	4.051	4	0.3992	0	73600618	74640314	1039696	467_5	5442	chr13_74125908_G_A	intergenic_variant	MODIFIER	0.354597	0.236584	0.207501	14.7815	0.6918	-0.0217965	-0.0147903	-0.0203891	0.0169197	0.018091	0.0958132	0.610286	0.868756	0.716185	0.545262	X30100
13:74127245:T:C	-	C	-0.0326	0.0023	46.7296	0	2.973	4	0.5623	0	73600618	74638882	1038264	963_9	7495	chr13_74127245_T_C	intergenic_variant	MODIFIER	1.43922	1.70494	0.152912	44.7792	0.789198	-0.0571725	-0.0629795	-0.0163319	-0.0326005	-0.0200951	0.0960651	0.610201	0.872877	0.716301	0.544998	X30180
13:74127245:T:C	-	C	0.0232	0.0023	23.9792	24.3	5.287	4	0.2591	0	73600618	74634186	1033568	1271_5	9843	chr13_74127245_T_C	intergenic_variant	MODIFIER	1.2534	1.9451	0.00226862	22.8544	0.255907	0.051988	0.0690133	-0.000281466	0.0230955	0.00850421	0.0960651	0.610201	0.872877	0.716301	0.544998	X30200
13:74128403:CA:C	-	C	-0.0397	0.0023	67.6735	0	1.32	4	0.8579	0	73417933	74758740	1340807	773_9	40066.5	chr13_74128403_CA_C	intergenic_variant	MODIFIER	1.58165	1.1969	0.0848637	64.74	1.93033	-0.0600481	-0.0506398	-0.0093084	-0.0396813	-0.0362988	0.107604	0.648734	0.871698	0.732348	0.570063	X30120
13:74133293:G:A	-	A	0.0172	0.003	8.09756	0	3.955	4	0.4122	0	73607110	74634186	1027076	674_8	12645	chr13_74133293_G_A	intergenic_variant	MODIFIER	0.947674	0.585329	0.0866939	7.72649	0.739181	0.0522003	-0.0477259	-0.0127338	0.0170794	0.0253443	0.0597071	0.118324	0.0756614	0.15044	0.195918	nap
13:74161693:C:T	-	T	-0.0138	0.0019	11.8049	0	3.078	4	0.5449	0	73615702	74792618	1176916	789_5	42467	chr13_74161693_C_T	intergenic_variant	MODIFIER	2.09885	0.212436	0.215739	10.5096	0.614421	-0.038974	-0.0135695	-0.0177619	-0.0132263	-0.0168254	0.578086	0.561506	0.231891	0.49976	0.459544	apob
13:74161693:C:T	-	T	-0.0131	0.002	10.5643	0	3.716	4	0.4458	0	73615702	74792618	1176916	1036_5	42467	chr13_74161693_C_T	intergenic_variant	MODIFIER	2.15745	0.0652131	0.0566684	9.53227	0.506892	-0.0399207	-0.00470642	0.00531064	-0.0127259	-0.0146842	0.578218	0.561721	0.232367	0.499703	0.459739	ldld
13:74163488:C:G	-	G	0.0207	0.002	25.3574	26.4	5.434	4	0.2456	0	73650915	74789202	1138287	427_6	56570.5	chr13_74163488_C_G	intergenic_variant	MODIFIER	0.0337238	0.125123	0.309414	25.2729	1.65456	-0.00164976	-0.00854024	-0.0211713	0.0210714	0.0330696	0.235414	0.539389	0.666023	0.531937	0.593864	alp
13:74200194:G:C	-	C	-0.0213	0.0029	12.4131	0	1.564	4	0.8152	0	73615702	74792618	1176916	955_6	3966	chr13_74200194_G_C	intergenic_variant	MODIFIER	0.666386	0.251085	0.309035	11.791	0.811855	-0.0254044	-0.0213286	0.0297363	-0.021256	-0.0283703	0.149276	0.153223	0.128861	0.131396	0.152594	chol
13:75296177:T:G	TBC1D4	G	0.0133	0.002	10.3191	0	2.359	4	0.6701	0	74793374	75803116	1009742	938_5	2068	chr13_75296177_T_G	intron_variant	MODIFIER	1.16638	0.0918829	0.495646	9.06303	1.24696	0.0268935	0.00658514	0.0354412	0.0127111	0.0276821	0.45517	0.640357	0.183491	0.581648	0.471822	X30150
13:75297615:G:A	TBC1D4	A	0.0112	0.002	7.86107	0	2.453	4	0.6532	0	74796177	75980031	1183854	670_10	90489	chr13_75297615_G_A	intron_variant	MODIFIER	1.26701	0.637039	0.0808959	7.24329	0.0518772	0.0290158	0.0328573	0.00915076	0.0109001	0.00203737	0.380607	0.632752	0.124882	0.572036	0.455446	X30080
13:75300392:T:C	TBC1D4	C	0.0125	0.002	9.22731	0	0.821	4	0.9356	0	74793374	75803116	1009742	887_5	2147	chr13_75300392_T_C	intron_variant	MODIFIER	0.648743	0.308776	0.13408	8.36168	0.982604	0.0183674	0.0186537	0.0111019	0.0121545	0.0236886	0.569928	0.621742	0.237264	0.570235	0.471603	X30210
13:75470245:C:A	TBC1D4	A	0.0163	0.003	7.45842	0	1.717	3	0.6331	0	74970245	75970245	1000000	955_7	0	chr13_75470245_C_A	intron_variant	MODIFIER	0.086957	0.188928		7.75314	0.148319	-0.00599859	0.0188174		0.0169408	-0.0100934	0.0861345	0.123068		0.131485	0.075883	chol
13:75481466:G:A	TBC1D4	A	0.0478	0.0033	45.8283	0	2.415	4	0.6598	0	74816592	76620473	1803881	974_7	237066	chr13_75481466_G_A	missense_variant	MODERATE	0.117652	0.0210156	0.734042	44.9139	1.53311	-0.020682	-0.00262212	0.0402775	0.0482282	0.052695	0.0116747	0.103231	0.323044	0.0992619	0.0950386	X30010
13:75481466:G:A	TBC1D4	A	0.0188	0.0034	7.56067	39.6	6.619	4	0.1574	0	74981466	75986877	1005411	1292_6	2705.5	chr13_75481466_G_A	missense_variant	MODERATE	0.329898	0.476582	0.065868	7.27394	1.94422	-0.0504403	-0.0429006	-0.00552712	0.0188283	0.0614157	0.0116747	0.103231	0.323044	0.0992619	0.0950386	X30030
13:75482470:G:T	TBC1D4	T	0.0181	0.0021	16.7994	0	1.743	4	0.7829	0	74949732	76050720	1100988	467_6	17756	chr13_75482470_G_T	upstream_gene_variant	MODIFIER	1.38409	0.837816	0.0998549	15.3727	0.76558	0.0323519	0.0402647	0.0096608	0.0176353	0.0267188	0.306648	0.343483	0.176484	0.265151	0.157763	X30100
13:75485016:CGA:C	TBC1D4	C	-0.0522	0.0033	56.8321	0	2.126	4	0.7125	0	74867028	76346672	1479644	864_8	121834	chr13_75485016_CGA_C	upstream_gene_variant	MODIFIER	0.112799	0.467544	0.952094	56.1932	0.666411	0.0187863	-0.0431925	-0.0479924	-0.0528965	-0.0301763	0.0126524	0.0976606	0.295947	0.0991798	0.0924274	X30040
13:75486877:G:A	TBC1D4	A	-0.0494	0.0033	51.0011	45.3	7.311	4	0.1203	0	74867028	76346672	1479644	919_7	119973	chr13_75486877_G_A	upstream_gene_variant	MODIFIER	0.835999	0.353437	1.23344	51.0786	0.384473	0.0795251	-0.0343441	-0.0568411	-0.0504197	-0.0198626	0.0173683	0.0976606	0.295712	0.0990724	0.0924274	X30050
13:75501096:T:C	-	C	0.0211	0.0034	9.49499	11.8	4.535	4	0.3384	0	74981466	76005666	1024200	1440_6	7530	chr13_75501096_T_C	intergenic_variant	MODIFIER	1.2511	0.689519	0.196496	9.104	0.433366	0.0403057	0.0578187	0.0149804	0.0212581	-0.0226336	0.824267	0.899924	0.698554	0.898613	0.907552	X30280
13:75501096:T:C	-	C	0.0184	0.0033	7.56035	0	3.137	4	0.5352	0	75001096	76001096	1000000	1322_7	0	chr13_75501096_T_C	intergenic_variant	MODIFIER	0.671634	0.666827	0.126206	7.42115	0.346326	0.0264111	0.0559482	0.0100967	0.0187451	-0.0188598	0.824288	0.899924	0.698554	0.898613	0.907552	X30290
13:75502232:T:C	-	C	0.0435	0.0033	38.54	53.7	8.644	4	0.07064	0	74852792	76227188	1374396	1075_9	37758	chr13_75502232_T_C	intergenic_variant	MODIFIER	0.247093	0.169221	0.694774	39.7834	0.437651	0.0198312	0.0189811	-0.0407633	0.0451923	0.0227755	0.950509	0.900682	0.698795	0.899071	0.908502	X30260
13:75505666:C:T	-	T	-0.0405	0.0033	33.4363	0	3.609	4	0.4615	0	74852792	76227188	1374396	1139_6	34324	chr13_75505666_C_T	regulatory_region_variant	MODIFIER	0.124775	0.237232	0.204889	33.2973	1.23691	-0.0175611	-0.0250792	0.0152784	-0.0411673	-0.0474026	0.0191557	0.0993177	0.314217	0.10093	0.0918333	X30270
13:75535700:C:T	COMMD6	T	0.0139	0.0025	7.39642	65.4	8.683	3	0.03382	0	75035700	76039802	1004102	1036_6	2051	chr13_75535700_C_T	intron_variant	MODIFIER	1.65036	2.35277		6.35709	0.00970919	0.0338713	0.122091		0.0130749	-0.000628135	0.526307	0.893167		0.812355	0.884415	ldld
13:75535700:C:T	COMMD6	T	0.0136	0.0025	7.33199	56.6	6.909	3	0.07487	0	75035700	76035700	1000000	789_6	0	chr13_75535700_C_T	intron_variant	MODIFIER	2.21625	1.5209		6.07373	0.224301	0.0403855	0.0932192		0.0125711	0.0119253	0.526186	0.893263		0.812352	0.884363	apob
13:75846103:T:TA	LMO7	TA	0.0136	0.0025	7.40077	0	3.757	4	0.4398	0	75312158	76346103	1033945	1311_9	16972.5	chr13_75846103_T_TA	intron_variant	MODIFIER	0.00607498	0.0531516	0.684497	7.77661	0.304017	-0.000383829	-0.00469825	-0.0380156	0.0143459	0.011677	0.120868	0.201613	0.315958	0.197808	0.205181	X49
13:77685186:G:A	-	A	-0.0738	0.0132	7.66696	0	0	0	1	0	77185186	78185186	1000000	558_7	0	chr13_77685186_G_A	intergenic_variant	MODIFIER				7.66688					-0.0738238					0.00642955		hba1c
13:77873589:C:A	-	A	0.0113	0.002	7.4734	0	1.401	4	0.8439	0	77368073	78426688	1058615	1286_14	23791.5	chr13_77873589_C_A	intergenic_variant	MODIFIER	0.34726	0.625506	0.0790108	6.69827	1.03728	0.0114278	0.0309968	0.00705363	0.0108907	0.0237688	0.376705	0.497343	0.220963	0.617423	0.425991	X23104
13:77900333:A:C	EDNRB	C	0.0148	0.0021	11.5621	0	2.936	4	0.5685	0	77290034	78932075	1642041	417_9	210722	chr13_77900333_A_C	intron_variant	MODIFIER	0.145502	0.186423	0.485604	11.919	0.0587579	0.00550249	-0.0118924	0.0387434	0.0154302	-0.00268683	0.677923	0.630168	0.861619	0.764901	0.791862	X50
13:77900333:A:C	EDNRB	C	-0.0152	0.0023	10.2604	13	4.598	4	0.3311	0	77287741	78565129	1277388	646_9	26102	chr13_77900333_A_C	intron_variant	MODIFIER	0.0113967	0.605932	0.600177	10.5521	0.369231	0.000508777	0.0317396	-0.0467778	-0.0158097	-0.0138825	0.676904	0.625511	0.861687	0.764896	0.791154	X30090
13:77900333:A:C	EDNRB	C	-0.0153	0.0025	9.07946	0	2.183	4	0.7022	0	77287741	78565129	1277388	674_9	26102	chr13_77900333_A_C	intron_variant	MODIFIER	0.00311205	0.382834	0.691537	9.04599	0.083385	0.000145992	-0.0234277	-0.0528037	-0.0157163	-0.00409828	0.676218	0.629211	0.860582	0.765073	0.792393	nap
13:77900333:A:C	EDNRB	C	-0.0136	0.0023	8.51499	25.3	5.355	4	0.2528	0	77321702	78565129	1243427	670_11	43082.5	chr13_77900333_A_C	intron_variant	MODIFIER	0.219713	0.823199	0.915139	8.55786	0.288876	-0.00809326	0.0398363	-0.0623738	-0.0139631	-0.0113726	0.676904	0.625511	0.861687	0.764895	0.791154	X30080
13:77912022:A:G	EDNRB	G	-0.0597	0.0109	7.42527	0	0.022	1	0.8821	0	77412022	78412022	1000000	1495_3	0	chr13_77912022_A_G	intron_variant	MODIFIER				7.30792	0.337368				-0.0599674	-0.0498352				0.0101884	0.0126467	alb
13:78092509:A:T	OBI1-AS1	T	0.0221	0.004	7.34698	0	0.982	3	0.8056	0	77592509	78592509	1000000	773_10	0	chr13_78092509_A_T	intron_variant	MODIFIER	0.108846	0.390343		6.78254	1.00729	0.0272928	0.0477885		0.0214764	0.0466821	0.00600046	0.0539836		0.0671871	0.0676606	X30120
13:78096151:C:T	OBI1-AS1	T	-0.0108	0.002	7.39383	20.2	5.011	4	0.2862	0	77596151	78596151	1000000	56_6	0	chr13_78096151_C_T	intron_variant	MODIFIER	0.0348757	0.441752	0.106281	8.17104	0.364462	0.00146017	0.0233252	-0.00793667	-0.0117057	0.01132	0.367874	0.500186	0.44434	0.493868	0.433159	X30130
13:78181359:AAC:A	OBI1-AS1	A	0.0322	0.0051	9.68256	32.6	4.453	3	0.2166	0	77368894	78732453	1363559	930_5	130686	chr13_78181359_AAC_A	intron_variant	MODIFIER	0.1801	0.385014		9.65551	1.26659	-0.0192362	-0.0399743		0.0329761	0.0620449	0.0316048	0.0935961		0.0467286	0.0604502	tp
13:78426617:A:T	OBI1-AS1	T	0.0135	0.0024	7.89143	62.4	10.64	4	0.03092	0	77926607	79127444	1200837	1075_10	100408	chr13_78426617_A_T	intron_variant	MODIFIER	1.12211	0.644962	1.77853	7.74714	0.475373	0.0279023	-0.0369173	0.0696419	0.013756	-0.0151239	0.347268	0.268385	0.479036	0.226529	0.316948	X30260
13:78701047:T:C	-	C	0.0143	0.0026	7.59244	31.5	5.836	4	0.2117	0	78177271	79228319	1051048	974_8	1748	chr13_78701047_T_C	regulatory_region_variant	MODIFIER	0.88935	1.4776	0.133455	7.31587	0.138979	0.0793372	0.0818577	0.0102414	0.014221	-0.0067927	0.020934	0.135351	0.317389	0.187646	0.157491	X30010
13:79006539:TAAATG:T	-	T	-0.0174	0.0021	16.7167	0	2.496	4	0.6453	0	78489614	79520791	1031177	1286_15	1336.5	chr13_79006539_TAAATG_T	intergenic_variant	MODIFIER	0.0317986	0.33549	0.0201725	17.1053	0.171504	0.00324055	0.0219918	0.00472563	-0.0178512	-0.00740566	0.048178	0.267092	0.028459	0.403469	0.193308	X23104
13:79006539:TAAATG:T	-	T	-0.0162	0.0021	14.4852	0	3.508	4	0.4766	0	78489614	79520791	1031177	1394_10	1336.5	chr13_79006539_TAAATG_T	intergenic_variant	MODIFIER	0.104163	0.310541	0.686887	14.2886	0.873041	0.00983997	0.0207488	-0.10533	-0.0162516	-0.0263011	0.0481498	0.267707	0.0281207	0.403461	0.193391	X48
13:79006784:G:A	-	A	0.0173	0.002	17.0355	0	3.344	4	0.502	0	78489614	79520791	1031177	1278_14	1581.5	chr13_79006784_G_A	intergenic_variant	MODIFIER	0.236694	0.203738	0.320692	17.3275	0.487871	0.00863383	-0.014432	-0.0194344	0.0178196	0.0150862	0.698093	0.728612	0.589785	0.593443	0.710333	X21001
13:79013706:A:C	-	C	0.0156	0.002	13.9751	0	0.411	4	0.9815	0	77240284	79520791	2280507	1311_10	633168	chr13_79013706_A_C	intergenic_variant	MODIFIER	0.258607	0.29537	0.0744259	13.7665	0.32781	0.00918232	0.0192522	0.00558252	0.0158556	0.011212	0.689237	0.727209	0.584819	0.595574	0.722362	X49
13:80106323:T:A	-	A	0.0162	0.0023	11.8356	0	1.753	3	0.6251	0	79546507	81541401	1994894	417_10	437631	chr13_80106323_T_A	intergenic_variant	MODIFIER	0.905908	0.681773		11.343	0.0633546	0.0428635	0.0514608		0.0159845	0.00596105	0.0700693	0.10932		0.197464	0.0413826	X50
13:80133294:A:G	AL137781.1	G	-0.0197	0.0023	17.4063	66.4	11.897	4	0.01814	0	79529457	80693047	1163590	558_8	22042	chr13_80133294_A_G	intron_variant	MODIFIER	1.55967	1.1827	0.773299	16.9776	1.26574	-0.0376551	0.0589504	0.0445474	-0.0198449	-0.0370807	0.3499	0.25	0.278087	0.292501	0.17748	hba1c
13:80134597:C:T	AL137781.1	T	-0.0188	0.0024	14.3228	31.2	5.813	4	0.2136	0	79552286	80693047	1140761	1128_5	11930.5	chr13_80134597_C_T	upstream_gene_variant	MODIFIER	0.686104	0.402621	0.0424267	13.4897	2.15012	-0.0326854	0.0277301	0.0039026	-0.0185501	-0.0530052	0.0972205	0.241571	0.27813	0.287835	0.173424	glu
13:80143033:G:A	-	A	0.0143	0.0024	8.2423	0	2.481	4	0.648	0	79633273	80643033	1009760	1419_5	4880	chr13_80143033_G_A	intergenic_variant	MODIFIER	1.05861	0.239202	0.203973	7.99676	0.129425	0.0342285	0.0166515	0.0150054	0.0144054	-0.00529092	0.846128	0.714206	0.720057	0.768669	0.734025	X4079
13:80151281:GA:G	-	G	0.0116	0.0021	7.59877	37.9	6.442	4	0.1685	0	79626941	80658463	1031522	1461_7	8579	chr13_80151281_GA_G	regulatory_region_variant	MODIFIER	0.249467	0.240281	0.137847	8.45947	0.751043	0.00846045	-0.0150378	-0.00953842	0.0126533	-0.0198067	0.57666	0.460104	0.431559	0.573302	0.390774	X4080
13:80161654:G:A	-	A	-0.0152	0.0023	10.4285	0	1.396	4	0.8449	0	79558532	80685759	1127227	1466_5	39508.5	chr13_80161654_G_A	regulatory_region_variant	MODIFIER	0.0300631	0.27888	0.478069	10.4187	0.118664	0.00154987	-0.0193944	-0.029053	-0.0155544	-0.00532436	0.240834	0.292317	0.428194	0.329491	0.242033	phos
13:80470182:G:C	-	C	0.0165	0.0024	11.585	85.4	27.449	4	1.613e-05	0	79878477	81118870	1240393	1382_6	28491.5	chr13_80470182_G_C	regulatory_region_variant	MODIFIER	0.602879	5.21276	0.27087	12.4573	0.609951	-0.0529378	-0.157478	0.0248303	0.0174021	0.0190633	0.0281591	0.175793	0.127918	0.258055	0.258968	ast
13:85357150:A:G	-	G	0.0145	0.0019	14.1284	0	1.267	4	0.867	0	84819728	85970251	1150523	417_11	37839.5	chr13_85357150_A_G	intergenic_variant	MODIFIER	0.739138	0.113197	0.325325	13.75	0.358732	0.0277198	-0.00740994	0.0199701	0.0145752	0.0106515	0.139644	0.51822	0.529963	0.375627	0.474276	X50
13:85913938:T:C	-	C	0.0161	0.0022	12.1544	61.9	10.497	4	0.03284	0	85248111	86553740	1305629	1394_11	13012.5	chr13_85913938_T_C	intergenic_variant	MODIFIER	0.152593	1.7283	0.332601	10.4031	3.3191	0.00949313	0.0788085	0.046694	0.0150617	0.0595195	0.0922916	0.188815	0.0454961	0.279136	0.213933	X48
13:85913945:G:T	-	T	0.0176	0.0022	14.3512	64.4	11.243	4	0.02396	0	85248111	86553740	1305629	1286_16	13019.5	chr13_85913945_G_T	intergenic_variant	MODIFIER	0.0253043	0.864949	0.351717	12.5365	4.3486	-0.0017783	0.0497842	0.04893	0.0166268	0.0695903	0.0927789	0.188098	0.0455807	0.279178	0.213821	X23104
13:85918500:T:C	-	C	0.0174	0.0022	14.2952	60.4	10.101	4	0.03876	0	85248111	86553740	1305629	1278_15	17574.5	chr13_85918500_T_C	intergenic_variant	MODIFIER	0.0199366	0.885437	0.349174	12.5292	4.02087	0.00139688	0.0502709	0.0488005	0.0165013	0.0665929	0.0937293	0.190042	0.0453504	0.282149	0.216357	X21001
13:85918500:T:C	-	C	0.0135	0.0022	8.78941	41.1	6.787	4	0.1476	0	85248111	86437595	1189484	1311_11	75647	chr13_85918500_T_C	intergenic_variant	MODIFIER	0.330876	1.07343	0.0482186	7.51301	2.5638	0.018026	0.0562677	0.00874806	0.0125704	0.0510908	0.0937397	0.190217	0.0452675	0.282137	0.2159	X49
13:85937595:G:A	-	A	0.0121	0.0022	7.3851	0	2.225	4	0.6945	0	85437595	86437595	1000000	1347_7	0	chr13_85937595_G_A	intergenic_variant	MODIFIER	0.0902762	0.268718	0.351431	6.99775	1.0622	0.00444984	0.0212689	-0.044908	0.0120024	0.0300405	0.188897	0.177597	0.0590361	0.297784	0.220757	X30300
13:89605452:G:A	LINC02336	A	0.0369	0.0066	7.6784	0	3.232	4	0.5198	0	89087991	90243034	1155043	1286_17	60060.5	chr13_89605452_G_A	intron_variant	MODIFIER	1.63297	0.00133902	0.167441	5.76104	1.95405	0.0618303	-0.000395694	0.0123073	0.0345521	0.0708012	0.0776884	0.0170032	0.287367	0.0202279	0.0667093	X23104
13:89669686:AT:A	LINC02336	A	0.0374	0.0067	7.73424	4.8	4.201	4	0.3795	0	89087991	90243034	1155043	1278_16	4173.5	chr13_89669686_AT_A	intron_variant	MODIFIER	1.47845	0.130197	0.120349	5.95026	2.18744	0.0654448	-0.0346356	0.00915901	0.0352862	0.0759357	0.0580229	0.016129	0.286761	0.019706	0.0663254	X21001
13:91341373:T:C	-	C	0.03	0.0031	21.4707	0	2.672	4	0.6141	0	90787542	91914346	1126804	83_6	9571	chr13_91341373_T_C	intergenic_variant	MODIFIER	0.337882	1.49044	0.826504	19.3094	1.67274	0.0229375	0.0683179	0.0481654	0.0290768	0.0490066	0.059543	0.220774	0.244575	0.116978	0.129478	X30190
13:91341373:T:C	-	C	0.0214	0.0031	11.3933	64.1	11.151	4	0.02491	0	90819713	91906051	1086338	56_7	21509	chr13_91341373_T_C	intergenic_variant	MODIFIER	1.05371	1.75346	2.50058	8.94396	1.57903	0.0523665	0.0742634	0.0983912	0.019237	0.0472905	0.059543	0.220774	0.244575	0.116978	0.129478	X30130
13:91367506:G:C	-	C	0.0116	0.0021	7.69144	37.4	6.393	4	0.1717	0	90831077	91867506	1036429	1271_6	18214.5	chr13_91367506_G_C	intergenic_variant	MODIFIER	0.403616	0.930157	1.28148	7.39833	0.417023	0.0131448	-0.0418901	0.0564907	0.0116589	0.0128687	0.30787	0.548027	0.508255	0.599738	0.640782	X30200
13:91372320:A:G	-	G	-0.0266	0.0019	45.2961	48.9	7.828	4	0.09809	0	90613047	91963528	1350481	417_12	84032.5	chr13_91372320_A_G	intergenic_variant	MODIFIER	0.304531	0.127618	0.0309485	45.8094	1.57076	0.00992968	-0.00829046	-0.00239215	-0.027307	-0.0320204	0.411781	0.594254	0.509607	0.631035	0.668833	X50
13:91450157:T:C	GPC5	C	-0.9485	0.1722	7.43676	0	0	0	1	0	90950157	91950157	1000000	1394_12	0	chr13_91450157_T_C	intron_variant	MODIFIER				7.43677					-0.948492					3.49655e-05		X48
13:91450157:T:C	GPC5	C	-0.9378	0.1707	7.4023	0	0	0	1	0	90950157	91950157	1000000	1286_18	0	chr13_91450157_T_C	intron_variant	MODIFIER				7.40223					-0.937758					3.55245e-05		X23104
13:93939425:A:AATAATAATAATG	GPC6	AATAATAATAATG	-0.0119	0.0019	9.05315	0	2.659	4	0.6164	0	93419587	94483784	1064197	417_13	12260.5	chr13_93939425_A_AATAATAATAATG	intron_variant	MODIFIER	0.577108	0.0950807	1.32992	8.37123	0.302984	-0.0185588	-0.00680688	-0.054835	-0.011637	-0.00972568	0.228853	0.289594	0.404163	0.31373	0.365825	X50
13:94570636:C:A	TGDS	A	0.0202	0.0022	19.2463	0	2.278	4	0.6847	0	94057546	95135831	1078285	1348_4	26052.5	chr13_94570636_C_A	downstream_gene_variant	MODIFIER	0.877777	0.914009	0.132714	18.6542	0.186242	0.04665	0.0420132	0.00986034	0.0202223	0.00683276	0.07263	0.452905	0.568883	0.351048	0.479403	shbg
13:94571146:G:A	TGDS	A	0.0125	0.0022	7.54046	0	1.274	3	0.7354	0	94071146	95115886	1044740	789_7	22370	chr13_94571146_G_A	downstream_gene_variant	MODIFIER	0.641416	0.260409		7.39506	0.132536	0.0195481	-0.0187292		0.0125859	0.00668245	0.277922	0.230886		0.252559	0.155815	apob
13:94596312:C:T	TGDS	T	0.0452	0.0021	99.5513	26.3	5.431	4	0.2459	0	93942131	95273480	1331349	427_7	11493.5	chr13_94596312_C_T	upstream_gene_variant	MODIFIER	0.0137721	0.444886	0.450077	95.1512	6.00405	0.00147803	0.0241524	0.0266263	0.0450188	0.0701445	0.0453326	0.41029	0.579151	0.305383	0.439466	alp
13:94600877:A:C	TGDS	C	0.018	0.0022	15.7852	0	1.705	4	0.7898	0	94057546	95133326	1075780	1088_5	5441	chr13_94600877_A_C	upstream_gene_variant	MODIFIER	0.281075	0.568202	0.323311	15.691	0.00829931	0.019168	0.0298066	0.0218577	0.01828	0.000344184	0.0678926	0.397774	0.630372	0.313995	0.450779	trig
13:94604344:TA:T	GPR180	T	0.0147	0.0022	10.4324	0	3.845	4	0.4274	0	94065598	95834656	1769058	558_9	345783	chr13_94604344_TA_T	intron_variant	MODIFIER	0.0420822	0.846677	0.255546	10.6593	0.237444	-0.00282562	0.0400792	0.0185227	0.0151515	-0.00818103	0.866871	0.589779	0.333249	0.684221	0.546016	hba1c
13:95244067:T:C	ABCC4	C	0.0699	0.0035	87.3833	40	6.671	4	0.1543	0	94671572	95863166	1191594	646_10	23302	chr13_95244067_T_C	intron_variant	MODIFIER	3.28405	0.857564	1.10514	84.4917	0.978005	0.110482	0.0475008	0.0592394	0.0712905	0.0306323	0.944157	0.787412	0.766494	0.9167	0.82744	X30090
13:95244067:T:C	ABCC4	C	0.0677	0.0035	83.7455	2.5	4.104	4	0.3921	0	94671973	95859567	1187594	670_12	21703	chr13_95244067_T_C	intron_variant	MODIFIER	3.29503	0.61269	1.89796	79.0173	1.88263	0.109914	0.0377002	0.0829885	0.0681462	0.0467578	0.944157	0.787412	0.766494	0.916699	0.82744	X30080
13:95401624:C:T	-	T	0.016	0.0029	7.38658	0	2.842	4	0.5846	0	94901624	95901624	1000000	1297_6	0	chr13_95401624_C_T	intergenic_variant	MODIFIER	0.963791	0.0993993	0.140175	7.29527	0.312926	0.036324	-0.0119682	0.0392553	0.0161439	-0.0192603	0.119393	0.0917193	0.0160226	0.141121	0.0708302	X30020
13:95433136:A:C	CLDN10	C	0.0156	0.0027	8.21282	0	3.813	4	0.4319	0	94907221	96612497	1705276	1210_9	326723	chr13_95433136_A_C	upstream_gene_variant	MODIFIER	0.851119	0.1577	1.31942	7.51533	0.394726	0.0237352	-0.0170593	0.121782	0.0152148	0.0166719	0.254874	0.107736	0.056253	0.173637	0.148289	cre
13:95475704:C:T	CLDN10	T	0.0397	0.0033	33.0108	0	3.774	4	0.4375	0	94752027	98903565	4151538	832_10	1352092	chr13_95475704_C_T	intron_variant	MODIFIER	0.246354	0.254354	0.406043	30.6626	3.53174	-0.0301957	0.0215304	0.044523	0.0392737	0.0625351	0.020899	0.159185	0.0762548	0.10139	0.213371	cys
13:95948218:T:TACACAC	UGGT2	TACACAC	-0.0131	0.0022	8.21567	0	3.153	4	0.5325	0	95057292	96448218	1390926	1065_5	195463	chr13_95948218_T_TACACAC	intron_variant	MODIFIER	0.0250615	0.373828	0.454703	8.462	0.332019	0.00173218	-0.0273307	-0.0288791	-0.013535	0.0120442	0.106305	0.194528	0.321653	0.311256	0.259658	bun
13:96074548:C:T	-	T	0.0161	0.0028	8.28433	0	3.311	4	0.5073	0	95574548	96631745	1057197	1158_6	28598.5	chr13_96074548_C_T	intergenic_variant	MODIFIER	0.201891	0.150382	0.724324	8.29494	0.550366	0.00708833	0.0126772	-0.0595319	0.0166896	0.0223053	0.696342	0.802122	0.882547	0.844474	0.854303	X30140
13:96112766:C:CAACA	HS6ST3	CAACA	0.0166	0.0029	8.17399	0	0.799	4	0.9386	0	95188347	96633159	1444812	747_4	202013	chr13_96112766_C_CAACA	intron_variant	MODIFIER	0.0954112	0.159902	0.0621431	8.27839	0.1126	0.00441295	0.0134931	0.0077756	0.0171827	0.00617926	0.811364	0.81749	0.900801	0.857619	0.864813	X30000
13:96119876:G:GA	HS6ST3	GA	-0.014	0.002	11.3088	2.7	4.111	4	0.3911	0	94908924	97214965	2306041	1313_7	57931.5	chr13_96119876_G_GA	intron_variant	MODIFIER	0.129759	0.0874582	0.557917	11.6629	0.553232	0.00528096	-0.00641666	0.0305909	-0.0145249	-0.0155635	0.305199	0.372168	0.49855	0.43882	0.459498	ua
13:96131745:C:CT	HS6ST3	CT	-0.0169	0.0025	10.7053	0	3.81	4	0.4323	0	95113218	96926298	1813080	417_14	111987	chr13_96131745_C_CT	intron_variant	MODIFIER	0.370788	0.115114	0.131098	10.9806	0.726717	0.0126619	-0.00953093	-0.0133325	-0.0175322	-0.0266728	0.715653	0.812193	0.86322	0.850065	0.863709	X50
13:96366836:G:A	HS6ST3	A	0.014	0.002	11.7102	63.2	10.869	4	0.02808	0	95745305	97048967	1303662	1286_19	30300	chr13_96366836_G_A	intron_variant	MODIFIER	0.505849	0.248545	1.19692	12.8512	0.469182	-0.0150778	-0.0155409	-0.0517358	0.0151319	0.0132626	0.610999	0.607156	0.445396	0.447234	0.540281	X23104
13:96380264:CT:C	HS6ST3	C	0.0144	0.002	12.3458	11.5	4.519	4	0.3403	0	95767808	97048967	1281159	1311_12	28123.5	chr13_96380264_CT_C	intron_variant	MODIFIER	0.0459617	0.32041	0.682876	12.7258	0.392223	-0.00184345	0.0186106	-0.0357855	0.0150078	0.011505	0.575947	0.590463	0.433013	0.440468	0.53347	X49
13:96388277:G:A	HS6ST3	A	0.0143	0.002	12.3283	44.7	7.239	4	0.1238	0	95693628	97048967	1355339	1278_17	16979.5	chr13_96388277_G_A	intron_variant	MODIFIER	0.165422	0.2659	0.82561	13.1154	0.518536	-0.00601635	-0.0163224	-0.0397296	0.0151832	0.014347	0.604089	0.606241	0.434723	0.446839	0.539881	X21001
13:96394766:G:A	HS6ST3	A	0.0133	0.002	10.5394	31.1	5.805	4	0.2142	0	95767808	97048967	1281159	1394_13	13621.5	chr13_96394766_G_A	intron_variant	MODIFIER	0.442964	0.31021	0.758709	11.1261	0.0106499	0.0136277	-0.0185002	-0.0370114	0.0140412	0.000423384	0.626716	0.599053	0.470279	0.439693	0.535305	X48
13:97363418:CTGTGTGTGTGTGTG:C	MBNL2	C	-0.0128	0.0023	7.66675	1	4.042	4	0.4003	0	96863418	97863418	1000000	1419_6	0	chr13_97363418_CTGTGTGTGTGTGTG_C	intron_variant	MODIFIER	0.161188	1.41052	0.44867	7.26972	0.3337	-0.007846	-0.0594282	0.0497427	-0.0126366	-0.01262	0.157406	0.302946	0.0731939	0.296265	0.215455	X4079
13:98457465:CTT:C	STK24	C	-0.0117	0.0021	7.85325	0	3.77	4	0.4381	0	97949172	99093459	1144287	467_7	63850.5	chr13_98457465_CTT_C	intron_variant	MODIFIER	0.103056	1.1034	0.2835	7.87588	0.119792	0.00491975	-0.0525554	0.0237181	-0.0119403	-0.00516828	0.191109	0.262532	0.166352	0.290564	0.22794	X30100
13:98460912:A:G	STK24	G	-0.013	0.0022	8.56783	0	2.103	4	0.7168	0	97948220	99093569	1145349	1278_18	59982.5	chr13_98460912_A_G	intron_variant	MODIFIER	0.90225	0.760977	0.0753091	7.85605	0.514064	-0.0320927	-0.0407847	0.00708169	-0.0126236	-0.0169977	0.145911	0.256311	0.176821	0.289596	0.22814	X21001
13:98460912:A:G	STK24	G	-0.0129	0.0022	8.32386	0	1.54	4	0.8196	0	97948220	99093569	1145349	1286_20	59982.5	chr13_98460912_A_G	intron_variant	MODIFIER	0.738818	0.699796	0.00911766	7.62971	0.57067	-0.0281157	-0.0385729	0.00092062	-0.0125143	-0.0183554	0.14554	0.256465	0.177233	0.289522	0.228154	X23104
13:98468230:T:C	STK24	C	-0.0121	0.0022	7.45742	27.9	5.552	4	0.2352	0	97964130	98968230	1004100	1311_13	2050	chr13_98468230_T_C	intron_variant	MODIFIER	1.09728	1.43961	0.550888	6.07314	1.10799	-0.0263303	-0.0616045	-0.0390641	-0.0110901	-0.0293453	0.357221	0.255961	0.176497	0.281454	0.2252	X49
13:98470316:AG:A	STK24	A	0.0146	0.0021	11.2504	0	1.143	4	0.8873	0	97948220	99093569	1145349	1468_2	50578.5	chr13_98470316_AG_A	intron_variant	MODIFIER	0.409069	0.941562	0.248846	10.4428	0.569899	0.0130305	0.0436037	0.0172866	0.0144416	0.0165574	0.55922	0.48443	0.513507	0.559243	0.389814	urna
13:98588498:C:CAAAAAAA	-	CAAAAAAA	0.0134	0.0022	9.13159	61.1	10.282	4	0.03593	0	97937786	99093569	1155783	1394_14	72820.5	chr13_98588498_C_CAAAAAAA	intergenic_variant	MODIFIER	0.0798813	1.60074	0.500768	10.0677	0.0138716	0.00419458	-0.0737183	-0.0285128	0.0143643	-0.000666671	0.156089	0.205996	0.357796	0.302285	0.214143	X48
13:98919116:C:CT	DOCK9	CT	-0.0161	0.002	15.8005	11.9	4.542	4	0.3376	0	98266460	99495485	1229025	417_15	38143.5	chr13_98919116_C_CT	intron_variant	MODIFIER	0.1751	0.923507	1.62845	15.0414	0.208674	-0.00611722	-0.0434897	-0.0615573	-0.0160425	-0.00772241	0.449126	0.714261	0.468207	0.69378	0.728803	X50
13:99028578:A:C	DOCK9	C	0.0112	0.002	7.61654	0	2.72	4	0.6057	0	98475159	99587414	1112255	1322_8	2708.5	chr13_99028578_A_C	intron_variant	MODIFIER	0.262097	0.499962	0.163217	7.88069	0.0333478	-0.00880519	0.0272462	0.0122463	0.0116974	0.00137536	0.483919	0.555724	0.675181	0.485606	0.613172	X30290
13:99075355:C:CTT	DOCK9	CTT	-0.0132	0.0022	8.40827	19.8	4.99	4	0.2884	0	98469316	99586300	1116984	915_10	47547	chr13_99075355_C_CTT	intron_variant	MODIFIER	0.548561	0.000705404	0.0471667	9.2537	0.0579857	0.0157517	-5.69881e-05	-0.0046562	-0.0143559	-0.00228155	0.414395	0.336932	0.207707	0.27148	0.414063	igf1
13:99087490:C:G	DOCK9	G	0.0114	0.002	8.2008	33.9	6.049	4	0.1955	0	98472414	99597264	1124850	367_6	52651	chr13_99087490_C_G	upstream_gene_variant	MODIFIER	0.472357	1.51946	0.201378	8.03373	0.480774	0.0140087	0.0582933	0.0147923	0.0115763	-0.0148441	0.496664	0.565355	0.673421	0.513434	0.670003	X30110
13:99163644:G:A	-	A	-0.013	0.0023	8.04029	0	1.717	4	0.7876	0	98624518	99893852	1269334	773_11	95541	chr13_99163644_G_A	intergenic_variant	MODIFIER	0.122227	0.337906	0.681114	7.89917	0.137802	-0.0101933	-0.024063	-0.0384198	-0.0130104	0.00750842	0.0563697	0.205138	0.294575	0.280806	0.125928	X30120
13:99166470:G:A	-	A	0.0182	0.0024	13.6815	0	1.947	4	0.7455	0	98628131	99962767	1334636	674_10	128979	chr13_99166470_G_A	intergenic_variant	MODIFIER	1.41836	0.232581	0.163859	12.9261	0.361259	0.0319857	0.0164248	-0.012623	0.0182512	0.0119243	0.539321	0.307518	0.295503	0.266028	0.447129	nap
13:99201658:CAGTT:C	UBAC2	C	0.0269	0.0021	38.4116	0	0.565	4	0.9669	0	98617719	100160324	1542605	887_6	187364	chr13_99201658_CAGTT_C	intron_variant	MODIFIER	0.241979	0.561606	0.433036	37.4585	0.973531	0.011752	0.0294035	0.0268148	0.0270957	0.0247888	0.161435	0.579672	0.360849	0.604813	0.337047	X30210
13:99287648:T:C	UBAC2	C	-0.0122	0.0021	7.98005	0	3.336	4	0.5033	0	98635915	99883743	1247828	963_10	27819	chr13_99287648_T_C	intron_variant	MODIFIER	1.03206	0.766178	0.579081	7.31774	0.256975	-0.0625123	-0.0418633	-0.0352268	-0.0118125	-0.0130771	0.042234	0.244788	0.292217	0.350419	0.121614	X30180
13:99388725:G:A	UBAC2	A	0.0272	0.0022	35.0539	0	0.656	4	0.9567	0	98618074	100201472	1583398	938_6	21048	chr13_99388725_G_A	downstream_gene_variant	MODIFIER	1.51319	0.309503	0.593624	33.4475	0.675411	0.0338241	0.0186108	0.0321622	0.0272802	0.0185228	0.340699	0.618578	0.491745	0.702791	0.400339	X30150
13:99906869:C:A	AL137139.2	A	-0.013	0.0022	8.52086	11.1	4.5	4	0.3425	0	99406869	100410634	1003765	1501_2	1882.5	chr13_99906869_C_A	intron_variant	MODIFIER	0.251314	0.379075	1.42358	8.26291	0.253295	0.0108854	-0.0235999	-0.0608032	-0.0130636	-0.0090046	0.232701	0.472463	0.518248	0.54988	0.425012	tes
14:100239146:C:T	YY1	T	-0.0593	0.0098	8.7716	0	0.484	3	0.9225	0	99739146	100739146	1000000	985_11	0	chr14_100239146_C_T	5_prime_UTR_variant	MODIFIER	0.385374	0.120361		8.516	0.451843	-0.135813	-0.0314612		-0.0588925	-0.112765	0.0017886	0.0180566		0.0110016	0.00344037	X30200
14:100239450:GCCA:G	YY1	G	-0.0356	0.0045	14.4278	0	2.17	3	0.538	0	99496562	100814514	1317952	1408_3	83912	chr14_100239450_GCCA_G	inframe_deletion	MODERATE	0.426935	0.0552365		14.7119	0.101119	0.0959011	-0.0268427		-0.0361514	0.01693	0.00467017	0.00528103		0.0543069	0.012982	trig
14:100239450:GCCA:G	YY1	G	0.0302	0.0047	10.0559	0	2.355	3	0.5021	0	99610412	100814514	1204102	1016_8	26987	chr14_100239450_GCCA_G	inframe_deletion	MODERATE	0.846041	0.365361		9.90146	0.224133	0.167646	-0.145836		0.0300544	0.035046	0.00460568	0.00533224		0.0543367	0.0130814	hdl
14:100305194:TCCGACGCCA:T	SLC25A29	T	0.0222	0.0021	24.3343	38.6	6.511	4	0.1641	0	98767617	101210935	2443318	1273_12	315918	chr14_100305194_TCCGACGCCA_T	non_coding_transcript_exon_variant	MODIFIER	0.0211409	0.9019	0.532508	24.4764	0.91792	-0.000890468	0.044126	-0.029974	0.0228243	0.0285601	0.371862	0.333396	0.50676	0.337715	0.183389	cre
14:100325789:C:T	SLC25A47	T	-0.0163	0.0025	9.97306	0	2.021	4	0.7319	0	99825756	100880043	1054287	1141_2	27110.5	chr14_100325789_C_T	splice_region_variant	LOW	0.0272108	0.557256	0.800763	9.6404	0.251475	0.00204328	-0.0406677	-0.0620061	-0.0163172	-0.0118661	0.0891346	0.159745	0.137084	0.244843	0.159204	glu
14:100327094:G:A	SLC25A47	A	-0.0215	0.0024	18.4126	0	2.288	4	0.6829	0	99614800	101329464	1714664	1177_11	145038	chr14_100327094_G_A	intron_variant	MODIFIER	0.328437	0.115603	0.143373	17.5962	1.66112	-0.0203108	0.0108695	-0.0150934	-0.021294	-0.0456613	0.0943383	0.165943	0.141194	0.24694	0.165903	hba1c
14:100328802:G:T	SLC25A47	T	-0.0161	0.0021	13.471	5.1	4.216	4	0.3776	0	99739450	100930151	1190701	805_8	5998.5	chr14_100328802_G_T	missense_variant	MODERATE	0.320388	1.09732	0.469787	13.4066	0.0572771	-0.0223259	-0.0489416	0.0321781	-0.016295	-0.00247827	0.080416	0.508041	0.258933	0.513366	0.669395	apoa
14:100330064:C:T	SLC25A47	T	0.014	0.0022	9.88673	17.5	4.847	4	0.3033	0	99815540	100880499	1064959	244_9	17955.5	chr14_100330064_C_T	3_prime_UTR_variant	MODIFIER	0.486936	0.626206	1.79761	8.98079	0.410465	0.0306276	0.0332505	0.084406	0.0135033	0.0137686	0.0807265	0.50779	0.2578	0.513133	0.674392	alb
14:100335383:A:AT	WARS1	AT	-0.0191	0.0021	18.753	0	1.848	4	0.7636	0	99610412	100959191	1348779	468_9	50581.5	chr14_100335383_A_AT	intron_variant	MODIFIER	0.0894419	0.0193901	0.106293	18.3352	1.24218	-0.00747928	-0.00152113	0.0084566	-0.0191644	-0.0305395	0.079001	0.507261	0.32633	0.50375	0.675686	shbg
14:100359333:C:T	WARS1	T	-0.0168	0.0022	13.8077	0	1.141	4	0.8877	0	99610412	100959191	1348779	821_5	74531.5	chr14_100359333_C_T	intron_variant	MODIFIER	0.371827	0.956352	0.285862	13.0365	0.509099	-0.0259473	-0.0462777	-0.0216417	-0.0166005	-0.0165094	0.0772657	0.515611	0.264338	0.495332	0.673855	tes
14:100701736:G:T	-	T	-0.0147	0.0027	7.43676	0	0.476	4	0.9758	0	100201736	101201736	1000000	1076_17	0	chr14_100701736_G_T	regulatory_region_variant	MODIFIER	0.284674	0.389919	0.0157541	6.88176	0.75947	-0.0116268	-0.0249827	-0.00129661	-0.0145734	-0.0196211	0.201691	0.259005	0.38737	0.161889	0.401153	X30010
14:100709630:G:A	-	A	0.0235	0.0026	19.4438	5	4.21	4	0.3783	0	100177201	101272927	1095726	552_13	15434	chr14_100709630_G_A	regulatory_region_variant	MODIFIER	1.76279	0.340104	0.00707308	19.0006	0.0232756	0.0648785	0.0295327	-0.000685007	0.0236468	0.00124594	0.0817075	0.133624	0.241446	0.190205	0.171377	X30270
14:100710432:G:A	-	A	-0.0622	0.0023	164.963	77.9	18.124	4	0.001167	0	99832955	105488192	5655237	402_13	1.95014e+06	chr14_100710432_G_A	regulatory_region_variant	MODIFIER	0.842762	1.03393	0.0255331	167.231	1.00163	-0.0233833	-0.0573652	-0.00206864	-0.0644143	-0.0238884	0.300437	0.186038	0.595429	0.247573	0.41916	X30090
14:100710432:G:A	-	A	0.0209	0.0022	19.9718	62.1	10.541	4	0.03224	0	99528134	101237982	1709848	496_12	327374	chr14_100710432_G_A	regulatory_region_variant	MODIFIER	0.11208	0.699065	0.577071	21.599	0.160502	-0.00444461	0.0441618	-0.0308445	0.0224155	-0.00570354	0.300437	0.186038	0.595429	0.247572	0.41916	X30040
14:100710432:G:A	-	A	0.0183	0.0022	15.4708	51.9	8.313	4	0.08075	0	99486323	101235685	1749362	351_14	349428	chr14_100710432_G_A	regulatory_region_variant	MODIFIER	0.0820442	0.305415	0.133332	16.975	0.449389	-0.00331821	0.0232886	-0.00927817	0.0197752	-0.013191	0.300437	0.186038	0.595429	0.247571	0.41916	X30050
14:100710432:G:A	-	A	-0.0186	0.0023	15.2952	0	3.401	4	0.4932	0	98767617	102032106	3264489	1295_11	310570	chr14_100710432_G_A	regulatory_region_variant	MODIFIER	0.109294	1.28277	0.667162	14.7363	0.338352	-0.00454702	-0.0672247	-0.035583	-0.0187434	-0.0106075	0.299066	0.187476	0.597973	0.247598	0.417081	cys
14:100711730:G:C	-	C	-0.0577	0.0029	89.9788	39.2	6.578	4	0.1599	0	100062866	101276915	1214049	542_15	41839.5	chr14_100711730_G_C	intergenic_variant	MODIFIER	0.246499	1.59888	1.5921	88.8555	0.629391	-0.0159975	-0.0903574	-0.0742767	-0.0586335	-0.0227229	0.0745917	0.125139	0.237276	0.134332	0.16304	X30080
14:100711730:G:C	-	C	0.029	0.0029	22.3576	48.3	7.732	4	0.1019	0	100182190	101264165	1081975	630_12	11447.5	chr14_100711730_G_C	intergenic_variant	MODIFIER	2.38509	1.02107	0.472128	21.1498	0.595808	0.0817882	0.0686544	-0.0330825	0.0288247	0.0220876	0.0748581	0.125474	0.237108	0.134336	0.164116	X30260
14:100715544:C:T	-	T	-0.0207	0.0025	15.6625	0	2.52	4	0.6411	0	100182495	101237866	1055371	905_13	5363.5	chr14_100715544_C_T	regulatory_region_variant	MODIFIER	1.05987	0.576821	0.0810718	14.292	1.47559	-0.0321382	-0.0440894	0.00711435	-0.0201746	-0.0399676	0.186048	0.134608	0.262017	0.188191	0.175117	X30110
14:100716805:C:G	-	G	0.0142	0.0022	10.2955	0	1.083	4	0.897	0	100182495	101222394	1039899	891_9	14360.5	chr14_100716805_C_G	regulatory_region_variant	MODIFIER	0.302049	0.160036	0.40883	10.0946	0.370818	0.0104529	-0.0110213	0.0264454	0.0144076	0.0115391	0.273771	0.612621	0.362736	0.679247	0.429336	X30140
14:100722394:C:T	DLK1	T	-0.0138	0.0021	10.3597	0	2.507	4	0.6434	0	100182495	101222394	1039899	886_10	19949.5	chr14_100722394_C_T	upstream_gene_variant	MODIFIER	1.18748	0.660948	0.212026	9.76156	0.056007	-0.0261702	-0.0329824	-0.0148112	-0.0137796	0.00219331	0.364849	0.443557	0.589774	0.350706	0.56724	X30000
14:100735685:T:G	DLK1	G	0.0215	0.002	25.4467	0	2.878	4	0.5784	0	100230363	101274193	1043830	1194_13	16593	chr14_100735685_T_G	3_prime_UTR_variant	MODIFIER	0.883053	0.256746	1.11481	24.0968	1.15281	0.0243183	0.015858	0.262591	0.0213108	0.0274685	0.705817	0.575947	0.990305	0.487235	0.645748	igf1
14:100737866:C:A	DLK1	A	0.0148	0.0019	14.3458	0	3.856	4	0.4258	0	100196445	101237982	1041537	230_14	20652.5	chr14_100737866_C_A	3_prime_UTR_variant	MODIFIER	1.954	0.39542	0.146136	13.579	0.0835993	0.0486307	0.0222815	0.0113649	0.0146377	0.00321046	0.183632	0.423505	0.285815	0.514013	0.389838	X30100
14:100827191:A:C	MEG3	C	-0.0157	0.0023	11.0537	61	10.246	4	0.03648	0	100158384	101390074	1231690	586_18	52962	chr14_100827191_A_C	intron_variant	MODIFIER	0.636957	0.036763	1.88244	11.1738	0.832665	-0.0270656	-0.0039428	-0.0780871	-0.0161683	0.0230997	0.889891	0.874737	0.754117	0.811571	0.746325	X50
14:101062668:A:G	MIR412	G	-0.0208	0.0021	22.7902	29.6	5.68	4	0.2244	0	100175207	104371921	4196714	1255_21	1210896	chr14_101062668_A_G	upstream_gene_variant	MODIFIER	2.50216	1.62777	0.121847	19.7577	1.73476	-0.0427386	-0.0606889	-0.00921173	-0.0198204	-0.0335621	0.467159	0.631311	0.702474	0.662651	0.591917	X21001
14:101062668:A:G	MIR412	G	-0.0201	0.0021	21.0972	26.8	5.467	4	0.2427	0	100175207	104371921	4196714	1272_20	1210896	chr14_101062668_A_G	upstream_gene_variant	MODIFIER	2.38062	1.53823	0.0973106	18.2502	1.69186	-0.0417425	-0.0587146	-0.00756863	-0.0191572	-0.033057	0.466745	0.631775	0.701758	0.662746	0.592231	X23104
14:101065517:A:G	MIR412	G	-0.0185	0.002	19.5629	0	3.774	4	0.4375	0	100158384	101566415	1408031	1275_18	203118	chr14_101065517_A_G	mature_miRNA_variant	MODIFIER	1.29107	0.334161	0.0348051	18.0756	1.89156	-0.0597043	-0.0187591	-0.006738	-0.0179543	-0.0409614	0.0691378	0.451964	0.044353	0.492441	0.234763	X49
14:101065517:A:G	MIR412	G	-0.0177	0.002	17.8821	0	1.393	4	0.8455	0	100175207	104361120	4185913	1276_14	1.20265e+06	chr14_101065517_A_G	mature_miRNA_variant	MODIFIER	0.534145	0.794784	0.00223056	16.7896	1.15383	-0.0324514	-0.0367289	-0.000433927	-0.0173465	-0.0297745	0.0691227	0.451964	0.044353	0.492434	0.234738	X48
14:101809404:A:C	PPP2R5C	C	0.016	0.0029	7.44503	0	2.308	4	0.6792	0	101309404	102309404	1000000	1086_7	0	chr14_101809404_A_C	intron_variant	MODIFIER	1.16673	0.00957501	0.116501	7.17151	0.131289	0.0385215	-0.000980682	0.0145838	0.0160688	-0.0083323	0.137963	0.164402	0.100966	0.132796	0.0920805	ldld
14:101837091:T:C	PPP2R5C	C	-0.0149	0.0026	8.13472	19.5	4.966	4	0.2908	0	101183465	102339725	1156260	715_11	75496	chr14_101837091_T_C	intron_variant	MODIFIER	0.417924	0.339941	0.365723	7.85676	1.4119	-0.0132806	0.0246842	0.0316832	-0.0150057	-0.0524433	0.385706	0.191293	0.153958	0.171631	0.0867454	alp
14:102062366:G:C	AL118558.1	C	-0.0162	0.0028	7.88539	0	1.476	4	0.8308	0	101562366	103316682	1754316	1194_14	377158	chr14_102062366_G_C	intron_variant	MODIFIER	0.267158	0.0740224	0.336977	7.96287	0.167702	-0.00911265	-0.00771531	0.048139	-0.0168116	-0.00792916	0.449001	0.129924	0.0533463	0.144931	0.176431	igf1
14:102097460:A:T	HSP90AA1	T	0.0151	0.0026	7.93256	0	2.439	4	0.6556	0	101571272	102597460	1026188	843_10	13094	chr14_102097460_A_T	intron_variant	MODIFIER	0.134599	0.298396	1.2428	7.4145	0.347429	0.00595298	0.0212213	0.0635184	0.014991	0.0125215	0.27155	0.7826	0.765301	0.825761	0.738744	X30250
14:102097460:A:T	HSP90AA1	T	0.0146	0.0026	7.48439	0	1.517	4	0.8236	0	101597460	102597460	1000000	758_12	0	chr14_102097460_A_T	intron_variant	MODIFIER	0.0294609	0.335098	0.76397	7.14254	0.370147	0.0014458	0.0234408	0.046198	0.0146864	0.0132025	0.27155	0.7826	0.765301	0.825761	0.738744	X30240
14:102185814:CA:C	WDR20	C	-0.0163	0.0028	8.12738	0.9	4.035	4	0.4013	0	101609424	102773280	1163856	492_10	5538	chr14_102185814_CA_C	intron_variant	MODIFIER	0.468135	0.807198	0.141871	8.03911	0.619508	-0.0162986	0.0495199	0.0201499	-0.0167191	-0.0196724	0.668359	0.172561	0.0686321	0.146348	0.253277	X30190
14:102209013:G:C	WDR20	C	0.0281	0.0025	29.1529	0	1.444	4	0.8366	0	101383570	102837428	1453858	252_10	98514	chr14_102209013_G_C	synonymous_variant	LOW	1.03167	0.872656	0.845024	27.4098	0.858654	0.0289805	0.0472761	0.090085	0.0279526	0.0243457	0.732862	0.215745	0.0520735	0.20411	0.261778	X30070
14:102276791:CA:C	MOK	C	0.022	0.0025	18.2375	33.3	5.999	4	0.1992	0	101567511	102835106	1267595	1327_10	75482.5	chr14_102276791_CA_C	intron_variant	MODIFIER	1.17128	0.0882413	0.623119	15.9963	3.13294	0.0281343	-0.007764	0.0715691	0.0210839	0.0564938	0.587675	0.203172	0.0538908	0.205826	0.247265	ua
14:102298994:C:G	MOK	G	-0.0152	0.0026	8.37799	0	3.759	4	0.4395	0	101265629	102798994	1533365	1117_7	266682	chr14_102298994_C_G	intron_variant	MODIFIER	0.537132	0.548849	0.193145	8.48172	0.432021	-0.0179657	-0.0363977	-0.0297389	-0.0157303	0.0150487	0.717145	0.18922	0.054778	0.178075	0.246689	chol
14:102508662:T:C	ANKRD9	C	0.0253	0.002	34.474	0	3.85	4	0.4267	0	101450132	104068570	2618438	496_13	250689	chr14_102508662_T_C	5_prime_UTR_variant	MODIFIER	2.63944	0.381056	0.469541	31.8842	1.55169	0.062574	0.0226396	0.0287692	0.0247472	0.0365572	0.859616	0.659488	0.709001	0.644974	0.762267	X30040
14:102514656:G:C	ANKRD9	C	0.026	0.002	36.3375	0	2.197	4	0.6996	0	101450132	104358212	2908080	351_15	389516	chr14_102514656_G_C	upstream_gene_variant	MODIFIER	2.17114	0.501063	0.590658	34.327	0.734605	0.0550117	0.0276826	0.034031	0.0257096	0.0219348	0.858753	0.659673	0.707116	0.644379	0.760527	X30050
14:102514656:G:C	ANKRD9	C	0.0206	0.0021	21.9948	0	2.811	4	0.59	0	101543283	103881423	2338140	630_13	197697	chr14_102514656_G_C	upstream_gene_variant	MODIFIER	1.20129	0.172958	0.0226212	21.2329	0.982152	0.0401753	-0.0120576	-0.00203534	0.020574	0.0275761	0.858325	0.659591	0.705301	0.644332	0.761032	X30260
14:102517937:G:C	-	C	0.0194	0.0021	19.6232	54.6	8.818	4	0.06583	0	101566764	104081397	2514633	552_14	306144	chr14_102517937_G_C	regulatory_region_variant	MODIFIER	0.543057	1.5053	0.375746	17.5718	3.21061	0.0184498	0.0629767	-0.0236219	0.0187605	0.049678	0.729159	0.304208	0.579036	0.343682	0.46587	X30270
14:102529331:C:A	-	A	-0.0129	0.0021	9.21233	9.9	4.44	4	0.3498	0	101983882	103030950	1047068	1454_5	21915	chr14_102529331_C_A	intergenic_variant	MODIFIER	0.15707	0.90428	0.350497	9.27164	0.525688	-0.00605349	0.0414617	-0.0234914	-0.0132384	-0.0163692	0.642557	0.566226	0.686564	0.550885	0.693288	bun
14:102530680:T:G	-	G	-0.0136	0.0021	9.83684	15.1	4.709	4	0.3185	0	101465816	103030680	1564864	1273_13	282432	chr14_102530680_T_G	intergenic_variant	MODIFIER	0.122242	0.535764	0.493196	10.2343	0.403622	0.00531794	-0.0297129	-0.0314832	-0.0142343	0.01437	0.772971	0.660377	0.704008	0.644649	0.766917	cre
14:102552217:A:C	LINC02323	C	-0.019	0.0022	18.0304	51.9	8.313	4	0.08076	0	102049205	104202364	2153159	844_16	573568	chr14_102552217_A_C	intron_variant	MODIFIER	3.4467	0.507103	0.0291992	15.7615	1.55804	-0.0715071	-0.0272881	-0.00225519	-0.0181325	-0.0323514	0.163801	0.410276	0.476415	0.317508	0.404598	X30150
14:102552390:G:A	LINC02323	A	-0.0175	0.0021	16.2001	0	2.989	4	0.5597	0	102049205	104024462	1975257	871_17	484444	chr14_102552390_G_A	intron_variant	MODIFIER	0.970819	1.34219	0.0889052	14.7764	1.02474	-0.0245163	-0.0531657	0.00656863	-0.0171519	-0.0241793	0.397646	0.43522	0.480189	0.348219	0.43993	X30210
14:102585564:A:C	RN7SL546P	C	-0.0212	0.0022	20.5849	38.5	6.503	4	0.1646	0	102049205	103847313	1798108	989_11	362695	chr14_102585564_A_C	upstream_gene_variant	MODIFIER	0.99711	0.946664	0.407624	20.1718	0.927965	-0.0524447	0.0443387	-0.0244545	-0.021433	-0.0241895	0.0592479	0.392343	0.491566	0.297258	0.328511	X30280
14:102778597:C:CTGTG	TRAF3	CTGTG	0.0154	0.0022	11.7331	26.2	5.422	4	0.2467	0	102123387	103385192	1261805	244_10	24307.5	chr14_102778597_C_CTGTG	intron_variant	MODIFIER	0.307657	0.309152	0.147773	12.6897	0.044105	-0.0136663	-0.0195996	-0.0114248	0.0164445	0.00183443	0.197843	0.514965	0.566103	0.587919	0.564625	alb
14:102780133:A:G	TRAF3	G	-0.0153	0.0021	12.4304	0	3.967	4	0.4105	0	102263668	104214398	1950730	1275_19	458900	chr14_102780133_A_G	intron_variant	MODIFIER	0.0842563	0.485232	0.484991	12.4888	0.725864	0.00384625	0.0265167	-0.0276808	-0.0156565	-0.0210583	0.244206	0.650947	0.575217	0.667315	0.743117	X49
14:102785115:T:G	TRAF3	G	-0.0486	0.0023	101.256	0	0.582	4	0.9651	0	101533907	104284583	2750676	605_11	124130	chr14_102785115_T_G	intron_variant	MODIFIER	2.12242	0.988282	0.579148	96.6584	2.95939	-0.0520745	-0.0482943	-0.0332807	-0.0485029	-0.0580659	0.216061	0.650452	0.572636	0.662104	0.755053	tp
14:102790540:G:A	TRAF3	A	0.015	0.0022	11.247	0	2.79	4	0.5936	0	102119473	103421634	1302161	1016_9	19986.5	chr14_102790540_G_A	intron_variant	MODIFIER	0.0762695	0.377617	0.200854	11.6589	0.0217799	-0.00390824	0.0234865	-0.0143688	0.0156502	0.00103715	0.219369	0.635357	0.572372	0.65743	0.728985	hdl
14:102853711:T:G	TRAF3	G	0.0321	0.0025	36.2228	54.9	8.864	4	0.06458	0	102094360	103457024	1362664	849_13	78019	chr14_102853711_T_G	intron_variant	MODIFIER	2.64123	1.01524	0.191248	32.585	3.55946	0.0585904	0.049344	-0.0136174	0.0311252	0.0721198	0.798869	0.283507	0.374292	0.201028	0.155199	X30180
14:102857111:A:G	TRAF3	G	-0.0252	0.0025	22.93	40.8	6.762	4	0.149	0	102263359	104084020	1820661	985_12	316578	chr14_102857111_A_G	intron_variant	MODIFIER	2.83352	0.372848	0.283042	20.1997	2.33813	-0.0449898	-0.0239269	0.0189758	-0.0243657	-0.0565317	0.445996	0.283321	0.374292	0.200657	0.152632	X30200
14:102879130:G:A	TRAF3	A	0.0339	0.0024	43.9374	0	2.205	4	0.6981	0	102068920	104601385	2532465	797_10	456022	chr14_102879130_G_A	intron_variant	MODIFIER	0.679729	0.779445	0.343799	41.4616	2.68495	0.0242348	0.0387756	0.0213429	0.033691	0.0590526	0.790215	0.328742	0.386557	0.221044	0.167759	X30120
14:103099033:A:G	EXOC3L4	G	0.1132	0.0023	528.052	73.9	15.315	4	0.00409	0	101568186	104844970	3276784	95_8	107545	chr14_103099033_A_G	upstream_gene_variant	MODIFIER	1.8372	1.41215	2.61794	522.168	5.78096	0.0582006	0.0600429	0.093506	0.115033	0.0757367	0.102965	0.24359	0.251571	0.245164	0.261645	ggt
14:103099825:G:A	EXOC3L4	A	-0.0358	0.0023	52.5168	0	2.229	4	0.6937	0	101621022	104571343	2950321	905_14	3642.5	chr14_103099825_G_A	upstream_gene_variant	MODIFIER	0.876731	1.45249	0.372326	49.1564	2.87834	-0.0280734	-0.0655613	-0.0262744	-0.0354298	-0.0524266	0.192604	0.231526	0.248586	0.232651	0.259928	X30110
14:103100498:C:G	EXOC3L4	G	-0.0773	0.0022	271.148	0	3.735	4	0.443	0	101282110	104052118	2770008	230_15	433384	chr14_103100498_C_G	missense_variant	MODERATE	2.95656	2.48281	1.38582	257.928	9.84119	-0.0602171	-0.0888905	-0.0659459	-0.0770271	-0.103229	0.195192	0.246565	0.245523	0.241684	0.261995	X30100
14:103100498:C:G	EXOC3L4	G	0.0525	0.0023	117.283	0	2.69	4	0.611	0	101413891	106297971	4884080	542_16	755433	chr14_103100498_C_G	missense_variant	MODERATE	1.25293	2.64767	0.850238	111.972	3.26057	0.0354959	0.0932272	0.047481	0.052512	0.0559521	0.195192	0.246565	0.245523	0.241684	0.261995	X30080
14:103102392:A:G	EXOC3L4	G	0.0196	0.002	22.2343	54.8	8.85	4	0.06496	0	102585941	104103091	1517150	715_12	242124	chr14_103102392_A_G	synonymous_variant	LOW	0.584539	0.697462	0.476599	23.3284	0.0536353	-0.016806	0.0343826	0.0285407	0.020534	-0.00209095	0.564819	0.389371	0.611004	0.409539	0.472961	alp
14:103378561:T:C	RPSAP5	C	0.0598	0.0022	156.21	0	0.693	4	0.9522	0	102264236	105306469	3042233	421_7	406792	chr14_103378561_T_C	upstream_gene_variant	MODIFIER	2.6501	1.13784	0.79306	149.41	4.52617	0.0516031	0.0553337	0.040958	0.0600907	0.0607663	0.279772	0.766381	0.433726	0.737116	0.525557	X30130
14:103380379:G:A	-	A	0.0536	0.0022	125.023	0	1.809	4	0.7708	0	102789696	104421780	1632084	492_11	225359	chr14_103380379_G_A	intergenic_variant	MODIFIER	2.75948	1.10637	0.435099	117.852	5.35073	0.0476936	0.0554739	0.0265343	0.053551	0.0666671	0.404108	0.766009	0.434434	0.737177	0.525775	X30190
14:103411951:C:CTT	MARK3	CTT	0.0165	0.0021	14.517	0	2.92	4	0.5713	0	102288084	104357846	2069762	1076_18	88986	chr14_103411951_C_CTT	intron_variant	MODIFIER	0.276807	0.293841	1.06035	14.2325	0.297792	-0.0169847	0.019324	0.0503336	0.0165966	0.012592	0.0824132	0.289268	0.360509	0.354502	0.172832	X30010
14:103433091:TTC:T	MARK3	T	-0.028	0.0019	49.5412	0	2.713	4	0.607	0	101807923	106141361	4333438	586_19	541551	chr14_103433091_TTC_T	intron_variant	MODIFIER	0.49135	0.2317	0.686805	49.2058	0.618474	-0.0252101	0.0148028	-0.0363019	-0.0282341	-0.0214349	0.0884391	0.311493	0.348124	0.36897	0.169898	X50
14:103498470:A:AT	MARK3	AT	-0.0144	0.0021	10.7251	31.4	5.83	4	0.2122	0	102886388	104359509	1473121	851_12	124478	chr14_103498470_A_AT	intron_variant	MODIFIER	0.113417	1.89174	0.109722	10.017	0.988202	0.00447859	-0.0676494	-0.0113076	-0.0142446	-0.0247445	0.359498	0.468656	0.139835	0.347185	0.361326	ast
14:103524462:T:C	TRMT61A	C	-0.014	0.0021	10.6153	0	2.507	4	0.6433	0	102856812	104121930	1265118	1327_11	35091	chr14_103524462_T_C	upstream_gene_variant	MODIFIER	0.0097334	0.143949	0.00438079	10.1523	1.4603	-0.000801324	0.00994311	0.000498967	-0.0139226	-0.0319165	0.0764019	0.463746	0.145723	0.364081	0.365565	ua
14:103524462:T:C	TRMT61A	C	-0.0132	0.0022	9.03077	0	3.709	4	0.4468	0	102886388	104048353	1161965	755_9	57091.5	chr14_103524462_T_C	upstream_gene_variant	MODIFIER	0.413795	1.03944	0.670666	7.86946	1.2808	-0.0250088	-0.0457147	-0.0497809	-0.012442	-0.0294143	0.0763711	0.463626	0.145099	0.364097	0.365908	alt
14:103525759:C:G	AL133367.1	G	0.0292	0.0022	38.5938	2.3	4.096	4	0.3932	0	102617611	105818590	3200979	843_11	692342	chr14_103525759_C_G	non_coding_transcript_exon_variant	MODIFIER	0.500308	0.255431	2.08364	36.5302	1.64891	0.0165023	0.0190629	0.0780886	0.0289847	0.0452941	0.282606	0.214746	0.359277	0.290173	0.155569	X30250
14:103525759:C:G	AL133367.1	G	0.0278	0.0022	35.1799	0	2.902	4	0.5744	0	102612133	105682626	3070493	758_13	621620	chr14_103525759_C_G	non_coding_transcript_exon_variant	MODIFIER	0.572054	0.519696	1.75146	33.1501	1.41209	0.0183223	0.0335594	0.071029	0.0275715	0.0411379	0.282606	0.214746	0.359277	0.290174	0.155569	X30240
14:103525759:C:G	AL133367.1	G	0.0272	0.0022	33.66	0	3.401	4	0.4931	0	101548678	105781064	4232386	830_13	139112	chr14_103525759_C_G	non_coding_transcript_exon_variant	MODIFIER	0.231929	0.386323	1.60155	32.2079	1.35456	0.00889341	0.0266877	0.0659917	0.0271124	0.0398802	0.282606	0.214746	0.359277	0.290173	0.155569	X30300
14:103525759:C:G	AL133367.1	G	0.0257	0.0022	30.2437	0	2.407	4	0.6614	0	101571272	105682626	4111354	763_11	101190	chr14_103525759_C_G	non_coding_transcript_exon_variant	MODIFIER	0.215502	0.336365	1.08847	29.0424	1.35706	0.00838366	0.0240423	0.05175	0.0256907	0.0399949	0.282606	0.214746	0.359277	0.290173	0.155569	X30290
14:103541414:C:T	TRMT61A	T	-0.0189	0.003	9.72654	0	1.135	4	0.8887	0	102893625	104206470	1312845	1380_4	8633.5	chr14_103541414_C_T	downstream_gene_variant	MODIFIER	0.120115	0.024354	0.023916	9.10811	1.2934	-0.00978343	-0.00248542	0.00486912	-0.018709	-0.033739	0.0554512	0.167785	0.0380228	0.141522	0.221021	X4079
14:103541414:C:T	TRMT61A	T	-0.0168	0.003	7.84436	0	3.975	4	0.4094	0	103041414	104041414	1000000	1401_10	0	chr14_103541414_C_T	downstream_gene_variant	MODIFIER	0.0493401	0.875417	0.16845	6.78462	1.90858	0.00429199	-0.0542884	-0.0293465	-0.0159124	-0.0432723	0.0554512	0.167785	0.0380228	0.141522	0.221021	X4080
14:103551768:T:C	AL139300.2	C	0.0125	0.002	9.14868	0	1.918	4	0.7509	0	102893625	104051768	1158143	891_10	79071.5	chr14_103551768_T_C	upstream_gene_variant	MODIFIER	0.0848469	0.961163	0.282501	8.85369	0.193521	0.00305176	0.0424572	0.0186317	0.0125604	0.00724951	0.576737	0.52755	0.474057	0.513894	0.312473	X30140
14:103689065:G:GGT	KLC1	GGT	-0.0149	0.0024	9.62142	0	2.656	4	0.6169	0	103126452	104357846	1231394	1074_4	53084	chr14_103689065_G_GGT	intron_variant	MODIFIER	0.0768476	0.0803634	0.0163669	9.04805	1.63225	-0.00735067	-0.00752859	0.00143211	-0.0146212	-0.044484	0.0477915	0.187574	0.349028	0.291338	0.185345	vitd
14:103722583:G:A	ZFYVE21	A	0.013	0.0021	9.01755	57.7	9.454	4	0.05071	0	103222583	104366422	1143839	1117_8	71919.5	chr14_103722583_G_A	intron_variant	MODIFIER	0.0572192	1.11703	0.0268537	9.57754	1.28175	0.00404982	0.0565231	-0.00239109	0.0135892	-0.0342921	0.0892274	0.222578	0.326979	0.338604	0.207892	chol
14:103722583:G:A	ZFYVE21	A	0.0128	0.0021	8.91045	50.4	8.069	4	0.08909	0	103222583	104366422	1143839	1086_8	71919.5	chr14_103722583_G_A	intron_variant	MODIFIER	0.159415	0.808864	0.0656258	9.40839	1.24475	0.0102836	0.0450552	0.00561344	0.0133837	-0.0337262	0.08915	0.223103	0.32657	0.338605	0.207389	ldld
14:103792198:GTGTA:G	PPP1R13B	G	0.0143	0.0021	11.1229	14.9	4.7	4	0.3195	0	103129694	104396336	1266642	1037_6	29183	chr14_103792198_GTGTA_G	intron_variant	MODIFIER	0.344065	1.03295	0.215788	11.1424	0.484565	0.0152117	0.0561532	0.0179409	0.0144926	-0.0178475	0.152113	0.198335	0.235537	0.334782	0.188703	apob
14:103849965:TA:T	LINC00637	T	-0.0145	0.0021	11.8088	0	1.89	4	0.7559	0	101839829	104371921	2532092	1130_11	744090	chr14_103849965_TA_T	intron_variant	MODIFIER	0.0483182	0.0874799	0.244098	12.1231	0.106931	0.00193557	-0.00667047	-0.016633	-0.0151138	-0.0041914	0.452093	0.704419	0.525683	0.602046	0.676205	X30020
14:103849965:TA:T	LINC00637	T	-0.0131	0.0021	9.67142	0	1.313	4	0.8592	0	102008928	104366422	2357494	1120_11	662290	chr14_103849965_TA_T	intron_variant	MODIFIER	0.224697	0.0862805	0.0166169	9.88695	0.03323	-0.00777971	-0.00664009	-0.00136584	-0.013595	0.00140234	0.452093	0.704419	0.525683	0.602046	0.676205	X30030
14:103853652:C:A	LINC00637	A	0.0138	0.0021	10.3502	0	3.288	4	0.5109	0	102863271	104371921	1508650	1295_12	236056	chr14_103853652_C_A	intron_variant	MODIFIER	0.329564	0.108857	0.408478	9.85876	1.38238	0.011507	0.00907465	-0.0262335	0.0137596	0.0350366	0.310216	0.216145	0.324083	0.344983	0.209893	cys
14:104792100:G:T	AKT1	T	-0.0367	0.0022	63.7921	21.5	5.097	4	0.2775	0	104242680	105311613	1068933	805_9	14953.5	chr14_104792100_G_T	intron_variant	MODIFIER	0.988568	0.346151	1.07094	61.5751	2.58547	-0.0311897	0.0215141	-0.0621729	-0.0368297	-0.0456163	0.220256	0.618763	0.199733	0.616226	0.430823	apoa
14:104792100:G:T	AKT1	T	-0.0293	0.0021	42.3649	21.2	5.077	4	0.2795	0	104279988	105310872	1030884	1016_10	3330	chr14_104792100_G_T	intron_variant	MODIFIER	0.605185	0.622526	0.497769	41.846	1.27299	-0.0219303	0.033795	-0.0360034	-0.0297794	-0.0291695	0.220568	0.61895	0.200475	0.616037	0.430838	hdl
14:104792100:G:T	AKT1	T	-0.0222	0.0022	24.1278	0	1.361	4	0.851	0	104233992	105310872	1076880	468_10	19668	chr14_104792100_G_T	intron_variant	MODIFIER	0.43106	0.10069	0.905894	23.4833	0.520787	-0.0171793	-0.00742746	-0.0544932	-0.0223803	-0.0156983	0.220311	0.618465	0.201064	0.616137	0.431383	shbg
14:104806341:A:T	ZBTB42	T	-0.0148	0.0022	10.3875	0	2.464	4	0.651	0	103076416	105310872	2234456	821_6	612697	chr14_104806341_A_T	downstream_gene_variant	MODIFIER	1.23401	0.685777	0.0581793	9.59818	0.434327	-0.0508041	-0.0373741	-0.00593602	-0.014463	-0.0138252	0.110702	0.621639	0.192649	0.613507	0.43549	tes
14:104822011:G:A	LINC00638	A	0.0235	0.0041	7.84497	0	1.19	3	0.7553	0	104322011	105322011	1000000	1401_11	0	chr14_104822011_G_A	non_coding_transcript_exon_variant	MODIFIER	0.212869	0.0376029		8.04821	0.0413364	-0.0446199	0.00766136		0.0241749	0.00320785	0.00701425	0.0328113		0.0679061	0.0689821	X4080
14:105139306:G:A	AL512356.5	A	0.0148	0.0024	9.28997	0	2.224	4	0.6946	0	104625612	105650221	1024609	1130_12	1389.5	chr14_105139306_G_A	upstream_gene_variant	MODIFIER	1.52349	0.589992	0.258576	7.84488	0.902972	0.0325441	0.0349255	0.0188476	0.0139441	0.0221574	0.608063	0.764575	0.307729	0.772156	0.560494	X30020
14:105146548:G:A	JAG2	A	-0.0173	0.003	8.03212	0	1.743	4	0.7828	0	104630629	105650221	1019592	1120_12	6123	chr14_105146548_G_A	intron_variant	MODIFIER	0.411991	0.429258	0.587011	6.96558	1.26143	-0.033527	-0.0387438	-0.0406483	-0.0164289	-0.0328086	0.0384748	0.107315	0.20099	0.128512	0.232564	X30030
14:105172594:T:C	AL512356.1	C	-0.0168	0.0021	15.2748	45.3	7.308	4	0.1205	0	104282133	105796080	1513947	891_11	133488	chr14_105172594_T_C	intron_variant	MODIFIER	2.78818	0.0281076	0.458565	14.3016	0.467474	-0.0516173	0.0021871	0.0273854	-0.0166524	-0.0143455	0.785022	0.63831	0.522877	0.61211	0.616263	X30140
14:105173739:G:A	NUDT14	A	-0.0109	0.002	7.31211	0	1.871	4	0.7595	0	104673739	105673739	1000000	252_11	0	chr14_105173739_G_A	intron_variant	MODIFIER	0.22023	0.117796	0.877894	7.14267	0.0107748	-0.00801355	-0.00801063	-0.0458894	-0.0110298	-0.00045207	0.338222	0.513925	0.290999	0.491416	0.395713	X30070
14:105180133:C:T	NUDT14	T	-0.0146	0.0021	11.5471	0	2.853	4	0.5826	0	104642998	105682626	1039628	989_12	17321	chr14_105180133_C_T	intron_variant	MODIFIER	0.590166	0.251387	0.597149	11.4042	0.345668	-0.0194454	-0.0163237	0.0332627	-0.0148792	-0.0113651	0.763068	0.63514	0.492289	0.610234	0.604234	X30280
14:105258221:A:G	BRF1	G	-0.018	0.0021	16.7226	27.1	5.484	4	0.2411	0	104670793	105804342	1133549	351_16	20653.5	chr14_105258221_A_G	intron_variant	MODIFIER	2.86422	0.100926	0.199886	15.6073	0.0055962	-0.0472529	-0.00791544	-0.0203707	-0.0178351	0.000244356	0.331378	0.248793	0.118285	0.300859	0.313404	X30050
14:105263105:T:C	BRF1	C	-0.0183	0.0021	17.1528	13.7	4.636	4	0.3268	0	104742735	105804719	1061984	496_14	10622	chr14_105263105_T_C	intron_variant	MODIFIER	2.82588	0.43587	0.12942	15.7226	0.138558	-0.0472005	-0.0274222	-0.0140414	-0.0178798	-0.00534547	0.33132	0.248979	0.118285	0.300984	0.31335	X30040
14:105283245:A:G	BRF1	G	0.02	0.0022	19.5688	46.5	7.483	4	0.1125	0	104630629	105804719	1174090	1076_19	65571	chr14_105283245_A_G	intron_variant	MODIFIER	1.95906	0.204403	0.728497	19.3558	0.0231009	0.0381397	-0.0148299	-0.0581042	0.0203842	0.00100078	0.351967	0.248979	0.118285	0.300776	0.314275	X30010
14:105293503:T:C	BRF1	C	-0.0445	0.0021	102.592	0	2.642	4	0.6193	0	104683483	107083122	2399639	230_16	589800	chr14_105293503_T_C	intron_variant	MODIFIER	2.33245	2.33545	0.0369746	98.0841	2.16563	-0.0426451	-0.0851517	-0.00458027	-0.044483	-0.0438552	0.351622	0.247122	0.11475	0.2937	0.262648	X30100
14:105293503:T:C	BRF1	C	-0.0239	0.0022	27.0499	0	1.777	4	0.7767	0	104457472	105966207	1508735	552_15	81663.5	chr14_105293503_T_C	intron_variant	MODIFIER	1.46822	0.0957642	0.174663	25.5562	1.30532	-0.0327428	-0.00767118	0.0196097	-0.0237974	-0.0324033	0.351898	0.247536	0.114458	0.293685	0.263043	X30270
14:105293503:T:C	BRF1	C	-0.0162	0.0022	12.7791	0	2.272	4	0.6859	0	104742769	105804342	1061573	630_14	19947.5	chr14_105293503_T_C	intron_variant	MODIFIER	1.38498	0.0389144	0.115246	12.3379	0.0152212	-0.0316174	0.00333492	-0.0137184	-0.0162611	-0.000712818	0.351939	0.247536	0.114458	0.293685	0.263043	X30260
14:105303518:T:C	BRF1	C	-0.0146	0.0021	11.1648	0	3.432	4	0.4883	0	104742735	105804342	1061607	905_15	29979.5	chr14_105303518_T_C	intron_variant	MODIFIER	0.282705	1.25667	0.81284	10.2269	0.670015	-0.0100702	-0.0564322	-0.0637739	-0.0142056	-0.0192564	0.426904	0.2785	0.119698	0.315029	0.318736	X30110
14:105505364:C:A	-	A	-0.0217	0.0026	16.7349	0	0.849	4	0.9318	0	104910720	106303862	1393142	868_11	101927	chr14_105505364_C_A	intergenic_variant	MODIFIER	0.440645	0.219455	0.171799	16.5968	0.183301	-0.0150761	-0.0157588	-0.0140104	-0.0222389	-0.00812647	0.350366	0.331557	0.52058	0.239964	0.237781	ca
14:105637436:C:T	MIR8071-2	T	-0.0394	0.0022	68.4685	62.2	10.589	4	0.0316	0	104910720	106304487	1393767	244_11	29832.5	chr14_105637436_C_T	upstream_gene_variant	MODIFIER	2.2516	0.189235	2.33466	67.2426	0.239784	-0.107165	-0.0129664	-0.10077	-0.0397379	-0.00892526	0.0484481	0.554963	0.597354	0.400299	0.331155	alb
14:105640093:C:G	IGHG2	G	0.0771	0.0022	269.757	70.5	13.565	4	0.008822	0	101533907	107270780	5736873	232_10	1.23775e+06	chr14_105640093_C_G	3_prime_UTR_variant	MODIFIER	0.301381	0.542998	0.810677	270.31	2.18448	0.0178929	0.0300017	0.0492691	0.0785966	0.0429434	0.100417	0.583402	0.593436	0.419114	0.366158	nap
14:105698362:T:G	-	G	-0.0556	0.0028	85.7886	0	0.699	3	0.8734	0	104695660	106782322	2086662	605_12	40629	chr14_105698362_T_G	intergenic_variant	MODIFIER	0.316533	0.15932		84.4074	1.94107	-0.0407693	-0.0215681		-0.0555625	-0.0691453	0.0187989	0.0681725		0.18146	0.0850175	tp
14:105773531:C:G	IGHG3	G	-0.0164	0.0022	13.3174	0	3.841	4	0.4279	0	105202719	106304487	1101768	851_13	19928	chr14_105773531_C_G	upstream_gene_variant	MODIFIER	0.0209987	0.410659	0.583076	13.7101	0.0872971	-0.0016989	-0.0289394	0.036851	-0.0169615	-0.00346475	0.0753843	0.199396	0.302043	0.33363	0.40971	ast
14:105863341:C:G	IGHJ6	G	-1.8208	0.1953	19.9516	0	0	0	1	0	104988368	107270780	2282412	492_12	266233	chr14_105863341_C_G	upstream_gene_variant	MODIFIER				19.9517					-1.82083					2.71921e-05		X30190
14:105863341:C:G	IGHJ6	G	-1.1894	0.1967	8.82857	0	0	0	1	0	105363341	106363502	1000161	871_18	80.5	chr14_105863341_C_G	upstream_gene_variant	MODIFIER				8.82841					-1.18945					2.71921e-05		X30210
14:105863502:C:T	IGHJ6	T	2.4861	0.1936	37.0017	0	0	0	1	0	102303418	107270780	4967362	886_11	1076403	chr14_105863502_C_T	upstream_gene_variant	MODIFIER				37.0017					2.48615					2.82743e-05		X30000
14:106723777:C:T	IGHV2-70D	T	1.3374	0.0783	64.6231	0	0	0	1	0	105363026	107270780	1907754	797_11	406874	chr14_106723777_C_T	missense_variant	MODERATE				64.6234					1.33736					0.000166001		X30120
14:106723777:C:T	IGHV2-70D	T	1.2824	0.0791	58.3786	0	0	0	1	0	104609765	107270780	2661015	849_14	783504	chr14_106723777_C_T	missense_variant	MODERATE				58.3784					1.28243					0.000166001		X30180
14:106723777:C:T	IGHV2-70D	T	-1.1173	0.0793	44.3716	0	0	0	1	0	104609765	107270780	2661015	985_13	783504	chr14_106723777_C_T	missense_variant	MODERATE				44.3719					-1.11727					0.000166001		X30200
14:19446789:C:T	-	T	-0.0875	0.0157	7.60607	0	0.972	1	0.3243	0	18946789	19946789	1000000	421_1	0	chr14_19446789_C_T	intergenic_variant	MODIFIER		0.0763695		7.81422			0.0230452		-0.089667			0.0134028		0.00410834		X30130
14:20470092:A:C	PNP	C	0.0194	0.0024	15.4285	0	2.274	4	0.6854	0	19965840	20971430	1005590	851_1	1457	chr14_20470092_A_C	intron_variant	MODIFIER	0.188813	0.277242	0.130701	15.7451	0.13729	0.00815354	0.0202019	0.0142222	0.0199976	-0.00675271	0.215182	0.226397	0.112111	0.24745	0.160817	ast
14:20470092:A:C	PNP	C	0.0193	0.0024	15.075	55.9	9.06	4	0.05962	0	19963951	20971430	1007479	1177_1	2401.5	chr14_20470092_A_C	intron_variant	MODIFIER	0.111154	0.799524	1.34383	15.6913	0.176562	0.00565198	-0.0457746	0.0912589	0.0200464	-0.00854339	0.216272	0.227111	0.109565	0.247495	0.159614	hba1c
14:20470092:A:C	PNP	C	0.0139	0.0024	8.18569	0	3.662	4	0.4536	0	19970092	20971430	1001338	755_1	669	chr14_20470092_A_C	intron_variant	MODIFIER	0.242958	0.607486	0.899066	8.03924	0.241868	0.0100389	0.0368199	0.0662134	0.0140305	-0.0109733	0.214936	0.226159	0.112265	0.247437	0.160679	alt
14:20944962:AATTATTATTATT:A	-	A	0.013	0.0024	7.41567	13.9	4.645	4	0.3257	0	20444962	21448264	1003302	844_1	1651	chr14_20944962_AATTATTATTATT_A	regulatory_region_variant	MODIFIER	0.654486	0.412952	0.882028	7.3252	0.329485	0.0373408	0.028032	-0.0452907	0.0132283	0.0112985	0.0568988	0.203276	0.304009	0.234209	0.301584	X30150
14:20954690:G:C	RNASE2	C	0.0137	0.0024	8.25916	50.5	8.079	4	0.08873	0	20444962	21467126	1022164	871_1	1354	chr14_20954690_G_C	upstream_gene_variant	MODIFIER	0.0171246	1.05437	1.25778	7.85352	1.16249	-0.0014035	0.0511942	-0.0698503	0.0136313	0.030219	0.0731595	0.257446	0.180189	0.239243	0.25213	X30210
14:21074607:A:G	ARHGEF40	G	-0.0264	0.0027	21.325	40.7	6.747	4	0.1499	0	20573439	21620620	1047181	1120_1	22422.5	chr14_21074607_A_G	missense_variant	MODERATE	0.0453546	1.38887	1.62099	20.6823	0.268641	0.00675789	-0.0861324	-0.191112	-0.0263586	-0.011826	0.0196687	0.108615	0.0287465	0.167424	0.166739	X30030
14:21074607:A:G	ARHGEF40	G	-0.0246	0.0027	18.769	7	4.301	4	0.3668	0	20573439	21620620	1047181	1130_1	22422.5	chr14_21074607_A_G	missense_variant	MODERATE	0.111606	1.27734	1.02381	17.8422	0.771802	0.015561	-0.0808993	-0.142727	-0.0243169	-0.0263835	0.0196687	0.108615	0.0287465	0.167424	0.166739	X30020
14:21074607:A:G	ARHGEF40	G	-0.021	0.0027	14.2366	40	6.666	4	0.1546	0	20574607	21620620	1046013	1076_1	23006.5	chr14_21074607_A_G	missense_variant	MODERATE	0.196838	0.625157	1.36729	14.3518	0.287688	-0.0253365	-0.0494431	-0.16662	-0.0213833	0.0124654	0.0196687	0.108615	0.0287465	0.167424	0.166739	X30010
14:21074607:A:G	ARHGEF40	G	0.0203	0.0027	13.6405	0	2.777	4	0.5959	0	20573878	21620620	1046742	402_1	22642	chr14_21074607_A_G	missense_variant	MODERATE	0.428694	0.0577432	0.555984	13.454	0.693986	-0.0484329	-0.00649685	0.0904585	0.0204398	0.0244974	0.0196687	0.108615	0.0287465	0.167425	0.166739	X30090
14:21074607:A:G	ARHGEF40	G	0.0153	0.0026	8.24314	0	2.082	4	0.7206	0	20574607	21619706	1045099	542_1	22549.5	chr14_21074607_A_G	missense_variant	MODERATE	0.0231729	0.0118809	0.913909	8.08024	0.284049	0.00351834	-0.00141366	0.126799	0.0153817	0.0123286	0.0196687	0.108615	0.0287465	0.167424	0.166739	X30080
14:21209535:T:C	HNRNPC	C	-0.0125	0.0023	7.47237	0	0.409	4	0.9817	0	20709535	21718981	1009446	605_1	4723	chr14_21209535_T_C	3_prime_UTR_variant	MODIFIER	0.704771	0.10559	0.0474442	7.09451	0.252764	-0.0213279	-0.00860622	-0.00413531	-0.012464	-0.00932714	0.323808	0.27381	0.292657	0.339418	0.337408	tp
14:21216120:C:CAA	HNRNPC	CAA	0.0157	0.0026	8.65345	0	3.268	4	0.514	0	20716120	21730910	1014790	492_1	7395	chr14_21216120_C_CAA	intron_variant	MODIFIER	0.971188	0.248254	0.574206	8.4523	0.0218273	0.0492844	-0.0237405	0.0393261	0.0158519	0.00107732	0.0596007	0.113738	0.199764	0.171727	0.203036	X30190
14:21366656:C:CTTTT	SUPT16H	CTTTT	0.0277	0.0037	13.2672	0	2.024	4	0.7314	0	20835359	22009530	1174171	868_1	55788.5	chr14_21366656_C_CTTTT	intron_variant	MODIFIER	1.42292	0.0671899	0.747687	12.3536	0.0152092	0.0344036	0.0104729	0.0624509	0.0278415	-0.00113043	0.676129	0.935246	0.875462	0.908989	0.906484	ca
14:21508334:C:T	METTL3	T	0.0141	0.0025	8.00802	26.7	5.454	4	0.2438	0	21008334	22008334	1000000	1276_1	0	chr14_21508334_C_T	intron_variant	MODIFIER	0.100853	0.958489	0.0231186	8.54534	0.286007	-0.00417495	-0.0614378	0.00222085	0.0149679	0.0110713	0.712364	0.868689	0.803612	0.794248	0.792529	X48
14:22923494:ATATT:A	PRMT5	A	0.0145	0.0022	10.4327	0	0.536	4	0.9699	0	22383177	23824096	1440919	1379_1	180142	chr14_22923494_ATATT_A	intron_variant	MODIFIER	0.0263013	0.193268	0.310429	10.3648	0.150333	0.00205317	0.0130734	0.0251184	0.014676	0.00627437	0.101896	0.553821	0.783791	0.55896	0.710227	phos
14:22927271:T:G	PRMT5	G	0.012	0.0021	8.13638	0	1.353	4	0.8522	0	22404777	23450944	1046167	1194_1	589.5	chr14_22927271_T_G	intron_variant	MODIFIER	0.366442	0.0836663	0.17303	8.2094	0.169976	0.0124951	0.00597393	0.0149181	0.0123132	-0.00705208	0.692068	0.569697	0.790354	0.603541	0.759033	igf1
14:23013195:G:A	C14orf93	A	-0.0156	0.0025	8.98716	0	1.695	4	0.7916	0	22513195	23527424	1014229	1454_1	7114.5	chr14_23013195_G_A	upstream_gene_variant	MODIFIER	0.0664585	0.319059	0.27029	8.71412	0.805429	-0.00270942	-0.0201222	0.0425642	-0.0157946	-0.0235421	0.418389	0.32717	0.0449493	0.205419	0.254857	bun
14:23018816:CA:C	PSMB5	C	-0.0152	0.0022	11.163	18.5	4.906	4	0.2971	0	22518816	23530112	1011296	552_1	5648	chr14_23018816_CA_C	intron_variant	MODIFIER	0.0185443	0.866942	1.05578	11.1113	0.00761459	-0.000819728	-0.040792	-0.0983944	-0.0155141	0.000324769	0.656734	0.36903	0.0640964	0.278806	0.374763	X30270
14:23018816:CA:C	PSMB5	C	0.0122	0.0022	7.52172	0	2.068	4	0.7232	0	22518816	23518816	1000000	1076_2	0	chr14_23018816_CA_C	intron_variant	MODIFIER	1.05974	0.0590585	0.654249	6.94117	0.190989	0.0260072	0.00432898	0.0693225	0.0119773	0.00679361	0.657062	0.369105	0.0636192	0.27889	0.375422	X30010
14:23025068:A:G	PSMB5	G	0.0758	0.0022	251.863	75.6	16.363	4	0.002569	0	22348616	23640320	1291704	252_1	30600	chr14_23025068_A_G	intron_variant	MODIFIER	0.956187	0.160421	0.787996	252.686	2.31383	0.031936	0.010795	0.0794254	0.0776024	0.0418683	0.819473	0.371147	0.063148	0.279851	0.383691	X30070
14:23025839:T:C	PSMB5	C	-0.0401	0.0023	70.0873	36.5	6.298	4	0.178	0	22349671	23845360	1495689	758_1	71676.5	chr14_23025839_T_C	intron_variant	MODIFIER	1.6831	2.36264	0.0149383	68.395	0.350932	-0.0472506	-0.0787487	0.00248242	-0.0404712	-0.0114271	0.81944	0.371494	0.0638554	0.279881	0.384147	X30240
14:23025839:T:C	PSMB5	C	-0.0396	0.0022	68.8677	42.6	6.966	4	0.1377	0	22349671	23845360	1495689	763_1	71676.5	chr14_23025839_T_C	intron_variant	MODIFIER	2.34205	2.19176	0.480981	66.4284	0.727406	-0.0574299	-0.0754152	0.0565449	-0.0397794	-0.019711	0.81944	0.371494	0.0638554	0.27988	0.384147	X30290
14:23025839:T:C	PSMB5	C	-0.0371	0.0022	60.4084	50.7	8.119	4	0.08732	0	22349738	23845360	1495622	830_1	71710	chr14_23025839_T_C	intron_variant	MODIFIER	1.99265	2.24058	0.728512	58.3946	0.620266	-0.0518803	-0.0760683	0.0759969	-0.0372705	-0.0175455	0.81944	0.371494	0.0638554	0.27988	0.384147	X30300
14:23025839:T:C	PSMB5	C	-0.0366	0.0023	58.6068	30.5	5.759	4	0.2179	0	22349738	23787395	1437657	843_1	42727.5	chr14_23025839_T_C	intron_variant	MODIFIER	1.19343	2.12777	0.109821	57.4314	0.312184	-0.0376536	-0.0734126	0.0164014	-0.0370286	-0.0103775	0.81944	0.371494	0.0638554	0.27988	0.384147	X30250
14:23025839:T:C	PSMB5	C	-0.0295	0.0022	41.09	33.8	6.046	4	0.1957	0	22406042	23550928	1144886	351_1	47354	chr14_23025839_T_C	intron_variant	MODIFIER	0.316721	0.0840356	1.34366	41.3626	0.208045	-0.0135527	-0.00601084	-0.111125	-0.0302126	-0.00722704	0.819473	0.371333	0.0633836	0.279953	0.384779	X30050
14:23025839:T:C	PSMB5	C	-0.0277	0.0022	36.4454	36.7	6.322	4	0.1763	0	22406042	23540155	1134113	496_1	52740.5	chr14_23025839_T_C	intron_variant	MODIFIER	0.541562	0.346054	1.72169	36.2372	0.102269	-0.0206767	-0.0205874	-0.131092	-0.0282082	-0.00389255	0.819473	0.371333	0.0633836	0.279954	0.384779	X30040
14:23025839:T:C	PSMB5	C	-0.022	0.0023	21.3113	41.4	6.825	4	0.1454	0	22389311	23843028	1453717	989_1	90330.5	chr14_23025839_T_C	intron_variant	MODIFIER	1.59332	1.23322	1.01673	19.6079	1.14539	-0.0449318	-0.0527953	0.0978893	-0.0215342	-0.0271375	0.819418	0.371494	0.0638554	0.27988	0.384147	X30280
14:23025839:T:C	PSMB5	C	0.0215	0.0023	20.0451	0	0.637	4	0.9588	0	22318576	23540155	1221579	1177_2	96473.5	chr14_23025839_T_C	intron_variant	MODIFIER	0.109112	0.437623	0.320035	19.5066	0.712305	0.00625198	0.0252238	0.0433864	0.0216207	0.0196081	0.815317	0.371744	0.0614879	0.280025	0.384697	hba1c
14:23119848:G:A	CEBPE	A	0.031	0.002	52.8213	58	9.527	4	0.0492	0	22403704	24065807	1662103	871_2	114908	chr14_23119848_G_A	upstream_gene_variant	MODIFIER	0.181443	0.469535	2.05082	52.9683	0.464753	0.00852192	-0.0265401	0.0781038	0.031677	0.0141463	0.188841	0.412509	0.348821	0.483598	0.369375	X30210
14:23119848:G:A	CEBPE	A	0.0283	0.002	44.3702	23.7	5.244	4	0.2632	0	22408946	24065807	1656861	844_2	117528	chr14_23119848_G_A	upstream_gene_variant	MODIFIER	0.19709	0.161039	1.25672	44.4931	0.367249	0.00910822	-0.0110349	0.0563668	0.0289342	0.0118048	0.188841	0.412509	0.348821	0.483598	0.369375	X30150
14:23120140:A:G	CEBPE	G	0.0494	0.002	132.212	0	1.153	4	0.8857	0	22357703	23631999	1274296	492_2	125289	chr14_23120140_A_G	upstream_gene_variant	MODIFIER	1.49472	0.784149	0.915638	129.207	1.85426	0.0559263	0.0376021	0.0450996	0.049702	0.0358837	0.100565	0.496091	0.434906	0.559317	0.412243	X30190
14:23120140:A:G	CEBPE	G	0.0422	0.002	97.8153	7.5	4.324	4	0.3639	0	22561413	23749378	1187965	421_2	35255.5	chr14_23120140_A_G	upstream_gene_variant	MODIFIER	1.776	0.626044	0.221593	96.8	0.685053	0.061859	0.031261	0.0151551	0.0427602	0.0184874	0.100565	0.496091	0.434906	0.559317	0.412243	X30130
14:23120140:A:G	CEBPE	G	0.0288	0.0021	42.8286	0	2.589	4	0.6287	0	22569924	23663050	1093126	1011_1	3653	chr14_23120140_A_G	upstream_gene_variant	MODIFIER	1.10414	0.00876914	0.861106	41.9649	0.579329	0.0457848	-0.000679917	0.0422583	0.0290245	0.016235	0.100565	0.496091	0.434906	0.559317	0.412243	X30220
14:23120140:A:G	CEBPE	G	0.0219	0.0021	25.959	5.7	4.242	4	0.3743	0	22575790	23631453	1055663	1245_1	16518.5	chr14_23120140_A_G	upstream_gene_variant	MODIFIER	1.89305	0.149095	0.452546	24.9319	0.724909	0.0639725	-0.00961836	0.0263305	0.0219155	0.0188253	0.100565	0.496091	0.434906	0.559317	0.412243	X30160
14:23120140:A:G	CEBPE	G	-0.0195	0.0021	20.5879	0	3.028	4	0.5531	0	22575323	23623330	1048007	985_1	20813.5	chr14_23120140_A_G	upstream_gene_variant	MODIFIER	0.248392	0.125802	0.364721	20.7489	0.576644	0.0143461	0.00873122	-0.0231316	-0.0199256	-0.0162736	0.100565	0.496091	0.434906	0.559317	0.412243	X30200
14:23263754:A:C	RNF212B	C	0.0158	0.0029	7.42354	64.7	11.345	4	0.02295	0	22743717	23763754	1020037	1295_1	10018.5	chr14_23263754_A_C	intron_variant	MODIFIER	0.0201855	0.112036	2.82709	7.20709	0.840815	-0.000855425	-0.011268	0.245473	0.0160136	0.0405137	0.469527	0.136552	0.0335425	0.136546	0.0690074	cys
14:23263853:T:C	RNF212B	C	0.0162	0.0027	8.47677	0	1.457	4	0.8343	0	22728462	23771375	1042913	821_1	13934.5	chr14_23263853_T_C	intron_variant	MODIFIER	0.38234	0.09403	0.51298	8.3917	0.100019	0.0168936	-0.00982169	0.0397333	0.0164294	-0.00768945	0.168797	0.150477	0.188478	0.197063	0.0733431	tes
14:23263905:T:A	RNF212B	A	-0.017	0.0027	9.5379	7	4.3	4	0.3669	0	22716233	23833996	1117763	232_1	11209.5	chr14_23263905_T_A	intron_variant	MODIFIER	0.204378	0.986813	0.633195	8.97745	0.943149	0.0125883	-0.0627479	-0.0457045	-0.0166815	-0.0458874	0.0981444	0.148932	0.185979	0.196784	0.0746124	nap
14:23277060:C:G	HOMEZ	G	-0.0133	0.0023	7.99225	0	1.502	4	0.8263	0	22777060	23777060	1000000	402_2	0	chr14_23277060_C_G	synonymous_variant	LOW	0.206701	0.420175	0.0228124	7.93976	0.401702	0.0111232	-0.0292569	-0.00253274	-0.0134653	-0.015692	0.118933	0.193836	0.159519	0.237967	0.184528	X30090
14:23277743:CA:C	HOMEZ	C	-0.0138	0.0023	8.79263	0	3.865	4	0.4246	0	22777743	23805707	1027964	886_1	13982	chr14_23277743_CA_C	intron_variant	MODIFIER	0.418825	0.75122	0.645491	8.50282	0.535825	-0.0179754	0.0433552	-0.0407134	-0.0138711	-0.0159163	0.128652	0.212588	0.233742	0.260711	0.360679	X30000
14:23280407:A:T	HOMEZ	T	-0.0123	0.002	9.14844	0	3.382	4	0.496	0	22778729	23780407	1001678	630_1	839	chr14_23280407_A_T	intron_variant	MODIFIER	0.0288584	1.41789	0.205311	8.84826	0.176604	0.00148647	-0.0569952	-0.0147082	-0.0123822	-0.00626466	0.787074	0.489765	0.38747	0.487461	0.53346	X30260
14:23285371:A:G	HOMEZ	G	0.0119	0.0021	8.03301	0	2.06	4	0.7247	0	22778729	23825634	1046905	1276_2	16810.5	chr14_23285371_A_G	non_coding_transcript_exon_variant	MODIFIER	0.520637	0.0924723	0.293051	8.12577	0.111665	0.015333	-0.00661779	-0.0183857	0.0123433	0.00401258	0.403042	0.629032	0.453132	0.64929	0.490753	X48
14:23287395:A:G	HOMEZ	G	-0.0149	0.0021	12.1296	18.5	4.907	4	0.297	0	22718174	23791885	1073711	542_2	32365.5	chr14_23287395_A_G	intron_variant	MODIFIER	0.212356	0.111617	0.25045	12.9957	0.240373	0.0123081	-0.00795494	0.0164341	-0.0157532	0.00902696	0.896538	0.609172	0.536287	0.668633	0.734904	X30080
14:23288331:T:C	HOMEZ	C	0.0178	0.0019	19.2909	37.1	6.361	4	0.1738	0	22657533	23872184	1214651	230_1	23472.5	chr14_23288331_T_C	intron_variant	MODIFIER	0.690906	0.296673	0.335424	19.7761	0.671739	0.0193403	0.0181417	0.0212085	0.0184243	-0.0177081	0.360363	0.619012	0.455702	0.626859	0.499728	X30100
14:23305707:G:A	BCL2L2	A	-0.0236	0.0029	14.9727	0	3.469	4	0.4826	0	22710223	23877657	1167434	605_2	11767	chr14_23305707_G_A	intron_variant	MODIFIER	0.581093	0.400503	0.711984	14.5958	0.662534	0.0702982	-0.0345912	-0.0738113	-0.0234908	-0.0468192	0.0164017	0.134442	0.0699947	0.163137	0.0429626	tp
14:23305707:G:A	BCL2L2	A	-0.0208	0.0028	13.3552	1.3	4.052	4	0.399	0	22716233	23845786	1129553	797_1	24697.5	chr14_23305707_G_A	intron_variant	MODIFIER	0.234109	0.243972	1.4163	12.8419	0.645113	0.0326911	-0.0216987	-0.112744	-0.0205477	-0.0427105	0.016559	0.133842	0.0709906	0.163252	0.0437418	X30120
14:23324096:C:T	PABPN1	T	0.0223	0.0027	15.5388	31.4	5.831	4	0.2121	0	22778729	23860749	1082020	1275_1	4357	chr14_23324096_C_T	intron_variant	MODIFIER	0.394565	0.217903	0.27663	14.9506	2.12232	0.0453792	-0.0186027	0.0412172	0.0220411	0.098356	0.0187809	0.146564	0.0477824	0.162067	0.0374632	X49
14:23396676:G:A	MYH6	A	-0.0159	0.0022	12.7956	21.6	5.102	4	0.277	0	22436562	23921773	1485211	1401_1	217508	chr14_23396676_G_A	intron_variant	MODIFIER	2.89868	0.162793	0.231323	11.46	0.226991	-0.0491503	-0.0106992	-0.0202762	-0.0153723	-0.00834217	0.649288	0.455257	0.159458	0.358551	0.300118	X4080
14:24090950:A:G	NRL	G	-0.0478	0.0082	8.20782	0	0.018	1	0.8924	0	22718811	24603723	1884912	1408_1	429683	chr14_24090950_A_G	intron_variant	MODIFIER	0.0548044			8.20692		-0.0251076			-0.0478977		0.00186807			0.0159693		trig
14:24166816:C:T	IRF9	T	-0.0165	0.0028	8.48798	0	2.706	4	0.6082	0	23665616	24691968	1026352	805_1	11976	chr14_24166816_C_T	downstream_gene_variant	MODIFIER	0.150442	0.762328	1.06978	7.76726	0.488646	-0.0117551	-0.0693969	-0.0603116	-0.0160041	-0.0182782	0.0661466	0.083299	0.230933	0.174328	0.208743	apoa
14:24353980:G:T	AL096870.3	T	0.012	0.0021	7.89894	0	0.267	4	0.9918	0	23853980	24853980	1000000	1016_1	0	chr14_24353980_G_T	upstream_gene_variant	MODIFIER	0.355017	0.140586	0.0469763	7.63591	0.398231	0.0184406	0.010255	-0.00514346	0.0119465	0.0132645	0.129085	0.613618	0.16561	0.567134	0.363312	hdl
14:24366294:T:C	NFATC4	C	0.0542	0.0037	48.7833	0	1.834	3	0.6075	0	20569908	25010007	4440099	586_1	1.57634e+06	chr14_24366294_T_C	intron_variant	MODIFIER	1.26444	0.406658		47.9006	0.640618	0.165339	0.0850797		0.0540189	0.0448367	0.00687493	0.0166433		0.0669448	0.0353643	X50
14:24400259:G:A	NYNRIN	A	0.0122	0.0021	8.19382	17.2	4.83	4	0.3052	0	22685265	24900540	2215275	905_1	607356	chr14_24400259_G_A	intron_variant	MODIFIER	0.0491874	0.00350161	0.469186	8.87695	0.442926	-0.00361869	-0.000271252	-0.0675715	0.0129856	-0.0143355	0.0847136	0.378388	0.0440622	0.331284	0.294582	X30110
14:24402324:C:T	NYNRIN	T	0.0191	0.0022	17.7335	0	1.892	4	0.7556	0	23893018	24920989	1027971	605_3	4679.5	chr14_24402324_C_T	intron_variant	MODIFIER	0.289129	0.393778	0.446142	17.6186	0.297949	0.025079	0.0234864	-0.0549854	0.0193516	0.010526	0.0488266	0.450534	0.0660328	0.430326	0.370568	tp
14:24402324:C:T	NYNRIN	T	-0.0175	0.0021	16.8047	44	7.145	4	0.1284	0	23652409	24914681	1262272	1194_2	118779	chr14_24402324_C_T	intron_variant	MODIFIER	2.36807	0.0281671	0.462696	16.3404	0.181744	-0.103881	0.00208023	-0.0567359	-0.0175363	-0.00663275	0.0490599	0.450189	0.0632574	0.430266	0.370873	igf1
14:24402324:C:T	NYNRIN	T	0.0136	0.0022	9.24504	0	3.028	4	0.5532	0	23900259	24914681	1014422	868_2	5146	chr14_24402324_C_T	intron_variant	MODIFIER	0.353198	0.365438	0.448148	9.37023	0.281031	0.0293939	0.0220946	0.0568	0.0139188	-0.0100459	0.0488266	0.45041	0.0659631	0.430345	0.370675	ca
14:24402720:C:T	NYNRIN	T	-0.0388	0.0021	74.0175	30.4	5.747	4	0.2188	0	22703561	24934408	2230847	468_1	583736	chr14_24402720_C_T	intron_variant	MODIFIER	2.76978	0.698338	0.381716	68.8722	4.47721	-0.0839825	-0.0354506	-0.0481244	-0.0379838	-0.0643462	0.097923	0.46722	0.0656915	0.453685	0.381109	shbg
14:24402720:C:T	NYNRIN	T	-0.033	0.002	62.1939	0	2.127	4	0.7125	0	22773126	24934408	2161282	715_1	548953	chr14_24402720_C_T	intron_variant	MODIFIER	0.31435	1.51374	0.129265	60.7693	1.18446	-0.0178119	-0.0566819	0.0194784	-0.0331334	-0.0269864	0.0983664	0.467584	0.0637066	0.453433	0.382022	alp
14:24402720:C:T	NYNRIN	T	0.0267	0.002	40.9948	0	1.55	4	0.8177	0	23826571	24934758	1108187	1037_1	22055.5	chr14_24402720_C_T	intron_variant	MODIFIER	0.721303	1.2304	0.164124	38.6516	2.0473	0.0328656	0.0503232	0.0246478	0.026274	0.0387045	0.098623	0.467638	0.0631988	0.453467	0.382026	apob
14:24402720:C:T	NYNRIN	T	0.0258	0.002	37.3251	0	0.787	4	0.9402	0	23825234	24934515	1109281	1086_1	22845.5	chr14_24402720_C_T	intron_variant	MODIFIER	0.531532	1.03208	0.116698	35.5354	1.58738	0.0264799	0.0447463	0.0180699	0.0255162	0.0331536	0.0985619	0.467535	0.0637681	0.453426	0.381871	ldld
14:24402720:C:T	NYNRIN	T	0.0252	0.002	35.4007	0	0.787	4	0.9402	0	23825108	24934408	1109300	1117_1	22962	chr14_24402720_C_T	intron_variant	MODIFIER	0.437946	0.874788	0.100661	33.6779	1.72804	0.0229539	0.0401464	0.015834	0.0249601	0.0349321	0.0983894	0.467584	0.0637066	0.453432	0.382119	chol
14:24402720:C:T	NYNRIN	T	0.0202	0.0021	21.5058	0	2.089	4	0.7194	0	23898849	24914681	1015832	755_2	4045	chr14_24402720_C_T	intron_variant	MODIFIER	0.258007	0.452917	0.32964	19.9661	2.17567	0.0151745	0.0245553	0.0417578	0.0197255	0.0403252	0.0984247	0.467584	0.0637373	0.453421	0.381716	alt
14:24402720:C:T	NYNRIN	T	0.0198	0.0022	18.8861	0	0.827	4	0.9348	0	23898849	24920989	1022140	244_1	7199	chr14_24402720_C_T	intron_variant	MODIFIER	0.559979	0.885294	0.214973	17.8449	0.752163	0.0289619	0.0423707	0.0318525	0.019509	0.0208175	0.0982593	0.46802	0.0655738	0.453533	0.381157	alb
14:24402720:C:T	NYNRIN	T	0.013	0.0021	9.52856	0	2.49	4	0.6465	0	23902720	24903003	1000283	851_2	141.5	chr14_24402720_C_T	intron_variant	MODIFIER	0.230973	0.0659107	0.474596	9.12941	1.08739	-0.0139081	0.00471829	0.0547782	0.0129482	0.02589	0.0984395	0.467145	0.063716	0.453467	0.381532	ast
14:24402720:C:T	NYNRIN	T	-0.0124	0.002	9.11588	0	1.994	4	0.7368	0	23902324	24914681	1012357	630_2	5782.5	chr14_24402720_C_T	intron_variant	MODIFIER	0.240076	0.124272	0.477038	8.82519	0.788851	0.014517	-0.00855852	-0.0575802	-0.0124121	-0.0208327	0.0982143	0.466452	0.0653012	0.453327	0.384203	X30260
14:24404820:T:C	NYNRIN	C	-0.0149	0.002	12.8492	0	0.801	4	0.9384	0	23854876	24914681	1059805	861_1	20041.5	chr14_24404820_T_C	intron_variant	MODIFIER	0.0162343	0.195949	0.126947	12.9019	0.200975	0.00106775	-0.0119461	-0.016755	-0.0151475	-0.00698758	0.112053	0.494155	0.0694915	0.481314	0.395206	crp
14:24969044:A:G	STXBP6	G	0.0185	0.0021	18.7172	0	1.997	4	0.7364	0	24459821	25585809	1125988	844_3	53771	chr14_24969044_A_G	intron_variant	MODIFIER	0.808136	0.00954068	0.974044	17.3857	1.19228	0.02944	0.000721474	0.0461158	0.0181809	0.0264321	0.83568	0.437267	0.463208	0.394386	0.52512	X30150
14:24969044:A:G	STXBP6	G	0.0165	0.002	15.5084	0	3.911	4	0.4182	0	24460392	25541635	1081243	402_3	31969.5	chr14_24969044_A_G	intron_variant	MODIFIER	0.0193429	0.540942	0.212522	15.963	0.301978	-0.00112617	-0.0279832	0.0146475	0.0170846	0.00956703	0.835806	0.437616	0.463713	0.394409	0.525024	X30090
14:24969044:A:G	STXBP6	G	0.0138	0.002	11.3289	41.7	6.864	4	0.1433	0	24469044	25505243	1036199	542_3	18099.5	chr14_24969044_A_G	intron_variant	MODIFIER	0.677384	0.115056	0.178906	12.4298	0.0755551	-0.0256734	-0.00785147	-0.0124332	0.0148105	-0.00284272	0.835806	0.437616	0.463713	0.394409	0.525024	X30080
14:24976156:G:A	STXBP6	A	-0.0229	0.0021	27.8517	0	0.927	4	0.9206	0	24459821	25552628	1092807	763_2	30068.5	chr14_24976156_G_A	intron_variant	MODIFIER	0.346129	1.08619	0.347639	26.5252	1.03084	-0.0155639	-0.0468712	-0.0217554	-0.0228008	-0.0240089	0.83493	0.434041	0.47012	0.393174	0.520947	X30290
14:24976156:G:A	STXBP6	A	-0.0219	0.0021	25.5355	0	0.613	4	0.9616	0	24459821	25552628	1092807	830_2	30068.5	chr14_24976156_G_A	intron_variant	MODIFIER	0.584209	0.81055	0.137037	24.2313	1.12085	-0.0231566	-0.0381695	-0.00985442	-0.0217661	-0.0253551	0.83493	0.434041	0.47012	0.393174	0.520947	X30300
14:24976156:G:A	STXBP6	A	-0.0195	0.0021	20.3212	0	0.3	4	0.9898	0	24459821	25552628	1092807	758_2	30068.5	chr14_24976156_G_A	intron_variant	MODIFIER	0.45014	0.400963	0.0523474	19.5899	0.813748	-0.0192773	-0.0227595	-0.00413771	-0.0195211	-0.0204557	0.83493	0.434041	0.47012	0.393175	0.520947	X30240
14:24976156:G:A	STXBP6	A	-0.019	0.0021	18.9083	30.8	5.784	4	0.2158	0	24459821	25562169	1102348	989_2	34839	chr14_24976156_G_A	intron_variant	MODIFIER	0.115312	2.20681	0.406998	17.7816	0.971665	0.00608131	-0.0743438	-0.0249366	-0.0187764	-0.0232358	0.83491	0.434041	0.47012	0.393174	0.520947	X30280
14:24990276:T:C	STXBP6	C	0.0378	0.002	76.3931	62.7	10.71	4	0.03002	0	24305613	25673136	1367523	421_3	901.5	chr14_24990276_T_C	intron_variant	MODIFIER	0.379783	0.420399	4.79164	73.3417	1.51909	0.0164483	0.0228443	0.124765	0.0377773	0.0308824	0.834814	0.437267	0.457311	0.393305	0.524192	X30130
14:24990276:T:C	STXBP6	C	0.0323	0.0021	54.762	52.8	8.479	4	0.07552	0	24364369	25613287	1248918	886_2	1448	chr14_24990276_T_C	intron_variant	MODIFIER	0.565102	1.36767	0.455157	53.9314	1.87216	-0.0211306	0.0533859	0.0271401	0.032812	0.0351843	0.834944	0.437616	0.457823	0.393331	0.5241	X30000
14:24990276:T:C	STXBP6	C	0.0322	0.0021	53.8283	33.7	6.038	4	0.1964	0	24459214	25613287	1154073	891_1	45974.5	chr14_24990276_T_C	intron_variant	MODIFIER	0.19248	1.60555	0.597211	52.954	1.20841	-0.00874217	0.0603143	0.0338656	0.0326952	0.0267533	0.834814	0.437267	0.457311	0.393305	0.524192	X30140
14:24990276:T:C	STXBP6	C	-0.024	0.0021	30.0667	15.1	4.709	4	0.3184	0	24460392	25548766	1088374	849_1	14303	chr14_24990276_T_C	intron_variant	MODIFIER	0.100798	0.594414	1.41881	29.8453	0.0886991	-0.00514322	-0.0303039	-0.060762	-0.0244165	-0.00332241	0.834814	0.437267	0.457311	0.393305	0.524192	X30180
14:24990276:T:C	STXBP6	C	0.0158	0.0021	13.4832	0	3.179	4	0.5284	0	24468170	25505243	1037073	985_2	3569.5	chr14_24990276_T_C	intron_variant	MODIFIER	0.0186404	0.991664	0.447898	13.4056	0.0167023	0.00102793	0.0438691	0.0271336	0.0161038	-0.000672701	0.834814	0.437267	0.457311	0.393305	0.524192	X30200
14:24992783:T:C	STXBP6	C	-0.0181	0.0021	17.5768	0	0.892	4	0.9257	0	24459821	25519035	1059214	843_2	3355	chr14_24992783_T_C	intron_variant	MODIFIER	0.903522	0.227535	0.0109726	16.8487	0.673984	-0.0339778	-0.0142865	-0.000901363	-0.0180329	-0.0178406	0.857928	0.449204	0.45759	0.393475	0.526366	X30250
14:24992783:T:C	STXBP6	C	0.0164	0.002	14.9348	72	14.292	4	0.00642	0	24460392	25536451	1076059	492_3	5638.5	chr14_24992783_T_C	intron_variant	MODIFIER	0.731746	0.568552	3.95179	13.9788	0.405818	0.0289662	-0.0292971	0.112572	0.0161156	0.0121508	0.85772	0.449739	0.457075	0.393517	0.525775	X30190
14:25458626:A:G	-	G	0.021	0.0021	22.3972	0	1.859	4	0.7616	0	24909430	26025711	1116281	1255_1	8944.5	chr14_25458626_A_G	intergenic_variant	MODIFIER	0.389293	1.3522	0.19646	21.5189	0.470046	0.0141376	0.052466	0.0150905	0.0210388	0.0141907	0.250496	0.565217	0.770957	0.680294	0.670239	X21001
14:25458626:A:G	-	G	0.0211	0.0021	22.3311	0	2.536	4	0.6383	0	24909430	26025711	1116281	1272_1	8944.5	chr14_25458626_A_G	intergenic_variant	MODIFIER	0.533275	1.72906	0.311836	21.0615	0.564079	0.0181274	0.0616551	0.0223179	0.0209601	0.0162629	0.250224	0.565887	0.771634	0.680355	0.670769	X23104
14:25458626:A:G	-	G	0.0183	0.0021	17.0519	0	1.284	4	0.8641	0	24955959	26025711	1069752	1275_2	32209	chr14_25458626_A_G	intergenic_variant	MODIFIER	0.290583	1.03904	0.283271	16.3652	0.399604	0.0111657	0.0432637	0.0210761	0.0183006	0.0125032	0.250467	0.565568	0.770462	0.680324	0.670555	X49
14:25463379:A:G	-	G	-0.0168	0.0023	13.0795	14.1	4.658	4	0.3242	0	24958092	26025711	1067619	468_2	28522.5	chr14_25463379_A_G	intergenic_variant	MODIFIER	1.61516	0.131554	0.328352	12.7711	0.253367	-0.0416844	-0.00915147	-0.0282694	-0.0169753	0.00936432	0.241909	0.565768	0.831915	0.679772	0.670018	shbg
14:25465813:C:CT	-	CT	-0.0157	0.0022	12.4599	22.3	5.148	4	0.2725	0	24956197	26025711	1069514	1194_3	25141	chr14_25465813_C_CT	intergenic_variant	MODIFIER	0.408195	0.35489	1.37837	12.3665	0.123962	-0.0136221	0.0202311	-0.0851667	-0.0159908	-0.00488352	0.682609	0.43428	0.145177	0.326278	0.327849	igf1
14:25470726:G:A	-	A	-0.0195	0.0023	17.046	63.2	10.86	4	0.02818	0	24956197	26025711	1069514	1276_3	20228	chr14_25470726_G_A	intergenic_variant	MODIFIER	2.9408	1.54486	0.372069	14.9852	1.39559	-0.1191	-0.0593054	-0.0320586	-0.0184744	-0.038176	0.0449654	0.370266	0.128258	0.267682	0.168068	X48
14:26627824:TTAAAC:T	LINC02588	T	0.0139	0.0024	8.12349	0	3.819	4	0.4311	0	26031606	27151062	1119456	1498_1	36490	chr14_26627824_TTAAAC_T	intron_variant	MODIFIER	0.467436	0.437187	0.330088	8.18231	0.595183	-0.0260278	0.0257566	-0.0220827	0.0142285	0.0189179	0.107143	0.62771	0.535518	0.733041	0.734131	urna
14:29213967:AAAGG:A	AL135878.1	A	0.0222	0.0023	20.596	0	1.431	4	0.8388	0	28601968	30495510	1893542	1275_3	334772	chr14_29213967_AAAGG_A	intron_variant	MODIFIER	0.40659	1.07594	0.178729	19.5387	0.898259	0.013173	0.0517151	0.0129227	0.0222742	0.0241392	0.684624	0.754909	0.672154	0.771273	0.728457	X49
14:29213967:AAAGG:A	AL135878.1	A	0.0206	0.0024	17.7263	0	2.038	4	0.7289	0	28599722	30214956	1615234	1276_4	193372	chr14_29213967_AAAGG_A	intron_variant	MODIFIER	0.266799	1.17834	0.33198	17.0526	0.438316	0.00947105	0.0562156	0.020956	0.0208304	0.0143056	0.684583	0.754909	0.672154	0.771271	0.728433	X48
14:29213967:AAAGG:A	AL135878.1	A	0.0205	0.0024	17.5945	0	2.877	4	0.5786	0	28610352	30519884	1909532	1272_2	351151	chr14_29213967_AAAGG_A	intron_variant	MODIFIER	0.173791	1.42232	0.177308	16.8986	0.612701	0.00662217	0.0635449	0.0125311	0.0207162	0.0184028	0.684384	0.755402	0.672143	0.771252	0.72922	X23104
14:29213967:AAAGG:A	AL135878.1	A	0.0203	0.0023	17.5235	0	2.925	4	0.5704	0	28610352	30519884	1909532	1255_2	351151	chr14_29213967_AAAGG_A	intron_variant	MODIFIER	0.178865	1.45701	0.204721	16.6344	0.82778	0.00674684	0.064298	0.014097	0.0203907	0.0228	0.684759	0.755084	0.672469	0.77127	0.728833	X21001
14:29233384:T:G	AL135878.1	G	0.0122	0.0022	7.30636	0	1.679	4	0.7945	0	28733384	29733384	1000000	1074_1	0	chr14_29233384_T_G	intron_variant	MODIFIER	0.643386	0.114921	0.0480764	7.32124	0.0847996	0.0392252	0.00856694	0.0040504	0.0124049	-0.00379402	0.061791	0.343986	0.336572	0.347182	0.287577	vitd
14:29269072:A:G	AL133166.1	G	0.014	0.0021	10.4231	0	1.418	4	0.841	0	28749438	29880120	1130682	1194_4	45707	chr14_29269072_A_G	intron_variant	MODIFIER	0.453546	0.243028	0.0224167	10.3027	0.419705	0.0156418	-0.0163778	-0.00184074	0.0142099	0.0131979	0.267979	0.318561	0.501212	0.356416	0.37154	igf1
14:29311972:C:T	AL133166.1	T	0.0297	0.0048	9.34592	64.9	11.399	4	0.02243	0	28741247	29839064	1097817	1498_2	21816.5	chr14_29311972_C_T	intron_variant	MODIFIER	1.47115	0.573818	0.480109	10.3833	0.0818502	-0.178237	-0.0606044	-0.0951178	0.032131	0.00628511	0.00819971	0.0699645	0.0225113	0.0522827	0.0686206	urna
14:29847736:T:C	PRKD1	C	-0.0128	0.0021	9.2225	0	3.958	4	0.4117	0	29335170	30365761	1030591	905_2	2729.5	chr14_29847736_T_C	intron_variant	MODIFIER	0.219611	0.164775	0.37874	8.71232	1.63561	0.0120381	0.0108093	-0.0233836	-0.0127186	-0.0323455	0.868012	0.44003	0.480207	0.347017	0.478566	X30110
14:30213964:T:C	AL133372.2	C	0.0181	0.0031	8.28921	32.1	5.893	4	0.2073	0	29698403	30717604	1019201	1379_2	5960.5	chr14_30213964_T_C	intron_variant	MODIFIER	1.91381	0.60482	1.55923	6.5211	0.60092	0.0384185	0.0423662	0.111699	0.0165532	0.0231087	0.376738	0.169269	0.0921331	0.135392	0.171392	phos
14:30614542:C:A	G2E3	A	0.012	0.0019	9.4066	0	2.69	4	0.6109	0	30031264	31238253	1206989	586_2	20216.5	chr14_30614542_C_A	intron_variant	MODIFIER	0.318055	0.296722	0.00864063	9.47372	0.640076	-0.0102494	0.0170567	0.000700906	0.0123735	0.0167002	0.600044	0.392432	0.618024	0.32287	0.409991	X50
14:30898857:G:A	STRN3	A	-0.0187	0.0023	15.8884	54.8	6.632	3	0.08459	0	30392104	31571931	1179827	542_4	83160.5	chr14_30898857_G_A	intron_variant	MODIFIER	0.869726	0.227076		16.7743	0.114357	0.0409923	0.0158704		-0.0194789	-0.0058318	0.0781573	0.269588		0.254557	0.151507	X30080
14:30903115:GCT:G	STRN3	G	0.0309	0.0022	44.7875	29.2	4.24	3	0.2367	0	30389818	31706991	1317173	230_2	145290	chr14_30903115_GCT_G	intron_variant	MODIFIER	0.0777447	0.019791		45.5386	0.413522	-0.00472011	-0.00164307		0.03155	0.0170852	0.115539	0.268845		0.252698	0.151344	X30100
14:31145443:A:C	HECTD1	C	-0.0153	0.0028	7.51215	0	1.573	3	0.6656	0	30645167	31672453	1027286	715_2	13367	chr14_31145443_A_C	intron_variant	MODIFIER	0.142975	0.191652		7.75859	0.142177	-0.0122866	0.0207553		-0.0157624	0.00932976	0.05	0.0983792		0.149748	0.07902	alp
14:31255326:G:A	AL136418.1	A	0.0146	0.0021	11.5391	0	0.887	4	0.9264	0	30411295	31976233	1564938	1273_1	61562	chr14_31255326_G_A	intron_variant	MODIFIER	0.248706	0.184368	0.0285011	11.6141	0.0328942	0.00890999	0.012524	-0.0042645	0.0149446	0.00154873	0.69603	0.629245	0.921535	0.609147	0.769647	cre
14:31283458:T:G	AL136418.1	G	0.0141	0.0021	11.2538	0	2.891	3	0.4087	0	30725461	31976233	1250772	1295_2	67389	chr14_31283458_T_G	intron_variant	MODIFIER		0.191832	0.447967	11.6564	0.0316318		-0.0128029	-0.0920165	0.014554	-0.00158166		0.61524	0.979006	0.593022	0.803798	cys
14:32224898:A:G	-	G	-0.0156	0.0026	8.93667	0	2.182	4	0.7022	0	31716758	32726215	1009457	232_2	3411.5	chr14_32224898_A_G	TF_binding_site_variant	MODIFIER	0.0773925	0.0538549	0.381213	8.45087	1.24752	-0.00337445	0.0048895	-0.0317207	-0.015577	-0.0342176	0.331419	0.216927	0.169577	0.217443	0.236555	nap
14:32706616:G:A	AKAP6	A	-0.0125	0.002	9.23717	27.8	5.537	4	0.2365	0	32206616	33206616	1000000	1295_3	0	chr14_32706616_G_A	intron_variant	MODIFIER	0.0959573	0.895773	1.49688	8.80969	0.302924	0.00371563	-0.0427624	-0.0722968	-0.0124248	-0.0104111	0.529247	0.644851	0.77027	0.574464	0.696257	cys
14:32829525:CA:C	AKAP6	C	0.0197	0.002	21.7867	0	1.679	4	0.7945	0	32288685	33743848	1455163	1272_3	186742	chr14_32829525_CA_C	intron_variant	MODIFIER	0.160644	0.957169	0.301999	21.1786	0.590552	-0.0143497	0.0426533	0.0203154	0.0196883	0.0164536	0.0530405	0.476266	0.294308	0.452717	0.361839	X23104
14:32829525:CA:C	AKAP6	C	0.0193	0.002	21.24	0	2.029	4	0.7304	0	32288685	33743848	1455163	1255_3	186742	chr14_32829525_CA_C	intron_variant	MODIFIER	0.207496	1.0403	0.276748	20.6166	0.617376	-0.017744	0.0450747	0.0188383	0.0192697	0.0169977	0.0531188	0.476858	0.29432	0.45274	0.361804	X21001
14:32829525:CA:C	AKAP6	C	0.0164	0.002	15.5	0	1.83	4	0.7669	0	32288685	33340289	1051604	1275_4	15038	chr14_32829525_CA_C	intron_variant	MODIFIER	0.187967	0.275542	0.319133	14.683	1.45364	-0.0162565	0.0164492	0.0217891	0.0161875	0.0305447	0.0530478	0.476683	0.294239	0.452747	0.3626	X49
14:32829525:CA:C	AKAP6	C	0.0151	0.002	13.2384	0	0.611	4	0.9619	0	32300506	33441543	1141037	1276_5	41499.5	chr14_32829525_CA_C	intron_variant	MODIFIER	0.0980416	0.657119	0.0776053	12.8729	0.378136	0.00919139	0.0328678	0.00617274	0.0151626	0.0117154	0.053091	0.476683	0.294239	0.452741	0.362614	X48
14:34176338:T:C	EGLN3	C	0.0173	0.0022	14.6763	42.7	6.978	4	0.1371	0	33667944	34777537	1109593	1130_2	46402.5	chr14_34176338_T_C	intron_variant	MODIFIER	0.05948	0.650608	0.122725	14.6842	1.68044	0.0028252	-0.0345563	-0.0108085	0.0176145	0.0498507	0.77772	0.71036	0.762959	0.682309	0.871777	X30020
14:34177063:C:T	EGLN3	T	0.018	0.0022	15.815	22.4	5.153	4	0.272	0	33667944	34777537	1109593	1120_2	45677.5	chr14_34177063_C_T	intron_variant	MODIFIER	0.314616	0.635362	0.0493137	15.5649	1.43184	0.0122951	-0.034363	0.00460386	0.0182212	0.0448734	0.77703	0.71723	0.761781	0.681936	0.869982	X30030
14:34709091:A:G	CFL2	G	0.0177	0.0021	16.8582	0	3.545	4	0.4711	0	34188229	35841765	1653536	755_3	305906	chr14_34709091_A_G	downstream_gene_variant	MODIFIER	0.205783	1.85171	0.0271704	16.0771	0.436439	0.0116814	0.0662596	-0.00394028	0.0175997	0.0137856	0.117386	0.474934	0.0782231	0.451571	0.328985	alt
14:34717488:C:T	CFL2	T	-0.0128	0.0022	8.10485	1.6	4.065	4	0.3973	0	34217488	35218046	1000558	1086_2	279	chr14_34717488_C_T	upstream_gene_variant	MODIFIER	0.232838	0.104	0.227541	8.74501	0.333732	-0.00802433	0.00779091	0.0239996	-0.0137191	0.0106148	0.432655	0.309173	0.878502	0.268486	0.498507	ldld
14:34746343:A:ATT	-	ATT	-0.0373	0.0034	27.3367	0	2.741	3	0.4333	0	34179974	35680526	1500552	830_3	183907	chr14_34746343_A_ATT	intergenic_variant	MODIFIER	0.817637	0.278795		27.3722	0.141254	-0.0838281	0.037515		-0.0375793	-0.0124293	0.0156675	0.0542077		0.101056	0.0436823	X30300
14:34746343:A:ATT	-	ATT	-0.0375	0.0034	27.0339	68.3	9.47	3	0.02366	0	34177778	35828461	1650683	989_3	256776	chr14_34746343_A_ATT	intergenic_variant	MODIFIER	0.748152	1.34014		27.8082	0.143523	-0.0784715	0.119827		-0.0384132	0.01272	0.0156693	0.0542077		0.101055	0.0436823	X30280
14:34746343:A:ATT	-	ATT	-0.0303	0.0033	19.5981	0	1.514	3	0.6791	0	34209622	35547145	1337523	496_2	132040	chr14_34746343_A_ATT	intergenic_variant	MODIFIER	0.0397931	0.154209		19.8656	0.147689	0.00621047	0.0223959		-0.030751	-0.0127082	0.015643	0.0547716		0.100984	0.0435752	X30040
14:34746343:A:ATT	-	ATT	-0.0295	0.0033	18.5745	0	0.536	3	0.911	0	34209622	36351383	2141761	351_2	534160	chr14_34746343_A_ATT	intergenic_variant	MODIFIER	0.220154	0.0396301		18.6157	0.0975405	-0.0292056	-0.00632967		-0.029745	-0.00871559	0.015643	0.0547716		0.100984	0.0435752	X30050
14:34746343:A:ATT	-	ATT	-0.0235	0.0034	11.6026	0	0.53	3	0.9123	0	34244074	35397537	1153463	552_2	74462.5	chr14_34746343_A_ATT	intergenic_variant	MODIFIER	0.223463	0.00322784		11.6569	0.0267446	-0.0313399	-0.000549269		-0.0237915	-0.00262638	0.0156675	0.0542077		0.101056	0.0436823	X30270
14:34746343:A:ATT	-	ATT	-0.0188	0.0034	7.66174	0	2.64	3	0.4506	0	34246343	35254254	1007911	630_3	3955.5	chr14_34746343_A_ATT	intergenic_variant	MODIFIER	1.20361	0.34114		7.33175	0.116761	-0.110911	-0.0446728		-0.0185428	-0.0105199	0.0156693	0.0542077		0.101055	0.0436823	X30260
14:34746585:G:A	-	A	-0.0193	0.0033	8.41039	0	0.657	4	0.9565	0	34244074	35861089	1617015	244_2	305996	chr14_34746585_G_A	intergenic_variant	MODIFIER	0.205384	0.379642	0.349623	8.1896	0.166898	-0.0128938	-0.0465585	-0.0629412	-0.0194039	-0.0110714	0.0930247	0.0633456	0.0346378	0.124498	0.084594	alb
14:34756614:C:T	BAZ1A	T	0.0269	0.0033	14.9991	0	0.967	3	0.8093	0	33667944	36440621	2772677	1076_3	297668	chr14_34756614_C_T	intron_variant	MODIFIER	0.56037	0.673799		14.502	0.307918	0.0571965	0.072684		0.0266144	0.0238997	0.0190361	0.0547716		0.101113	0.043412	X30010
14:34816956:G:A	BAZ1A	A	-0.0414	0.0034	33.5193	0	2.974	3	0.3956	0	34179974	35849985	1670011	763_3	198024	chr14_34816956_G_A	intron_variant	MODIFIER	1.0078	0.238661		33.455	0.196013	-0.0971427	0.0331602		-0.0416909	-0.0166188	0.0157266	0.0542077		0.100842	0.0433471	X30290
14:34816956:G:A	BAZ1A	A	-0.0354	0.0034	24.6544	0	2.133	3	0.5454	0	34209622	35547145	1337523	758_3	61427.5	chr14_34816956_G_A	intron_variant	MODIFIER	1.29572	0.0310525		24.1295	0.39472	-0.11592	-0.00513835		-0.0352941	-0.029504	0.0157266	0.0542077		0.100843	0.0433471	X30240
14:34816956:G:A	BAZ1A	A	-0.0297	0.0034	17.6098	0	1.136	3	0.7684	0	34209622	35410374	1200752	843_3	6958	chr14_34816956_G_A	intron_variant	MODIFIER	0.775736	0.0183729		17.3605	0.261996	-0.0814427	0.00306264		-0.0297206	-0.0211829	0.0157266	0.0542077		0.100842	0.0433471	X30250
14:34874834:G:C	BAZ1A	C	0.036	0.0038	20.2275	13.3	4.613	4	0.3294	0	34249419	35902011	1652592	421_4	200881	chr14_34874834_G_C	5_prime_UTR_variant	MODIFIER	2.32214	0.0239375	0.187433	17.921	2.07229	0.0985827	0.00296648	0.0297711	0.0348348	0.0535538	0.0453496	0.0913999	0.0490566	0.0708138	0.146898	X30130
14:34885346:C:CAAAT	-	CAAAT	-0.0135	0.0023	8.11402	21.3	5.082	4	0.279	0	34385346	35385346	1000000	95_1	0	chr14_34885346_C_CAAAT	intergenic_variant	MODIFIER	0.111024	0.255064	0.253153	8.90618	0.4156	0.00582375	0.0186098	-0.0182844	-0.0145039	0.0139	0.143883	0.186086	0.232721	0.233079	0.250662	ggt
14:35095686:C:CAA	PPP2R3C	CAA	-0.0184	0.0033	7.69443	20.1	3.756	3	0.2891	0	34595686	35595686	1000000	1255_4	0	chr14_35095686_C_CAA	intron_variant	MODIFIER	0.633896	0.033298		7.33823	1.31924	0.0835653	0.00514051		-0.0181855	-0.0469849	0.0113511	0.0597826		0.102663	0.0930369	X21001
14:35095686:C:CAA	PPP2R3C	CAA	-0.0182	0.0033	7.41885	0	2.432	3	0.4878	0	34595686	35595686	1000000	1272_4	0	chr14_35095686_C_CAA	intron_variant	MODIFIER	0.517745	0.00638893		7.1609	0.950226	0.0721602	-0.00102159		-0.0180785	-0.0377164	0.0114576	0.059334		0.1026	0.0929774	X23104
14:35109591:C:T	PPP2R3C	T	-0.029	0.0027	26.5664	0	3.949	4	0.4129	0	34268402	35904723	1636321	797_2	23028.5	chr14_35109591_C_T	intron_variant	MODIFIER	2.0064	0.0246015	0.13269	25.431	0.903496	-0.0545505	-0.0022523	0.00971562	-0.029123	-0.0266235	0.137203	0.215376	0.382311	0.166647	0.218818	X30120
14:35112932:A:G	FAM177A1	G	-0.0171	0.0021	15.7567	0	2.442	4	0.6551	0	34405800	35900661	1494861	849_2	40298.5	chr14_35112932_A_G	3_prime_UTR_variant	MODIFIER	0.943698	0.633415	0.204568	15.357	0.118063	-0.0220072	-0.0326553	0.0139855	-0.0173861	-0.00434197	0.482979	0.387565	0.462028	0.378121	0.487713	X30180
14:35112932:A:G	FAM177A1	G	0.0171	0.0021	15.6726	0	3.84	4	0.4282	0	34301905	35900661	1598756	985_3	11649	chr14_35112932_A_G	3_prime_UTR_variant	MODIFIER	1.51481	0.826054	0.309899	14.8909	0.157397	0.029988	0.0397947	-0.0198048	0.0171439	0.0056014	0.482979	0.387565	0.462028	0.378121	0.487713	X30200
14:35129042:C:CA	PRORP	CA	-0.0281	0.0028	23.1532	0	1.326	4	0.8569	0	34249770	35897639	1647869	492_4	55337.5	chr14_35129042_C_CA	intron_variant	MODIFIER	1.49793	0.7307	0.150434	21.8716	0.383284	-0.0380232	-0.0540191	-0.0276037	-0.0281253	-0.0143734	0.218901	0.120253	0.0391509	0.146759	0.210572	X30190
14:35132902:TTTTTG:T	PRORP	T	0.0205	0.0026	13.9884	0	3.446	4	0.4862	0	34291148	35656830	1365682	891_2	158913	chr14_35132902_TTTTTG_T	intron_variant	MODIFIER	1.34545	0.0821577	0.585813	13.5489	0.127715	0.0282663	0.00805233	0.0849622	0.0207972	-0.00561145	0.359508	0.161392	0.0384434	0.177241	0.230723	X30140
14:35160969:A:G	PRORP	G	0.0169	0.0021	15.4957	39.7	6.634	4	0.1566	0	34188229	35902011	1713782	851_3	115849	chr14_35160969_A_G	intron_variant	MODIFIER	0.28818	0.74951	1.16599	15.5587	0.425323	0.00968511	0.0367502	-0.0534519	0.017335	0.0130663	0.398217	0.386896	0.671449	0.423182	0.3905	ast
14:35266317:CAAAA:C	PRORP	C	-0.028	0.0051	7.44117	0	0.335	3	0.9532	0	34766317	35766317	1000000	868_3	0	chr14_35266317_CAAAA_C	intron_variant	MODIFIER	0.0545958	0.388039		7.26589	0.284467	-0.0152961	-0.0617757		-0.0277705	-0.0590047	0.00580368	0.0375		0.0490775	0.00713767	ca
14:35395286:CAA:C	-	C	0.0154	0.0024	9.85325	0	3.519	4	0.4749	0	34244074	35901248	1657174	1275_5	322625	chr14_35395286_CAA_C	intergenic_variant	MODIFIER	0.0276364	0.201803	0.277197	10.4454	0.191728	0.00123707	-0.0146607	-0.0180392	0.0163537	0.00753382	0.288688	0.243513	0.452675	0.216739	0.244483	X49
14:35402011:G:A	NFKBIA	A	0.0172	0.0022	14.0559	0	3.376	4	0.4969	0	34244074	36000232	1756158	605_4	279858	chr14_35402011_G_A	3_prime_UTR_variant	MODIFIER	0.177571	0.275298	0.0577536	13.93	1.17009	-0.00695161	0.0178823	-0.00463058	0.0176216	0.0284844	0.626104	0.418719	0.43608	0.362303	0.409173	tp
14:35402011:G:A	NFKBIA	A	0.0152	0.0021	12.5971	0	2.048	4	0.727	0	34252694	35902011	1649317	886_3	324658	chr14_35402011_G_A	3_prime_UTR_variant	MODIFIER	0.0198164	0.0882452	0.375918	12.3338	0.953005	0.000803867	-0.00620797	0.0229602	0.0154924	0.0233629	0.627559	0.418864	0.437795	0.362229	0.409313	X30000
14:35402011:G:A	NFKBIA	A	0.0138	0.0021	9.88606	0	1.335	4	0.8553	0	34896102	35934070	1037968	1401_2	13075	chr14_35402011_G_A	3_prime_UTR_variant	MODIFIER	0.130628	0.0145561	0.10085	10.035	0.31313	0.00498153	-0.00112089	-0.00725185	0.0142658	0.0101592	0.626422	0.419277	0.433698	0.362648	0.407685	X4080
14:35404723:G:GGGCGGGAC	NFKBIA	GGGCGGGAC	-0.0425	0.0062	11.0039	0	0.794	2	0.6724	0	34383268	35904723	1521455	232_3	260728	chr14_35404723_G_GGGCGGGAC	5_prime_UTR_variant	MODIFIER	0.100617			11.1175	0.190429	-0.0388909			-0.0428337	0.0457126	0.00271396			0.0312346	0.00593508	nap
14:35415433:T:G	-	G	0.02	0.0021	20.6214	0	0.201	4	0.9953	0	34399359	35928856	1529497	844_4	251326	chr14_35415433_T_G	regulatory_region_variant	MODIFIER	0.493836	0.166516	0.161549	20.1716	0.477103	0.01877	0.0118936	0.0129721	0.0201182	0.0157207	0.811736	0.710536	0.754717	0.646774	0.727993	X30150
14:35415433:T:G	-	G	0.0196	0.0021	19.7783	0	1.722	4	0.7866	0	34257365	35928856	1671491	871_3	322322	chr14_35415433_T_G	regulatory_region_variant	MODIFIER	1.16922	0.0882104	0.420769	19.111	0.356665	0.0346819	-0.0067579	0.0289425	0.0195864	0.0125368	0.811736	0.710536	0.754717	0.646774	0.727993	X30210
14:35630160:C:T	RALGAPA1	T	-0.0317	0.0036	17.8159	0	1.392	3	0.7074	0	34934070	36440621	1506551	1130_3	57185.5	chr14_35630160_C_T	intron_variant	MODIFIER	0.384778	0.248232		17.872	0.14526	-0.0540406	-0.0251806		-0.0320288	0.015343	0.01317	0.10026		0.087933	0.0294854	X30020
14:35630160:C:T	RALGAPA1	T	-0.0313	0.0036	17.2873	12	3.41	3	0.3326	0	34934070	36440621	1506551	1120_3	57185.5	chr14_35630160_C_T	intron_variant	MODIFIER	0.2282	0.117523		17.7119	0.531312	-0.0355219	-0.0132955		-0.0319845	0.0443019	0.01317	0.10026		0.087933	0.0294854	X30030
14:35630160:C:T	RALGAPA1	T	-0.0263	0.0035	13.311	0	0.857	3	0.8358	0	34398055	36407258	2009203	715_3	227504	chr14_35630160_C_T	intron_variant	MODIFIER	0.299786	0.112991		13.3736	0.0719476	-0.0449942	-0.0127176		-0.0265634	0.00803607	0.0128938	0.0987561		0.0879088	0.0296877	alp
14:36204186:C:T	-	T	0.0121	0.0021	8.38426	0	3.728	4	0.4441	0	35697293	36707461	1010168	1194_5	1809	chr14_36204186_C_T	intergenic_variant	MODIFIER	0.413154	0.80737	0.048428	8.33942	0.546106	0.0171519	-0.0384209	0.00387911	0.01231	0.0168354	0.170428	0.42197	0.405235	0.585531	0.298388	igf1
14:36675311:C:T	PAX9	T	0.0213	0.0021	23.2213	0	2.157	4	0.7069	0	34244074	37202676	2958602	586_3	951936	chr14_36675311_C_T	intron_variant	MODIFIER	0.0146434	0.153786	0.159519	23.032	1.00264	-0.00109951	0.0117331	-0.0120398	0.0215724	0.0272024	0.0786492	0.219166	0.289799	0.242954	0.225181	X50
14:37200902:T:A	MIPOL1	A	0.0271	0.0021	35.7696	8.5	4.37	4	0.3583	0	36478847	38106081	1627234	496_3	91562	chr14_37200902_T_A	intron_variant	MODIFIER	0.642883	0.72993	0.654772	34.9303	1.21496	0.0199088	0.0388039	-0.0427464	0.0274139	0.0285188	0.237578	0.269402	0.18803	0.284488	0.301817	X30040
14:37200902:T:A	MIPOL1	A	0.0227	0.0022	24.1148	24.5	5.295	4	0.2584	0	36478847	38106081	1627234	552_3	91562	chr14_37200902_T_A	intron_variant	MODIFIER	0.0881221	0.371492	0.254532	24.761	0.597646	0.00403251	-0.0235564	-0.0217097	0.0235403	0.017775	0.23785	0.268764	0.188434	0.284446	0.301586	X30270
14:37222417:G:T	MIPOL1	T	-0.0162	0.0022	12.3519	35	6.15	4	0.1882	0	36599030	38076057	1477027	830_4	115126	chr14_37222417_G_T	intron_variant	MODIFIER	0.664694	0.224875	0.586075	11.5304	2.03557	-0.0195419	0.0157124	0.0406652	-0.0159758	-0.0405841	0.346163	0.291698	0.196386	0.294404	0.307731	X30300
14:37222417:G:T	MIPOL1	T	-0.0141	0.0022	9.53491	27.5	5.52	4	0.238	0	36632266	38002407	1370141	763_4	94919.5	chr14_37222417_G_T	intron_variant	MODIFIER	0.812247	0.271045	0.459221	8.74225	1.79075	-0.0225925	0.0184338	0.0341866	-0.013758	-0.0375388	0.346163	0.291698	0.196386	0.294404	0.307731	X30290
14:37222417:G:T	MIPOL1	T	-0.0124	0.0023	7.36532	13	4.597	4	0.3312	0	36722417	37722417	1000000	989_4	0	chr14_37222417_G_T	intron_variant	MODIFIER	1.32529	0.117631	0.2182	6.39731	1.49928	-0.0312533	0.00905962	0.0190569	-0.0117617	-0.0337891	0.346204	0.291698	0.196386	0.294404	0.307731	X30280
14:37229041:TTACTG:T	MIPOL1	T	0.0261	0.0022	33.038	0	2.029	4	0.7304	0	36478847	38106081	1627234	351_3	63423	chr14_37229041_TTACTG_T	intron_variant	MODIFIER	0.909876	0.547385	0.291929	31.9496	1.09184	0.0267217	0.0311627	-0.0227779	0.0262311	0.0265072	0.208305	0.271444	0.195335	0.287155	0.300729	X30050
14:37230339:A:G	MIPOL1	G	0.0277	0.0022	35.2075	0	3.1	4	0.5412	0	36478847	38182447	1703600	630_4	100308	chr14_37230339_A_G	intron_variant	MODIFIER	0.386069	0.129809	0.0217287	35.6626	0.199172	0.0152924	0.00985052	0.0022692	0.0284933	0.00743012	0.204943	0.270849	0.196145	0.287143	0.305888	X30260
14:37237936:C:T	MIPOL1	T	0.0158	0.0022	11.9393	37.6	6.406	4	0.1708	0	36599030	38106081	1507051	871_4	114620	chr14_37237936_C_T	intron_variant	MODIFIER	0.559757	0.22827	0.23355	12.9605	0.0369226	-0.020272	-0.0157172	0.0198862	0.0168482	-0.00158752	0.201939	0.271966	0.196934	0.287163	0.304718	X30210
14:37254289:G:A	MIPOL1	A	-0.0142	0.0022	10.2369	12.8	4.588	4	0.3322	0	36599030	38018930	1419900	843_4	54691	chr14_37254289_G_A	intron_variant	MODIFIER	0.881689	0.744723	0.555124	9.58349	0.882755	-0.026773	0.0377059	-0.0310535	-0.0140022	-0.0228269	0.226617	0.325815	0.477108	0.319358	0.351972	X30250
14:37276908:C:G	MIPOL1	G	-0.0176	0.0021	15.9666	0	2.228	4	0.6939	0	36480675	38106081	1625406	1076_4	16470	chr14_37276908_C_G	non_coding_transcript_exon_variant	MODIFIER	0.134834	0.235323	0.457491	16.1707	0.0214818	-0.00574972	-0.0152323	-0.026601	-0.0181992	0.000899004	0.244479	0.351838	0.477851	0.321908	0.363236	X30010
14:37430501:G:GTT		GTT	0.017	0.0023	13.0978	0	0.997	4	0.9102	0	36599030	38106081	1507051	1327_1	77945.5	chr14_37430501_G_GTT			0.0913962	0.191588	0.338671	12.9272	0.481106	-0.00594524	0.0131965	0.0293255	0.0172481	0.0152775	0.102278	0.313822	0.152006	0.265618	0.301912	ua
14:37444515:T:G	MIPOL1	G	0.02	0.0022	18.5984	50.6	8.102	4	0.08792	0	36599030	38206340	1607310	1273_2	41830	chr14_37444515_T_G	intron_variant	MODIFIER	0.563761	0.649771	2.31743	16.2913	2.32126	0.0257506	0.0343289	0.11284	0.0189999	0.0422642	0.106713	0.339811	0.163689	0.302376	0.340673	cre
14:37503874:G:T	MIPOL1	T	-0.0168	0.0022	13.8925	16.1	4.767	4	0.3121	0	36599030	38106081	1507051	1295_4	151318	chr14_37503874_G_T	3_prime_UTR_variant	MODIFIER	0.965189	0.078511	1.77751	13.044	0.213882	-0.0276055	-0.00582424	-0.0939433	-0.0166435	-0.00776997	0.759837	0.653338	0.841458	0.705917	0.695926	cys
14:37584129:G:T	-	T	-0.0156	0.0023	10.6966	0	2.412	4	0.6604	0	36654469	38106081	1451612	844_5	203854	chr14_37584129_G_T	intergenic_variant	MODIFIER	0.552364	0.424701	0.156223	10.7528	0.0927057	-0.0382428	0.0279953	-0.0164001	-0.0157861	-0.00683778	0.0482922	0.222077	0.128066	0.255642	0.0707733	X30150
14:37605468:GGTGA:G	TTC6	G	-0.0154	0.0022	11.9296	61.7	10.437	4	0.03367	0	37019905	38105468	1085563	232_4	42781.5	chr14_37605468_GGTGA_G	intron_variant	MODIFIER	3.65071	0.298213	0.685862	10.7166	0.206656	-0.0577386	-0.0186733	-0.0521774	-0.014864	0.00756934	0.40072	0.5341	0.856085	0.59047	0.574431	nap
14:38362562:T:G	AL355835.1	G	-0.0235	0.0024	22.4022	43.5	7.075	4	0.132	0	37780018	38989032	1209014	1177_3	21963	chr14_38362562_T_G	intron_variant	MODIFIER	0.741589	1.08164	1.01687	21.7675	0.917689	-0.0251669	-0.0507689	0.0475241	-0.0238006	-0.0226945	0.269253	0.312944	0.492409	0.246188	0.431535	hba1c
14:39114277:A:G	GEMIN2	G	-0.0362	0.0028	38.5754	2.7	4.11	4	0.3913	0	38377340	40033774	1656434	1074_2	91280	chr14_39114277_A_G	5_prime_UTR_variant	MODIFIER	0.463631	0.715518	0.0519157	38.8448	0.216081	-0.0197958	-0.0465573	-0.00440315	-0.0373828	-0.00931662	0.852884	0.812227	0.652965	0.824046	0.765513	vitd
14:39220604:C:T	YTHDF2P1	T	0.0134	0.0024	7.79942	17	4.817	4	0.3066	0	38720604	39727076	1006472	1117_2	3236	chr14_39220604_C_T	downstream_gene_variant	MODIFIER	0.880014	1.31087	0.286738	6.84786	0.941985	0.0321158	0.0542193	-0.0257152	0.0126971	0.0306318	0.135563	0.366378	0.163851	0.230474	0.166777	chol
14:39234201:TA:T	MIA2	T	0.1577	0.0286	7.43168	0	0	0	1	0	38734201	39734201	1000000	1130_4	0	chr14_39234201_TA_T	frameshift_variant	HIGH				7.43163					0.157677					0.00130175		X30020
14:39304778:T:G	MIA2	G	0.0135	0.002	10.9442	32.3	5.906	4	0.2063	0	38405592	40008853	1603261	905_3	97555.5	chr14_39304778_T_G	intron_variant	MODIFIER	0.602078	0.482811	0.292153	10.5646	1.5731	-0.0293365	0.0287921	-0.0209282	0.0134686	0.0320276	0.0990338	0.299851	0.29689	0.465618	0.442335	X30110
14:39473263:T:C	AL049828.1	C	0.0104	0.0018	7.74232	15.2	4.717	4	0.3176	0	38956235	39973263	1017028	586_4	8514	chr14_39473263_T_C	intron_variant	MODIFIER	0.871644	0.0809714	0.0137382	8.28332	0.0298646	-0.0350773	0.00575787	-0.00119949	0.0109245	-0.00115157	0.115829	0.325333	0.285224	0.583394	0.456647	X50
14:39639382:C:T	AL049828.1	T	0.014	0.0023	9.12784	0	2.481	3	0.4788	0	39121032	41404700	2283668	1272_5	623484	chr14_39639382_C_T	intron_variant	MODIFIER		1.17728	0.685579	8.27439	0.608505		0.0513045	0.0373008	0.0135307	0.0167258		0.35813	0.324618	0.265156	0.374201	X23104
14:39639382:C:T	AL049828.1	T	0.0136	0.0023	8.72102	0	2.954	3	0.3987	0	39131331	41299114	2167783	1255_5	575840	chr14_39639382_C_T	intron_variant	MODIFIER		1.3247	0.666947	7.84499	0.629283		0.0552341	0.0363896	0.0130466	0.0171346		0.358696	0.324095	0.265151	0.374813	X21001
14:39658220:G:C	AL049828.1	C	0.0138	0.0025	7.50822	51.3	8.207	4	0.08427	0	39152327	40164617	1012290	1275_6	252	chr14_39658220_G_C	intron_variant	MODIFIER	0.289971	0.188075	0.349229	6.57052	3.08141	0.00949063	-0.014704	-0.0236411	0.0132744	0.0499106	0.456562	0.200386	0.264975	0.190901	0.303489	X49
14:42000945:GTA:G	-	G	0.0143	0.0025	7.77186	40.2	6.688	4	0.1533	0	41500945	42500945	1000000	1530_1	0	chr14_42000945_GTA_G	intergenic_variant	MODIFIER	1.18433	1.05633	0.65398	7.52242	0.0174182	0.0329801	-0.0745431	0.0943918	0.0143258	0.00105145	0.237861	0.11343	0.039	0.231113	0.136616	urk
14:42470268:T:A	AL450442.1	A	0.0137	0.002	11.0077	0	0.491	4	0.9744	0	41897997	43016307	1118310	1272_6	13116	chr14_42470268_T_A	intron_variant	MODIFIER	0.53024	0.34014	0.502165	10.324	0.469155	0.0162592	0.019651	0.0374593	0.0135451	0.0134525	0.317907	0.470422	0.160805	0.425708	0.43766	X23104
14:42470268:T:A	AL450442.1	A	0.0131	0.002	10.2822	0	0.687	4	0.9529	0	41897997	43016307	1118310	1255_6	13116	chr14_42470268_T_A	intron_variant	MODIFIER	0.361559	0.458053	0.531014	9.68042	0.4334	0.0120352	0.024729	0.0389518	0.0129853	0.0126898	0.317831	0.471248	0.159872	0.425712	0.437087	X21001
14:42470268:T:A	AL450442.1	A	0.0118	0.002	8.3948	0	1.24	4	0.8714	0	41897997	42970268	1072271	1276_6	36135.5	chr14_42470268_T_A	intron_variant	MODIFIER	1.03667	0.422921	0.144096	7.49148	0.666063	0.0260363	0.0233649	0.013423	0.0113914	0.0174167	0.318162	0.470898	0.159808	0.425698	0.43769	X48
14:46829096:T:TA	-	TA	-0.0173	0.002	17.5481	35.5	6.203	4	0.1845	0	45478582	47447308	1968726	1255_7	366151	chr14_46829096_T_TA	intergenic_variant	MODIFIER	1.74717	0.145456	0.470985	17.4481	0.00163882	-0.0471191	-0.00959312	0.0292403	-0.0175697	6.62895e-05	0.160569	0.503682	0.27027	0.502752	0.463158	X21001
14:46829096:T:TA	-	TA	-0.0171	0.002	16.9374	32	5.882	4	0.2081	0	45478582	47447308	1968726	1272_7	366151	chr14_46829096_T_TA	intergenic_variant	MODIFIER	1.65191	0.288336	0.530736	16.7447	0.0383135	-0.0458359	-0.0171952	0.0321334	-0.0173227	-0.00148724	0.160742	0.503365	0.269783	0.502749	0.462489	X23104
14:46829096:T:TA	-	TA	-0.0134	0.002	10.6844	50	7.997	4	0.0917	0	45993766	47389271	1395505	1276_7	137578	chr14_46829096_T_TA	intergenic_variant	MODIFIER	2.06737	0.170936	0.943484	10.0044	0.648332	-0.052424	-0.0110949	0.048207	-0.0131838	-0.0170025	0.160865	0.503682	0.270005	0.502744	0.462751	X48
14:46829096:T:TA	-	TA	-0.0121	0.002	8.8768	35.8	6.23	4	0.1826	0	45996094	47344338	1348244	1275_7	158880	chr14_46829096_T_TA	intergenic_variant	MODIFIER	2.03272	0.433176	0.427002	8.39231	0.0710346	-0.0515484	-0.0232155	0.0279506	-0.0119364	-0.0026677	0.160846	0.503682	0.270005	0.502727	0.462799	X49
14:49945662:G:A	LINC01588	A	-0.0298	0.0049	9.06359	0	0.596	3	0.8974	0	49445662	50472442	1026780	797_3	13390	chr14_49945662_G_A	intron_variant	MODIFIER	0.139957	0.169475		9.1047	0.132753	0.0304587	-0.0432927		-0.0300913	-0.0157882	0.00726979	0.0156366		0.0462118	0.0234819	X30120
14:49973756:A:G	LINC01588	G	0.0196	0.002	20.8781	0	1.439	4	0.8375	0	49060704	50688639	1627935	95_2	99084.5	chr14_49973756_A_G	intron_variant	MODIFIER	0.98387	0.1714	0.186375	20.0479	0.857838	0.0248227	0.0111659	-0.013665	0.0196464	0.0208615	0.680364	0.68684	0.252779	0.638411	0.586479	ggt
14:50188589:C:T	SOS2	T	-0.0349	0.0063	7.521	0	2.886	3	0.4095	0	49688589	50688589	1000000	1074_3	0	chr14_50188589_C_T	missense_variant	MODERATE	0.0277068	0.17444		7.77263	0.678191	-0.0121362	-0.0595984		-0.0357489	0.103239	0.00229302	0.00952759		0.0299947	0.00890059	vitd
14:50188639:G:C	SOS2	C	0.1056	0.0104	23.5207	0	0	0	1	0	49545629	51268052	1722423	468_3	218202	chr14_50188639_G_C	missense_variant	MODERATE				23.5206					0.105614					0.0107678		shbg
14:50188639:G:C	SOS2	C	-0.0957	0.01	21.1509	0	0	0	1	0	49508602	51241023	1732421	1327_2	186174	chr14_50188639_G_C	missense_variant	MODERATE				21.1509					-0.0956527					0.0107697		ua
14:50188639:G:C	SOS2	C	-0.089	0.0103	17.0971	0	0	0	1	0	49688589	51241023	1552434	1380_1	276167	chr14_50188639_G_C	missense_variant	MODERATE				17.097					-0.0889994					0.010619		X4079
14:50188639:G:C	SOS2	C	-0.0843	0.0103	15.4617	0	0	0	1	0	49688589	51241023	1552434	1401_3	276167	chr14_50188639_G_C	missense_variant	MODERATE				15.4616					-0.0843142					0.0106191		X4080
14:50188639:G:C	SOS2	C	-0.0815	0.0101	15.1715	0	0	0	1	0	49688589	51241023	1552434	1273_3	276167	chr14_50188639_G_C	missense_variant	MODERATE				15.1717					-0.0814909					0.0107716		cre
14:50188639:G:C	SOS2	C	0.0714	0.0091	14.4783	0	0	0	1	0	49657972	51265078	1607106	1409_1	272886	chr14_50188639_G_C	missense_variant	MODERATE				14.4783					0.0714003					0.0107718		tbil
14:50188639:G:C	SOS2	C	-0.0799	0.0102	14.3497	0	0	0	1	0	49688589	51241023	1552434	1177_4	276167	chr14_50188639_G_C	missense_variant	MODERATE				14.3497					-0.0799451					0.0107676		hba1c
14:50188639:G:C	SOS2	C	0.0832	0.0108	13.9634	0	0	0	1	0	49688589	51241023	1552434	821_2	276167	chr14_50188639_G_C	missense_variant	MODERATE				13.9634					0.0831662					0.0108205		tes
14:50188639:G:C	SOS2	C	-0.0747	0.0105	11.8993	0	0	0	1	0	49688639	51241023	1552384	232_5	276192	chr14_50188639_G_C	missense_variant	MODERATE				11.8993					-0.0747386					0.0108041		nap
14:50188639:G:C	SOS2	C	0.0655	0.0101	10.0131	0	0	0	1	0	49688639	50769229	1080590	1465_1	40295	chr14_50188639_G_C	missense_variant	MODERATE				10.0131					0.0655456					0.0109247		bild
14:50188639:G:C	SOS2	C	-0.0583	0.0098	8.48999	0	0	0	1	0	49688639	50688639	1000000	1275_8	0	chr14_50188639_G_C	missense_variant	MODERATE				8.48995					-0.0582929					0.0107247		X49
14:50188639:G:C	SOS2	C	-0.0567	0.0099	8.00458	0	0	0	1	0	49688639	51241023	1552384	1276_8	276192	chr14_50188639_G_C	missense_variant	MODERATE				8.00459					-0.0566944					0.0107268		X48
14:50269229:T:C	L2HGDH	C	-0.1063	0.0075	44.8925	13.1	2.302	2	0.3163	0	49465604	51322386	1856782	851_4	124766	chr14_50269229_T_C	synonymous_variant	LOW	0.405967			45.1955	0.173931	0.156222			-0.106969	-0.0499537	0.00164261			0.019809	0.00387511	ast
14:50269229:T:C	L2HGDH	C	-0.0801	0.0075	25.6356	15.5	2.366	2	0.3064	0	49545393	51322386	1776993	755_4	164660	chr14_50269229_T_C	synonymous_variant	LOW	0.418209			25.9836	0.0394575	0.159443			-0.0808842	0.0127813	0.00163361			0.0198114	0.00386911	alt
14:50308388:GAAAA:G	L2HGDH	G	-0.0122	0.0021	8.57594	2.4	4.1	4	0.3926	0	49808388	51127027	1318639	496_4	159320	chr14_50308388_GAAAA_G	intron_variant	MODIFIER	0.00578359	1.57081	0.317603	8.25414	0.153775	-0.000249863	-0.062184	-0.0202314	-0.0122735	-0.00544022	0.314815	0.331786	0.667531	0.33602	0.471929	X30040
14:50341780:C:CA	CDKL1	CA	-0.0121	0.0019	9.32994	57.9	9.491	4	0.04993	0	49841536	50878595	1037059	351_4	18285.5	chr14_50341780_C_CA	intron_variant	MODIFIER	0.92635	1.60012	0.0530701	9.68524	0.285935	0.0217711	-0.0602044	0.00474394	-0.0126598	-0.00908063	0.462215	0.387486	0.787465	0.505079	0.534273	X30050
14:50456531:C:T	MAP4K5	T	-0.0521	0.0043	33.407	0	2.712	4	0.6071	0	49890471	51327591	1437120	244_3	152500	chr14_50456531_C_T	missense_variant	MODERATE	0.0344373	0.633817	0.452156	33.4314	0.234957	-0.00845395	-0.0812462	-0.126065	-0.0524796	0.0334521	0.00775732	0.0438704	0.0134849	0.0709624	0.0151882	alb
14:50456531:C:T	MAP4K5	T	-0.0327	0.0039	15.988	36	6.249	4	0.1813	0	49900628	51240639	1340011	1076_5	114102	chr14_50456531_C_T	missense_variant	MODERATE	1.04991	0.588364	0.315308	16.0092	0.654113	-0.141764	-0.0733709	0.0850035	-0.0329546	0.0704288	0.00776398	0.043446	0.013902	0.0710057	0.0151779	X30010
14:50456531:C:T	MAP4K5	T	-0.032	0.0043	13.24	0	0.905	4	0.9238	0	49911963	51240639	1328676	605_5	119770	chr14_50456531_C_T	missense_variant	MODERATE	0.44428	0.461185	0.0691525	13.0488	0.0315886	-0.0814541	-0.064541	0.0242373	-0.0318994	-0.00544852	0.00775927	0.0437192	0.0134707	0.0709479	0.0151882	tp
14:50456531:C:T	MAP4K5	T	-0.0287	0.004	12.1343	54.7	8.825	4	0.06564	0	49956531	51225016	1268485	1130_5	134242	chr14_50456531_C_T	missense_variant	MODERATE	0.732384	0.605006	0.523451	12.1998	1.4353	-0.111685	-0.0748129	-0.130668	-0.0289356	0.120504	0.00776398	0.043446	0.013902	0.0710057	0.0151779	X30020
14:50456531:C:T	MAP4K5	T	-0.0234	0.004	8.2359	42.3	6.928	4	0.1398	0	49956531	51210612	1254081	1120_4	127040	chr14_50456531_C_T	missense_variant	MODERATE	0.308429	0.836042	0.085783	8.34304	1.29244	-0.0581887	-0.0950112	-0.028284	-0.0236633	0.112858	0.00776398	0.043446	0.013902	0.0710057	0.0151779	X30030
14:50456531:C:T	MAP4K5	T	0.0224	0.004	7.83062	0	2.237	4	0.6923	0	49956531	50956531	1000000	552_4	0	chr14_50456531_C_T	missense_variant	MODERATE	0.810486	0.0824103	0.0559219	7.51363	0.673572	0.123535	0.0142807	-0.0186498	0.0220411	0.0725319	0.0075677	0.0434041	0.0142169	0.07101	0.0153056	X30270
14:50532463:C:T	MAP4K5	T	0.0179	0.0031	8.21467	0	3.06	4	0.5479	0	49939073	51112708	1173635	868_4	6572.5	chr14_50532463_C_T	5_prime_UTR_variant	MODIFIER	0.342011	0.280101	0.424607	8.01143	0.866769	-0.0446913	-0.0223495	0.0731837	0.0180744	0.0256294	0.0179788	0.194467	0.0337731	0.144111	0.268207	ca
14:50639644:T:A	SAV1	A	-0.3216	0.0329	21.8465	0	0	0	1	0	49911136	51242182	1331046	542_5	62985	chr14_50639644_T_A	intron_variant	MODIFIER				21.8464					-0.321552					0.000917217		X30080
14:50647985:C:T	SAV1	T	0.0351	0.0019	76.2343	25.6	5.373	4	0.2511	0	49044728	51302558	2257830	230_3	474342	chr14_50647985_C_T	intron_variant	MODIFIER	4.06547	0.725314	0.882476	73.0682	0.31072	0.0569727	0.0346138	0.0482206	0.0351322	0.0101033	0.469979	0.546045	0.747644	0.562868	0.622076	X30100
14:50673072:G:GC	SAV1	GC	-0.0156	0.002	14.2451	0	2.104	4	0.7166	0	50117307	51247750	1130443	905_4	9456.5	chr14_50673072_G_GC	upstream_gene_variant	MODIFIER	0.420181	0.00490346	0.0658482	13.4313	1.59344	-0.0154967	-0.000377189	0.00578067	-0.015439	-0.032451	0.234875	0.541218	0.737041	0.55717	0.576923	X30110
14:50939039:T:A	PYGL	A	0.0447	0.0071	9.60889	0	3.569	4	0.4675	0	50398921	51444989	1046068	715_4	17084	chr14_50939039_T_A	intron_variant	MODIFIER	1.38136	0.550281	0.503967	8.62056	0.710083	0.0825605	0.182257	-0.142873	0.0432456	0.072127	0.0340723	0.00603091	0.0101351	0.0192887	0.0164441	alp
14:52013903:A:G	NID2	G	-0.0134	0.0023	7.93367	0	1.74	4	0.7835	0	51513903	52522695	1008792	1016_2	4396	chr14_52013903_A_G	intron_variant	MODIFIER	0.960167	0.26455	0.0528854	7.06433	0.991517	-0.0254741	-0.0193172	-0.00544162	-0.0128206	-0.03524	0.349464	0.268663	0.187797	0.267207	0.137718	hdl
14:52115175:G:A	LINC02319	A	0.016	0.0028	8.08513	24.8	3.99	3	0.2626	0	51615175	52615175	1000000	805_2	0	chr14_52115175_G_A	intron_variant	MODIFIER	0.834774	0.109011		8.1062	0.717532	-0.0873068	-0.0115936		0.0161186	0.0385195	0.0180746	0.134227		0.181448	0.0684491	apoa
14:52153176:CAT:C	AL118557.1	C	-0.0133	0.0021	10.0185	0	3.992	4	0.4071	0	51642796	52668998	1026202	871_5	2721	chr14_52153176_CAT_C	upstream_gene_variant	MODIFIER	0.290061	1.01027	0.30838	10.0797	0.103162	-0.0102399	-0.0433748	0.0230252	-0.0136577	0.00384694	0.343584	0.522524	0.236085	0.611108	0.542049	X30210
14:52163314:C:T	-	T	-0.0135	0.0021	10.315	5.5	4.234	4	0.3752	0	51608794	52668998	1060204	844_6	24418	chr14_52163314_C_T	intergenic_variant	MODIFIER	0.226625	1.16179	0.258244	10.3639	0.0982006	-0.00858072	-0.0478114	0.0197176	-0.013905	0.00374352	0.311505	0.521593	0.235377	0.608251	0.532602	X30150
14:52741228:A:AT	STYX	AT	-0.012	0.0021	8.04624	6.3	4.267	4	0.3711	0	52241228	53241228	1000000	1255_8	0	chr14_52741228_A_AT	intron_variant	MODIFIER	0.349721	0.786127	0.199438	8.13823	0.533472	-0.0111585	0.0380131	0.0134655	-0.0123572	-0.0154799	0.410789	0.362202	0.411131	0.33855	0.344157	X21001
14:52741228:A:AT	STYX	AT	-0.0117	0.0021	7.65033	0	3.448	4	0.4858	0	52241228	53241228	1000000	1272_8	0	chr14_52741228_A_AT	intron_variant	MODIFIER	0.178825	0.605291	0.186395	7.85265	0.435815	-0.00645711	0.0316012	0.0127666	-0.0122085	-0.0132798	0.410351	0.362912	0.410458	0.338578	0.34399	X23104
14:52818712:AT:A	AL139317.1	A	0.0192	0.0035	7.49471	59.1	9.785	4	0.04421	0	52318712	53319375	1000663	1276_9	331.5	chr14_52818712_AT_A	intron_variant	MODIFIER	1.69902	0.79206	1.37992	6.89233	0.482583	0.0464086	0.0907934	-0.0707475	0.01908	0.0189453	0.195015	0.0436536	0.18107	0.0866325	0.152569	X48
14:52848729:C:T	AL139317.5	T	0.0285	0.0043	10.6164	0	2.123	3	0.5472	0	52205248	53462121	1256873	1275_9	15044.5	chr14_52848729_C_T	intron_variant	MODIFIER	0.297879	0.593749		10.6814	0.114029	-0.066019	0.0830683		0.0287785	-0.0164642	0.0055464	0.0322581		0.0591529	0.0161833	X49
14:52925980:G:C	FERMT2	C	0.0153	0.0021	12.4013	67.8	12.411	4	0.01454	0	52334898	53459265	1124367	1401_4	28898.5	chr14_52925980_G_C	intron_variant	MODIFIER	0.476919	2.16859	2.85846	10.5173	0.923616	0.015462	0.0742478	0.0965667	0.0143149	0.0244497	0.301447	0.617823	0.700808	0.589077	0.712619	X4080
14:53080715:C:CCCTT	DDHD1	CCCTT	0.0144	0.002	11.6889	0	1.936	4	0.7475	0	52512977	53802264	1289287	905_5	76905.5	chr14_53080715_C_CCCTT	intron_variant	MODIFIER	0.277635	0.28203	0.20569	11.8529	0.15274	0.0105215	0.0171355	0.0146778	0.0148149	-0.00563335	0.278238	0.534905	0.629359	0.6259	0.619193	X30110
14:53118966:T:C	DDHD1	C	0.0225	0.0026	17.2526	14.8	4.696	4	0.32	0	52457051	53775038	1317987	542_6	2921.5	chr14_53118966_T_C	intron_variant	MODIFIER	1.61747	1.26807	0.658792	15.4113	1.01245	0.0340356	0.0617992	-0.116024	0.0217298	0.0357041	0.609041	0.786669	0.977615	0.832617	0.872375	X30080
14:53121922:T:TA	DDHD1	TA	0.0258	0.0025	24.3436	0	1.713	4	0.7883	0	52426831	53879695	1452864	230_4	31341	chr14_53121922_T_TA	intron_variant	MODIFIER	2.51119	0.301664	0.0238975	22.2897	0.763706	0.0438178	0.0212087	-0.00559416	0.0252619	0.02917	0.443179	0.221129	0.0292177	0.169439	0.12855	X30100
14:53524731:T:C	AL365295.1	C	0.013	0.0022	8.47808	50.8	8.136	4	0.08673	0	52543399	54026212	1482813	1177_5	239926	chr14_53524731_T_C	intron_variant	MODIFIER	1.62202	0.171575	0.303548	8.96561	0.187222	-0.0525369	0.0141661	0.0198962	0.0135978	0.00830959	0.140901	0.200868	0.396255	0.334484	0.204043	hba1c
14:53951693:G:A	BMP4	A	-0.0157	0.0021	13.5552	11.4	4.514	4	0.3409	0	53443881	54464857	1020976	1273_4	2676	chr14_53951693_G_A	3_prime_UTR_variant	MODIFIER	0.479525	0.198348	0.452715	12.2492	2.42342	-0.0142882	0.0131262	-0.0273739	-0.015276	-0.0411601	0.369469	0.484528	0.424674	0.406958	0.466004	cre
14:53951693:G:A	BMP4	A	-0.0133	0.0021	9.62819	50.5	8.083	4	0.08858	0	53444978	54451693	1006715	1454_2	3357.5	chr14_53951693_G_A	3_prime_UTR_variant	MODIFIER	0.779673	1.66948	0.136109	9.65619	0.368369	-0.0213496	0.0634069	-0.00997527	-0.0137005	-0.0114721	0.369469	0.48434	0.42436	0.406959	0.466004	bun
14:53953247:G:A	BMP4	A	0.011	0.002	7.4537	0	0.644	4	0.9581	0	53453247	54456049	1002802	1295_5	1401	chr14_53953247_G_A	intron_variant	MODIFIER	0.658739	0.287228	0.0162897	7.13179	0.155187	0.0201259	0.0182085	0.00131559	0.0109884	0.00547082	0.284939	0.365711	0.471042	0.459313	0.477366	cys
14:53962637:C:T	BMP4	T	0.0111	0.002	7.30391	8.4	4.365	4	0.3589	0	53462637	54462637	1000000	758_4	0	chr14_53962637_C_T	upstream_gene_variant	MODIFIER	0.269266	0.157388	1.69485	6.90568	0.191283	0.00911825	0.0105611	0.0991467	0.0109722	0.00675428	0.512652	0.564822	0.87253	0.455855	0.540833	X30240
14:53978032:C:T	-	T	-0.0155	0.0028	7.69724	0	1.317	4	0.8585	0	53478032	54478032	1000000	830_5	0	chr14_53978032_C_T	regulatory_region_variant	MODIFIER	0.73547	0.61892	0.385517	6.94611	0.448375	-0.0276744	-0.0510889	-0.0415362	-0.0149699	-0.0169642	0.146447	0.105572	0.0872289	0.158485	0.190593	X30300
14:54705711:C:T	SAMD4A	T	0.0136	0.0022	9.05735	0	2.071	4	0.7227	0	54205136	55902849	1697713	402_4	348282	chr14_54705711_C_T	intron_variant	MODIFIER	1.06753	0.804703	0.0120599	7.98864	0.774887	0.025511	0.0432446	0.000997893	0.0130604	0.021111	0.560271	0.756405	0.626532	0.734086	0.669949	X30090
14:54768332:G:A	SAMD4A	A	-0.0197	0.0021	21.0479	0	2.797	4	0.5924	0	54268332	55314263	1045931	851_5	22965.5	chr14_54768332_G_A	intron_variant	MODIFIER	0.656875	0.729694	0.352753	20.1232	1.12587	-0.0279087	-0.0353493	0.0224591	-0.0196287	-0.0275452	0.132465	0.457893	0.648589	0.506644	0.316486	ast
14:54800769:C:CAACTATCTGATCTTTGACAAACCTGACAA	-	CAACTATCTGATCTTTGACAAACCTGACAA	0.0173	0.0018	20.4876	0	2.57	4	0.6322	0	53353724	56830152	3476428	586_5	291169	chr14_54800769_C_CAACTATCTGATCTTTGACAAACCTGACAA	intergenic_variant	MODIFIER	0.184817	0.025013	1.21355	19.8662	0.712341	0.00742244	-0.00178525	0.0549497	0.0173115	0.0182123	0.753162	0.499474	0.667429	0.570469	0.418247	X50
14:54900845:TCACA:T	GCH1	T	-0.0118	0.002	8.17836	23.4	5.225	4	0.265	0	54400845	55400845	1000000	797_4	0	chr14_54900845_TCACA_T	intron_variant	MODIFIER	0.724333	1.63941	0.2694	6.87613	1.28031	-0.0233806	-0.0598943	-0.0174734	-0.0109603	-0.0280417	0.228595	0.518801	0.474057	0.426213	0.44692	X30120
14:54969343:GA:G	WDHD1	G	-0.0161	0.0021	13.8297	0	3.918	4	0.4173	0	54316352	55601273	1284921	496_5	10530.5	chr14_54969343_GA_G	intron_variant	MODIFIER	0.0122151	0.984172	0.276614	14.0185	0.046101	0.000526961	-0.0468457	-0.0228116	-0.0165879	0.00186395	0.628824	0.308578	0.172243	0.330809	0.381569	X30040
14:54969343:GA:G	WDHD1	G	-0.0154	0.0021	12.7058	0	0.71	4	0.9501	0	54318870	55664937	1346067	351_5	22560.5	chr14_54969343_GA_G	intron_variant	MODIFIER	0.162669	0.459133	0.0858803	12.5071	0.324264	-0.00604877	-0.0267925	-0.00816314	-0.0156244	-0.0104877	0.628824	0.308578	0.172243	0.330808	0.381569	X30050
14:55226857:C:T	AL158801.5	T	-0.0825	0.0034	127.932	0	0.469	3	0.9256	0	54206280	56239622	2033342	230_5	3906	chr14_55226857_C_T	upstream_gene_variant	MODIFIER	0.900665	1.13932		124.718	2.72864	-0.119377	-0.102731		-0.0825165	-0.0742144	0.00908673	0.0571853		0.0837991	0.0991187	X30100
14:55266784:CT:C	AL158801.2	C	0.014	0.002	11.4066	35.7	6.224	4	0.183	0	53882988	55904734	2021746	252_2	372923	chr14_55266784_CT_C	intron_variant	MODIFIER	2.25816	0.0308644	0.34716	10.3089	1.05131	0.0487424	0.00241851	-0.0210895	0.013597	0.024331	0.76455	0.337542	0.395146	0.431514	0.463334	X30070
14:55269574:GT:G	AL158801.2	G	0.0217	0.002	25.9731	0	2.028	4	0.7307	0	54435064	55953742	1518678	844_7	75171	chr14_55269574_GT_G	intron_variant	MODIFIER	1.13014	0.592604	1.29713	24.1779	0.777709	0.0346849	0.0311202	0.0552421	0.0213085	0.0198701	0.809601	0.373418	0.396934	0.436724	0.479795	X30150
14:55274745:C:T	FBXO34	T	0.0437	0.0073	8.71175	0	0.985	3	0.8049	0	54404890	55878467	1473577	1177_6	133066	chr14_55274745_C_T	intron_variant	MODIFIER	0.0208393	0.432419		8.70712	0.182448	-0.0111763	0.1633		0.043801	-0.0805116	0.00185396	0.00572218		0.0212226	0.00164551	hba1c
14:55323344:T:G	FBXO34	G	0.019	0.002	20.135	0	2.795	4	0.5926	0	54521516	55953742	1432226	871_6	85715	chr14_55323344_T_G	intron_variant	MODIFIER	0.143248	0.99155	1.23686	18.6134	1.16565	0.00990857	0.0442384	0.0544032	0.0185293	0.0260192	0.90405	0.374907	0.383962	0.436092	0.475426	X30210
14:55334969:A:C	FBXO34	C	-0.0266	0.0035	13.6737	0	1.54	4	0.8196	0	53477406	55953528	2476122	989_5	619502	chr14_55334969_A_C	intron_variant	MODIFIER	0.180404	0.214032	0.0579073	13.7412	0.415402	-0.00885279	-0.0270377	0.00661899	-0.0275676	-0.0204557	0.155688	0.0727824	0.129398	0.0929693	0.108647	X30280
14:55334969:A:C	FBXO34	C	-0.0261	0.0034	13.5632	0	1.827	4	0.7674	0	53478032	55968394	2490362	763_5	611756	chr14_55334969_A_C	intron_variant	MODIFIER	0.155756	0.0671152	0.759046	13.2349	0.589973	-0.00784173	0.00951139	-0.0565251	-0.026642	-0.0264488	0.15567	0.0727824	0.129398	0.092969	0.108647	X30290
14:55334969:A:C	FBXO34	C	-0.0242	0.0034	11.7506	0	1.683	4	0.7938	0	54602860	55967955	1365095	830_6	49561.5	chr14_55334969_A_C	intron_variant	MODIFIER	0.0653381	0.00673365	0.659515	11.4983	0.58863	-0.00355439	-0.00101161	-0.0506692	-0.0247305	-0.0263604	0.15567	0.0727824	0.129398	0.092969	0.108647	X30300
14:55355377:G:T	FBXO34	T	-0.014	0.0023	9.07567	51.4	8.224	4	0.0837	0	54582021	55902395	1320374	758_5	113169	chr14_55355377_G_T	intron_variant	MODIFIER	0.255032	0.938126	1.16117	9.53485	0.0613052	0.0107759	0.0551365	-0.0599012	-0.0147317	-0.00276934	0.212901	0.179682	0.240723	0.266986	0.250475	X30240
14:55364727:CT:C	ATG14	C	-0.0201	0.0034	8.38279	26.9	5.47	4	0.2424	0	54668605	55902395	1233790	905_6	79227	chr14_55364727_CT_C	downstream_gene_variant	MODIFIER	0.0139586	1.33903	0.495958	8.48963	0.0336424	0.000706814	-0.0864009	-0.147793	-0.020955	0.00212206	0.220497	0.1101	0.00895382	0.0895298	0.11582	X30110
14:55364727:CTTTTTT:C	ATG14	C	0.0193	0.0028	11.3234	45.3	7.308	4	0.1205	0	54400845	55898632	1497787	886_4	214988	chr14_55364727_CTTTTTT_C	downstream_gene_variant	MODIFIER	0.159196	0.209315	2.31547	10.5207	0.966765	-0.0141641	0.0234998	0.145905	0.0188321	0.0324718	0.03928	0.0863349	0.0791706	0.155843	0.150745	X30000
14:55364727:CTTTTTT:C	ATG14	C	0.0163	0.0028	8.20294	24.7	5.312	4	0.2568	0	54780527	55888289	1107762	891_3	30319	chr14_55364727_CTTTTTT_C	downstream_gene_variant	MODIFIER	0.181044	0.0567753	1.56781	7.59867	1.05521	-0.0154803	0.00739193	0.116517	0.015882	0.0347405	0.0392338	0.0863738	0.0792453	0.155824	0.150557	X30140
14:55420735:A:ACTT	TBPL2	ACTT	0.0184	0.0025	13.1747	67.5	12.304	4	0.01523	0	54404887	55953528	1548641	542_7	241528	chr14_55420735_A_ACTT	intron_variant	MODIFIER	0.75772	1.92379	0.0180489	14.0824	0.0577042	-0.0204738	0.0847191	-0.0022999	0.0196076	-0.00286751	0.579998	0.189751	0.106975	0.19284	0.186813	X30080
14:55589656:C:CTTT	KTN1	CTTT	-0.0129	0.0023	7.93033	25.2	5.348	4	0.2534	0	55068951	56160389	1091438	1272_9	25014	chr14_55589656_C_CTTT	intron_variant	MODIFIER	0.538685	0.45492	0.228737	8.46781	0.37963	0.0269842	0.0298636	0.0152267	-0.0137078	-0.0123082	0.0890901	0.22175	0.325312	0.254507	0.287937	X23104
14:55589656:C:CTTT	KTN1	CTTT	-0.0127	0.0023	7.75746	24.9	5.328	4	0.2552	0	55068951	56160389	1091438	1255_9	25014	chr14_55589656_C_CTTT	intron_variant	MODIFIER	0.585919	0.368513	0.274019	8.27445	0.403768	0.0285906	0.0252869	0.0176091	-0.013435	-0.0129084	0.0884946	0.221073	0.325011	0.254486	0.288601	X21001
14:55987356:C:T	-	T	0.0109	0.002	7.3318	4.1	4.171	4	0.3833	0	55487356	56495364	1008008	1275_10	4004	chr14_55987356_C_T	intergenic_variant	MODIFIER	0.207743	1.62541	0.390616	6.91029	0.000531316	0.00988168	0.0581623	0.0230896	0.0107856	2.16086e-05	0.838111	0.532433	0.58962	0.549849	0.411728	X49
14:57390444:G:C	NAA30	C	0.0278	0.0024	29.5214	0	1.946	4	0.7456	0	56855498	58042878	1187380	1011_2	58744	chr14_57390444_G_C	upstream_gene_variant	MODIFIER	0.409049	0.121004	0.994025	28.9012	0.582997	0.01764	0.00839563	0.0480188	0.0282839	0.0160519	0.178802	0.612621	0.65566	0.76921	0.465706	X30220
14:57390444:G:C	NAA30	C	0.024	0.0024	22.7886	0	0.987	4	0.9117	0	56890444	58042878	1152434	1245_2	76217	chr14_57390444_G_C	upstream_gene_variant	MODIFIER	0.554626	0.325925	0.94695	21.8116	0.576228	0.0219264	0.0185427	0.0462395	0.0241365	0.0156898	0.178802	0.612621	0.65566	0.76921	0.465706	X30160
14:57390444:G:C	NAA30	C	-0.0136	0.0025	7.37182	40.8	6.756	4	0.1494	0	56890444	57890444	1000000	468_4	0	chr14_57390444_G_C	upstream_gene_variant	MODIFIER	1.32736	1.1224	0.0917799	7.15207	0.348291	-0.0435197	-0.0498408	0.00732537	-0.0137353	0.0114725	0.177115	0.604979	0.65133	0.769149	0.465874	shbg
14:57400897:T:G	NAA30	G	-0.0172	0.0028	9.18502	56.9	9.285	4	0.05435	0	56893668	58019610	1125942	586_6	55742	chr14_57400897_T_G	intron_variant	MODIFIER	0.4619	2.53526	0.309007	7.98472	1.45548	-0.013839	-0.111572	0.0232904	-0.0165074	-0.0392483	0.428886	0.869832	0.792086	0.884759	0.836653	X50
14:58246142:T:A	PSMA3	A	-0.0313	0.0022	44.7706	0	2.88	4	0.5781	0	57676650	59164870	1488220	252_3	174618	chr14_58246142_T_A	intron_variant	MODIFIER	1.56443	1.18352	0.4504	43.3248	0.270741	-0.0364924	-0.0620199	-0.0264292	-0.0315912	-0.00968931	0.265068	0.186595	0.495052	0.283705	0.293657	X30070
14:58277859:A:G	PSMA3-AS1	G	-0.0141	0.0022	9.54106	5.6	4.239	4	0.3747	0	57698191	58867191	1169000	758_6	4832	chr14_58277859_A_G	intron_variant	MODIFIER	0.198933	0.158722	1.53431	9.33584	0.0561854	-0.00800301	0.0134107	-0.064264	-0.014278	-0.00240576	0.721414	0.812358	0.409398	0.715539	0.701933	X30240
14:58284184:C:G	PSMA3-AS1	G	-0.0158	0.0024	9.93704	7.5	4.324	4	0.364	0	57701766	59034554	1332788	937_1	83976	chr14_58284184_C_G	intron_variant	MODIFIER	0.286515	0.559111	0.653548	10.0698	0.368837	0.0277601	-0.0395192	-0.0341693	-0.0161079	0.0164585	0.967621	0.845525	0.538878	0.763589	0.863345	X30060
14:58291613:G:GT	PSMA3-AS1	GT	-0.0281	0.0022	38.0564	0	2.196	4	0.6997	0	56890444	59127571	2237127	351_6	282606	chr14_58291613_G_GT	intron_variant	MODIFIER	2.36232	0.34488	0.15189	36.3676	0.525809	-0.0451555	-0.0251774	-0.0105568	-0.0281487	-0.0159329	0.720382	0.811548	0.408812	0.715721	0.700522	X30050
14:58291613:G:GT	PSMA3-AS1	GT	0.0173	0.0022	14.4579	0	3.786	4	0.4357	0	57697889	58889991	1192102	1076_6	2327	chr14_58291613_G_GT	intron_variant	MODIFIER	1.84933	0.074233	0.101625	13.9381	0.0419851	0.0400546	0.00668502	-0.00764947	0.017444	0.00179753	0.720382	0.811548	0.408812	0.715723	0.700522	X30010
14:58292562:A:G	PSMA3-AS1	G	0.028	0.0044	9.75399	27.3	4.126	3	0.2481	0	57755710	58872621	1116911	861_2	21603.5	chr14_58292562_A_G	intron_variant	MODIFIER	0.391796	2.06991		8.97181	0.0623067	0.0626693	0.0920856		0.0272855	0.00523106	0.0094108	0.156486		0.0551357	0.0555248	crp
14:58293242:A:AT	PSMA3-AS1	AT	0.0147	0.0021	11.7688	19.2	4.949	4	0.2926	0	57697889	60674198	2976309	230_6	892802	chr14_58293242_A_AT	intron_variant	MODIFIER	0.305576	0.150449	0.444969	12.3046	0.52439	0.0114378	-0.0122044	0.0263224	0.0153617	-0.0160314	0.755636	0.79948	0.412818	0.715392	0.705038	X30100
14:58299185:T:C	ARID4A	C	-0.0238	0.0022	26.4564	33.8	6.046	4	0.1958	0	57676650	59095336	1418686	496_6	86808	chr14_58299185_T_C	intron_variant	MODIFIER	2.92313	0.0970646	0.172448	25.3799	0.193239	-0.0519438	-0.00879146	0.0118447	-0.0238556	-0.0072041	0.732459	0.823245	0.413761	0.735261	0.704983	X30040
14:58299185:T:C	ARID4A	C	-0.0137	0.0023	8.87095	36.3	6.284	4	0.1789	0	57727166	58867191	1140025	552_5	2006.5	chr14_58299185_T_C	intron_variant	MODIFIER	0.894521	0.175573	0.486777	9.34111	0.394913	-0.0257001	0.0149617	0.0289686	-0.0144295	0.0131967	0.732056	0.823161	0.41253	0.735221	0.705005	X30270
14:58299185:T:C	ARID4A	C	-0.0135	0.0023	8.66959	49.5	7.924	4	0.09442	0	57746142	58803983	1057841	630_5	24122.5	chr14_58299185_T_C	intron_variant	MODIFIER	1.22411	0.0220754	1.10988	8.90845	0.177516	-0.0318401	-0.00219115	0.0525367	-0.0140851	0.0068462	0.732025	0.823161	0.41253	0.735223	0.705005	X30260
14:58309415:A:G	ARID4A	G	-0.0173	0.003	7.9974	29.9	5.709	4	0.222	0	57748792	58820423	1071631	1465_2	24807.5	chr14_58309415_A_G	intron_variant	MODIFIER	1.7556	0.548518	0.98009	6.33576	1.26257	-0.0397908	-0.0355252	-0.254412	-0.0157014	-0.0371225	0.310719	0.232522	0.0097589	0.131592	0.18427	bild
14:58309415:A:G	ARID4A	G	-0.0151	0.0027	7.81333	4	4.165	4	0.3842	0	57763044	58839144	1076100	1409_2	8321	chr14_58309415_A_G	intron_variant	MODIFIER	1.22023	1.59042	0.309351	6.57985	0.388726	-0.0277321	-0.0668439	-0.106485	-0.0142414	-0.0141418	0.311671	0.236384	0.00876339	0.131636	0.183686	tbil
14:58349121:T:C	ARID4A	C	-0.0148	0.0022	10.9197	0	1.138	4	0.8883	0	57697889	58889991	1192102	763_6	55181	chr14_58349121_T_C	intron_variant	MODIFIER	0.990151	0.096223	0.0716476	10.3786	0.433545	-0.0252995	0.00744828	-0.00549563	-0.0147411	-0.0162486	0.651886	0.716831	0.47759	0.694443	0.803262	X30290
14:58349121:T:C	ARID4A	C	-0.0127	0.0022	8.21753	0	1.369	4	0.8496	0	57698191	58852508	1154317	830_7	73771.5	chr14_58349121_T_C	intron_variant	MODIFIER	0.778235	0.190199	0.127272	7.70646	0.633801	-0.02136	0.0135527	-0.00920009	-0.0125519	-0.0215427	0.651886	0.716831	0.47759	0.694443	0.803262	X30300
14:58380269:A:G	AL139021.3	G	-0.0126	0.0021	8.90066	0	3.221	4	0.5215	0	57676650	58887357	1210707	989_6	98265.5	chr14_58380269_A_G	intron_variant	MODIFIER	1.46108	0.159373	0.374774	8.35078	0.287084	-0.0320271	-0.0110279	0.0231423	-0.0124735	-0.00984736	0.367668	0.571645	0.484578	0.591287	0.640599	X30280
14:60143598:C:T	PCNX4	T	-0.0196	0.003	10.2143	0	0.488	4	0.9747	0	59469484	60674364	1204880	868_5	71674	chr14_60143598_C_T	3_prime_UTR_variant	MODIFIER	1.01193	0.142962	0.193396	9.51091	0.341753	-0.0262439	-0.0120269	-0.0154786	-0.0197482	-0.0118061	0.535831	0.238525	0.272032	0.144931	0.375151	ca
14:60219749:T:C	-	C	0.0133	0.0021	9.8514	0	2.333	4	0.6748	0	59718077	60811005	1092928	1327_3	44792	chr14_60219749_T_C	intergenic_variant	MODIFIER	0.0911523	0.203627	0.188588	10.1636	0.287518	-0.00652945	-0.0130644	-0.0156947	0.0137521	0.00933461	0.900759	0.510574	0.200097	0.385952	0.497293	ua
14:60509819:C:A	SIX6	A	-0.0408	0.0019	105.686	0	0.824	4	0.9352	0	58298587	61616622	3318035	586_7	552214	chr14_60509819_C_A	missense_variant	MODERATE	0.997272	0.365876	0.772757	102.644	2.71058	-0.0501197	-0.019966	-0.0466505	-0.0408073	-0.0429747	0.0765042	0.502803	0.21409	0.610822	0.431189	X50
14:60509819:C:A	SIX6	A	-0.0239	0.0021	29.5514	57.6	9.433	4	0.05115	0	59564004	61527060	1963056	1194_6	35713	chr14_60509819_C_A	missense_variant	MODERATE	0.587909	1.06214	0.38156	30.5446	0.0470963	-0.0355912	0.0453355	-0.0291447	-0.0247119	-0.00188264	0.0764395	0.498674	0.213282	0.610999	0.431518	igf1
14:60541878:T:C	AL049874.3	C	0.0137	0.0022	9.30848	0	0.797	4	0.9389	0	59825385	61570215	1744830	1498_3	155922	chr14_60541878_T_C	intron_variant	MODIFIER	0.666559	0.309931	0.00826916	8.82842	0.478856	0.0363738	0.0190551	-0.00086932	0.0135464	0.0142147	0.0902575	0.523256	0.213607	0.623484	0.47994	urna
14:60546519:G:T	AL049874.3	T	-0.0175	0.0021	16.768	0	3.255	4	0.5162	0	59820263	61143420	1323157	1275_11	64677.5	chr14_60546519_G_T	intron_variant	MODIFIER	0.249226	0.0681531	0.606259	16.4601	1.06566	-0.0147721	-0.00470627	0.0396465	-0.0176575	-0.0239219	0.10615	0.528226	0.216278	0.623216	0.479718	X49
14:61893357:T:C	SYT16	C	0.0162	0.0022	12.6117	0	1.45	4	0.8355	0	61392129	62417651	1025522	1275_12	11533	chr14_61893357_T_C	intron_variant	MODIFIER	0.100967	0.319224	0.289909	12.6879	0.129318	0.00379879	0.021751	0.0183271	0.0167573	0.00478466	0.443877	0.23054	0.444673	0.271632	0.348676	X49
14:61893357:T:C	SYT16	C	0.0156	0.0022	11.8735	0	2.042	4	0.728	0	61392129	62653978	1261849	1255_10	129696	chr14_61893357_T_C	intron_variant	MODIFIER	0.358326	0.226704	0.0523902	12.1137	0.0845428	0.0112431	0.0167315	0.00388597	0.0162844	-0.00325787	0.444016	0.230365	0.444572	0.27162	0.349008	X21001
14:61893357:T:C	SYT16	C	0.0157	0.0022	11.7978	0	1.677	4	0.7948	0	61392129	62417651	1025522	1272_10	11533	chr14_61893357_T_C	intron_variant	MODIFIER	0.2426	0.258184	0.0621767	12.0138	0.000178755	0.00824269	0.0187035	0.00458382	0.0163324	-7.50689e-06	0.444612	0.23096	0.444007	0.271586	0.348785	X23104
14:61894303:A:C	SYT16	C	0.0152	0.0022	11.0369	0	2.938	4	0.5683	0	61392129	62417651	1025522	1276_10	10587	chr14_61894303_A_C	intron_variant	MODIFIER	1.31232	0.725841	0.151886	10.4098	0.0197647	0.0303668	0.0420089	0.0102823	0.0151151	-0.000805519	0.325409	0.220547	0.44513	0.272558	0.360775	X48
14:63767262:C:T	SYNE2	T	0.0219	0.0027	15.2826	0	3.255	4	0.5161	0	63058304	64509535	1451231	1117_3	16657.5	chr14_63767262_C_T	intron_variant	MODIFIER	1.01818	1.50628	0.177781	13.5089	1.2622	0.0300641	0.0695281	0.0200972	0.0210788	0.0405891	0.205649	0.21372	0.108832	0.159951	0.136313	chol
14:63767262:C:T	SYNE2	T	0.021	0.0027	14.2603	0	3.171	4	0.5296	0	63260878	64509535	1248657	1086_3	117944	chr14_63767262_C_T	intron_variant	MODIFIER	1.02327	0.743421	0.382054	12.4479	1.87604	0.0300769	0.042993	0.0376932	0.0200698	0.0524545	0.205717	0.213854	0.108696	0.159942	0.135992	ldld
14:63767262:C:T	SYNE2	T	0.0167	0.0027	9.44141	39.4	6.599	4	0.1587	0	63260878	64395775	1134897	1037_2	61064.5	chr14_63767262_C_T	intron_variant	MODIFIER	0.803785	0.9875	0.777857	7.75891	2.22689	0.0253226	0.0524928	0.0644161	0.0153425	0.0578884	0.205249	0.213664	0.108167	0.159899	0.136561	apob
14:63772633:T:C	SYNE2	C	0.0216	0.0027	14.5998	0	2.273	4	0.6857	0	63260878	64406280	1145402	1408_2	60946	chr14_63772633_T_C	intron_variant	MODIFIER	1.17461	0.398659	0.053517	12.9446	1.76623	0.0288884	0.0271145	0.00683266	0.0209203	0.0507136	0.30286	0.215013	0.105987	0.159668	0.134681	trig
14:63773159:T:TTTTA	SYNE2	TTTTA	-0.0193	0.0027	11.7053	0	1.658	4	0.7983	0	63258690	64297090	1038400	989_7	4731	chr14_63773159_T_TTTTA	intron_variant	MODIFIER	0.109465	0.0487301	0.522633	11.5279	0.590918	-0.00423993	-0.0043393	-0.0473304	-0.0198216	-0.0225181	0.416982	0.21304	0.108193	0.161955	0.164395	X30280
14:64137877:G:A	SYNE2	A	0.0269	0.0047	8.03896	0	1.502	3	0.6818	0	63580328	64637877	1057549	868_6	28774.5	chr14_64137877_G_A	missense_variant	MODERATE	0.290638	0.140407		8.03006	0.494308	-0.0708794	-0.0337415		0.0270689	0.0574956	0.00510977	0.0221311		0.0583552	0.0177232	ca
14:64210033:C:T	SYNE2	T	-0.0793	0.0108	12.6847	0	0	0	1	0	63275173	65031111	1755938	1194_7	56891	chr14_64210033_C_T	missense_variant	MODERATE				12.6847					-0.0793023					0.00927301		igf1
14:64247332:A:AAAAC	ESR2	AAAAC	-0.0252	0.002	34.8952	52.2	8.373	4	0.07884	0	63614253	66191754	2577501	1120_5	655672	chr14_64247332_A_AAAAC	intron_variant	MODIFIER	5.05412	0.298193	0.150584	31.3981	1.3501	-0.0677629	-0.0176289	-0.0107781	-0.0244653	-0.0304534	0.357143	0.478277	0.502828	0.480041	0.326025	X30030
14:64247332:A:AAAAC	ESR2	AAAAC	-0.0248	0.002	34.0451	66.3	11.88	4	0.01827	0	63614253	66246268	2632015	1130_6	682928	chr14_64247332_A_AAAAC	intron_variant	MODIFIER	6.00892	0.0300552	0.320924	30.8461	0.812517	-0.0743826	0.00219185	-0.0205471	-0.0241617	-0.0215666	0.357143	0.478277	0.502828	0.480041	0.326025	X30020
14:64258116:G:T	ESR2	T	-0.0127	0.0021	9.04494	0	1.642	4	0.8012	0	63719489	64830429	1110940	1465_3	16843	chr14_64258116_G_T	intron_variant	MODIFIER	0.652598	0.593146	0.657428	8.43432	0.121093	-0.0195208	-0.0313532	-0.0450901	-0.0124887	-0.00507682	0.365093	0.462832	0.213835	0.447122	0.302377	bild
14:64457259:G:A	MTHFD1	A	0.0244	0.0022	28.358	0	2.814	4	0.5895	0	63917358	65248448	1331090	849_3	125644	chr14_64457259_G_A	intron_variant	MODIFIER	0.476166	1.07715	0.0270171	26.6413	2.02227	0.0166688	0.0502288	0.0022127	0.0242016	0.0427401	0.207939	0.297655	0.421934	0.316791	0.254642	X30180
14:64457259:G:A	MTHFD1	A	-0.021	0.0022	21.052	0	2.42	4	0.659	0	63917358	65149235	1231877	985_4	76037.5	chr14_64457259_G_A	intron_variant	MODIFIER	0.154391	0.734216	0.0454459	20.0273	1.63707	-0.006605	-0.0388841	-0.00366661	-0.0209101	-0.0374494	0.207939	0.297655	0.421934	0.316791	0.254642	X30200
14:64489540:C:CTT	ZBTB25	CTT	0.0271	0.0022	35.2569	0	2.346	4	0.6724	0	63923509	65639530	1716021	797_5	291980	chr14_64489540_C_CTT	intron_variant	MODIFIER	0.999594	1.65593	0.542972	33.1647	1.03611	0.0446322	0.0659673	0.0372197	0.0267506	0.0277324	0.0825063	0.293187	0.203538	0.316861	0.249235	X30120
14:64796872:C:CT	SPTB	CT	0.0376	0.0021	71.759	59.2	9.796	4	0.04401	0	63260878	65638483	2377605	252_4	347192	chr14_64796872_C_CT	intron_variant	MODIFIER	0.948186	0.318344	0.264403	70.2157	3.62218	0.0248765	-0.0189824	-0.0179403	0.0381594	0.0527892	0.666092	0.430375	0.307493	0.351029	0.46502	X30070
14:64796872:C:CT	SPTB	CT	0.025	0.0021	30.6486	17.6	4.856	4	0.3024	0	63016497	65567456	2550959	1177_7	504896	chr14_64796872_C_CT	intron_variant	MODIFIER	0.0167187	0.068789	0.169847	31.4934	0.42412	0.000829982	0.00507653	-0.01278	0.0260295	0.0128978	0.666999	0.431137	0.307945	0.351298	0.465562	hba1c
14:64807532:T:C	SPTB	C	0.0477	0.0021	113.461	68.5	12.719	4	0.01274	0	63600256	65703455	2103199	552_6	155676	chr14_64807532_T_C	intron_variant	MODIFIER	2.40202	0.271786	0.569087	114.073	0.0106795	0.0435101	0.0167237	0.0327815	0.0491538	0.000441669	0.412676	0.43423	0.365783	0.338419	0.457714	X30270
14:64809883:T:C	SPTB	C	0.0426	0.0021	90.5391	0	2.271	4	0.686	0	64007570	65677009	1669439	630_6	32406.5	chr14_64809883_T_C	intron_variant	MODIFIER	2.35733	1.36096	0.559037	87.6001	0.915711	0.0430417	0.0550714	0.0327816	0.0430293	0.0224962	0.41781	0.433851	0.361205	0.339713	0.455815	X30260
14:64809883:T:C	SPTB	C	-0.0286	0.0021	40.6323	74.7	15.803	4	0.003296	0	63265502	65673036	2407534	843_5	340614	chr14_64809883_T_C	intron_variant	MODIFIER	0.164111	0.0568684	0.798711	43.1297	0.857491	-0.00606242	-0.00414725	-0.0414472	-0.0302798	0.0214619	0.41782	0.433851	0.361205	0.339715	0.455815	X30250
14:64814754:G:C	SPTB	C	-0.029	0.0022	39.7219	71.8	14.184	4	0.006729	0	63262587	65680427	2417840	758_7	343247	chr14_64814754_G_C	intron_variant	MODIFIER	0.350976	0.314431	0.445833	42.1136	0.599589	-0.0143464	0.0185873	-0.0289739	-0.0305969	0.0166788	0.783611	0.456027	0.672289	0.310265	0.462797	X30240
14:65008822:C:A	FNTB	A	-0.0127	0.002	9.77599	0	3.504	4	0.4772	0	64505523	65639249	1133726	492_5	63564	chr14_65008822_C_A	intron_variant	MODIFIER	0.896066	0.364296	0.301563	8.88074	1.37466	-0.0234501	0.0210969	-0.0198928	-0.0123678	-0.0296078	0.65832	0.41828	0.574057	0.511316	0.415465	X30190
14:65020976:T:C	FNTB	C	0.0577	0.002	188.143	69.3	13.013	4	0.01121	0	63258738	66415453	3156715	351_7	183880	chr14_65020976_T_C	intron_variant	MODIFIER	0.405284	1.73657	0.0397243	188.863	1.18451	0.0152186	0.0703385	0.0035569	0.0589579	0.0277204	0.196687	0.265689	0.232328	0.448026	0.334294	X30050
14:65020976:T:C	FNTB	C	0.048	0.002	130.357	64.8	11.35	4	0.0229	0	63912634	66415453	2502819	496_7	143068	chr14_65020976_T_C	intron_variant	MODIFIER	0.51208	1.65396	0.251828	131.044	0.679968	0.0183296	0.0688664	-0.0190103	0.0489992	0.0190076	0.196687	0.265689	0.232328	0.448028	0.334294	X30040
14:65020976:T:C	FNTB	C	-0.0275	0.0019	46.6645	56.2	9.128	4	0.05798	0	63127150	66970914	3843764	230_7	28056	chr14_65020976_T_C	intron_variant	MODIFIER	0.502793	0.299191	0.286983	47.8006	0.813207	0.0185785	0.0199714	-0.0217404	-0.0283032	-0.0216329	0.196687	0.265689	0.232328	0.448027	0.334294	X30100
14:65020976:T:C	FNTB	C	0.0266	0.002	40.7445	35.9	6.244	4	0.1817	0	63265502	66321203	3055701	542_8	227624	chr14_65020976_T_C	intron_variant	MODIFIER	0.236932	0.723177	0.194027	41.3518	0.56698	0.0102861	-0.039427	0.0156739	0.0272822	0.0167865	0.196687	0.265689	0.232328	0.448026	0.334294	X30080
14:65020976:T:C	FNTB	C	0.0247	0.002	33.2023	65.2	11.501	4	0.02147	0	63113503	67920940	4807437	763_7	496246	chr14_65020976_T_C	intron_variant	MODIFIER	0.197423	0.588178	0.571935	30.8462	5.00753	-0.00887199	0.0344261	0.0376883	0.0242559	0.0683851	0.197351	0.265353	0.233012	0.447873	0.333538	X30290
14:65020976:T:C	FNTB	C	0.0208	0.002	23.7622	54.8	8.85	4	0.06495	0	63262435	65673036	2410601	830_8	553240	chr14_65020976_T_C	intron_variant	MODIFIER	0.235764	0.417321	0.493567	22.1406	3.78286	-0.010277	0.0264552	0.0334654	0.0204355	0.0581807	0.197351	0.265353	0.233012	0.447873	0.333538	X30300
14:65020976:T:C	FNTB	C	-0.0151	0.002	13.4473	29.3	5.656	4	0.2263	0	63934872	65662716	1727844	905_7	222182	chr14_65020976_T_C	intron_variant	MODIFIER	0.367728	0.182597	0.186335	14.4209	0.192538	0.014679	-0.0134382	0.0155532	-0.0159656	0.007134	0.196687	0.265689	0.232328	0.448027	0.334294	X30110
14:65045409:G:A	FNTB	A	0.02	0.0028	12.2965	0	1.581	3	0.6638	0	63719489	65551797	1832308	1409_3	409766	chr14_65045409_G_A	intron_variant	MODIFIER	0.177562	0.494666		11.7792	1.00987	0.0152552	0.0530931		0.0196975	0.0575304	0.0392744	0.0571104		0.124848	0.0382656	tbil
14:65049125:TA:T	FNTB	T	0.0305	0.0021	49.0077	0	3.7	4	0.4481	0	63600530	65655481	2054951	937_2	421120	chr14_65049125_TA_T	intron_variant	MODIFIER	1.34727	0.183068	0.912009	46.2516	2.74138	0.0300593	-0.0123017	0.0450024	0.0303671	0.0453794	0.637566	0.354809	0.591894	0.499992	0.414427	X30060
14:65049125:TA:T	FNTB	T	-0.0261	0.002	38.4919	28.5	5.593	4	0.2317	0	63612169	65649231	2037062	1076_7	418425	chr14_65049125_TA_T	intron_variant	MODIFIER	0.0993696	0.0243773	0.759614	38.0709	1.74564	0.00389906	0.00188789	-0.039594	-0.0265267	-0.034424	0.637566	0.354809	0.591894	0.499992	0.414427	X30010
14:65053528:T:C	FNTB	C	-0.0273	0.0018	50.3311	48.7	7.794	4	0.09941	0	62855088	66292710	3437622	586_8	479629	chr14_65053528_T_C	intron_variant	MODIFIER	0.102835	0.205538	1.70715	50.7752	0.00813982	0.0073441	-0.0122469	-0.0697666	-0.0278799	-0.000325401	0.913541	0.482656	0.695334	0.465547	0.569557	X50
14:65056577:T:C	FNTB	C	0.0228	0.0035	10.229	24.6	5.305	4	0.2574	0	64554001	66158637	1604636	891_4	299742	chr14_65056577_T_C	intron_variant	MODIFIER	0.231508	0.0163277	0.411598	10.7049	0.836552	-0.00776968	-0.00186534	0.0281902	0.024825	0.0259954	0.616374	0.127141	0.274764	0.0857049	0.21232	X30140
14:65056577:T:C	FNTB	C	0.0203	0.0035	8.35252	0	2.624	4	0.6226	0	64556577	65568367	1011790	886_5	5895	chr14_65056577_T_C	intron_variant	MODIFIER	0.0334781	0.0328739	0.469293	8.33976	0.731202	-0.00136234	0.00362192	0.0306248	0.0215693	0.0234513	0.616402	0.127182	0.274976	0.0856971	0.213034	X30000
14:65060404:C:T	FNTB	T	0.0158	0.0022	12.5643	28.8	5.621	4	0.2293	0	64492207	65655481	1163274	844_8	13440	chr14_65060404_C_T	intron_variant	MODIFIER	0.143477	0.262977	0.63912	13.3686	0.0768727	0.00685934	-0.020033	-0.0432592	0.0166036	-0.00329295	0.176264	0.193224	0.178774	0.311989	0.280144	X30150
14:65077649:C:A	MAX	A	0.0149	0.0021	11.8732	22.4	5.154	4	0.2719	0	64506156	65643321	1137165	871_7	2910.5	chr14_65077649_C_A	splice_region_variant	LOW	0.100089	0.908914	0.10878	12.4556	0.00355223	0.00555135	-0.0493598	0.0121239	0.0155415	0.00016392	0.145684	0.215004	0.132075	0.361053	0.284622	X30210
14:65330128:G:C	MIR4708	C	0.0332	0.0024	42.6105	0	1.177	4	0.8818	0	63747332	66321203	2573871	402_5	295860	chr14_65330128_G_C	downstream_gene_variant	MODIFIER	2.2197	0.195759	0.10217	40.2942	1.32955	0.0405896	0.0134951	0.010096	0.0331154	0.0387863	0.51455	0.694764	0.826343	0.789302	0.839843	X30090
14:65394750:C:CTT	-	CTT	-0.0139	0.0021	10.3035	36.4	6.288	4	0.1786	0	64893250	66266772	1373522	1454_3	185261	chr14_65394750_C_CTT	intergenic_variant	MODIFIER	0.0221256	0.547014	2.14529	9.74635	0.282614	-0.000929625	-0.0291509	-0.0891981	-0.0137802	-0.0100265	0.522592	0.538868	0.752296	0.594271	0.680795	bun
14:65633974:A:G	FUT8	G	-0.0137	0.0021	9.99097	0	2.539	4	0.6376	0	64894750	66194109	1299359	1327_4	89544.5	chr14_65633974_A_G	intron_variant	MODIFIER	0.156654	0.384947	0.632551	9.95698	0.29715	0.00575912	-0.0225719	-0.0397993	-0.0140228	-0.00975155	0.560748	0.608006	0.766071	0.662709	0.595867	ua
14:65790166:C:CT	-	CT	0.0112	0.002	7.40649	40.9	6.773	4	0.1484	0	65005866	66290166	1284300	1255_11	142150	chr14_65790166_C_CT	regulatory_region_variant	MODIFIER	0.537902	0.649287	0.330169	8.21224	0.0784296	-0.0197674	-0.031686	0.0211505	0.0120723	-0.00290733	0.80378	0.479839	0.327302	0.386688	0.48038	X21001
14:67248024:A:G	MPP5	G	-0.0418	0.0074	7.85263	0	1.811	3	0.6125	0	66701725	67855482	1153757	758_8	30579.5	chr14_67248024_A_G	intron_variant	MODIFIER	0.473925	0.39067		7.68655	0.478477	0.148536	-0.0530578		-0.0417798	-0.0879786	0.00224666	0.0466262		0.01959	0.006368	X30240
14:67248024:A:G	MPP5	G	-0.0402	0.0074	7.31831	0	1.307	3	0.7275	0	66748024	67748024	1000000	843_6	0	chr14_67248024_A_G	intron_variant	MODIFIER	0.407998	0.175608		7.37264	0.151768	0.131787	-0.0273086		-0.0408385	-0.0342445	0.00224666	0.0466262		0.01959	0.006368	X30250
14:67416907:A:C	PLEK2	C	-0.0459	0.0033	44.0638	85.4	27.406	4	1.646e-05	0	64425696	68548156	4122460	989_8	929981	chr14_67416907_A_C	upstream_gene_variant	MODIFIER	0.899079	1.01447	0.830095	48.2806	0.46077	-0.0252385	-0.0586452	0.0414414	-0.0507171	0.0151224	0.689392	0.186505	0.453253	0.102463	0.29533	X30280
14:67416907:A:C	PLEK2	C	-0.0312	0.0032	21.4224	50.9	8.154	4	0.08608	0	65676313	67920940	2244627	830_9	618280	chr14_67416907_A_C	upstream_gene_variant	MODIFIER	0.0882402	0.249483	0.0369165	23.1135	0.0803883	-0.00385055	-0.0201594	0.00286671	-0.0342264	-0.00339432	0.689429	0.186505	0.453253	0.102463	0.29533	X30300
14:67509105:A:C	TMEM229B	C	-0.0115	0.0021	7.65365	0	0.414	4	0.9813	0	67002391	68009608	1007217	1011_3	3105.5	chr14_67509105_A_C	intron_variant	MODIFIER	0.269139	0.0450437	0.0215404	7.31104	0.670298	-0.0131566	-0.00336224	-0.00171055	-0.0114956	-0.0179158	0.142453	0.507632	0.435377	0.479198	0.5468	X30220
14:67566564:GC:G	PLEKHH1	G	0.0166	0.0029	8.13859	0	0.727	4	0.948	0	67055069	68067138	1012069	1327_5	5460.5	chr14_67566564_GC_G	intron_variant	MODIFIER	0.142085	0.185889	0.0258798	8.2024	0.127018	0.0183812	0.0159028	-0.00227074	0.0170475	0.0059303	0.0213785	0.17466	0.264862	0.142207	0.191126	ua
14:67711184:G:A	RDH12	A	-0.0157	0.0026	8.86296	0	2.577	4	0.631	0	67131434	68223019	1091585	1273_5	33957.5	chr14_67711184_G_A	intron_variant	MODIFIER	0.110864	0.115339	0.0135611	8.5709	1.26842	-0.00411218	0.010381	-0.00110696	-0.0160082	-0.0344334	0.500701	0.200377	0.46451	0.183269	0.200386	cre
14:67947052:G:T	RAD51B	T	-0.0244	0.0026	19.7399	25.9	5.395	4	0.2491	0	66898219	68759109	1860890	630_7	118388	chr14_67947052_G_T	intron_variant	MODIFIER	1.00641	0.00200985	0.617863	19.9991	0.131383	-0.0294441	0.000179632	0.116406	-0.0251744	0.00636458	0.224219	0.247346	0.0219277	0.174315	0.173333	X30260
14:68007530:A:T	RAD51B	T	-0.0337	0.0027	34.4817	14.7	4.691	4	0.3205	0	67137276	70219723	3082447	402_6	670970	chr14_68007530_A_T	intron_variant	MODIFIER	0.30204	0.0246112	0.57017	34.6821	0.829315	0.0356269	-0.00216241	0.162358	-0.0343825	-0.0276145	0.0211065	0.220943	0.00942507	0.15727	0.168643	X30090
14:68023818:CT:C	RAD51B	C	-0.0236	0.0026	19.2027	0	3.074	4	0.5456	0	67157624	68759109	1601485	351_8	65451.5	chr14_68023818_CT_C	intron_variant	MODIFIER	0.237105	0.0309405	0.474279	18.9839	1.03289	-0.00962761	0.00259835	0.0898778	-0.0240577	-0.030991	0.204221	0.248422	0.0216777	0.171027	0.176912	X30050
14:68034237:C:T	RAD51B	T	0.0306	0.0026	30.5481	36.6	6.307	4	0.1774	0	67162860	70227846	3064986	1076_8	661116	chr14_68034237_C_T	intron_variant	MODIFIER	0.518591	0.31656	0.670426	28.6305	3.26709	0.0184346	0.0213093	-0.122368	0.0303786	0.0647227	0.204509	0.248422	0.0209708	0.171614	0.176858	X30010
14:68044056:C:T	RAD51B	T	-0.0274	0.0026	24.4369	0	1.796	4	0.7732	0	67137360	70413455	3276095	496_8	731352	chr14_68044056_C_T	intron_variant	MODIFIER	1.02724	0.0709371	0.214223	23.4134	1.17653	-0.0497868	-0.00599879	0.0490744	-0.0273024	-0.0343726	0.0610766	0.222429	0.0204995	0.163615	0.171962	X30040
14:68119267:CT:C	RAD51B	C	-0.0198	0.0027	12.908	0	1.856	4	0.7622	0	67221738	70235772	3014034	552_7	609488	chr14_68119267_CT_C	intron_variant	MODIFIER	1.56328	0.0138558	0.12919	12.0856	0.356849	-0.0400562	0.00115678	-0.0332227	-0.0196364	-0.0144677	0.212309	0.278241	0.0207229	0.166247	0.183499	X30270
14:68258431:A:ACT	RAD51B	ACT	-0.027	0.0027	22.997	0	2.145	4	0.7092	0	67232978	69167813	1934835	586_9	58035.5	chr14_68258431_A_ACT	intron_variant	MODIFIER	1.15818	0.647807	0.505666	21.407	1.23922	-0.034634	-0.0351902	0.100559	-0.0267147	-0.0366658	0.166813	0.241941	0.0196706	0.127702	0.150778	X50
14:68406468:G:A	RAD51B	A	0.0217	0.0029	13.166	0	0.992	4	0.911	0	67851575	69348239	1496664	232_6	193439	chr14_68406468_G_A	intron_variant	MODIFIER	0.592463	0.103523	0.193825	13.0331	0.0359611	0.0213722	0.0116317	0.0135984	0.0222643	0.00214842	0.215287	0.120583	0.420899	0.157099	0.144259	nap
14:68423393:A:G	RAD51B	G	0.011	0.002	7.48439	0	0.786	4	0.9403	0	67923393	68923393	1000000	1295_6	0	chr14_68423393_A_G	intron_variant	MODIFIER	0.246822	0.64214	0.0319896	7.19343	0.231284	0.00869136	0.0329087	0.00254591	0.0110065	0.00830997	0.597548	0.425877	0.563707	0.534521	0.314729	cys
14:68714705:G:T	RAD51B	T	-0.0177	0.0028	9.4142	63.3	10.903	4	0.02767	0	68196033	69246959	1050926	797_6	6791	chr14_68714705_G_T	intron_variant	MODIFIER	0.367004	0.417882	1.29036	10.6453	0.16873	0.0156699	-0.0421406	0.0729763	-0.0193913	0.00861149	0.163282	0.0787416	0.168632	0.147456	0.135813	X30120
14:68726568:T:A	RAD51B	A	0.0293	0.0039	13.5436	39.5	4.961	3	0.1747	0	68196033	69321464	1125431	1011_4	32180.5	chr14_68726568_T_A	intron_variant	MODIFIER	0.255645	1.45589		12.9541	1.03547	0.0121868	0.139947		0.0292304	0.106976	0.149031	0.0424423		0.0778634	0.0128331	X30220
14:68732394:G:A	AL132986.1	A	-0.0336	0.0037	18.5802	0	1.807	3	0.6134	0	68112590	70022694	1910104	886_6	335248	chr14_68732394_G_A	non_coding_transcript_exon_variant	MODIFIER	0.829576	0.998103		17.6808	0.533685	-0.0249045	-0.107758		-0.0336226	-0.0668634	0.201288	0.042332		0.0779329	0.0130018	X30000
14:68773362:A:G	-	G	0.0127	0.002	9.53387	0	2.979	4	0.5614	0	68271715	69343026	1071311	871_8	34008.5	chr14_68773362_A_G	intergenic_variant	MODIFIER	0.261684	0.726411	0.158085	9.63281	0.225492	-0.00900806	0.0355226	0.011536	0.0130907	0.00765249	0.529137	0.480454	0.356604	0.564547	0.505352	X30210
14:68788935:G:T	ZFP36L1	T	-0.0118	0.0021	7.8768	9.2	4.403	4	0.3542	0	68287930	69302341	1014411	1401_5	6200.5	chr14_68788935_G_T	3_prime_UTR_variant	MODIFIER	1.63878	0.162713	0.955721	7.09924	0.00679192	-0.0343016	-0.010645	-0.0478687	-0.0114586	0.000279493	0.355186	0.479866	0.67538	0.460538	0.488708	X4080
14:68793311:G:A	ZFP36L1	A	0.0143	0.0026	7.70158	0	3.681	4	0.4509	0	68293311	69311856	1018545	1465_4	9272.5	chr14_68793311_G_A	5_prime_UTR_variant	MODIFIER	0.172058	0.64189	0.00551596	6.92116	1.72903	0.00683108	0.0394942	-0.002768	0.0138212	0.0502823	0.354955	0.233628	0.00774971	0.203896	0.14341	bild
14:68800554:C:T	ZFP36L1	T	0.0159	0.0026	8.84013	33.8	4.53	3	0.2096	0	68292689	69320766	1028077	605_6	6173.5	chr14_68800554_C_T	upstream_gene_variant	MODIFIER	0.237223	1.64864		8.6088	0.0857553	0.0089521	0.0736181		0.0160786	-0.0042855	0.360018	0.247742		0.209847	0.199564	tp
14:68811856:C:CTT	-	CTT	0.0136	0.0024	8.06606	26.4	4.074	3	0.2535	0	68247502	69326306	1078804	1409_4	24952	chr14_68811856_C_CTT	intergenic_variant	MODIFIER	0.6327	0.210309		7.0654	2.05771	0.026322	0.0150577		0.012867	0.0500864	0.104908	0.22466		0.186129	0.139827	tbil
14:68812743:G:C	-	C	-0.0167	0.002	15.8	33.1	5.982	4	0.2005	0	68243744	70034533	1790789	1194_8	326396	chr14_68812743_G_C	intergenic_variant	MODIFIER	0.47664	2.60136	0.0853045	14.7573	0.354774	-0.0156012	-0.0809446	-0.00803459	-0.016469	-0.0111056	0.29436	0.576515	0.789869	0.51007	0.504002	igf1
14:68815994:C:G	-	G	0.0177	0.0024	12.2732	34.1	6.073	4	0.1938	0	68265147	69347342	1082195	805_3	9749.5	chr14_68815994_C_G	intergenic_variant	MODIFIER	0.654388	0.49407	0.787386	12.6131	0.130682	0.0240827	0.0360712	-0.0480338	0.0183592	-0.00542102	0.189688	0.176289	0.248	0.243777	0.296835	apoa
14:68815994:C:G	-	G	0.0165	0.0024	11.0819	47.4	7.599	4	0.1074	0	68182655	69347342	1164687	1016_3	50995.5	chr14_68815994_C_G	intergenic_variant	MODIFIER	0.631574	0.236133	1.29183	11.5308	0.0770436	0.0233112	0.0201811	-0.0674411	0.0172404	-0.00334526	0.189779	0.176169	0.246962	0.243754	0.297117	hdl
14:68826411:A:G	-	G	0.0136	0.0023	8.64975	0	2.047	4	0.7271	0	68292124	69341079	1048955	252_5	9809.5	chr14_68826411_A_G	intergenic_variant	MODIFIER	1.31439	0.0591682	0.277217	7.60027	0.924411	0.0332671	0.00509654	0.0220132	0.0130263	0.0248257	0.244767	0.213145	0.208294	0.258724	0.289196	X30070
14:68830990:C:T	-	T	0.0161	0.0022	13.0904	0	1.266	4	0.8671	0	67347326	69744483	2397157	1130_7	285086	chr14_68830990_C_T	intergenic_variant	MODIFIER	0.264594	0.309066	0.834149	12.4159	0.615535	0.00934888	0.0217019	0.0520967	0.0160095	0.0191156	0.676271	0.785741	0.77639	0.688043	0.746491	X30020
14:68830990:C:T	-	T	0.0146	0.0022	10.8794	0	1.547	4	0.8182	0	67365385	69773766	2408381	1120_6	261414	chr14_68830990_C_T	intergenic_variant	MODIFIER	0.339081	0.0382978	0.896206	10.231	0.680292	0.0114673	0.00336567	0.054261	0.014483	0.0206039	0.676271	0.785741	0.77639	0.688043	0.746491	X30030
14:68831269:C:T	-	T	-0.016	0.0024	10.6269	0	3.905	4	0.419	0	67852259	69343026	1490767	844_9	233626	chr14_68831269_C_T	intergenic_variant	MODIFIER	0.241239	0.589337	0.364002	10.9135	0.277038	-0.00837522	0.0403975	0.0576051	-0.0166899	-0.0115354	0.547254	0.833582	0.960849	0.775467	0.80521	X30150
14:68958750:T:C	ACTN1	C	-0.3841	0.0223	65.8505	0	0.807	1	0.369	0	67137276	70012242	2874966	542_9	383991	chr14_68958750_T_C	intron_variant	MODIFIER				64.2958	2.31622				-0.388543	-0.292935				0.00190795	0.00478729	X30080
14:68958750:T:C	ACTN1	C	0.2999	0.0225	39.643	0	0.128	1	0.7202	0	68266290	70012242	1745952	905_8	180516	chr14_68958750_T_C	intron_variant	MODIFIER				37.4096	2.88886				0.298071	0.336423				0.00190797	0.00478729	X30110
14:68965176:TC:T	ACTN1	T	-0.092	0.0147	9.42632	0	0	0	1	0	68465176	69479287	1014111	843_7	7055.5	chr14_68965176_TC_T	intron_variant	MODIFIER				9.42638					-0.0919677					0.00496132		X30250
14:68965176:TC:T	ACTN1	T	-0.0904	0.0147	9.17347	0	0	0	1	0	68465176	69488470	1023294	830_10	11647	chr14_68965176_TC_T	intron_variant	MODIFIER				9.17349					-0.0904482					0.00496132		X30300
14:68965176:TC:T	ACTN1	T	-0.0889	0.0147	8.85792	0	0	0	1	0	68465176	69479287	1014111	758_9	7055.5	chr14_68965176_TC_T	intron_variant	MODIFIER				8.85781					-0.0889214					0.00496134		X30240
14:68965176:TC:T	ACTN1	T	-0.087	0.0146	8.54016	0	0	0	1	0	68465176	69479287	1014111	763_8	7055.5	chr14_68965176_TC_T	intron_variant	MODIFIER				8.54027					-0.0869684					0.00496132		X30290
14:69031797:G:A	-	A	0.0172	0.0022	13.7206	48.6	7.785	4	0.09979	0	68207876	69778586	1570710	95_3	38566	chr14_69031797_G_A	intergenic_variant	MODIFIER	2.93151	0.625904	0.309863	12.6009	0.295142	0.0933044	0.0354256	0.0267877	0.0168056	0.00932564	0.0694607	0.236614	0.857419	0.262205	0.418267	ggt
14:69083023:T:C	DCAF5	C	0.0167	0.0024	11.8791	0	2.992	4	0.5592	0	68463653	69752983	1289330	755_5	25295	chr14_69083023_T_C	intron_variant	MODIFIER	0.711274	0.388251	0.0470098	11.8293	0.442603	-0.0613772	0.0261012	0.00466744	0.0170125	0.0133845	0.0280047	0.237467	0.817479	0.258302	0.41698	alt
14:69087518:T:C	DCAF5	C	-0.1307	0.0053	134.812	0	2.466	3	0.4815	0	67137276	70262892	3125616	230_8	387434	chr14_69087518_T_C	intron_variant	MODIFIER	1.93342	0.785775		133.147	0.751514	-0.122592	-0.0849877		-0.131978	-0.0653561	0.0222567	0.047345		0.0332498	0.0223044	X30100
14:69324061:G:T	GALNT16	T	0.0132	0.0024	7.64512	21.7	5.107	4	0.2765	0	68824061	69824061	1000000	1272_11	0	chr14_69324061_G_T	intron_variant	MODIFIER	0.210391	0.0499046	0.153647	8.55621	0.362021	-0.00788394	0.00493715	0.0103732	0.014477	-0.0109528	0.298234	0.155154	0.545118	0.226093	0.459612	X23104
14:69324061:G:T	GALNT16	T	0.0129	0.0023	7.46788	2	4.082	4	0.3951	0	68824061	69824061	1000000	1255_12	0	chr14_69324061_G_T	intron_variant	MODIFIER	0.128139	0.0357474	0.180241	8.21767	0.285985	-0.00508666	0.00358462	0.0118594	0.0140585	-0.00907056	0.298435	0.154979	0.544663	0.226082	0.459746	X21001
14:69376994:C:CTG	ERH	CTG	0.0357	0.0041	17.2493	0	3.781	4	0.4364	0	68844035	70022694	1178659	985_5	56370.5	chr14_69376994_C_CTG	downstream_gene_variant	MODIFIER	0.0180082	0.585823	1.16399	17.0188	0.203186	0.00394105	0.0550481	0.0851647	0.0359984	-0.0167122	0.00830833	0.0813477	0.113443	0.0657856	0.0470183	X30200
14:69380104:A:G	ERH	G	-0.0292	0.0041	11.845	37	6.349	4	0.1746	0	68844035	70022694	1178659	849_4	53260.5	chr14_69380104_A_G	downstream_gene_variant	MODIFIER	0.213092	0.297214	0.814917	12.1297	0.893241	-0.0453882	-0.0323107	-0.0665054	-0.0300125	0.0522605	0.00623125	0.0813477	0.113443	0.0658139	0.0470183	X30180
14:69386223:T:C	ERH	C	0.0386	0.0041	20.1799	0	2.565	4	0.633	0	68112590	70022694	1910104	891_5	318581	chr14_69386223_T_C	intron_variant	MODIFIER	0.521325	0.506374	0.938392	19.7287	0.0811501	0.0645281	0.0494909	0.0740646	0.0388477	-0.00744844	0.0118855	0.0813477	0.113679	0.0653482	0.0469637	X30140
14:69411211:CA:C	SLC39A9	C	-0.0338	0.0041	15.7852	0	0.767	4	0.9428	0	68188273	70022694	1834421	492_6	305728	chr14_69411211_CA_C	intron_variant	MODIFIER	0.0996966	0.357724	0.0933739	15.3029	0.868193	-0.0108699	-0.0382488	-0.0114645	-0.0339642	-0.0497536	0.0314447	0.0791139	0.112264	0.0635785	0.0498034	X30190
14:69616930:G:C	SUSD6	C	0.0228	0.0027	17.0495	57.7	7.084	3	0.06927	0	68964235	70235772	1271537	630_8	16926.5	chr14_69616930_G_C	intron_variant	MODIFIER	0.352096	0.30587		18.07	0.62327	0.0425218	-0.0243954		0.0238333	-0.0251261	0.0202223	0.173427		0.175326	0.130376	X30260
14:69675542:CT:C	SUSD6	C	-0.0185	0.0029	9.55083	0	0.891	4	0.9258	0	69082408	70207704	1125296	244_4	30486	chr14_69675542_CT_C	intron_variant	MODIFIER	0.84534	0.212096	0.00676191	8.61166	1.00021	-0.0227603	-0.0185725	-0.000651475	-0.018128	-0.0329228	0.501451	0.825338	0.716288	0.842928	0.831115	alb
14:69888141:A:C	SMOC1	C	0.0291	0.0027	27.1481	0	2.522	4	0.6407	0	68996702	70413455	1416753	351_9	183062	chr14_69888141_A_C	intron_variant	MODIFIER	0.929346	0.476882	0.728517	26.2717	0.625469	0.0221245	0.0291285	-0.234197	0.0295323	0.0243972	0.528525	0.754177	0.994109	0.843739	0.866554	X30050
14:69888141:A:C	SMOC1	C	-0.0279	0.0027	23.6944	0	2.429	4	0.6573	0	69361693	70413455	1051762	252_6	567	chr14_69888141_A_C	intron_variant	MODIFIER	0.797003	0.188117	0.137418	23.7213	0.0100482	-0.0206391	-0.0138032	-0.0629876	-0.02876	0.000602825	0.528525	0.754177	0.994109	0.843739	0.866554	X30070
14:69932584:G:A	SMOC1	A	0.0122	0.002	9.32569	38.7	6.523	4	0.1634	0	69432175	71129627	1697452	715_5	348317	chr14_69932584_G_A	intron_variant	MODIFIER	0.116475	1.20348	0.0861946	9.68102	0.600005	-0.00544887	-0.0497844	0.00681418	0.0127153	0.0171583	0.779347	0.417075	0.405164	0.454505	0.348747	alp
14:69973059:A:G	SMOC1	G	0.0203	0.0018	28.1028	33.5	6.017	4	0.1979	0	69381424	70686061	1304637	586_10	60683.5	chr14_69973059_A_G	intron_variant	MODIFIER	1.46708	2.06869	0.594508	25.2653	1.91095	0.040736	0.0675868	0.0313851	0.0195709	0.0359159	0.824497	0.402067	0.479643	0.438468	0.357637	X50
14:69993892:T:G	SMOC1	G	0.0115	0.0021	7.31659	0	2.192	4	0.7006	0	69493892	70493892	1000000	1380_2	0	chr14_69993892_T_G	intron_variant	MODIFIER	0.255971	0.693691	0.157941	6.92764	0.745172	-0.0142984	0.0346605	0.0112004	0.0114004	0.0200621	0.896333	0.586503	0.427519	0.580993	0.349245	X4079
14:70304150:A:G	AL356804.1	G	0.0233	0.002	32.0183	64.2	11.175	4	0.02466	0	69689326	71161568	1472242	1037_3	121297	chr14_70304150_A_G	intron_variant	MODIFIER	0.765259	0.243819	0.0511276	33.7706	0.482097	-0.0225481	-0.0156051	-0.00448846	0.024441	0.0143064	0.260033	0.392316	0.311376	0.472889	0.568559	apob
14:70365762:A:G	COX16	G	-0.014	0.0021	10.2888	0	1.043	4	0.9031	0	69715194	70877758	1162564	851_6	69286	chr14_70365762_A_G	intron_variant	MODIFIER	0.671819	0.168323	0.0405328	10.0302	0.308085	-0.0494992	-0.0132672	0.0048853	-0.0139907	-0.0103698	0.04218	0.22602	0.116975	0.377627	0.369741	ast
14:70381388:T:C	SYNJ2BP	C	0.0264	0.0029	19.5733	5.6	4.238	4	0.3748	0	69689326	71157737	1468411	1086_4	42143.5	chr14_70381388_T_C	intron_variant	MODIFIER	0.712062	0.65204	0.0320313	19.2444	0.958774	0.0331818	-0.0428697	0.00539568	0.0267155	0.0350331	0.910558	0.827482	0.936232	0.860559	0.875069	ldld
14:70408192:C:T	SYNJ2BP	T	0.0173	0.0023	13.1471	62.3	10.604	4	0.0314	0	69691235	71130752	1439517	1117_4	2801.5	chr14_70408192_C_T	intron_variant	MODIFIER	0.0127013	1.65528	0.429222	14.0935	0.225314	-0.000534017	-0.0633166	0.0271226	0.0184668	0.00842297	0.584909	0.644553	0.375241	0.758743	0.708278	chol
14:71984298:TAAAAA:T	RGS6	T	-0.0159	0.0029	7.43664	0	1.353	4	0.8523	0	71484298	72484298	1000000	805_4	0	chr14_71984298_TAAAAA_T	intron_variant	MODIFIER	0.539886	0.714094	0.342619	6.96348	0.11276	-0.0252224	-0.0508252	-0.0275957	-0.0157816	-0.00552555	0.119102	0.143918	0.195467	0.153476	0.192191	apoa
14:72545177:A:G	RGS6	G	0.0334	0.0021	57.2887	0	1.035	4	0.9044	0	71962420	74217836	2255416	861_3	544951	chr14_72545177_A_G	intron_variant	MODIFIER	1.32993	0.20635	0.630782	54.4784	2.40482	0.0285579	0.0128542	0.0313284	0.0334946	0.0410997	0.565525	0.38405	0.415981	0.349931	0.524192	crp
14:72545177:A:G	RGS6	G	-0.0259	0.002	36.4267	0.1	4.005	4	0.4053	0	72008839	74070110	2061271	715_6	494298	chr14_72545177_A_G	intron_variant	MODIFIER	1.2278	2.26725	0.0568957	33.8703	1.43971	-0.0280341	-0.0753877	-0.00446018	-0.0256319	-0.0300062	0.565753	0.38447	0.415782	0.349943	0.523949	alp
14:72545177:A:G	RGS6	G	0.0204	0.0022	19.9622	44.7	7.228	4	0.1243	0	72029964	74283423	2253459	468_5	611516	chr14_72545177_A_G	intron_variant	MODIFIER	0.898103	0.246387	0.18879	20.552	0.706997	0.0238115	0.0163419	0.013196	0.0212862	-0.0196293	0.566195	0.384232	0.421809	0.349948	0.524193	shbg
14:72545177:A:G	RGS6	G	-0.0133	0.0021	9.36866	57.2	9.352	4	0.05288	0	72045177	73045177	1000000	851_7	0	chr14_72545177_A_G	intron_variant	MODIFIER	0.348084	2.40719	0.186654	9.42433	0.00131133	0.0113314	-0.0794268	-0.0125062	-0.0137442	-5.49544e-05	0.565411	0.383497	0.416342	0.349979	0.524302	ast
14:72545177:A:G	RGS6	G	0.0134	0.0023	8.4269	0	1.391	4	0.8457	0	72045177	73045177	1000000	821_3	0	chr14_72545177_A_G	intron_variant	MODIFIER	0.0604103	0.0383917	0.241158	8.42314	0.516244	-0.00258438	-0.00314944	0.0168744	0.0137426	0.0156952	0.565647	0.3866	0.414494	0.349754	0.524671	tes
14:72676519:C:T	DPF3	T	0.0131	0.002	10.0507	25	5.331	4	0.255	0	72159823	73952066	1792243	1272_12	379426	chr14_72676519_C_T	intron_variant	MODIFIER	1.34476	1.06659	0.0737248	8.78148	1.35125	0.0445607	0.0449011	-0.014963	0.0123985	0.0353529	0.867036	0.571378	0.967145	0.434373	0.799233	X23104
14:72717392:C:G	DPF3	G	0.0153	0.0023	10.7089	0	3.929	4	0.4157	0	72217392	73331033	1113641	1327_6	56820.5	chr14_72717392_C_G	intron_variant	MODIFIER	0.287302	0.164455	0.233477	10.8818	0.8778	-0.0101277	-0.010863	0.0197054	0.0159054	0.0225276	0.351752	0.548716	0.817303	0.741477	0.638579	ua
14:72838756:CA:C	DPF3	C	0.0127	0.002	9.92191	0	3.434	4	0.488	0	72162275	73952066	1789791	1255_13	218414	chr14_72838756_CA_C	intron_variant	MODIFIER	0.33608	0.145698	0.712466	9.92176	0.521794	0.0109809	-0.0101107	-0.0480056	0.0130166	0.0146322	0.482643	0.658836	0.845167	0.507276	0.49035	X21001
14:72856974:A:T	DPF3	T	-0.015	0.0021	12.3904	0	2.875	4	0.579	0	72314764	74161173	1846409	1120_7	380994	chr14_72856974_A_T	intron_variant	MODIFIER	0.415004	0.47465	1.25941	11.5969	0.529821	-0.0131419	-0.0296318	-0.0962141	-0.01479	-0.0153509	0.603577	0.249165	0.0897738	0.403312	0.394244	X30030
14:72894739:G:T	DPF3	T	0.02	0.0026	14.0457	0	1.326	4	0.8569	0	72226923	73961266	1734343	1295_7	199356	chr14_72894739_G_T	upstream_gene_variant	MODIFIER	0.0648739	0.736436	0.0364389	13.6295	0.626231	-0.0064196	0.0412256	0.00297422	0.0201118	0.0190701	0.0429072	0.247454	0.343629	0.182503	0.255935	cys
14:72899004:G:A	DPF3	A	0.0147	0.0022	11.1305	51.9	8.317	4	0.08063	0	72361026	73749925	1388899	844_10	156472	chr14_72899004_G_A	upstream_gene_variant	MODIFIER	0.38509	0.043692	1.4801	11.8145	0.00356415	0.015085	0.00328668	-0.0587618	0.0155726	0.000157953	0.201823	0.405622	0.514623	0.316397	0.322903	X30150
14:72927414:C:T	DCAF4	T	0.0147	0.0025	8.20901	0	1.405	4	0.8433	0	72427414	73427414	1000000	492_7	0	chr14_72927414_C_T	intron_variant	MODIFIER	0.138831	0.16838	0.149396	7.74145	1.09676	0.00532377	0.0138386	0.0122006	0.0146329	0.0346997	0.629241	0.803797	0.741981	0.810868	0.844856	X30190
14:72927414:C:T	DCAF4	T	0.0144	0.0025	7.84224	0	0.614	4	0.9615	0	72427414	73427414	1000000	630_9	0	chr14_72927414_C_T	intron_variant	MODIFIER	0.675681	0.0158853	0.478258	7.29143	0.346282	0.0194253	-0.00152951	0.0319746	0.0142258	0.0150598	0.628962	0.804018	0.74	0.810949	0.844766	X30260
14:72928977:A:AG	DCAF4	AG	-0.0186	0.0022	17.33	0	3.699	4	0.4483	0	72083075	74283397	2200322	1273_6	254259	chr14_72928977_A_AG	intron_variant	MODIFIER	0.160491	0.311973	0.0836307	17.5462	0.811113	0.00575717	-0.0187854	0.00638292	-0.0193276	-0.0203012	0.600759	0.57283	0.550942	0.672587	0.534879	cre
14:72931738:G:A	DCAF4	A	0.0244	0.0034	12.0454	0	1.824	4	0.7681	0	72422539	73743988	1321449	1401_6	151526	chr14_72931738_G_A	intron_variant	MODIFIER	0.240195	0.282331	0.772538	11.0668	1.245	0.0186841	0.0300148	0.0469408	0.0237861	0.0612595	0.0508671	0.0900447	0.216492	0.102826	0.0529808	X4080
14:72947608:A:G	DCAF4	G	0.016	0.0022	12.8265	0	1.34	4	0.8545	0	72324551	73738736	1414185	871_9	84035.5	chr14_72947608_A_G	intron_variant	MODIFIER	0.917264	0.0455341	0.0904143	12.2934	0.586901	0.0229836	-0.00350234	-0.00692191	0.0161033	0.0176468	0.481422	0.675726	0.631368	0.695956	0.695992	X30210
14:72963972:C:T	AL442663.1	T	0.0263	0.0033	15.0241	34.2	6.077	4	0.1935	0	72430641	73752626	1321985	95_4	127662	chr14_72963972_C_T	non_coding_transcript_exon_variant	MODIFIER	0.677606	1.01676	0.775638	14.9676	0.117812	0.0424118	-0.0728072	0.0463471	0.02672	0.00888763	0.0478053	0.0904977	0.21218	0.102264	0.0598786	ggt
14:72996771:G:A	ZFYVE1	A	-0.0203	0.002	22.7557	18	4.879	4	0.3	0	72254678	74719272	2464594	1076_9	490204	chr14_72996771_G_A	intron_variant	MODIFIER	0.333201	0.454317	0.113513	22.6812	1.27196	0.0127694	-0.0269817	0.0114881	-0.0205879	-0.0331509	0.217564	0.306535	0.142554	0.416804	0.218366	X30010
14:73045353:AT:A	RN7SL586P	A	-0.0172	0.0029	8.53581	29.3	5.656	4	0.2263	0	72520259	73752626	1232367	849_5	91089.5	chr14_73045353_AT_A	upstream_gene_variant	MODIFIER	0.32192	1.0169	0.101856	7.9371	1.59453	0.0359452	-0.0844326	-0.0317697	-0.0167128	-0.0667281	0.0205977	0.072971	0.0146226	0.148837	0.0619266	X30180
14:73149387:A:T	PSEN1	T	0.0176	0.0032	7.56384	0	1.614	4	0.8063	0	72545353	73649387	1104034	985_6	52017	chr14_73149387_A_T	intron_variant	MODIFIER	0.762465	0.529407	0.055994	6.56122	1.10842	0.019225	0.0406556	-0.00900894	0.0169635	0.0409152	0.447554	0.142033	0.0634434	0.112053	0.108017	X30200
14:73350074:T:TAC	NUMB	TAC	-0.026	0.0048	7.33208	32.8	4.461	3	0.2158	0	72850074	73850074	1000000	605_7	0	chr14_73350074_T_TAC	intron_variant	MODIFIER	0.189325	0.0548664		7.94409	0.65428	0.0149696	-0.0156725		-0.027631	0.0721274	0.0589831	0.0180624		0.0542793	0.0170035	tp
14:73461266:T:TAA	AC005280.2	TAA	-0.0253	0.0042	8.84134	17.2	3.622	3	0.3053	0	72772980	73961266	1188286	232_7	94143	chr14_73461266_T_TAA	splice_region_variant	LOW	0.0193378	0.0103847		9.39356	0.543394	0.00141239	-0.00247073		-0.0266637	0.056747	0.0980182	0.0285538		0.069877	0.02047	nap
14:73506660:A:G	HEATR4	G	-0.016	0.0024	10.4411	14.2	4.661	4	0.3239	0	72207811	74026665	1818854	402_7	389422	chr14_73506660_A_G	intron_variant	MODIFIER	0.404004	0.233919	0.0319345	10.7146	0.914469	-0.0465635	-0.0232727	0.0151279	-0.0162867	0.0476625	0.0204164	0.103045	0.00659755	0.221222	0.0583179	X30090
14:73517665:C:CA	HEATR4	CA	-0.0164	0.0024	11.2496	0	2.38	4	0.6662	0	72768898	74026665	1257767	542_10	119884	chr14_73517665_C_CA	intron_variant	MODIFIER	0.20096	0.431551	0.161766	11.5118	0.00636872	0.0108757	-0.0383059	0.0445317	-0.0167629	0.000536613	0.119968	0.105644	0.015787	0.223899	0.064846	X30080
14:73741642:CGCTCCTCTGCAGGCTTCCGCA:C	MIDEAS	C	0.1952	0.0123	55.8758	0	0	0	1	0	72375768	74719203	2343435	763_9	194156	chr14_73741642_CGCTCCTCTGCAGGCTTCCGCA_C	intron_variant	MODIFIER				55.876					0.195213					0.00705442		X30290
14:73741642:CGCTCCTCTGCAGGCTTCCGCA:C	MIDEAS	C	0.1918	0.0123	53.7007	0	0	0	1	0	72318776	74719203	2400427	758_10	222652	chr14_73741642_CGCTCCTCTGCAGGCTTCCGCA_C	intron_variant	MODIFIER				53.7003					0.191759					0.00705443		X30240
14:73741642:CGCTCCTCTGCAGGCTTCCGCA:C	MIDEAS	C	0.1863	0.0123	50.9582	0	0	0	1	0	72361026	74719203	2358177	830_11	201528	chr14_73741642_CGCTCCTCTGCAGGCTTCCGCA_C	intron_variant	MODIFIER				50.958					0.186336					0.00705442		X30300
14:73741642:CGCTCCTCTGCAGGCTTCCGCA:C	MIDEAS	C	0.1792	0.0123	47.0181	0	0	0	1	0	72318776	74719203	2400427	843_8	222652	chr14_73741642_CGCTCCTCTGCAGGCTTCCGCA_C	intron_variant	MODIFIER				47.0178					0.17918					0.00705442		X30250
14:73741642:CGCTCCTCTGCAGGCTTCCGCA:C	MIDEAS	C	0.105	0.0126	16.1052	0	0	0	1	0	73216682	74280103	1063421	937_3	6750.5	chr14_73741642_CGCTCCTCTGCAGGCTTCCGCA_C	intron_variant	MODIFIER				16.1053					0.104978					0.0070664		X30060
14:73741642:CGCTCCTCTGCAGGCTTCCGCA:C	MIDEAS	C	0.0952	0.0123	13.9508	0	0	0	1	0	72324322	74719203	2394881	1130_8	219880	chr14_73741642_CGCTCCTCTGCAGGCTTCCGCA_C	intron_variant	MODIFIER				13.9508					0.0952357					0.00706631		X30020
14:73741642:CGCTCCTCTGCAGGCTTCCGCA:C	MIDEAS	C	0.0811	0.012	10.7934	0	0	0	1	0	72427414	74619160	2191746	905_9	218355	chr14_73741642_CGCTCCTCTGCAGGCTTCCGCA_C	intron_variant	MODIFIER				10.7934					0.0811414					0.00706639		X30110
14:73751866:C:T	MIDEAS	T	0.0748	0.0116	9.99654	0	0	0	1	0	73241642	74278383	1036741	230_9	8146.5	chr14_73751866_C_T	intron_variant	MODIFIER				9.99654					0.074767					0.00694876		X30100
14:73771327:G:A	MIDEAS	A	0.0981	0.0064	51.9763	0	3.563	4	0.4684	0	72282616	75704956	3422340	351_10	222459	chr14_73771327_G_A	intron_variant	MODIFIER	0.0662663	0.753428	0.0986983	52.3005	0.1564	0.0159467	0.101824	0.0330773	0.100011	0.0197558	0.00615367	0.0297066	0.0113101	0.0239224	0.0199652	X30050
14:73771327:G:A	MIDEAS	A	0.0878	0.0064	41.8074	0	2.949	4	0.5664	0	72376869	75702946	3326077	496_9	268580	chr14_73771327_G_A	intron_variant	MODIFIER	0.0173924	0.604297	0.14172	42.1087	0.129976	0.00443575	0.0877225	0.0460575	0.0894532	0.0168743	0.00615367	0.0297066	0.0113101	0.0239213	0.0199652	X30040
14:73771327:G:A	MIDEAS	A	0.0647	0.0067	21.116	0	1.895	4	0.7551	0	72358239	74719203	2360964	989_9	232606	chr14_73771327_G_A	intron_variant	MODIFIER	0.420542	0.159006	0.52644	20.8132	0.583045	0.0811852	-0.0305211	0.145217	0.0652109	0.0591218	0.00626774	0.0297574	0.0108434	0.0239246	0.0199419	X30280
14:73771327:G:A	MIDEAS	A	-0.0447	0.0068	10.3338	44.8	7.241	4	0.1237	0	73257264	74280103	1022839	1177_8	2643.5	chr14_73771327_G_A	intron_variant	MODIFIER	0.764806	0.674676	0.120454	10.5977	0.951645	-0.135841	-0.0971146	-0.0422531	-0.0460404	0.0845768	0.0067028	0.0299921	0.0113866	0.0238473	0.0196874	hba1c
14:73783423:T:C	MIDEAS	C	-0.024	0.0022	26.0454	0	1.859	4	0.7616	0	72308737	76475221	4166484	1194_9	608556	chr14_73783423_T_C	intron_variant	MODIFIER	1.08738	1.18192	0.168361	24.847	0.410611	-0.0343848	-0.0514887	-0.0137622	-0.0239913	-0.0130532	0.81557	0.330492	0.249636	0.283291	0.354364	igf1
14:73783423:T:C	MIDEAS	C	-0.0215	0.0022	22.5974	10.8	4.487	4	0.3441	0	73194237	75248521	2054284	1037_4	437956	chr14_73783423_T_C	intron_variant	MODIFIER	0.513311	0.2192	0.902639	22.777	0.00970865	-0.0199569	0.014674	-0.0516586	-0.0220929	-0.000416327	0.814876	0.330053	0.249878	0.283238	0.353701	apob
14:73783423:T:C	MIDEAS	C	0.0223	0.0023	20.9266	40.4	6.714	4	0.1518	0	73129899	75433919	2304020	805_5	498486	chr14_73783423_T_C	intron_variant	MODIFIER	0.428486	0.0118433	0.00336977	22.05	0.430497	0.0184911	-0.000992351	-0.000323942	0.023459	-0.014036	0.81621	0.328454	0.251467	0.283129	0.354311	apoa
14:73783423:T:C	MIDEAS	C	-0.0204	0.0022	19.9442	0	1.659	4	0.7982	0	73253869	75365700	2111831	1086_5	526362	chr14_73783423_T_C	intron_variant	MODIFIER	0.63019	0.0427883	0.683133	19.6031	0.181627	-0.0233502	-0.00332497	-0.0422171	-0.0207145	-0.00667852	0.815445	0.330125	0.249517	0.283252	0.354054	ldld
14:73783423:T:C	MIDEAS	C	0.0203	0.0023	18.052	32.3	5.908	4	0.2062	0	73137894	75431061	2293167	1016_4	501054	chr14_73783423_T_C	intron_variant	MODIFIER	0.568952	0.0902562	0.152534	18.9398	0.2988	0.0227459	-0.00702468	-0.012737	0.0213412	-0.0104894	0.816025	0.328958	0.25066	0.283171	0.354409	hdl
14:73949124:G:GAC	FAM161B	GAC	-0.0115	0.002	8.09125	0	3.244	4	0.5179	0	73434918	74493933	1059015	552_8	15301.5	chr14_73949124_G_GAC	intron_variant	MODIFIER	0.295482	0.282452	0.217161	8.43441	0.353936	-0.0113162	-0.0171224	0.0187353	-0.0120526	0.0111349	0.261026	0.488438	0.194699	0.482082	0.515194	X30270
14:74162443:C:T	LIN52	T	-0.0715	0.0031	114.907	72.7	14.633	4	0.005527	0	72310287	74973970	2663683	252_7	520314	chr14_74162443_C_T	intron_variant	MODIFIER	0.500379	0.356274	0.900181	117.063	0.420371	-0.0384975	0.0380101	-0.093122	-0.0736337	-0.0166437	0.0376697	0.0805793	0.0551367	0.116989	0.172234	X30070
14:74515179:C:T	LTBP2	T	0.03	0.0019	55.8256	0	1.92	4	0.7504	0	72490400	76581182	4090782	586_11	20612	chr14_74515179_C_T	intron_variant	MODIFIER	3.1648	0.536685	0.400546	52.6263	1.141	0.0492661	0.0272004	0.0262114	0.0298001	0.0251618	0.598944	0.61843	0.738106	0.655269	0.607478	X50
14:74723828:C:CA	FCF1	CA	-0.014	0.002	12.0318	0	1.247	4	0.8703	0	74216234	75410989	1194755	542_11	89783.5	chr14_74723828_C_CA	intron_variant	MODIFIER	0.222202	0.35622	0.136096	11.6429	0.80761	0.0169602	-0.0202049	-0.00936791	-0.0140169	-0.0214598	0.0637796	0.475121	0.529925	0.459854	0.340714	X30080
14:74765603:G:A	YLPM1	A	-0.0156	0.002	14.0756	0	2.328	4	0.6756	0	73283397	75421777	2138380	1117_5	413016	chr14_74765603_G_A	intron_variant	MODIFIER	0.106879	0.741845	0.788062	13.0982	1.06459	0.00957783	-0.0353993	-0.0402659	-0.0152685	-0.0262033	0.0552054	0.453637	0.561535	0.445828	0.343929	chol
14:74805869:AT:A	YLPM1	A	-0.0169	0.0021	14.7464	23.9	5.254	4	0.2622	0	74152354	75624938	1472584	421_5	82777	chr14_74805869_AT_A	intron_variant	MODIFIER	0.385524	0.00870035	0.471081	15.5246	0.143502	0.0119636	0.000654729	-0.029663	-0.0178272	-0.00557716	0.487018	0.608153	0.725236	0.682789	0.675295	X30130
14:74839143:C:CTT	YLPM1	CTT	-0.0145	0.002	12.5638	13	4.6	4	0.3309	0	74216234	75411482	1195248	402_8	25285	chr14_74839143_C_CTT	intron_variant	MODIFIER	0.189713	0.489244	0.753886	12.1159	1.24167	-0.0158209	-0.0258253	0.0375651	-0.0144187	-0.0288871	0.0547504	0.431675	0.546654	0.437459	0.323958	X30090
14:74975092:G:A	-	A	0.0183	0.002	20.2403	14.2	4.663	4	0.3237	0	74417459	75823343	1405884	715_7	145309	chr14_74975092_G_A	regulatory_region_variant	MODIFIER	1.11727	0.0450148	0.0736394	20.4602	0.305144	0.0263161	0.00322891	0.00780017	0.018846	-0.00966556	0.458518	0.524877	0.156371	0.508559	0.5197	alp
14:75270491:C:T	AF111167.1	T	-0.0115	0.0021	7.63997	45.6	7.35	4	0.1185	0	74073635	75771746	1698111	851_8	347800	chr14_75270491_C_T	intron_variant	MODIFIER	1.4183	0.191487	0.168908	7.63719	0.992408	0.071094	0.0123855	-0.0185849	-0.0116895	-0.0238712	0.0605421	0.464879	0.112111	0.479762	0.430802	ast
14:75341059:C:A	-	A	-0.0189	0.0025	13.8474	69.4	9.816	3	0.02019	0	74830362	75889698	1059336	1011_5	18971	chr14_75341059_C_A	intergenic_variant	MODIFIER	2.07935	1.07078		13.7785	0.184348	-0.136806	0.0756405		-0.0189797	-0.0155232	0.0222709	0.102941		0.238854	0.0446156	X30220
14:75343913:G:A	-	A	0.0155	0.0024	10.1319	13.3	3.458	3	0.3262	0	74342055	75889698	1547643	492_8	228036	chr14_75343913_G_A	intergenic_variant	MODIFIER	0.0847594	0.225198		9.6613	1.6573	0.0116384	0.0231725		0.0151766	0.0797225	0.0222709	0.103127		0.23912	0.0447248	X30190
14:75373140:C:T	-	T	0.0149	0.0023	9.93779	49.3	5.916	3	0.1158	0	74841059	75889698	1048639	1245_3	7761.5	chr14_75373140_C_T	regulatory_region_variant	MODIFIER	1.51261	0.461172		9.62632	0.734011	0.0894689	-0.0301365		0.014707	0.0394387	0.965613	0.805845		0.720532	0.939002	X30160
14:75417686:C:G	-	G	-0.0122	0.0022	7.77237	0	0.75	4	0.945	0	74917610	75917686	1000076	244_5	38	chr14_75417686_C_G	intergenic_variant	MODIFIER	0.574955	0.580169	0.212714	7.08416	0.523831	-0.019903	-0.031041	-0.01575	-0.0118816	-0.0163529	0.254541	0.454285	0.47303	0.541844	0.342672	alb
14:75504790:A:C	-	C	-0.017	0.002	16.0993	0	3.519	4	0.475	0	74994407	76045153	1050746	985_7	14990	chr14_75504790_A_C	intergenic_variant	MODIFIER	0.681419	0.279672	0.0807807	16.426	0.0141794	-0.0196097	0.0170971	0.00723089	-0.0175602	-0.000580492	0.289291	0.583582	0.240094	0.533351	0.576616	X30200
14:75504790:A:C	-	C	0.0167	0.002	15.7109	30.2	5.735	4	0.2199	0	74986529	76061512	1074983	849_6	19230.5	chr14_75504790_A_C	intergenic_variant	MODIFIER	0.251902	0.54915	0.0743198	16.6242	0.0863212	0.00911958	-0.0286776	-0.00666482	0.0176318	-0.00328466	0.289291	0.583582	0.240094	0.533351	0.576616	X30180
14:75509305:C:G	-	G	0.0361	0.0022	58.5814	40.9	6.773	4	0.1484	0	74978673	76064662	1085989	844_11	12362.5	chr14_75509305_C_G	intergenic_variant	MODIFIER	0.287961	0.167026	0.0391574	57.5301	3.03845	0.00988209	0.0141818	-0.00301029	0.0367248	0.0554138	0.614413	0.821482	0.433255	0.719064	0.753113	X30150
14:75509305:C:G	-	G	0.0354	0.0022	56.2382	43.4	7.069	4	0.1323	0	74978673	76057476	1078803	871_10	8769.5	chr14_75509305_C_G	intergenic_variant	MODIFIER	0.194	0.138867	0.0724881	55.5874	2.72881	0.00713965	0.0121012	-0.00547027	0.0361396	0.0519286	0.614413	0.821482	0.433255	0.719064	0.753113	X30210
14:75515513:T:C	-	C	0.0219	0.002	26.3901	16.2	4.771	4	0.3116	0	74994106	76061512	1067406	797_7	12296	chr14_75515513_T_C	TF_binding_site_variant	MODIFIER	0.467077	0.197458	0.470724	26.9625	0.129414	0.0149473	0.0131498	-0.0264356	0.0227115	0.0049645	0.337295	0.663626	0.442453	0.578295	0.660332	X30120
