## Supplemental Table 8 for "Whole-genome sequencing of half-a-million UK Biobank participants" (part 3 of 3)

### Sheet: a.Quantitative traits (continued)
Table JnJS1. Trans-ancestry meta-GWAS results for a) 68 quantitative traits.
14:76151704:G:T	AC016526.4	T	0.0124	0.0021	8.51272	47.7	7.644	4	0.1055	0	75648512	76720359	1071847	905_10	32731.5	chr14_76151704_G_T	intron_variant	MODIFIER	0.218176	1.62461	0.019766	8.70127	0.630312	0.00777603	0.0606512	-0.00163405	0.0128921	-0.0180233	0.394065	0.511883	0.607681	0.672493	0.662006	X30110
14:76157683:TC:T	GPATCH2L	T	0.0167	0.002	15.6619	0	2.893	4	0.5759	0	75618774	76729421	1110647	1130_9	16414.5	chr14_76157683_TC_T	intron_variant	MODIFIER	0.0168493	0.119239	0.250452	16.1782	0.135462	-0.00121172	0.00813354	0.0166621	0.0172769	-0.00499098	0.102772	0.463795	0.604383	0.529872	0.596671	X30020
14:76157683:TC:T	GPATCH2L	T	0.0154	0.002	13.4495	0	3.777	4	0.4371	0	75618774	76729421	1110647	1120_8	16414.5	chr14_76157683_TC_T	intron_variant	MODIFIER	0.154516	0.0970574	0.0568703	14.176	0.209101	-0.00979959	0.00680723	0.004395	0.0161669	-0.00729027	0.102772	0.463795	0.604383	0.529872	0.596671	X30030
14:76157683:TC:T	GPATCH2L	T	0.013	0.002	10.0019	0	1.203	4	0.8777	0	75618774	76726328	1107554	1076_10	14868	chr14_76157683_TC_T	intron_variant	MODIFIER	0.0604366	0.205947	0.206428	10.0938	0.222629	0.0041092	0.0131202	-0.0136567	0.0132572	0.00766069	0.102772	0.463795	0.604383	0.529872	0.596671	X30010
14:76961814:G:A	LINC01629	A	0.0289	0.0051	7.96098	0	1.036	3	0.7926	0	76461814	77461814	1000000	605_8	0	chr14_76961814_G_A	intron_variant	MODIFIER	0.514734	0.178301		7.90824	0.0679154	0.104427	0.0225996		0.0292906	0.00609241	0.00592985	0.0779967		0.0478843	0.0550647	tp
14:77026548:G:A	IRF2BPL	A	0.0136	0.0021	9.68298	0	1.043	4	0.9032	0	76461814	77529543	1067729	232_8	30869.5	chr14_77026548_G_A	synonymous_variant	LOW	0.280532	0.144737	0.242861	9.69685	0.1396	0.0139522	-0.0101728	0.0161712	0.0138957	0.00533708	0.153812	0.450082	0.515873	0.542734	0.46978	nap
14:77029543:C:T	AC007686.3	T	-0.0117	0.002	8.48705	0	1.367	4	0.8499	0	76529543	77533326	1003783	230_10	1891.5	chr14_77029543_C_T	non_coding_transcript_exon_variant	MODIFIER	0.0128509	0.156884	0.0384779	8.22844	0.905173	-0.000541175	-0.010439	0.00315482	-0.01174	-0.0225267	0.59242	0.428147	0.345664	0.34567	0.366717	X30100
14:77039637:T:TAA	LINC02288	TAA	0.0129	0.0023	7.67325	61.1	10.287	4	0.03586	0	76539637	77539637	1000000	861_4	0	chr14_77039637_T_TAA	upstream_gene_variant	MODIFIER	0.446036	0.136641	2.13727	7.99437	0.390252	-0.0161998	0.00992819	0.0797447	0.0134644	-0.0146204	0.205927	0.2681	0.271913	0.252554	0.204827	crp
14:77043529:G:A	LINC02288	A	-0.0182	0.0023	14.0155	14	4.653	4	0.3248	0	76467528	77581059	1113531	244_6	19235.5	chr14_77043529_G_A	intron_variant	MODIFIER	0.0339056	1.71585	0.0773547	13.0893	1.16386	-0.0023505	-0.0743616	0.00627883	-0.0179289	-0.0291165	0.10671	0.255843	0.459281	0.305006	0.331538	alb
14:77051443:G:A	LINC02288	A	-0.0123	0.0022	7.84588	34.6	6.112	4	0.1909	0	76543529	77558244	1014715	851_9	556.5	chr14_77051443_G_A	intron_variant	MODIFIER	0.511898	0.406712	2.07094	7.26233	0.0513072	-0.0246344	-0.0253954	-0.0720663	-0.012057	0.00215835	0.107415	0.270582	0.467656	0.336072	0.330215	ast
14:77051443:G:A	LINC02288	A	-0.0115	0.0021	7.38227	21.3	5.083	4	0.2789	0	76551443	77551443	1000000	95_5	0	chr14_77051443_G_A	intron_variant	MODIFIER	0.776893	0.34358	1.73696	6.71668	0.0445967	-0.0323226	-0.0208505	-0.0631799	-0.0111472	-0.00181576	0.107343	0.270739	0.466892	0.336076	0.330298	ggt
14:77080869:C:T	AC007686.2	T	0.0131	0.0022	8.69037	55.7	9.028	4	0.0604	0	76540862	77591861	1050999	1272_13	14507.5	chr14_77080869_C_T	intron_variant	MODIFIER	1.26321	0.455728	0.678805	7.42203	2.46464	0.0330868	0.0304246	-0.0340239	0.0122931	0.0442733	0.23273	0.200496	0.462517	0.293327	0.300991	X23104
14:77080869:C:T	AC007686.2	T	0.0125	0.0022	8.16622	60.9	10.219	4	0.03689	0	76540862	77591861	1050999	1255_14	14507.5	chr14_77080869_C_T	intron_variant	MODIFIER	1.44219	0.407063	0.768002	6.89574	2.54314	0.03584	0.0278568	-0.0369745	0.0117213	0.0451431	0.232808	0.20021	0.462666	0.293306	0.301184	X21001
14:77322565:G:A	GSTZ1	A	-0.0126	0.0022	8.34361	36.2	6.266	4	0.1801	0	76822254	78057371	1235117	844_12	117248	chr14_77322565_G_A	5_prime_UTR_variant	MODIFIER	0.484912	0.00627699	0.451859	7.68979	2.17883	-0.0156155	0.000520894	0.0261324	-0.0123552	-0.0499194	0.305043	0.292256	0.408491	0.316878	0.187582	X30150
14:77327144:C:A	GSTZ1	A	0.0136	0.0025	7.54883	60.5	10.117	4	0.0385	0	76822971	77828968	1005997	1076_11	1174.5	chr14_77327144_C_A	non_coding_transcript_exon_variant	MODIFIER	0.188433	3.12786	0.446504	6.98916	0.176885	-0.0191023	0.116767	0.055265	0.0132553	0.00744742	0.0323211	0.174527	0.0584354	0.212244	0.216244	X30010
14:77383924:T:C	SAMD15	C	0.0174	0.002	16.8368	0	1.108	4	0.8931	0	76821352	78341848	1520496	891_6	197676	chr14_77383924_T_C	intron_variant	MODIFIER	0.0678124	0.866212	0.195548	16.2279	0.625131	0.00395694	0.039645	0.0258895	0.0173981	0.0169001	0.877625	0.492926	0.0771226	0.460824	0.511031	X30140
14:77383924:T:C	SAMD15	C	0.0158	0.002	14.1995	0	2.723	4	0.6051	0	76877471	78341848	1464377	886_7	225736	chr14_77383924_T_C	intron_variant	MODIFIER	0.281963	0.276163	0.279986	14.2077	0.649555	-0.0142104	0.0164062	-0.0342789	0.0161254	0.0172697	0.877617	0.493316	0.0772856	0.460833	0.510935	X30000
14:77407228:C:T	NOXRED1	T	0.0122	0.002	8.63733	35	6.153	4	0.188	0	76877471	77981807	1104336	849_7	22411	chr14_77407228_C_T	intron_variant	MODIFIER	0.490884	0.991075	1.7406	7.81185	0.365798	0.0206314	0.0429868	0.129263	0.0117943	0.0111843	0.145223	0.508191	0.923585	0.539166	0.48946	X30180
14:77407228:C:T	NOXRED1	T	-0.0114	0.002	7.52187	28.1	5.564	4	0.2342	0	76882275	77907228	1024953	985_8	12476.5	chr14_77407228_C_T	intron_variant	MODIFIER	0.297168	1.04007	1.48239	6.98785	0.123142	-0.0138795	-0.0448015	-0.117223	-0.0111204	-0.00446485	0.145223	0.508191	0.923585	0.539166	0.48946	X30200
14:77435415:G:GA	VIPAS39	GA	-0.0165	0.0021	14.9172	0	3.614	4	0.4607	0	76832291	77987876	1155585	1194_10	25331.5	chr14_77435415_G_GA	intron_variant	MODIFIER	0.661517	0.497967	0.104693	15.0627	0.262531	-0.0180647	-0.0264019	0.0151847	-0.0169517	0.00860915	0.538425	0.452462	0.0724673	0.395846	0.493552	igf1
14:77626046:GT:G	-	G	0.0119	0.0021	7.72354	6.7	4.289	4	0.3683	0	77126046	78126046	1000000	871_11	0	chr14_77626046_GT_G	intergenic_variant	MODIFIER	1.52798	0.140769	0.201519	7.54431	0.0128956	0.0592408	-0.0105016	0.0159526	0.0119142	-0.000552693	0.083718	0.267684	0.248113	0.353241	0.368447	X30210
14:77643001:C:T	-	T	-0.0221	0.0024	19.3399	28.3	5.577	4	0.2331	0	77050301	78405060	1354759	252_8	84679.5	chr14_77643001_C_T	intergenic_variant	MODIFIER	0.306446	0.562556	0.109653	19.9099	0.574649	-0.0166271	-0.0344143	-0.0254283	-0.0228501	0.0207195	0.0997239	0.222986	0.0249764	0.224129	0.176314	X30070
14:79412984:T:A	NRXN3	A	-0.0109	0.0019	8.41476	0	2.176	4	0.7034	0	78886840	79933111	1046271	586_12	3008.5	chr14_79412984_T_A	intron_variant	MODIFIER	0.802806	0.0794155	0.195778	7.66705	1.14825	-0.0263191	0.00529267	-0.0142612	-0.010603	-0.0250149	0.178693	0.568676	0.309469	0.384262	0.42288	X50
14:79443776:C:T	NRXN3	T	0.0249	0.0024	24.084	0	1.589	3	0.6618	0	78736905	80071815	1334910	1276_11	39416	chr14_79443776_C_T	intron_variant	MODIFIER	0.125227	0.442026		24.1662	0.224058	0.00563444	0.0371946		0.0253431	0.0125131	0.211595	0.120792		0.220311	0.0983503	X48
14:79445338:C:CA	NRXN3	CA	0.0201	0.0025	14.5894	35.8	4.675	3	0.1972	0	78714960	80071815	1356855	1194_11	51950.5	chr14_79445338_C_CA	intron_variant	MODIFIER	0.0754149	1.80122		14.0372	0.599075	0.00433248	0.115595		0.0199722	0.0309872	0.132021	0.0857955		0.20252	0.0802112	igf1
14:79450580:CA:C	NRXN3	C	0.0152	0.0025	8.97388	0	1.264	3	0.7376	0	78924113	80005215	1081102	755_6	14084	chr14_79450580_CA_C	intron_variant	MODIFIER	1.21782	0.036634		8.19981	0.564766	0.032443	0.00412132		0.0147445	0.0240392	0.239848	0.123634		0.22151	0.126133	alt
14:79465698:G:C	NRXN3	C	0.016	0.0026	9.29039	0	2.904	3	0.4067	0	78756207	79978819	1222612	1498_4	98185	chr14_79465698_G_C	intron_variant	MODIFIER	0.263178	0.152314		9.61594	0.475406	0.0132865	0.0160929		0.0165455	-0.0213813	0.13484	0.124162		0.221881	0.128107	urna
14:79470621:T:C	NRXN3	C	0.0246	0.0024	24.1121	48.6	5.841	3	0.1196	0	78736905	80107819	1370914	1275_13	48259	chr14_79470621_T_C	intron_variant	MODIFIER	0.112683	0.126013		25.2342	0.331676	0.00425726	0.0124409		0.025707	-0.0153177	0.407633	0.129383		0.222765	0.128678	X49
14:79476304:G:A	NRXN3	A	0.0252	0.0024	25.5339	18.2	3.668	3	0.2996	0	78487519	80071815	1584296	1255_15	196637	chr14_79476304_G_A	intron_variant	MODIFIER	1.12865	0.148379		25.5082	0.304126	0.0266763	0.0146387		0.0257619	-0.0142867	0.373926	0.129558		0.222422	0.128492	X21001
14:79476304:G:A	NRXN3	A	0.0248	0.0024	24.3371	0	2.694	3	0.4413	0	78516036	80071815	1555779	1272_14	182378	chr14_79476304_G_A	intron_variant	MODIFIER	1.04002	0.0643368		24.2637	0.153725	0.0254469	0.00689446		0.0252939	-0.00803061	0.373239	0.128764		0.222371	0.12841	X23104
14:80279715:A:G	DIO2	G	-0.0741	0.0099	13.0604	39.6	1.656	1	0.1981	0	79135890	80822030	1686140	1273_7	300755	chr14_80279715_A_G	intron_variant	MODIFIER				12.6259	1.24404				-0.0729986	-0.227086				0.0110448	0.00364238	cre
14:80491580:C:T	CEP128	T	0.0129	0.0019	10.6453	43.6	7.087	4	0.1313	0	79951068	81020915	1069847	586_13	5588.5	chr14_80491580_C_T	intron_variant	MODIFIER	0.0966704	1.92825	0.816902	10.3387	0.0475662	-0.00596551	0.0728689	0.0515145	0.0129067	-0.00193087	0.103894	0.25911	0.188472	0.327375	0.313698	X50
14:81172534:CT:C	AL136040.2	C	0.0129	0.002	10.2609	0	2.394	4	0.6637	0	80669544	81770732	1101188	351_11	47604	chr14_81172534_CT_C	intron_variant	MODIFIER	0.121382	0.861882	0.105212	10.1396	0.343981	-0.00667768	0.0392538	-0.00762875	0.0130196	0.0105357	0.136588	0.516153	0.373233	0.536032	0.48406	X30050
14:81172815:A:T	AL136040.2	T	-0.0156	0.0021	12.7174	0	2.052	4	0.7262	0	80653130	81753802	1100672	805_6	30651	chr14_81172815_A_T	non_coding_transcript_exon_variant	MODIFIER	0.129217	0.481353	0.382719	12.5264	0.561027	-0.00783745	-0.0272427	0.0248427	-0.0157442	-0.016369	0.133815	0.512577	0.3704	0.536479	0.483327	apoa
14:81172815:A:T	AL136040.2	T	-0.0137	0.0021	10.3092	0	0.876	4	0.9279	0	80669544	81753802	1084258	1016_5	38858	chr14_81172815_A_T	non_coding_transcript_exon_variant	MODIFIER	0.13944	0.338564	0.134654	10.2578	0.242411	-0.00832907	-0.0208067	0.0103804	-0.0139392	-0.00843903	0.134132	0.51251	0.370576	0.536454	0.483467	hdl
14:81210500:T:C	GTF2A1	C	-0.0105	0.0019	7.54151	32.1	5.889	4	0.2076	0	80710500	81710500	1000000	230_11	0	chr14_81210500_T_C	intron_variant	MODIFIER	0.411205	0.0109462	0.984633	7.98059	0.331067	0.0211885	0.00082205	0.0470584	-0.0110237	-0.0103059	0.112836	0.51671	0.373468	0.539427	0.478729	X30100
14:81236392:T:C	-	C	-0.012	0.002	8.53775	0	3.927	4	0.4159	0	80670730	81742528	1071798	886_8	29763	chr14_81236392_T_C	intergenic_variant	MODIFIER	0.0565271	0.787012	0.509985	8.62045	0.340715	0.00213557	-0.0369707	0.0316386	-0.0123673	-0.0107317	0.43369	0.573338	0.39491	0.554152	0.521216	X30000
14:81238443:A:G	-	G	-0.0131	0.002	9.96059	16.3	4.777	4	0.311	0	80669544	81771776	1102232	891_7	17783	chr14_81238443_A_G	intergenic_variant	MODIFIER	0.109301	0.683894	0.824485	10.1177	0.244782	-0.00384228	-0.0340967	0.0425848	-0.0135637	-0.00822986	0.43463	0.57446	0.423821	0.554955	0.524683	X30140
14:81251085:G:A	DYNLL1P1	A	-0.0116	0.002	8.19894	62.7	10.711	4	0.03002	0	80743888	81753802	1009914	1076_12	2240	chr14_81251085_G_A	upstream_gene_variant	MODIFIER	0.134205	3.04819	0.360994	7.89114	0.248288	0.00626257	-0.0887253	0.0229109	-0.0115991	-0.00822311	0.199735	0.507427	0.339538	0.534098	0.460015	X30010
14:81396750:AT:A	STON2	A	-0.0177	0.0021	16.919	0	3.221	4	0.5216	0	80843635	81944254	1100619	542_12	2805.5	chr14_81396750_AT_A	intron_variant	MODIFIER	0.820064	0.131889	0.0297491	17.1472	0.0284511	-0.0217154	0.00949484	0.00253297	-0.0182648	0.00114236	0.362664	0.321017	0.309849	0.332883	0.456588	X30080
14:81411699:G:A	STON2	A	0.0146	0.0021	11.7345	0	3.211	4	0.5231	0	80843635	81944254	1100619	402_9	17754.5	chr14_81411699_G_A	intron_variant	MODIFIER	0.0772034	0.498204	0.00860299	12.153	0.223061	0.00357942	-0.0277789	0.000782164	0.0151701	0.0076863	0.76478	0.66023	0.719133	0.649588	0.606136	X30090
14:81415285:TGCTGAGGCCAGAGAGGCCTCA:T	STON2	T	-0.0241	0.0034	11.965	50.2	8.034	4	0.09032	0	80869513	81944254	1074741	905_11	8401.5	chr14_81415285_TGCTGAGGCCAGAGAGGCCTCA_T	intron_variant	MODIFIER	1.22494	2.86411	0.0442578	9.70939	1.44297	-0.0293333	-0.129533	-0.00401742	-0.0226612	-0.0381842	0.340292	0.128481	0.254241	0.087796	0.191383	X30110
14:81506097:T:C	SEL1L	C	-0.0481	0.0088	7.38648	0	0.136	2	0.9341	0	80976585	82006097	1029512	849_8	14756	chr14_81506097_T_C	missense_variant	MODERATE	0.00617273			7.3215	0.289207	0.00314339			-0.0480907	-0.0743615	0.00155781			0.0140742	0.00404107	X30180
14:85526116:C:T	AL049775.1	T	0.0122	0.0022	7.53254	14.1	4.654	4	0.3247	0	85020962	86026116	1005154	1273_8	2577	chr14_85526116_C_T	intron_variant	MODIFIER	0.232553	1.70132	0.106518	7.2765	0.0170092	0.0107392	0.0725977	-0.0118083	0.0122057	0.000724735	0.841214	0.746604	0.87156	0.685979	0.670806	cre
14:86204995:C:CT	-	CT	0.0175	0.0032	7.57447	0	0.049	3	0.9972	0	85700330	86712730	1012400	1275_14	1535	chr14_86204995_C_CT	intergenic_variant	MODIFIER	0.310256	0.161232		7.36569	0.253858	0.0194917	0.0163551		0.017625	0.0129898	0.0699616	0.110098		0.111876	0.110393	X49
14:87866180:T:A	AL359237.1	A	0.0149	0.0023	9.65936	0	1.709	4	0.7892	0	87320344	88531778	1211434	1255_16	59881	chr14_87866180_T_A	intron_variant	MODIFIER	0.425669	0.358236	0.0293636	9.72845	0.0216738	0.0137953	-0.0304545	0.0125391	0.0152063	0.00138542	0.296672	0.129032	0.00801649	0.233753	0.107859	X21001
14:87866180:T:A	AL359237.1	A	0.0144	0.0024	9.03616	0	1.273	4	0.8659	0	87324961	88504043	1179082	1272_15	48322	chr14_87866180_T_A	intron_variant	MODIFIER	0.455738	0.293863	0.0642606	9.01268	0.0728751	0.0146281	-0.0260065	0.0264823	0.0146986	0.00440674	0.297395	0.129826	0.0080981	0.233782	0.108376	X23104
14:87929883:CA:C	GALC	C	-0.012	0.002	8.56591	0	1.87	4	0.7596	0	87429883	88528930	1099047	492_9	49523.5	chr14_87929883_CA_C	intron_variant	MODIFIER	0.943383	0.476374	0.371968	7.46106	1.01097	-0.0232469	-0.0260355	-0.0297839	-0.0114273	-0.0244239	0.436822	0.404133	0.183255	0.406871	0.393785	X30190
14:87940455:C:T	GALC	T	0.0187	0.0021	18.309	56.3	9.157	4	0.05729	0	87423906	88589695	1165789	1011_6	66345.5	chr14_87940455_C_T	intron_variant	MODIFIER	1.3017	1.39262	1.37659	17.4249	0.499227	0.0335279	0.0555184	-0.0741686	0.0186085	0.0146714	0.241057	0.401526	0.183019	0.40666	0.393676	X30220
14:87985994:G:C	GALC	C	0.0298	0.0036	15.7632	0	1.063	4	0.9001	0	87432605	88632544	1199939	232_9	46580.5	chr14_87985994_G_C	intron_variant	MODIFIER	0.521268	0.017811	0.410132	14.2642	1.85667	0.0199824	0.0031717	0.0340089	0.0295642	0.0436761	0.192628	0.0507395	0.166402	0.0910749	0.239038	nap
14:88004037:A:C	GPR65	C	0.0219	0.0034	9.87387	9.1	4.399	4	0.3547	0	87432605	88588862	1156257	871_12	6696.5	chr14_88004037_A_C	upstream_gene_variant	MODIFIER	2.62658	0.0628609	0.409292	8.56781	0.212126	0.0578412	0.0103813	0.0336835	0.0212099	0.0083693	0.187168	0.049516	0.161085	0.0909348	0.259666	X30210
14:88004037:A:C	GPR65	C	0.021	0.0034	9.1396	28.2	5.572	4	0.2335	0	87482978	88575759	1092781	844_13	25331.5	chr14_88004037_A_C	upstream_gene_variant	MODIFIER	2.42925	0.731721	0.10342	8.09536	0.0444851	0.0549503	0.0807484	0.0103712	0.0205358	0.00202988	0.187168	0.049516	0.161085	0.0909348	0.259666	X30150
14:88004043:C:CA	GPR65	CA	0.0126	0.0023	7.3831	0	0.837	4	0.9334	0	87504043	88504043	1000000	861_5	0	chr14_88004043_C_CA	upstream_gene_variant	MODIFIER	0.735285	0.261483	0.0406003	6.5498	0.919215	0.0190849	0.0200616	0.00402573	0.0121783	0.0230343	0.430383	0.173643	0.163923	0.246292	0.359832	crp
14:88009577:G:A	GPR65	A	-0.0165	0.0021	15.0162	53	8.519	4	0.07432	0	87423906	88589695	1165789	1245_4	2776.5	chr14_88009577_G_A	intron_variant	MODIFIER	0.0111362	1.93999	0.643604	14.2557	1.37263	-0.000483641	-0.0644155	0.0358081	-0.0164494	-0.0290199	0.341853	0.575391	0.644575	0.576136	0.551933	X30160
14:88261345:C:T	KCNK10	T	-0.4448	0.0792	7.71579	0	0	0	1	0	87761345	88761345	1000000	937_4	0	chr14_88261345_C_T	intron_variant	MODIFIER				7.71589					-0.444784					0.000177565		X30060
14:88416409:CT:C	SPATA7	C	-0.0188	0.0022	16.6745	0	2.787	4	0.5941	0	87822163	89389190	1567027	1273_9	189268	chr14_88416409_CT_C	non_coding_transcript_exon_variant	MODIFIER	0.0176676	0.973601	0.105217	15.943	1.19182	-0.000779856	-0.0474104	-0.00861043	-0.0188262	-0.0285377	0.295972	0.305283	0.309271	0.297749	0.306181	cre
14:88498101:A:T	PTPN21	T	-0.0486	0.0072	10.7158	0	0.961	2	0.6184	0	87898640	89589035	1690395	586_14	245736	chr14_88498101_A_T	intron_variant	MODIFIER	0.280903			10.5901	0.538311	0.109415			-0.0486398	-0.0712459	0.00170498			0.0162087	0.0103856	X50
14:89338029:T:A	FOXN3	A	0.0147	0.0026	7.77521	51.1	8.183	4	0.08509	0	88833038	90066702	1233664	1016_6	111841	chr14_89338029_T_A	intron_variant	MODIFIER	1.66326	0.419904	0.309184	7.80136	0.672203	0.0359644	-0.0267736	0.0270857	0.0151826	-0.0217404	0.435584	0.696473	0.828051	0.806838	0.751151	hdl
14:89420596:T:C	FOXN3	C	0.015	0.0021	11.7577	0	2.681	4	0.6126	0	88920596	89930270	1009674	468_6	4837	chr14_89420596_T_C	intron_variant	MODIFIER	0.84857	0.0067149	0.176024	11.7823	0.196751	0.0226854	0.000536125	0.0135916	0.0153628	-0.00719812	0.42463	0.545851	0.309309	0.58342	0.527666	shbg
14:89420596:T:C	FOXN3	C	0.0135	0.002	10.8066	0	3.981	4	0.4086	0	88920596	89921528	1000932	95_6	466	chr14_89420596_T_C	intron_variant	MODIFIER	0.171051	0.509498	0.365209	10.0593	1.72564	0.00602395	0.0255102	-0.0233039	0.0132932	0.0329818	0.424527	0.545437	0.304978	0.583225	0.527649	ggt
14:89420596:T:C	FOXN3	C	0.0129	0.0021	9.26384	58.4	9.625	4	0.04724	0	88920596	89921528	1000932	755_7	466	chr14_89420596_T_C	intron_variant	MODIFIER	0.417208	1.18926	0.602975	7.95352	2.80545	0.0128627	0.0490916	-0.0353055	0.0121964	0.0461234	0.424504	0.545797	0.304684	0.583215	0.527526	alt
14:89566303:AT:A	FOXN3	A	0.0136	0.0021	10.1984	0	2.712	4	0.6071	0	89060779	90089124	1028345	552_9	8648.5	chr14_89566303_AT_A	intron_variant	MODIFIER	0.0315858	0.0466592	0.455907	9.52043	1.56231	0.00181127	-0.00348559	0.0376876	0.013323	0.0321028	0.173998	0.573351	0.142892	0.629055	0.446654	X30270
14:89589124:G:T	FOXN3	T	-0.0273	0.0022	33.3233	49.7	7.95	4	0.09342	0	89060779	90115921	1055142	1141_1	774	chr14_89589124_G_T	intron_variant	MODIFIER	0.0930226	0.465527	0.619455	34.5298	0.116918	0.0057662	-0.0264115	0.0479162	-0.0283542	-0.00444818	0.134176	0.547081	0.160328	0.629286	0.472649	glu
14:89589124:G:T	FOXN3	T	-0.0213	0.0021	22.786	0	1.547	4	0.8183	0	88580767	90109097	1528330	1177_9	244192	chr14_89589124_G_T	intron_variant	MODIFIER	0.266705	0.252436	0.0457416	22.9125	0.203822	-0.0152662	-0.0161186	0.00486795	-0.0218127	-0.00712776	0.139404	0.550513	0.162449	0.628987	0.472203	hba1c
14:89645289:CTTTT:C	AL137230.2	C	0.0113	0.002	7.62949	0	1.708	4	0.7893	0	89145289	90152897	1007608	1076_13	3804	chr14_89645289_CTTTT_C	intron_variant	MODIFIER	0.74507	0.149839	0.236337	7.0993	0.754339	0.0240022	0.010554	-0.0170629	0.0110829	0.0200295	0.271797	0.438544	0.43803	0.437608	0.462572	X30010
14:90383503:C:A	AL512791.2	A	-0.0275	0.0033	15.813	30.9	5.787	4	0.2156	0	89869191	90911482	1042291	868_7	6833.5	chr14_90383503_C_A	non_coding_transcript_exon_variant	MODIFIER	2.02919	0.300048	0.817418	14.881	0.416813	-0.0406468	-0.0261429	0.0541202	-0.0280293	-0.0159797	0.537661	0.838934	0.803166	0.888187	0.773833	ca
14:90383885:C:T	AL512791.2	T	-0.0175	0.003	8.35008	42.2	6.922	4	0.1401	0	89883064	90899118	1016054	230_12	7206	chr14_90383885_C_T	non_coding_transcript_exon_variant	MODIFIER	3.04812	0.0155435	0.0799234	6.65393	1.19085	-0.0564005	0.00175125	0.00739485	-0.0160159	-0.0319288	0.760927	0.869848	0.803016	0.892033	0.78158	X30100
14:90519951:C:T	TTC7B	T	-0.0111	0.0019	8.07366	43	7.016	4	0.1351	0	90019124	91034472	1015348	586_15	6847	chr14_90519951_C_T	downstream_gene_variant	MODIFIER	2.98847	0.1858	0.042292	7.17646	0.0645613	-0.0485948	-0.0121236	0.00348016	-0.0106236	-0.00267475	0.646079	0.672214	0.302836	0.674977	0.723264	X50
14:90983050:T:C	RPS6KA5	C	-0.0244	0.0028	17.1456	0	2.813	4	0.5896	0	90361521	92276445	1914924	1379_3	335933	chr14_90983050_T_C	intron_variant	MODIFIER	0.477776	0.0608055	0.628193	17.2392	0.0443661	-0.019818	-0.00503373	-0.0374431	-0.0252597	0.00224028	0.177686	0.274856	0.329725	0.173197	0.220829	phos
14:90986497:T:C	RPS6KA5	C	0.0183	0.0026	12.0834	4.9	4.205	4	0.3789	0	90361521	91533494	1171973	715_8	38989.5	chr14_90986497_T_C	intron_variant	MODIFIER	0.233528	0.360684	0.834454	12.237	0.317156	0.00922312	0.0228437	0.0439065	0.019041	-0.0121916	0.255134	0.267056	0.329151	0.172592	0.215042	alp
14:91032787:GA:G	RPS6KA5	G	0.0146	0.002	12.3785	52.2	8.365	4	0.07907	0	90407091	91716500	1309409	1255_17	29008.5	chr14_91032787_GA_G	intron_variant	MODIFIER	0.530243	1.3403	0.530468	12.7048	0.395421	-0.015421	0.0541702	-0.0425668	0.0151537	0.0122498	0.594721	0.614656	0.869904	0.597306	0.659469	X21001
14:91032787:GA:G	RPS6KA5	G	0.0145	0.002	12.0858	54.1	8.71	4	0.06878	0	90407091	91716500	1309409	1272_16	29008.5	chr14_91032787_GA_G	intron_variant	MODIFIER	0.547794	1.32685	0.614257	12.3266	0.552408	-0.0158861	0.0539513	-0.047602	0.0150235	0.0157425	0.59345	0.614417	0.869505	0.597302	0.657822	X23104
14:91047004:A:G	RPS6KA5	G	-0.0125	0.0022	7.83239	37.1	6.363	4	0.1737	0	90547004	91547004	1000000	851_10	0	chr14_91047004_A_G	intron_variant	MODIFIER	0.317039	0.00533045	1.79311	6.89006	1.41472	-0.0122014	-0.00042664	-0.101246	-0.0118901	-0.032984	0.762818	0.659554	0.875486	0.682456	0.719553	ast
14:91054094:A:G	RPS6KA5	G	0.0199	0.0022	19.052	25	5.333	4	0.2548	0	90358576	91708044	1349468	1275_15	20784	chr14_91054094_A_G	intron_variant	MODIFIER	1.37047	1.48908	0.331029	18.1871	0.0860004	0.0344509	0.0608125	-0.030872	0.0198729	0.0035483	0.76793	0.71967	0.876772	0.710138	0.734868	X49
14:91397795:C:T	CCDC88C	T	-0.0151	0.0024	9.55768	0	1.259	4	0.8682	0	90884273	92047054	1162781	468_7	67868.5	chr14_91397795_C_T	intron_variant	MODIFIER	0.79041	0.624179	0.439985	8.847	0.221942	-0.0281455	-0.0373767	-0.0280208	-0.0148524	-0.00859315	0.182913	0.252282	0.362234	0.257826	0.305728	shbg
14:91474797:T:C	PPP4R3A	C	-0.0131	0.0023	7.95273	65.7	11.672	4	0.01997	0	90893157	91979334	1086177	1076_14	38551.5	chr14_91474797_T_C	non_coding_transcript_exon_variant	MODIFIER	0.767863	2.6956	0.193671	7.90945	0.201625	0.0535525	-0.0949868	-0.0137659	-0.0132794	0.0078331	0.0397976	0.247494	0.374175	0.25596	0.266837	X30010
14:91493650:G:A	PPP4R3A	A	0.0133	0.002	10.5902	35.8	6.232	4	0.1825	0	90905328	92097766	1192438	552_10	7897	chr14_91493650_G_A	intron_variant	MODIFIER	0.685734	2.35259	0.523643	9.54392	0.169814	0.0173656	0.0766041	0.0296013	0.0129235	0.00600763	0.477949	0.431198	0.477831	0.450694	0.493409	X30270
14:91499820:CAAAA:C	PPP4R3A	C	0.0156	0.002	14.2945	58.2	9.576	4	0.04821	0	90886305	92119623	1233318	630_10	3144	chr14_91499820_CAAAA_C	intron_variant	MODIFIER	0.0485	3.04727	0.209972	13.8938	0.119993	-0.00195977	0.0900661	0.0145059	0.0157555	0.00439778	0.450154	0.431198	0.428675	0.447283	0.471623	X30260
14:91522232:T:C	-	C	0.0143	0.002	12.5669	69.7	13.201	4	0.01033	0	90886305	92091616	1205311	496_10	33271.5	chr14_91522232_T_C	intergenic_variant	MODIFIER	0.011186	2.82269	0.298022	12.7757	0.726176	0.000511299	0.0850439	0.0184205	0.0147676	-0.0186448	0.263918	0.428333	0.429076	0.441242	0.47688	X30040
14:91546919:T:G	-	G	0.0127	0.002	10.1565	38.3	6.483	4	0.1658	0	90905328	92076075	1170747	351_12	56217.5	chr14_91546919_T_G	intergenic_variant	MODIFIER	0.248935	1.21996	0.784619	10.2892	0.113985	-0.00806299	0.0495634	0.037243	0.0131452	-0.00412927	0.496147	0.451355	0.482564	0.446829	0.516973	X30050
14:91775008:A:C	CATSPERB	C	-0.0399	0.0025	56.8765	0	2.645	4	0.6188	0	91244055	93165450	1921395	230_13	429744	chr14_91775008_A_C	intron_variant	MODIFIER	1.54725	1.29549	0.0825458	55.3674	0.46327	-0.0581042	-0.075986	-0.00891374	-0.0399794	-0.0209429	0.081493	0.13238	0.131951	0.173672	0.116092	X30100
14:91775008:A:C	CATSPERB	C	0.029	0.0026	27.6981	0	3.445	4	0.4863	0	91251326	94076966	2825640	905_12	889138	chr14_91775008_A_C	intron_variant	MODIFIER	0.141215	0.134647	0.639148	28.0562	0.139221	-0.00946279	0.0134554	0.0502767	0.0296248	0.0078553	0.081493	0.13238	0.131951	0.173672	0.116092	X30110
14:91863884:C:A	TC2N	A	-0.0275	0.0029	20.9374	0	1.498	4	0.827	0	91251326	92370809	1119483	868_8	52816.5	chr14_91863884_C_A	intron_variant	MODIFIER	0.51228	0.951208	0.00987637	20.2709	0.486571	-0.0172417	-0.059213	-0.0012429	-0.0278055	-0.022903	0.304693	0.175615	0.132454	0.167336	0.123034	ca
14:92056852:A:G	ATXN3	G	0.0126	0.0021	8.67819	41.1	6.787	4	0.1476	0	91531851	92595051	1063200	805_7	6599	chr14_92056852_A_G	intron_variant	MODIFIER	0.271038	0.420046	1.88949	8.54913	0.0633041	-0.010345	0.0248236	0.0749305	0.0128057	0.00261321	0.696537	0.546392	0.454133	0.476662	0.567237	apoa
14:92060734:A:AT	ATXN3	AT	0.0131	0.0023	8.07412	26.4	5.438	4	0.2452	0	91513665	92566622	1052957	1016_7	20590.5	chr14_92060734_A_AT	3_prime_UTR_variant	MODIFIER	0.141424	0.399034	1.52058	8.05095	0.020857	-0.005622	0.0253018	0.0670434	0.0134526	-0.000919506	0.376845	0.349467	0.355256	0.289428	0.352774	hdl
14:92548584:G:A	RIN3	A	0.0239	0.002	31.6256	62.8	10.76	4	0.0294	0	92044622	93165450	1120828	844_14	56452	chr14_92548584_G_A	intron_variant	MODIFIER	0.781397	1.86109	0.364493	31.6172	0.857133	-0.0260787	0.066281	-0.0649929	0.0243033	0.0218049	0.19588	0.383098	0.0290094	0.465523	0.41481	X30150
14:92548584:G:A	RIN3	A	0.02	0.002	22.3298	0	3.866	4	0.4244	0	92044622	93163465	1118843	871_13	55459.5	chr14_92548584_G_A	intron_variant	MODIFIER	0.16979	1.15184	0.146693	22.1927	0.468683	-0.00788085	0.0488208	-0.0308363	0.0202609	0.0140473	0.19588	0.383098	0.0290094	0.465523	0.41481	X30210
14:92627953:G:A	RIN3	A	0.0149	0.0024	9.47198	0	2.73	3	0.4351	0	92103635	93151884	1048249	1409_5	193.5	chr14_92627953_G_A	intron_variant	MODIFIER	1.25681	0.00257988		9.26222	0.0161119	0.05746	0.000238053		0.0149508	0.000898015	0.0557121	0.202723		0.184077	0.13296	tbil
14:92634068:CTTTTTTTTTT:C	RIN3	C	-0.0264	0.0025	25.3165	0	1.369	4	0.8496	0	92045914	93165450	1119536	891_8	28386	chr14_92634068_CTTTTTTTTTT_C	intron_variant	MODIFIER	1.04187	0.0643295	0.116399	24.1424	1.27687	-0.0229143	0.00562076	-0.018156	-0.0266009	-0.0368791	0.449458	0.218913	0.0606132	0.193211	0.171363	X30140
14:92634068:CTTTTTTTTTT:C	RIN3	C	-0.0241	0.0024	22.6653	0	1.685	4	0.7935	0	91584314	93165338	1581024	715_9	259242	chr14_92634068_CTTTTTTTTTT_C	intron_variant	MODIFIER	2.19663	0.330522	0.229691	21.1373	0.271563	-0.0403221	-0.0232937	-0.0334384	-0.0238994	-0.0115768	0.450058	0.217113	0.0581564	0.193147	0.171284	alp
14:92634068:CTTTTTTTTTT:C	RIN3	C	0.0234	0.0025	19.845	8.3	4.362	4	0.3592	0	92039797	93165450	1125653	849_9	31444.5	chr14_92634068_CTTTTTTTTTT_C	intron_variant	MODIFIER	0.91968	0.163293	1.34957	19.2791	0.249021	0.0219259	-0.0129404	0.120588	0.0237117	0.0109173	0.449458	0.218913	0.0606132	0.193211	0.171363	X30180
14:92634068:CTTTTTTTTTT:C	RIN3	C	-0.0158	0.0025	9.48057	50.5	8.077	4	0.08879	0	92103635	93151884	1048249	985_9	6308.5	chr14_92634068_CTTTTTTTTTT_C	intron_variant	MODIFIER	0.734183	0.865376	1.6118	9.22353	0.178235	-0.0186626	0.0481906	-0.135748	-0.0160647	-0.00822858	0.449458	0.218913	0.0606132	0.193211	0.171363	X30200
14:92650006:T:C	RIN3	C	0.0314	0.0027	29.9662	33.8	4.531	3	0.2095	0	92102076	93165450	1063374	244_7	16243	chr14_92650006_T_C	intron_variant	MODIFIER	0.143858	0.320039		30.5685	0.5458	0.00685957	-0.0248658		0.0323972	0.0227853	0.200303	0.205822		0.195057	0.142866	alb
14:92651693:A:G	RIN3	G	-0.0113	0.002	7.47743	0	2.735	4	0.6031	0	92151693	93151693	1000000	1245_5	0	chr14_92651693_A_G	missense_variant	MODERATE	0.0401106	0.943227	0.532374	6.7837	0.864261	-0.00161079	-0.0410726	-0.0331556	-0.0109861	-0.0210702	0.433303	0.555659	0.279481	0.562035	0.45877	X30160
14:92651884:C:T	RIN3	T	-0.0264	0.0026	23.9821	0	1.549	3	0.6711	0	92045914	93584860	1538946	886_9	163503	chr14_92651884_C_T	missense_variant	MODERATE	0.0333833	0.508384		22.8049	1.8149	-0.00457213	-0.0335359		-0.0259966	-0.0495193	0.020819	0.19922		0.188496	0.140518	X30000
14:92651884:C:T	RIN3	T	-0.0258	0.0025	23.7817	0.2	3.007	3	0.3905	0	92044622	93816830	1772208	421_6	278842	chr14_92651884_C_T	missense_variant	MODERATE	1.04349	1.33914		22.7535	0.44523	-0.0876828	-0.0650772		-0.0255621	-0.0187651	0.0208862	0.198995		0.188512	0.140509	X30130
14:92665735:G:C	RIN3	C	-0.0144	0.0023	9.66174	10.7	4.48	4	0.3449	0	92165720	93165735	1000015	605_9	7.5	chr14_92665735_G_C	intron_variant	MODIFIER	0.585615	0.294336	0.510229	9.32323	1.14796	-0.0193258	0.0190657	0.0302104	-0.0145355	-0.0282828	0.286336	0.383415	0.465135	0.329842	0.386603	tp
14:92934971:T:C	CHGA	C	0.0192	0.0023	16.5907	0	1.577	4	0.8129	0	92102171	94178690	2076519	1273_10	205460	chr14_92934971_T_C	3_prime_UTR_variant	MODIFIER	0.224514	1.11327	0.341548	15.9305	0.362472	0.0134829	0.0531757	0.0436475	0.0190829	0.0142674	0.913777	0.718868	0.933848	0.713508	0.804912	cre
14:92934971:T:C	CHGA	C	0.0163	0.0022	12.6832	20.5	5.032	4	0.2841	0	92417394	93672362	1254968	1295_8	109907	chr14_92934971_T_C	3_prime_UTR_variant	MODIFIER	0.0322671	0.829541	0.693131	12.8255	0.381908	0.00236826	0.0430469	0.0727853	0.0166244	-0.0147371	0.913835	0.718597	0.93388	0.713507	0.804957	cys
14:92940357:A:G	ITPK1	G	-0.0131	0.0022	8.48294	12.4	4.564	4	0.335	0	92439331	93440717	1001386	868_9	333	chr14_92940357_A_G	3_prime_UTR_variant	MODIFIER	0.103608	0.635479	0.16395	9.0564	0.244034	0.00454197	0.0336695	0.0169507	-0.0139012	-0.00898058	0.701236	0.552869	0.84248	0.612232	0.624728	ca
14:92940903:A:G	ITPK1	G	0.0151	0.0021	12.1356	0	1.954	4	0.7442	0	92425032	93669259	1244227	1327_7	106242	chr14_92940903_A_G	3_prime_UTR_variant	MODIFIER	0.438207	0.849174	0.219035	11.8472	0.0243504	0.0212885	0.0404654	0.0155393	0.0151414	-0.00108823	0.886974	0.625189	0.710488	0.638964	0.703945	ua
14:93050053:T:G	ITPK1	G	0.0434	0.0031	43.6757	2.3	4.093	4	0.3936	0	92048584	93640557	1591973	402_10	205482	chr14_93050053_T_G	intron_variant	MODIFIER	0.647897	1.0913	0.36367	43.2367	0.489739	0.0237972	0.0641882	0.0373009	0.0447609	0.0165162	0.167529	0.147048	0.0942507	0.11021	0.246165	X30090
14:93050053:T:G	ITPK1	G	0.036	0.0031	31.0686	23.9	5.258	4	0.2619	0	91275008	94886355	3611347	542_13	30628.5	chr14_93050053_T_G	intron_variant	MODIFIER	0.345504	1.6346	0.127143	30.8266	0.334192	0.0146794	0.0841711	0.0151327	0.0372287	0.0122442	0.167529	0.147048	0.0942507	0.110209	0.246165	X30080
14:93122587:TA:T	-	T	-0.014	0.0025	7.78252	19.5	4.967	4	0.2907	0	92616372	93622587	1006215	861_6	3107.5	chr14_93122587_TA_T	intergenic_variant	MODIFIER	0.792736	0.961568	0.702782	6.83182	1.08685	-0.0217339	-0.0453736	0.0495304	-0.0134933	-0.0275135	0.297697	0.272059	0.134867	0.19707	0.273804	crp
14:93465269:A:G	UNC79	G	-0.0203	0.0022	20.0084	13.8	4.64	4	0.3263	0	91798519	94878610	3080091	1194_12	126704	chr14_93465269_A_G	intron_variant	MODIFIER	1.88113	1.16604	0.164876	17.9485	1.43823	-0.0415746	-0.0507232	0.0122904	-0.0196946	-0.0321733	0.256052	0.325758	0.650509	0.31258	0.335742	igf1
14:93539911:C:T	UNC79	T	0.0187	0.002	19.1848	17.1	4.825	4	0.3057	0	92732657	94221486	1488829	1275_16	62839.5	chr14_93539911_C_T	intron_variant	MODIFIER	0.962508	0.453274	0.383456	19.3433	0.011376	0.0232206	-0.0243216	0.0258891	0.0193092	-0.00045222	0.569248	0.565743	0.255144	0.63349	0.499002	X49
14:93539911:C:T	UNC79	T	0.0182	0.0021	18.0651	21.9	5.121	4	0.2751	0	92725463	94225791	1500328	1276_12	64284	chr14_93539911_C_T	intron_variant	MODIFIER	1.04619	0.188486	1.14615	17.7931	0.0570259	0.0247311	-0.0122126	0.0553493	0.0185624	-0.00215792	0.569287	0.565743	0.255144	0.633485	0.498949	X48
14:93557626:G:A	UNC79	A	0.0212	0.0021	24.1224	31.2	5.814	4	0.2135	0	92725463	94225791	1500328	1272_17	81999	chr14_93557626_G_A	intron_variant	MODIFIER	1.23393	0.243685	1.64659	23.3615	0.171522	0.0278108	-0.0151172	0.0701996	0.0214225	0.00587022	0.557176	0.568544	0.256131	0.63712	0.500053	X23104
14:93557626:G:A	UNC79	A	0.021	0.002	23.9527	24.9	5.329	4	0.2552	0	92725463	94225791	1500328	1255_18	81999	chr14_93557626_G_A	intron_variant	MODIFIER	0.939259	0.252057	1.57565	23.3742	0.197339	0.0229811	-0.0154993	0.0680568	0.0212693	0.00663771	0.557196	0.568022	0.255841	0.637124	0.498987	X21001
14:93951185:T:C	ASB2	C	0.0636	0.0042	50.708	0	2.064	3	0.5593	0	93331488	94880925	1549437	871_14	155022	chr14_93951185_T_C	missense_variant	MODERATE	0.283234	0.37181		50.929	0.0137884	-0.0571257	0.0742275		0.063944	-0.00604646	0.00726979	0.021035		0.0629009	0.00223897	X30210
14:93951185:T:C	ASB2	C	0.0616	0.0042	47.7338	0	1.946	3	0.5838	0	93331488	94880925	1549437	844_15	155022	chr14_93951185_T_C	missense_variant	MODERATE	0.283756	0.304031		47.9672	0.00446672	-0.0569668	0.0630385		0.0619263	0.00198173	0.00726979	0.021035		0.0629009	0.00223897	X30150
14:94359295:CTT:C	-	C	-0.0122	0.0022	7.75523	0	1.205	4	0.8772	0	93859295	94859298	1000003	1120_9	1.5	chr14_94359295_CTT_C	intergenic_variant	MODIFIER	0.164597	0.851851	0.178558	7.31816	0.369897	-0.0087737	-0.0451918	-0.0141317	-0.0120523	-0.0144425	0.136128	0.24935	0.262017	0.324958	0.193505	X30030
14:94371805:G:T	SERPINA1	T	-0.0742	0.0072	24.0426	0	0.096	2	0.9529	0	93871805	94911531	1039726	763_10	19863	chr14_94371805_G_T	downstream_gene_variant	MODIFIER	0.240606	0.454586		23.8042		-0.0990846	-0.105263		-0.0739838		0.00177368	0.0145944		0.0207435		X30290
14:94371805:G:T	SERPINA1	T	-0.0731	0.0072	23.2685	0	1.03	2	0.5976	0	93871805	94897299	1025494	758_11	12747	chr14_94371805_G_T	downstream_gene_variant	MODIFIER	0.369645	0.9471		22.805		-0.141583	-0.178489		-0.0725267		0.00177368	0.0145944		0.0207435		X30240
14:94371805:G:T	SERPINA1	T	-0.072	0.0072	22.7144	0	0.183	2	0.9127	0	93871805	94897299	1025494	830_12	12747	chr14_94371805_G_T	downstream_gene_variant	MODIFIER	0.223446	0.53243		22.4513		-0.0928937	-0.118016		-0.0718003		0.00177368	0.0145944		0.0207435		X30300
14:94371805:G:T	SERPINA1	T	-0.0693	0.0072	21.0244	0	1.494	2	0.4738	0	93871805	94878610	1006805	843_9	3402.5	chr14_94371805_G_T	downstream_gene_variant	MODIFIER	0.423203	1.08186		20.521		-0.156554	-0.194095		-0.0686477		0.00177368	0.0145944		0.0207435		X30250
14:94371805:G:T	SERPINA1	T	-0.047	0.0073	9.87746	0	0.828	2	0.6611	0	93871805	94878610	1006805	989_10	3402.5	chr14_94371805_G_T	downstream_gene_variant	MODIFIER	0.148542	0.204311		9.97746		-0.0651676	0.0556665		-0.0474163		0.00177389	0.0145944		0.0207435		X30280
14:94371805:G:T	SERPINA1	T	-0.0443	0.0074	8.73189	0	0.356	2	0.837	0	93871805	94878610	1006805	1177_10	3402.5	chr14_94371805_G_T	downstream_gene_variant	MODIFIER	0.00500156	0.0501787		8.807		0.00274157	0.0150505		-0.0446671		0.00185396	0.0157853		0.0207185		hba1c
14:94378610:C:T	SERPINA1	T	0.2719	0.0079	258.68	72.3	7.22	2	0.02706	0	93407762	95125665	1717903	244_8	111896	chr14_94378610_C_T	missense_variant	MODERATE	0.221777	0.0796691		260.178		-0.0962913	0.028905		0.273403		0.00176589	0.0106601		0.0199103		alb
14:94378610:C:T	SERPINA1	T	0.1946	0.0077	141.274	73.8	7.64	2	0.02192	0	93450872	95104558	1653686	468_8	100895	chr14_94378610_C_T	missense_variant	MODERATE	3.62486	0.244622		139.927		0.676933	0.0763083		0.194175		0.00178389	0.0107884		0.0199276		shbg
14:94378610:C:T	SERPINA1	T	0.1378	0.0066	96.4935	0	0.957	2	0.6197	0	91135408	95587805	4452397	586_16	1.017e+06	chr14_94378610_C_T	missense_variant	MODERATE	0.693665	1.30803		95.5064		0.220167	0.243052		0.137375		0.00170498	0.0106868		0.0199256		X50
14:94378610:C:T	SERPINA1	T	0.1329	0.0071	76.7667	16.3	2.39	2	0.3027	0	93500488	94911531	1411043	715_10	172600	chr14_94378610_C_T	missense_variant	MODERATE	1.61687	0.338693		76.0601		0.405862	0.0948719		0.132552		0.00169195	0.0107426		0.0199448		alp
14:94378610:C:T	SERPINA1	T	0.1436	0.0078	74.0572	47.8	3.828	2	0.1475	0	93526304	95106364	1580060	605_10	62276	chr14_94378610_C_T	missense_variant	MODERATE	0.590339	0.282519		74.522		-0.209555	0.0878735		0.144453		0.00176634	0.0106732		0.0199142		tp
14:94378610:C:T	SERPINA1	T	0.134	0.0075	70.1621	38	3.226	2	0.1993	0	93481620	94911531	1429911	755_8	182034	chr14_94378610_C_T	missense_variant	MODERATE	1.77936	0.13179		69.5908		0.431528	0.043064		0.133772		0.00169195	0.0107426		0.0199538		alt
14:94378610:C:T	SERPINA1	T	0.1336	0.008	61.961	66.1	5.895	2	0.05248	0	93706394	94911531	1205137	821_4	69647.5	chr14_94378610_C_T	missense_variant	MODERATE	2.03981	0.229959		61.7008		0.501379	-0.0755948		0.133667		0.00167829	0.0108413		0.0197319		tes
14:94378610:C:T	SERPINA1	T	0.1212	0.0075	58.2822	21.3	2.543	2	0.2805	0	93490060	94911531	1421471	851_11	177814	chr14_94378610_C_T	missense_variant	MODERATE	1.55637	0.702502		57.42		0.412046	0.166845		0.120605		0.00158395	0.0107628		0.0199658		ast
14:94378610:C:T	SERPINA1	T	0.126	0.0079	56.5154	81	10.545	2	0.005131	0	93526304	95096837	1570533	868_10	67039.5	chr14_94378610_C_T	missense_variant	MODERATE	1.33209	0.440103		57.7705		-0.367137	-0.124512		0.127727		0.00176634	0.0106557		0.0199113		ca
14:94378610:C:T	SERPINA1	T	-0.0887	0.0073	33.2449	0	0.141	2	0.9318	0	93706394	94911531	1205137	861_7	69647.5	chr14_94378610_C_T	missense_variant	MODERATE	0.0609105	0.247261		33.1978		-0.028643	-0.0706208		-0.0888532		0.00169511	0.0107466		0.0199621		crp
14:94378610:C:T	SERPINA1	T	0.0727	0.0073	22.815	0	0.057	2	0.9719	0	93790606	94897299	1106693	1295_9	34657.5	chr14_94378610_C_T	missense_variant	MODERATE	0.137984	0.367292		22.6638		0.0628809	0.102946		0.0726456		0.00169294	0.0107507		0.019951		cys
14:94378610:C:T	SERPINA1	T	0.0583	0.0072	15.1273	0	1.955	2	0.3762	0	93790606	95838918	2048312	95_7	436152	chr14_94378610_C_T	missense_variant	MODERATE	0.802659	0.165266		15.0812		0.247865	-0.0495969		0.0583133		0.00169274	0.0107466		0.0199456		ggt
14:94378610:C:T	SERPINA1	T	0.0537	0.0076	11.838	7.3	2.159	2	0.3398	0	93871805	94878610	1006805	1454_4	3402.5	chr14_94378610_C_T	missense_variant	MODERATE	0.56077	0.0266282		12.0506		-0.199663	-0.00983086		0.0543267		0.00169294	0.0107547		0.0199501		bun
14:94378610:C:T	SERPINA1	T	0.0518	0.0075	11.3351	0	0.657	2	0.7201	0	93871805	94878610	1006805	1465_5	3402.5	chr14_94378610_C_T	missense_variant	MODERATE	0.165068	0.0291312		11.4423		-0.0800341	-0.0113839		0.0521737		0.00155962	0.010177		0.0201421		bild
14:94378610:C:T	SERPINA1	T	-0.0484	0.0075	9.85387	0	0.214	2	0.8986	0	93871805	94878610	1006805	1401_7	3402.5	chr14_94378610_C_T	missense_variant	MODERATE	0.194562	0.361355		9.71715		-0.0838939	-0.103842		-0.048193		0.00165691	0.0102535		0.020069		X4080
14:94378610:C:T	SERPINA1	T	-0.0468	0.0076	9.21282	0	1.673	2	0.4333	0	93871805	94878610	1006805	1380_3	3402.5	chr14_94378610_C_T	missense_variant	MODERATE	0.369175	0.895317		8.9272		-0.141961	-0.203932		-0.0460878		0.00165691	0.0102535		0.0200688		X4079
14:94380925:T:A	SERPINA1	A	0.0479	0.0047	24.0303	0	1.802	2	0.4061	0	93506387	95130159	1623772	1037_5	62652	chr14_94380925_T_A	missense_variant	MODERATE	0.23434	0.4465		24.1738		0.0588129	-0.105497		0.0481638		0.00470754	0.0138153		0.0478647		apob
14:94380925:T:A	SERPINA1	A	0.0478	0.0047	23.2779	0	1.318	2	0.5173	0	93506387	95134064	1627677	1086_6	60699.5	chr14_94380925_T_A	missense_variant	MODERATE	0.140144	0.330278		23.4238		0.0379188	-0.0833592		0.0480429		0.00473518	0.0137788		0.0478597		ldld
14:94380925:T:A	SERPINA1	A	0.0418	0.0048	17.8294	0	1.413	2	0.4934	0	93580987	95129097	1548110	1117_6	25883	chr14_94380925_T_A	missense_variant	MODERATE	0.242115	0.378753		17.9262		0.060841	-0.0927585		0.0420122		0.00472689	0.0139465		0.0478703		chol
14:94380925:T:A	SERPINA1	A	0.0336	0.0047	12.031	0	0.756	2	0.6852	0	93646512	94880925	1234413	402_11	117206	chr14_94380925_T_A	missense_variant	MODERATE	0.236764	0.0847346		12.1194		-0.0598015	0.025159		0.0338385		0.00477341	0.013925		0.047888		X30090
14:95536861:G:A	GLRX5	A	0.0271	0.0022	33.2137	0	2.407	4	0.6613	0	95001552	96180556	1179004	351_13	54193	chr14_95536861_G_A	intron_variant	MODIFIER	0.414291	1.02449	0.260385	31.2688	2.1843	0.0130075	0.0492905	0.0194181	0.0270567	0.0416129	0.319186	0.263461	0.226673	0.249721	0.309433	X30050
14:95536861:G:A	GLRX5	A	0.0258	0.0022	30.2029	0	1.469	4	0.8321	0	95007273	96180556	1173283	496_11	57053.5	chr14_95536861_G_A	intron_variant	MODIFIER	0.431851	0.527835	0.109114	28.8381	1.77898	0.0135331	0.0310667	0.00920364	0.0259304	0.036849	0.319186	0.263461	0.226673	0.249722	0.309433	X30040
14:95536861:G:A	GLRX5	A	0.0171	0.0023	13.038	0	2.001	4	0.7355	0	95029221	96080830	1051609	630_11	18164.5	chr14_95536861_G_A	intron_variant	MODIFIER	0.887848	0.0634419	0.463066	11.631	1.63138	0.0241511	0.00519608	0.0327943	0.0165411	0.0356321	0.319359	0.26232	0.226988	0.249744	0.309127	X30260
14:95536861:G:A	GLRX5	A	0.0169	0.0023	12.8184	0	3.853	4	0.4263	0	95026766	96080830	1054064	552_11	16937	chr14_95536861_G_A	intron_variant	MODIFIER	0.472607	0.407094	0.780705	11.184	2.24853	0.0152579	0.025687	0.0476162	0.016174	0.0434677	0.31938	0.26232	0.226988	0.249744	0.309127	X30270
14:95536861:G:A	GLRX5	A	-0.0152	0.0023	10.5342	47.3	7.587	4	0.108	0	95029221	96049530	1020309	1076_15	2514.5	chr14_95536861_G_A	intron_variant	MODIFIER	0.21803	0.269933	0.164279	9.04839	3.613	-0.00798297	-0.0183311	-0.0136362	-0.0143821	-0.0569511	0.319186	0.263461	0.226673	0.249721	0.309433	X30010
14:95549664:T:C	GLRX5	C	0.0131	0.002	10.0816	60	9.99	4	0.0406	0	95049664	96050112	1000448	252_9	224	chr14_95549664_T_C	downstream_gene_variant	MODIFIER	3.70211	0.671265	0.0808755	8.62762	0.526263	0.0667486	0.0330398	-0.0100324	0.0122756	0.0178281	0.210432	0.408652	0.0949576	0.446417	0.22892	X30070
14:95577322:A:G	LINC02318	G	0.1999	0.0352	7.8814	0	0	0	1	0	95077322	96077322	1000000	849_10	0	chr14_95577322_A_G	intron_variant	MODIFIER				7.88155					0.199933					0.000872413		X30180
14:95577322:A:G	LINC02318	G	-0.1951	0.0353	7.50738	0	0	0	1	0	95077322	96077322	1000000	985_10	0	chr14_95577322_A_G	intron_variant	MODIFIER				7.50741					-0.195126					0.000872413		X30200
14:95711836:G:A	AL139020.1	A	-0.0239	0.0027	17.5911	0	2.922	4	0.5709	0	95202177	96263322	1061145	402_12	20913.5	chr14_95711836_G_A	non_coding_transcript_exon_variant	MODIFIER	0.4525	0.325033	0.291067	17.8151	0.120026	-0.01428	-0.0238906	0.0282856	-0.0248445	-0.00572443	0.366172	0.194764	0.12229	0.149017	0.181645	X30090
14:95734827:A:AG	AL139020.1	AG	-0.0147	0.0026	7.88472	0	1.886	4	0.7566	0	95211836	96238122	1026286	542_14	9848	chr14_95734827_A_AG	intron_variant	MODIFIER	0.105792	0.0978519	0.332991	8.12329	0.15159	-0.00432992	-0.00854119	0.0308193	-0.0153994	-0.0068789	0.31447	0.198663	0.12394	0.167869	0.191492	X30080
14:96193582:G:A	-	A	0.0139	0.0022	9.73471	45.4	7.328	4	0.1195	0	95693582	96698561	1004979	1273_11	2489.5	chr14_96193582_G_A	intergenic_variant	MODIFIER	0.513118	2.31796	1.05746	8.60674	0.312449	0.0175731	0.0867868	0.051068	0.0133351	0.0101585	0.216462	0.262264	0.647272	0.316865	0.374007	cre
14:96193582:G:A	-	A	0.0121	0.0021	7.85109	0	2.407	4	0.6613	0	95693582	96693582	1000000	1295_10	0	chr14_96193582_G_A	intergenic_variant	MODIFIER	0.997285	0.00510984	0.0353498	6.95649	1.26334	0.0292385	0.000446467	0.00286617	0.0115984	0.0278469	0.216346	0.262542	0.647201	0.316875	0.374075	cys
14:96450139:G:A	AK7	A	-0.0155	0.0022	11.6041	0	3.253	4	0.5164	0	95907571	96968073	1060502	1327_8	12317	chr14_96450139_G_A	intron_variant	MODIFIER	0.894626	0.347669	0.362479	11.4583	0.279677	-0.0641002	0.0211763	-0.0290103	-0.0156296	-0.0111136	0.0345794	0.365937	0.166264	0.297827	0.225052	ua
14:96467077:T:C	AK7	C	-0.0187	0.0022	16.5312	0	1.509	4	0.825	0	95907571	97078834	1171263	861_8	26125.5	chr14_96467077_T_C	intron_variant	MODIFIER	0.307082	0.0189329	0.901497	15.906	0.664869	-0.0278098	-0.00141226	-0.054	-0.018584	-0.0213863	0.0347791	0.364065	0.164407	0.298078	0.224258	crp
14:96739243:T:C	LINC02299	C	-0.0221	0.0038	8.23025	4.9	3.154	3	0.3684	0	96239083	97239243	1000160	1272_18	80	chr14_96739243_T_C	intron_variant	MODIFIER	0.506911	0.120432		7.52127	1.64762	-0.0398956	0.0118041		-0.0214715	-0.0615787	0.0355466	0.135494		0.0746337	0.0712383	X23104
14:96739243:T:C	LINC02299	C	-0.0214	0.0038	7.83357	4.2	3.13	3	0.372	0	96239083	97239243	1000160	1255_19	80	chr14_96739243_T_C	intron_variant	MODIFIER	0.467504	0.0403371		7.07396	1.7465	-0.0371539	0.00425902		-0.0206085	-0.0637966	0.0358166	0.134993		0.0746205	0.0716571	X21001
14:98102967:T:TA	AL163932.1	TA	0.0176	0.0025	12.1568	7.4	4.322	4	0.3642	0	97565269	98702441	1137172	1401_8	30888	chr14_98102967_T_TA	intron_variant	MODIFIER	2.16272	0.932455	0.175034	10.8221	0.278258	0.0512281	0.050959	0.0142014	0.0169037	0.0137164	0.176737	0.209359	0.226711	0.232926	0.123515	X4080
14:98155145:TAGAGAG:T	AL163932.1	T	0.0176	0.0028	9.36201	24.4	5.292	4	0.2587	0	97565269	98711125	1145856	849_11	16948	chr14_98155145_TAGAGAG_T	intron_variant	MODIFIER	0.424	1.31257	0.498772	9.27793	0.0138956	-0.0267658	0.0686883	0.0695532	0.0177124	-0.00112016	0.0567736	0.179821	0.0441038	0.156581	0.069135	X30180
14:98177526:G:A	AL163932.1	A	0.0215	0.0026	16.1976	16.9	3.61	3	0.3067	0	97565269	98711125	1145856	797_8	39329	chr14_98177526_G_A	intron_variant	MODIFIER	0.0417989	1.79533		15.4531	0.55577	-0.00470781	0.0801745		0.0211965	0.0289738	0.0352527	0.198064		0.19384	0.0778178	X30120
14:98179273:G:A	AL163932.1	A	-0.0161	0.0025	10.1168	0	0.917	3	0.8214	0	97640957	98711125	1070168	871_15	3232	chr14_98179273_G_A	intron_variant	MODIFIER	0.826	0.330482		9.42319	0.634796	-0.0308064	-0.0242681		-0.0157148	-0.0322928	0.14078	0.203462		0.212231	0.0777086	X30210
14:98408488:C:T	-	T	0.0111	0.0019	8.54729	53.6	8.623	4	0.07126	0	97902165	98908488	1006323	586_17	3161.5	chr14_98408488_C_T	intergenic_variant	MODIFIER	2.49611	0.695223	0.282532	8.07045	0.0566636	0.0517675	-0.0340534	0.0240664	0.0109789	0.0025416	0.794192	0.665732	0.847896	0.631573	0.773115	X50
14:99220874:A:G	BCL11B	G	0.0121	0.002	8.62856	11.6	4.525	4	0.3396	0	98719045	99745695	1026650	1130_10	11496	chr14_99220874_A_G	intron_variant	MODIFIER	0.680771	0.950129	0.0402247	8.62057	0.296433	0.0189464	-0.0417794	0.00337958	0.0123594	0.00980837	0.601794	0.467508	0.3664	0.540359	0.373137	X30020
14:99232594:C:A	BCL11B	A	0.0134	0.002	10.7983	25.8	5.391	4	0.2495	0	98696531	99758796	1062265	1076_16	4930.5	chr14_99232594_C_A	intron_variant	MODIFIER	1.02975	0.258008	0.0144513	11.0879	0.469823	0.0269676	-0.0158907	0.00151454	0.0139118	-0.0148432	0.282379	0.459153	0.179548	0.505562	0.30111	X30010
14:99232594:C:A	BCL11B	A	0.0122	0.002	8.70642	0	2.6	4	0.6267	0	98696531	99746608	1050077	1120_10	11024.5	chr14_99232594_C_A	intron_variant	MODIFIER	0.443536	0.412832	0.363532	8.79514	0.00340831	0.0149205	-0.0233062	0.029762	0.0124931	0.000152596	0.282379	0.459153	0.179548	0.505562	0.30111	X30030
14:99233743:C:T	BCL11B	T	-0.0155	0.002	13.5549	0	1.627	4	0.8039	0	98691402	99752882	1061480	1272_19	11601	chr14_99233743_C_T	intron_variant	MODIFIER	0.261005	0.402583	0.157734	13.6159	0.134494	-0.0156336	-0.0232868	-0.0292792	-0.015697	0.00595086	0.0915493	0.356358	0.0351689	0.426923	0.200821	X23104
14:99233743:C:T	BCL11B	T	-0.0149	0.002	12.8327	0	1.752	4	0.7812	0	98691402	99746608	1055206	1255_20	14738	chr14_99233743_C_T	intron_variant	MODIFIER	0.185817	0.300077	0.144159	13.0027	0.181859	-0.0116681	-0.0184181	-0.0269816	-0.0152053	0.00776188	0.0916905	0.356066	0.0350435	0.426875	0.200149	X21001
14:99233743:C:T	BCL11B	T	-0.013	0.002	9.72839	0	1.14	4	0.8879	0	98700842	99740137	1039295	1276_13	13253.5	chr14_99233743_C_T	intron_variant	MODIFIER	0.211518	0.0266329	0.07737	9.90877	0.0605704	-0.0130656	0.00205211	-0.0153577	-0.0132575	0.00286368	0.0916877	0.356066	0.0349794	0.426851	0.200799	X48
14:99233743:C:T	BCL11B	T	-0.012	0.002	8.545	0	2.049	4	0.7268	0	98712335	99738090	1025755	1275_17	8530.5	chr14_99233743_C_T	intron_variant	MODIFIER	0.0877117	0.274225	0.217763	8.83913	0.0497688	-0.00595868	0.0168067	-0.039699	-0.0124103	0.00238123	0.0917079	0.356066	0.0349794	0.42684	0.20082	X49
14:99238954:T:A	BCL11B	A	0.0118	0.0021	7.78042	0	3.253	4	0.5165	0	98738954	99740283	1001329	1327_9	664.5	chr14_99238954_T_A	intron_variant	MODIFIER	0.906937	0.852832	0.307776	7.37689	0.0783706	0.0228101	0.0407825	-0.0187569	0.0117299	0.00307143	0.430315	0.385574	0.501692	0.360326	0.368825	ua
14:99319057:G:A	-	A	0.0127	0.0021	9.11668	42.6	6.965	4	0.1377	0	98819057	99830362	1011305	552_12	5652.5	chr14_99319057_G_A	regulatory_region_variant	MODIFIER	1.25377	0.191294	1.27685	8.75397	0.489238	0.0307692	0.0123733	0.0560752	0.012681	-0.0143193	0.315892	0.522555	0.399759	0.377423	0.440063	X30270
14:99323558:TATTATG:T	AL132819.1	T	0.0138	0.0021	10.6358	0	0.399	4	0.9826	0	98755953	99830362	1074409	797_9	30400.5	chr14_99323558_TATTATG_T	downstream_gene_variant	MODIFIER	0.338585	0.556193	0.213475	10.1764	0.313111	0.0117738	0.0285805	0.015148	0.0138567	0.0100908	0.312889	0.514706	0.327123	0.375898	0.411097	X30120
14:99323558:TATTATG:T	AL132819.1	T	0.0135	0.0021	9.93405	0	1.115	4	0.8918	0	98819057	100739146	1920089	849_12	455544	chr14_99323558_TATTATG_T	downstream_gene_variant	MODIFIER	0.189402	0.714055	0.37296	9.22367	0.735631	0.00694509	0.0345158	0.0244558	0.0132709	0.0193343	0.312889	0.514706	0.327123	0.375898	0.411097	X30180
14:99482248:A:G	CCNK	G	-0.0121	0.002	8.5092	0	2.365	4	0.669	0	98899447	100004957	1105510	871_16	30046	chr14_99482248_A_G	intron_variant	MODIFIER	0.476889	0.677203	1.04224	7.73334	0.30812	-0.0153442	-0.033963	-0.0491667	-0.0117737	-0.00995455	0.330314	0.501862	0.569575	0.403671	0.467562	X30210
14:99764509:T:C	EML1	C	0.0141	0.0022	9.98632	0	0.2	4	0.9953	0	99144715	100272676	1127961	1401_9	55813.5	chr14_99764509_T_C	intron_variant	MODIFIER	0.379158	0.322911	0.21533	9.42807	0.590021	0.0117781	0.0214775	0.0154686	0.0139896	0.0199359	0.46653	0.734899	0.699144	0.657971	0.796104	X4080
15:100152748:G:A	ADAMTS17	A	-0.0914	0.0029	214.971	4.6	3.145	3	0.3698	0	98033487	101995385	3961898	300_12	138312	chr15_100152748_G_A	missense_variant	MODERATE	1.07862	0.0192836		214.536	0.845081	-0.112643	0.00330122		-0.0917305	-0.0600494	0.0122649	0.0446741		0.112303	0.0291329	X50
15:100927195:G:A	LRRK1	A	0.0128	0.0021	8.55052	0	0.961	4	0.9157	0	100427195	101448213	1021018	957_9	10509	chr15_100927195_G_A	intron_variant	MODIFIER	0.610777	0.555618	0.183306	8.13641	0.117316	0.0234851	0.0303472	0.0131638	0.0126887	0.00461326	0.809109	0.498358	0.582937	0.503949	0.48935	tp
15:100953508:CTA:C	LRRK1	C	-0.0146	0.0021	11.1917	21.6	5.105	4	0.2767	0	100427195	101506644	1079449	801_11	13411.5	chr15_100953508_CTA_C	intron_variant	MODIFIER	0.888139	0.67789	0.59808	10.9742	0.466458	-0.0286371	-0.0347044	-0.033927	-0.0147945	0.0147036	0.227847	0.489729	0.398677	0.537916	0.585271	nap
15:100968479:C:T	LRRK1	T	-0.0113	0.002	7.76548	35.3	6.186	4	0.1857	0	100453010	101473238	1020228	323_10	5355	chr15_100968479_C_T	intron_variant	MODIFIER	0.532868	1.13672	0.562717	7.91407	0.0215025	-0.0159807	0.0482763	-0.0316237	-0.0116767	0.000905303	0.384173	0.542146	0.450283	0.59183	0.629583	X30110
15:101178034:C:G	CHSY1	G	-0.0237	0.0042	7.62949	34.6	4.587	3	0.2046	0	100678034	101678034	1000000	1305_21	0	chr15_101178034_C_G	missense_variant	MODERATE	1.66562	0.651632		6.69394	0.802568	-0.194148	-0.0520882		-0.0227676	-0.0271865	0.00724876	0.0967742		0.0571072	0.154897	X49
15:101183294:C:T	CHSY1	T	-0.037	0.0032	29.8044	0	1.456	4	0.8344	0	100660338	101741496	1081158	303_13	17623	chr15_101183294_C_T	intron_variant	MODIFIER	0.826971	0.0266045	0.0229754	29.0664	1.00861	-0.0378271	-0.00448685	0.00237892	-0.0374275	-0.0380889	0.0851027	0.0506329	0.182075	0.10706	0.112658	X30190
15:101208022:C:T	CHSY1	T	0.0377	0.0033	29.9281	0	1.154	4	0.8856	0	100660338	102028455	1368117	1000_12	136374	chr15_101208022_C_T	intron_variant	MODIFIER	1.22672	0.0357342	0.445716	28.6186	1.00665	0.0742539	0.00606479	0.0324708	0.0375574	0.0384133	0.0303485	0.0504468	0.196934	0.10843	0.112276	X30140
15:101208022:C:T	CHSY1	T	0.0295	0.0033	18.8383	0	1.587	4	0.8111	0	100660338	102028455	1368117	1044_11	136374	chr15_101208022_C_T	intron_variant	MODIFIER	1.05411	0.333827	0.175602	18.3005	0.281518	0.0685666	0.044014	0.0149522	0.0295901	0.0147304	0.0304233	0.050687	0.196748	0.1084	0.112447	X30000
15:101208022:C:T	CHSY1	T	0.0225	0.0033	11.0927	0	0.94	4	0.9188	0	100662342	101710254	1047912	993_7	21724	chr15_101208022_C_T	intron_variant	MODIFIER	0.0648982	0.0988084	0.509124	11.0431	0.0696135	0.00736099	0.0148758	0.0347094	0.022871	0.00422189	0.0303485	0.0504468	0.196934	0.10843	0.112276	X30160
15:101208405:TA:T	CHSY1	T	0.0343	0.0033	24.7174	20.8	5.051	4	0.2821	0	100660338	101875573	1215235	1187_13	59550.5	chr15_101208405_TA_T	intron_variant	MODIFIER	1.64734	0.506626	0.531195	23.19	1.51819	0.0932802	-0.0615707	0.0371365	0.0338247	0.049933	0.0303485	0.0504468	0.197642	0.108454	0.112604	X30200
15:101208405:TA:T	CHSY1	T	-0.0271	0.0033	15.8579	0	3.436	4	0.4876	0	100660338	101839910	1179572	889_15	41719	chr15_101208405_TA_T	intron_variant	MODIFIER	0.577456	0.469233	0.603249	14.7603	1.5794	-0.0458003	0.0576105	-0.0405924	-0.0266325	-0.051131	0.0303485	0.0504468	0.197642	0.108454	0.112604	X30180
15:101305277:G:A	PCSK6	A	-0.1049	0.014	13.0982	0	0.635	1	0.4254	0	100667516	101805277	1137761	1027_7	68880.5	chr15_101305277_G_A	missense_variant	MODERATE				13.2346	0.0494774				-0.105899	0.0215593				0.00501813	0.00205899	apob
15:101305277:G:A	PCSK6	A	-0.0834	0.0142	8.3122	0	0.094	1	0.7591	0	100805277	101805277	1000000	1069_7	0	chr15_101305277_G_A	missense_variant	MODERATE				8.32234	0.0834072				-0.0837723	-0.0349793				0.00500997	0.00210154	ldld
15:101365924:T:C	PCSK6	C	0.0176	0.0023	14.1574	36.1	6.259	4	0.1806	0	100855723	102028701	1172978	54_7	76288	chr15_101365924_T_C	non_coding_transcript_exon_variant	MODIFIER	0.716423	0.0677703	2.44568	13.2485	0.161088	0.0206882	-0.00554304	0.0865327	0.017423	0.00777194	0.574645	0.296495	0.553333	0.320622	0.180611	apoa
15:101524805:T:C	PCSK6	C	0.0135	0.0024	7.77521	0	2.836	4	0.5857	0	101024805	102028455	1003650	956_15	1825	chr15_101524805_T_C	intron_variant	MODIFIER	0.00632633	0.318704	0.0449041	7.61914	1.08473	0.000482015	-0.0207191	-0.00343783	0.0136782	0.0289698	0.081838	0.294838	0.47738	0.221868	0.240126	X30010
15:101528455:G:A	PCSK6	A	0.0203	0.0023	17.8965	73.1	14.881	4	0.004954	0	100831736	102031580	1199844	564_11	96797	chr15_101528455_G_A	upstream_gene_variant	MODIFIER	5.1863	0.612996	0.254146	15.3805	1.41322	0.0736771	-0.0341576	0.0172182	0.0193218	0.0320782	0.267776	0.321577	0.489377	0.253619	0.3156	trig
15:101954869:C:T	FAM138E	T	0.0391	0.0065	8.81389	51.2	8.204	4	0.08439	0	101454869	102454869	1000000	778_12	0	chr15_101954869_C_T	upstream_gene_variant	MODIFIER	0.17264	1.33221	0.0136713	9.71735	0.00561968	0.0330818	-0.184742	0.00156849	0.0427591	-0.00057885	0.00904845	0.0207312	0.261583	0.0229864	0.0428808	alp
15:22903836:C:T	CYFIP1	T	0.0309	0.0027	30.0356	0	1.408	3	0.7037	0	22394880	23412621	1017741	323_1	85.5	chr15_22903836_C_T	missense_variant	MODERATE	0.409603	0.395603		29.7634	0.566248	0.0134903	0.0323048		0.0315228	0.0234681	0.641017	0.145191		0.160495	0.130399	X30110
15:22903836:C:T	CYFIP1	T	0.0176	0.0025	11.3356	0	1.93	3	0.587	0	22403836	23403836	1000000	354_1	0	chr15_22903836_C_T	missense_variant	MODERATE	0.313686	0.2328		10.9615	1.03492	0.0108626	-0.020695		0.0177252	0.035486	0.641017	0.145191		0.160495	0.130399	X30100
15:22903836:C:T	CYFIP1	T	-0.0156	0.0026	8.42748	0	0.563	3	0.9049	0	22403836	23403836	1000000	647_1	0	chr15_22903836_C_T	missense_variant	MODERATE	0.567009	0.124894		8.08127	0.430833	-0.0172426	0.0122043		-0.0156169	-0.0189543	0.641017	0.145191		0.160495	0.130399	X30080
15:22944238:CAAA:C	CYFIP1	C	-0.0145	0.0025	8.21531	4.5	4.187	4	0.3812	0	22437639	23449326	1011687	157_1	755.5	chr15_22944238_CAAA_C	intron_variant	MODIFIER	1.90184	0.00266944	0.420338	7.57309	0.0900959	-0.0377491	0.000260858	0.0429045	-0.0142511	-0.00469917	0.365539	0.187895	0.0878888	0.196319	0.153901	X30070
15:23687320:G:A	NDN	A	-0.0139	0.002	10.9914	0	3.735	4	0.443	0	23187320	24204716	1017396	1303_1	8698	chr15_23687320_G_A	upstream_gene_variant	MODIFIER	0.903387	0.545149	0.391966	10.884	0.064189	-0.0228089	-0.0287923	0.0227463	-0.0142038	0.00254137	0.490614	0.57534	0.584144	0.513669	0.582429	ast
15:23687320:G:A	NDN	A	0.0122	0.002	8.77032	19.1	4.946	4	0.2928	0	23187320	24204716	1017396	1187_1	8698	chr15_23687320_G_A	upstream_gene_variant	MODIFIER	0.100405	0.800889	0.0856889	8.03756	1.87383	-0.0036645	0.0381745	0.00650094	0.0119709	0.0362022	0.488807	0.576508	0.582783	0.513785	0.583115	X30200
15:23687320:G:A	NDN	A	-0.0121	0.002	8.59244	0	3.298	4	0.5093	0	23187320	24204716	1017396	889_1	8698	chr15_23687320_G_A	upstream_gene_variant	MODIFIER	0.186533	0.469635	0.184	8.16295	1.31733	0.00636448	-0.0256356	-0.0127848	-0.0120443	-0.0288734	0.488807	0.576508	0.582783	0.513785	0.583115	X30180
15:23704716:C:T	-	T	0.0115	0.0021	7.44733	0	1.329	4	0.8564	0	23198003	24204716	1006713	82_1	3356.5	chr15_23704716_C_T	intergenic_variant	MODIFIER	0.667012	0.189703	0.249896	6.98111	0.603466	0.0191248	0.0130244	-0.0172972	0.0113438	0.0172504	0.487445	0.573831	0.631537	0.514102	0.486495	hdl
15:24684954:C:A		A	1.013	0.1685	8.73898	0	0	0	1	0	24184954	25184954	1000000	343_1	0	chr15_24684954_C_A						8.73911					1.01304					3.58943e-05		ggt
15:25860641:A:G	ATP10A	G	0.013	0.0022	8.70952	43.4	7.062	4	0.1327	0	25360455	26360642	1000187	54_1	92.5	chr15_25860641_A_G	intron_variant	MODIFIER	0.747799	0.320014	0.483653	9.53773	0.106531	-0.0396433	-0.0198937	-0.0283816	0.0138717	0.00429458	0.0891679	0.495464	0.606133	0.584289	0.381654	apoa
15:25863988:A:T	ATP10A	T	-0.0136	0.0025	7.39212	0	3.052	4	0.5492	0	25363988	26363988	1000000	82_2	0	chr15_25863988_A_T	intron_variant	MODIFIER	0.200505	0.599423	0.243944	7.6289	0.140403	-0.0160007	0.0358923	0.115356	-0.0140726	-0.00703646	0.0595584	0.265997	0.00528262	0.232986	0.171391	hdl
15:26974715:C:T	GABRG3	T	0.0118	0.002	8.51698	0	0.636	4	0.959	0	26446961	27475697	1028736	1305_1	13386	chr15_26974715_C_T	intron_variant	MODIFIER	0.473856	0.0399601	0.00084628	8.39992	0.195774	0.0144118	-0.00292444	6.78944e-05	0.0119562	0.00688331	0.631466	0.380435	0.453589	0.470291	0.356662	X49
15:26975075:C:T	GABRG3	T	0.0113	0.002	7.99439	0	0.365	4	0.9852	0	26474715	27475634	1000919	1127_1	99.5	chr15_26975075_C_T	intron_variant	MODIFIER	0.514451	0.0735877	0.0319242	7.79277	0.169173	0.0154234	0.00531237	0.00239621	0.0114298	0.00607499	0.638197	0.380084	0.45465	0.470845	0.357059	X21001
15:26975075:C:T	GABRG3	T	0.011	0.002	7.45407	0	0.399	4	0.9825	0	26475069	27475075	1000006	1151_1	3	chr15_26975075_C_T	intron_variant	MODIFIER	0.491048	0.146064	0.093332	7.27174	0.0771895	0.0149957	0.00992365	0.00662264	0.0110869	0.00299999	0.637827	0.380446	0.455113	0.470883	0.35763	X23104
15:29684235:G:A	AC022613.1	A	0.1356	0.0247	7.40649	0	0	0	1	0	29184235	30184235	1000000	343_2	0	chr15_29684235_G_A	downstream_gene_variant	MODIFIER				7.4065					0.13556					0.00168124		ggt
15:31248786:A:G	-	G	-0.0355	0.0031	29.4106	0	1.978	4	0.7398	0	30687083	31944275	1257192	157_2	66893	chr15_31248786_A_G	regulatory_region_variant	MODIFIER	0.977008	0.171464	1.57184	27.6697	0.868902	-0.0255166	-0.0186978	-0.0772587	-0.0356097	-0.0359473	0.684092	0.901225	0.801602	0.886182	0.902459	X30070
15:31256793:G:T	-	T	0.0788	0.0076	24.2119	42.4	6.942	4	0.139	0	30753912	31924288	1170376	401_1	82307	chr15_31256793_G_T	intergenic_variant	MODIFIER	3.43275	1.89569	0.362868	20.3378	1.62145	0.0736738	0.19762	-0.0455063	0.0807698	0.0822366	0.132333	0.028407	0.0577286	0.0136577	0.0400936	X30040
15:31256793:G:T	-	T	0.0685	0.0079	17.5604	0	3.858	4	0.4255	0	30753912	31834670	1080758	990_1	37498	chr15_31256793_G_T	intergenic_variant	MODIFIER	2.23906	1.72075	0.120019	13.8246	2.23408	0.0601584	0.187604	0.0187116	0.0675831	0.101865	0.132671	0.0282411	0.0583133	0.0136661	0.0404424	X30270
15:31256793:G:T	-	T	0.0634	0.0079	15.083	0	3.99	4	0.4074	0	30753912	31761539	1007627	1007_1	932.5	chr15_31256793_G_T	intergenic_variant	MODIFIER	1.3618	1.92988	0.299473	12.7482	1.26255	0.0441548	0.20387	0.0412584	0.06484	0.0712811	0.132569	0.0282411	0.0583133	0.0136661	0.0404424	X30260
15:31260110:T:C	-	C	0.0747	0.0076	21.7913	59.9	9.969	4	0.04095	0	30753912	31905328	1151416	307_1	69510	chr15_31260110_T_C	intergenic_variant	MODIFIER	1.86448	2.67303	0.260199	18.7749	2.28865	0.0513049	0.241111	-0.0347384	0.0775469	0.101278	0.129457	0.028407	0.0567861	0.0136373	0.040148	X30050
15:31345366:G:C	KLF13	C	-0.0138	0.0024	7.79615	72.4	14.505	4	0.005846	0	30845366	31849470	1004104	1002_1	2052	chr15_31345366_G_C	intron_variant	MODIFIER	0.614579	0.752375	1.81491	8.38106	1.03065	-0.0576213	0.0460036	-0.115662	-0.0145718	0.0302478	0.0198427	0.160174	0.0993184	0.171242	0.162809	tbil
15:31353641:C:A	KLF13	A	-0.0717	0.0101	11.8416	0	1.118	2	0.5719	0	30853641	31853641	1000000	757_1	0	chr15_31353641_C_A	intron_variant	MODIFIER	0.250096			11.7629	0.543209	0.115386			-0.0718105	-0.131337	0.00138026			0.00983841	0.00342727	X30090
15:31364538:C:A	KLF13	A	0.0315	0.0051	9.14655	50.6	6.069	3	0.1083	0	30809360	32304301	1494941	940_1	192292	chr15_31364538_C_A	intron_variant	MODIFIER	0.435272	0.695341		9.1891	1.19485	0.0596663	0.0732794		0.0319274	-0.126881	0.0123566	0.055345		0.0414996	0.0111719	X30290
15:31364538:C:A	KLF13	A	0.0308	0.0051	8.73589	47.4	5.699	3	0.1272	0	30809360	31864538	1055178	1005_1	27589	chr15_31364538_C_A	intron_variant	MODIFIER	0.746486	1.03645		8.50334	0.831479	0.0897716	0.0968364		0.0306882	-0.0994602	0.0123566	0.055345		0.0414997	0.0111719	X30240
15:31364538:C:A	KLF13	A	0.0291	0.0051	7.87095	35.3	4.638	3	0.2003	0	30864538	31864538	1000000	967_1	0	chr15_31364538_C_A	intron_variant	MODIFIER	0.348635	0.670174		7.88016	0.936597	0.0500032	0.0710144		0.0293878	-0.107486	0.0123566	0.055345		0.0414996	0.0111719	X30300
15:31368596:G:T	KLF13	T	-0.0188	0.0032	8.65326	53	8.515	4	0.07444	0	30845366	31868596	1023230	304_1	11615	chr15_31368596_G_T	intron_variant	MODIFIER	0.533631	0.0828342	0.264541	9.58219	1.03063	0.0690177	0.00983761	-0.0237811	-0.0202359	0.0399281	0.0141437	0.108299	0.161702	0.12847	0.113589	shbg
15:31387813:G:A	KLF13	A	0.0162	0.0022	12.5525	52.8	8.47	4	0.07581	0	30883710	32152693	1268983	1305_2	130388	chr15_31387813_G_A	intron_variant	MODIFIER	0.883474	0.171725	0.239407	13.5139	0.608707	-0.0218855	0.0116107	-0.0158497	0.0173056	0.0180917	0.533443	0.329769	0.473251	0.272039	0.269073	X49
15:31420052:G:GA	KLF13	GA	0.0131	0.0022	8.41072	7.6	4.331	4	0.363	0	30905039	31934541	1029502	957_1	262	chr15_31420052_G_GA	intron_variant	MODIFIER	1.45663	1.4129	0.1222	7.20837	0.460568	0.0332567	0.0582704	0.00919049	0.0123989	0.0151618	0.383737	0.533046	0.527734	0.643048	0.647767	tp
15:31421172:TA:T	KLF13	T	0.0147	0.0022	10.2721	63.6	10.982	4	0.02677	0	30805338	31934621	1129283	583_1	51192.5	chr15_31421172_TA_T	intron_variant	MODIFIER	0.960121	0.501505	0.0614834	8.32601	4.22841	0.0245019	0.0289578	-0.00510665	0.0135113	0.0648508	0.465754	0.601476	0.530672	0.644008	0.675542	alb
15:31421172:TA:T	KLF13	T	0.0143	0.0022	9.67387	10.9	4.49	4	0.3437	0	30887267	31934621	1047354	1024_1	10228	chr15_31421172_TA_T	intron_variant	MODIFIER	1.42761	0.623026	0.465464	8.5862	1.01199	0.032039	0.0340912	-0.0289254	0.0137433	0.0272602	0.46543	0.601025	0.530343	0.644005	0.67572	ca
15:31434621:G:A	KLF13	A	-0.0135	0.0023	8.19832	0	2.381	4	0.6661	0	30911562	31934621	1023059	1236_1	11529.5	chr15_31434621_G_A	intron_variant	MODIFIER	1.42894	0.101861	0.636704	7.30202	0.336262	-0.0376331	-0.00787042	-0.0332731	-0.0129758	-0.0123355	0.207876	0.275349	0.468856	0.267352	0.245357	alt
15:31549657:C:T	OTUD7A	T	0.0114	0.002	7.90032	33.3	5.999	4	0.1992	0	31049657	32085599	1035942	1151_2	17971	chr15_31549657_C_T	intron_variant	MODIFIER	0.0800945	0.362914	1.5726	7.96223	0.159687	-0.00541131	-0.0202824	0.103372	0.0116735	0.00563257	0.899899	0.483882	0.904442	0.466668	0.407875	X23104
15:31549657:C:T	OTUD7A	T	0.0111	0.002	7.55611	38.2	6.467	4	0.1668	0	31049657	32059681	1010024	1127_2	5012	chr15_31549657_C_T	intron_variant	MODIFIER	0.123957	0.284211	1.75023	7.60534	0.13389	-0.00799358	-0.0166183	0.109759	0.0113006	0.00482331	0.899824	0.484572	0.903802	0.46668	0.408829	X21001
15:32710657:CTTTTTCTTTTCTTT:C		C	0.0169	0.0025	10.841	0	2.408	4	0.6612	0	32202555	33233778	1031223	307_2	7509.5	chr15_32710657_CTTTTTCTTTTCTTT_C			0.34321	0.074838	0.438321	10.8647	0.457402	0.0140005	0.00750824	-0.0260172	0.0174012	0.0137518	0.167299	0.142035	0.645617	0.181708	0.349853	X30050
15:32710657:CTTTTTCTTTTCTTT:C		C	0.0162	0.0025	10.0338	6.9	4.298	4	0.3672	0	32202555	33233778	1031223	401_2	7509.5	chr15_32710657_CTTTTTCTTTTCTTT_C			0.441224	0.331685	0.830514	9.71843	0.876636	0.0171309	0.0277049	-0.0417966	0.0163801	0.0221742	0.167299	0.142035	0.645617	0.181709	0.349853	X30040
15:32710657:CTTTTTCTTTTCTTT:C		C	-0.0155	0.0026	8.8318	5.2	4.219	4	0.3771	0	32202972	33220301	1017329	157_3	979.5	chr15_32710657_CTTTTTCTTTTCTTT_C			0.00270247	0.731728	0.0726568	9.30505	0.234732	-0.000150685	-0.049945	-0.00572127	-0.0164479	0.00821353	0.167299	0.142035	0.645617	0.181709	0.349853	X30070
15:33032079:C:T	FMN1	T	0.0189	0.0026	12.3091	15.1	4.711	4	0.3182	0	32517481	33602089	1084608	956_1	27706	chr15_33032079_C_T	intron_variant	MODIFIER	0.969831	0.197545	0.41868	11.5633	1.46829	0.0468754	-0.0157344	-0.0538316	0.0185758	0.0405011	0.068208	0.200334	0.0567861	0.179146	0.167011	X30010
15:33032079:C:T	FMN1	T	-0.0172	0.0026	10.3542	15.9	4.757	4	0.3131	0	32517481	33598466	1080985	678_1	25894.5	chr15_33032079_C_T	intron_variant	MODIFIER	1.27556	0.146024	0.594916	9.89172	0.704874	-0.0572	0.0123291	0.0702162	-0.0170908	-0.0242941	0.0682428	0.199359	0.0574324	0.179185	0.168047	cys
15:33032318:T:C	FMN1	C	0.0223	0.0027	16.3124	0	2.052	4	0.7262	0	32517481	33610203	1092722	875_1	31524	chr15_33032318_T_C	intron_variant	MODIFIER	0.222132	0.137636	0.220487	16.0508	0.9635	0.0154044	-0.0115515	-0.0331113	0.0224827	0.0307648	0.0687256	0.200334	0.0567861	0.179331	0.166902	X30030
15:33032318:T:C	FMN1	C	0.021	0.0026	14.6187	0	3.721	4	0.4451	0	32218535	33602089	1383554	873_1	122006	chr15_33032318_T_C	intron_variant	MODIFIER	0.0361382	0.169284	0.516431	14.7419	0.78167	-0.00293001	-0.0137782	-0.0655426	0.021427	0.0265342	0.0687256	0.200334	0.0567861	0.179331	0.166902	X30020
15:33091240:T:G	FMN1	G	-0.0169	0.0026	10.194	0	2.857	4	0.582	0	32517481	33597316	1079835	691_1	33841.5	chr15_33091240_T_G	intron_variant	MODIFIER	2.21679	0.304209	0.0362003	8.94433	0.309223	-0.0419641	-0.02239	-0.00604462	-0.0162108	-0.0129564	0.370269	0.211858	0.057999	0.182366	0.178252	ua
15:34320603:ATT:A	SLC12A6	A	-0.014	0.0021	10.5613	61.8	10.481	4	0.03306	0	33665317	34866218	1200901	354_2	54835.5	chr15_34320603_ATT_A	intron_variant	MODIFIER	0.0207035	2.45826	0.226924	10.8021	0.346657	-0.000920699	-0.0798692	0.0157033	-0.0145542	0.0111568	0.308546	0.346082	0.332705	0.269547	0.376727	X30100
15:34992580:G:T	ZNF770	T	0.0169	0.0022	13.5157	0	3.304	4	0.5083	0	34339613	36267444	1927831	304_2	310948	chr15_34992580_G_T	upstream_gene_variant	MODIFIER	0.192894	0.0343404	0.231219	13.7657	0.701378	-0.0101176	-0.00278172	-0.0164745	0.0174299	0.0198681	0.831932	0.372407	0.355053	0.338813	0.383242	shbg
15:35533108:G:GA	DPH6	GA	0.0129	0.0023	7.63922	9.5	4.419	4	0.3523	0	35026795	36044321	1017526	678_2	2450	chr15_35533108_G_GA	intron_variant	MODIFIER	0.407737	0.859992	0.329223	7.43237	0.769529	-0.0139625	0.0420809	0.0297602	0.0130455	0.0256854	0.308114	0.6639	0.863417	0.755452	0.830131	cys
15:35626102:G:T	DPH6-DT	T	-0.0162	0.0028	8.12697	0	2.993	3	0.3927	0	35034168	36606835	1572667	1151_3	194400	chr15_35626102_G_T	intron_variant	MODIFIER	1.4837	0.104065		7.75417	0.068304	-0.0491426	0.00998473		-0.0160515	0.00617745	0.109155	0.143642		0.150384	0.0456095	X23104
15:35628321:T:G	DPH6-DT	G	-0.0163	0.0028	8.37685	0	3.65	4	0.4555	0	34997371	36610515	1613144	1127_3	175622	chr15_35628321_T_G	intron_variant	MODIFIER	0.34284	0.00949355	1.24597	8.25518	0.0229874	-0.0132152	0.000968119	-0.205991	-0.0164404	0.00215971	0.209665	0.154628	0.016262	0.151399	0.0465984	X21001
15:35814801:G:T	DPH6-DT	T	0.0155	0.0025	9.11867	0	1.932	4	0.7483	0	35310556	36314801	1004245	243_1	2122.5	chr15_35814801_G_T	intron_variant	MODIFIER	0.106039	0.973471	0.0139016	8.58227	0.702367	0.00681087	0.0503798	-0.00116008	0.0153015	0.0247394	0.0911267	0.252075	0.419604	0.20784	0.165066	cre
15:35832012:T:C	DPH6-DT	C	0.0126	0.002	9.22019	0	2.916	4	0.572	0	35318613	36348452	1029839	691_2	1520.5	chr15_35832012_T_C	intron_variant	MODIFIER	0.27995	0.0376078	0.547383	9.12913	0.733676	0.00939386	-0.00281514	-0.0298355	0.0128462	0.0190902	0.553505	0.528512	0.441034	0.588668	0.46972	ua
15:36099764:C:T	AC021351.1	T	0.0134	0.002	10.8184	0	2.447	4	0.6541	0	35034168	36610515	1576347	1336_1	277422	chr15_36099764_C_T	intron_variant	MODIFIER	0.297706	0.33043	0.722387	10.4189	0.671875	0.0108989	-0.0195036	0.0441734	0.0134728	0.0174399	0.277753	0.548562	0.791724	0.502488	0.486603	X48
15:36099764:C:T	AC021351.1	T	0.0114	0.002	8.01131	55.9	9.061	4	0.0596	0	35598192	36610515	1012323	1305_3	4589.5	chr15_36099764_C_T	intron_variant	MODIFIER	0.297027	0.878855	0.624517	7.18495	2.48441	0.0108204	-0.0393988	0.0410232	0.010965	0.0411307	0.277814	0.548562	0.791724	0.502477	0.486549	X49
15:36577993:G:A	C15orf41	A	-0.0119	0.002	8.62986	0	2.671	4	0.6142	0	36074793	37095895	1021102	401_3	7351	chr15_36577993_G_A	upstream_gene_variant	MODIFIER	0.143132	0.409935	0.838979	8.53643	0.119281	-0.00534612	-0.0228437	-0.0405746	-0.0121651	0.00453044	0.34334	0.446342	0.399152	0.384925	0.355348	X30040
15:36578054:T:C	C15orf41	C	0.0126	0.0021	9.07017	54.5	8.791	4	0.06654	0	36074793	37095895	1021102	157_4	7290	chr15_36578054_T_C	upstream_gene_variant	MODIFIER	0.585959	0.218644	1.84288	8.58885	1.19046	-0.0175467	0.013756	0.0694897	0.0125534	0.0277333	0.324132	0.430375	0.399152	0.384095	0.355184	X30070
15:36578770:T:TTTG	C15orf41	TTTG	-0.0184	0.0021	18.3999	0	3.99	4	0.4074	0	36048734	37119281	1070547	1007_2	5237.5	chr15_36578770_T_TTTG	upstream_gene_variant	MODIFIER	0.137547	1.62545	0.00679269	18.0804	0.1869	-0.00601142	-0.0618169	-0.000575661	-0.0186389	-0.00687232	0.25071	0.425322	0.391566	0.383111	0.352419	X30260
15:36578873:A:G	C15orf41	G	-0.0163	0.0021	14.7093	0	2.746	4	0.6012	0	36055521	37095895	1040374	990_2	3165	chr15_36578873_A_G	upstream_gene_variant	MODIFIER	0.148548	1.33646	0.0741577	14.3257	0.247514	-0.00584095	-0.0532649	-0.00579965	-0.0164553	-0.00868681	0.340546	0.44655	0.397108	0.385896	0.354877	X30270
15:36587414:AATGAGTTGAAGCTGGCC:A	C15orf41	A	-0.0118	0.002	8.46916	0	3.366	4	0.4985	0	36077993	37095895	1017902	307_3	470	chr15_36587414_AATGAGTTGAAGCTGGCC_A	intron_variant	MODIFIER	0.0181653	0.528409	1.01812	8.35484	0.0410561	0.000800157	-0.0274224	-0.0459399	-0.012034	0.00169415	0.283241	0.446528	0.397974	0.384896	0.334675	X30050
15:36998520:T:C	MEIS2	C	0.0202	0.0035	8.02397	0	1.716	4	0.7878	0	36497319	37501238	1003919	576_1	758.5	chr15_36998520_T_C	intron_variant	MODIFIER	0.37475	0.0269877	1.05503	7.5277	0.267975	0.0127003	0.00294507	0.0566004	0.0204428	0.0136153	0.386839	0.866098	0.725158	0.913774	0.880156	igf1
15:38039774:G:GTT	LINC02345	GTT	0.0145	0.0026	7.74521	0	0.929	4	0.9204	0	37539774	38539774	1000000	1025_1	0	chr15_38039774_G_GTT	intron_variant	MODIFIER	1.0615	0.103334	0.434445	6.8564	0.524793	0.0282343	0.00893557	0.0269468	0.0140671	0.0158481	0.381922	0.771775	0.459873	0.780322	0.546953	phos
15:38189803:G:A	AC087473.1	A	-0.0156	0.0019	16.0168	40.4	6.709	4	0.1521	0	37540885	39317445	1776560	300_1	239362	chr15_38189803_G_A	intron_variant	MODIFIER	0.457353	2.38936	0.794882	15.0401	0.0811659	-0.0136789	-0.0740222	-0.0409967	-0.0154778	-0.00303486	0.380706	0.484057	0.656221	0.636485	0.607211	X50
15:38251525:A:T	SPRED1	T	-0.012	0.002	8.7693	40	6.667	4	0.1545	0	37751525	38864539	1113014	303_1	56507	chr15_38251525_A_T	upstream_gene_variant	MODIFIER	0.0452253	1.27593	0.151317	9.08128	0.61486	-0.00184418	-0.0507962	-0.0135403	-0.0125063	0.0171041	0.428341	0.446016	0.20684	0.465654	0.425022	X30190
15:38334274:A:C	SPRED1	C	-0.0184	0.0031	8.50892	56.4	6.881	3	0.07578	0	37834274	39509045	1674771	793_1	337386	chr15_38334274_A_C	intron_variant	MODIFIER	0.962526	2.12811		7.61944	0.541699	-0.100072	-0.111652		-0.0175805	-0.0265597	0.0143665	0.111876		0.121013	0.0913609	X30120
15:38366048:G:A	-	A	-0.0124	0.0022	7.7693	0	1.547	4	0.8182	0	37859347	38867077	1007730	304_3	2836	chr15_38366048_G_A	intergenic_variant	MODIFIER	0.735197	0.351792	0.303677	7.42757	0.21683	-0.0213203	-0.0214177	0.0236474	-0.0124304	-0.00833871	0.375382	0.578631	0.785638	0.654076	0.683242	shbg
15:38539548:GT:G	RASGRP1	G	0.0131	0.0022	8.98297	4.2	4.174	4	0.383	0	38015912	39050242	1034330	801_1	6471	chr15_38539548_GT_G	intron_variant	MODIFIER	0.335922	0.108459	0.0503651	9.75532	0.0949123	-0.0121355	-0.00808435	0.00463581	0.0140526	-0.00422907	0.68051	0.634758	0.766931	0.586291	0.732074	nap
15:38555562:A:C	RASGRP1	C	0.015	0.0025	8.84043	0	3.374	4	0.4973	0	38035939	39077465	1041526	1374_1	1140	chr15_38555562_A_C	intron_variant	MODIFIER	1.76053	0.673732	0.0323289	7.64624	0.655779	0.0420487	0.0357804	-0.00280969	0.0142521	0.0200352	0.241314	0.342928	0.357369	0.251246	0.279136	glu
15:38580914:T:C	-	C	0.0231	0.0031	13.0483	78.3	13.831	3	0.003144	0	38060185	39080914	1020729	1022_1	10364.5	chr15_38580914_T_C	intergenic_variant	MODIFIER	3.19364	1.02987		10.9568	2.52401	0.123818	0.083257		0.0213424	0.0773828	0.0541215	0.0807024		0.129045	0.0865068	hba1c
15:38612326:G:A	-	A	-0.0372	0.0051	12.5761	48.3	5.799	3	0.1218	0	38028405	39142261	1113856	984_1	26993	chr15_38612326_G_A	regulatory_region_variant	MODIFIER	0.229249	1.28583		12.772	0.444179	0.0635984	0.275233		-0.0376042	-0.0706348	0.00403877	0.00912137		0.0420673	0.00868283	X30150
15:38612326:G:A	-	A	-0.0362	0.0051	11.9158	36.6	4.733	3	0.1925	0	38028405	39112326	1083921	1009_1	41960.5	chr15_38612326_G_A	regulatory_region_variant	MODIFIER	0.323959	0.848393		11.9891	0.725004	0.0847783	0.208638		-0.0364183	-0.10143	0.00403877	0.00912137		0.0420673	0.00868283	X30210
15:38992312:A:C	AC013652.1	C	0.0267	0.002	39.9805	17.6	4.853	4	0.3027	0	38445476	39836849	1391373	757_2	148850	chr15_38992312_A_C	intron_variant	MODIFIER	1.58396	0.565628	0.35438	37.7757	2.37741	0.0458404	0.0286225	-0.0226264	0.0263959	0.0427497	0.159305	0.430561	0.352262	0.427914	0.358884	X30090
15:38992312:A:C	AC013652.1	C	0.0254	0.002	37.0232	21.2	5.075	4	0.2797	0	38445476	39836849	1391373	647_2	148850	chr15_38992312_A_C	intron_variant	MODIFIER	1.72216	0.370115	0.375783	35.0613	2.15395	0.0479585	0.0208944	-0.0232807	0.0251307	0.0401163	0.159305	0.430561	0.352262	0.427914	0.358884	X30080
15:38994427:C:T	AC013652.1	T	-0.0219	0.002	26.8265	7.8	4.341	4	0.3619	0	38408256	39532489	1124233	678_3	24054.5	chr15_38994427_C_T	intron_variant	MODIFIER	2.07038	0.0285871	0.00262566	24.5215	2.31401	-0.0395788	-0.00212647	0.000221448	-0.0213812	-0.0415458	0.561588	0.430404	0.350145	0.428347	0.360219	cys
15:38995085:C:T	AC013652.1	T	-0.0206	0.0021	22.9	0	2.408	4	0.6612	0	38432133	39532489	1100356	243_2	12774	chr15_38995085_C_T	intron_variant	MODIFIER	1.53876	0.947355	0.0859609	21.7773	0.178429	-0.0320108	-0.0423321	-0.00680944	-0.020572	-0.00641559	0.595563	0.433396	0.35297	0.429576	0.375442	cre
15:39010523:C:A	AC013652.1	A	-0.0124	0.002	8.93968	0	3.889	4	0.4212	0	38439298	40172015	1732717	691_3	295134	chr15_39010523_C_A	intron_variant	MODIFIER	0.59288	0.108206	0.12851	9.35161	0.342711	-0.0194272	0.00742524	0.00936232	-0.0129592	0.0110929	0.736449	0.421261	0.354761	0.426445	0.381092	ua
15:39627568:G:T	FSIP1	T	0.0245	0.0032	13.7158	0	3.63	4	0.4584	0	38885102	40608921	1723819	343_3	119444	chr15_39627568_G_T	intron_variant	MODIFIER	1.8972	0.287623	0.0269258	12.6441	0.756737	0.0474503	-0.0253918	0.00251856	0.0242182	0.0321503	0.174527	0.111425	0.20783	0.104121	0.0949227	ggt
15:40008490:G:T	EIF2AK4	T	0.0292	0.0025	30.3526	0	0.87	3	0.8327	0	39417968	45278716	5860748	307_4	2339852	chr15_40008490_G_T	intron_variant	MODIFIER	1.20081	0.558286		29.5072	0.119289	0.0356801	0.0366349		0.0292208	0.00778492	0.156717	0.187709		0.186984	0.08356	X30050
15:40008490:G:T	EIF2AK4	T	-0.0251	0.0026	21.8529	0	0.29	3	0.9618	0	39490898	45155236	5664338	956_2	2314577	chr15_40008490_G_T	intron_variant	MODIFIER	0.827027	0.484183		21.1895	0.221641	-0.0285704	-0.0331863		-0.0251538	-0.0135018	0.156717	0.187709		0.186983	0.08356	X30010
15:40008490:G:T	EIF2AK4	T	0.0165	0.0027	9.27926	0	0.154	3	0.9847	0	39492007	40520414	1028407	1055_1	2279.5	chr15_40008490_G_T	intron_variant	MODIFIER	0.41577	0.0396565		9.01897	0.339997	0.0171327	0.0037218		0.0165565	0.0191948	0.156717	0.187709		0.186983	0.08356	X30060
15:40014133:C:A	EIF2AK4	A	-0.0309	0.0025	35.5586	39.6	6.624	4	0.1571	0	39457464	41416692	1959228	157_5	422945	chr15_40014133_C_A	intron_variant	MODIFIER	0.472818	0.00211761	0.147064	36.7708	0.0489899	-0.0149062	0.000193895	-0.0110772	-0.0323591	0.00227017	0.321026	0.217601	0.2877	0.207082	0.2398	X30070
15:40020414:A:G	EIF2AK4	G	0.0232	0.0025	19.5024	0	1.629	3	0.6527	0	39490898	42380145	2889247	401_4	915108	chr15_40020414_A_G	intron_variant	MODIFIER	1.26324	0.345451		18.9197	0.0504569	0.037331	0.0259378		0.0231795	-0.00352432	0.155164	0.181768		0.186899	0.0837232	X30040
15:40020512:ATATTTATT:A	EIF2AK4	A	-0.0194	0.002	21.8204	0	2.75	4	0.6005	0	39421902	42478499	3056597	323_2	929688	chr15_40020512_ATATTTATT_A	intron_variant	MODIFIER	0.0598743	0.041585	0.571953	21.8089	0.667178	0.0026546	0.00312138	-0.0323327	-0.0198564	-0.0183788	0.714516	0.590234	0.644675	0.56258	0.617887	X30110
15:40020721:CT:C	EIF2AK4	C	0.0195	0.0025	14.7708	26.9	5.473	4	0.2421	0	39492007	40581419	1089412	940_2	15992	chr15_40020721_CT_C	non_coding_transcript_exon_variant	MODIFIER	0.670033	0.628316	0.423799	15.1082	0.188075	0.0187517	0.037927	-0.025461	0.0203847	-0.0077239	0.382642	0.221569	0.404819	0.20928	0.245224	X30290
15:40020721:CT:C	EIF2AK4	C	0.0192	0.0025	14.2513	0	1.861	4	0.7613	0	39492007	40581419	1089412	1005_2	15992	chr15_40020721_CT_C	non_coding_transcript_exon_variant	MODIFIER	0.757077	0.138785	0.157676	14.1708	0.130903	0.0206746	0.0111938	-0.0113899	0.0197543	0.00564393	0.382642	0.221569	0.404819	0.20928	0.245224	X30240
15:40020721:CT:C	EIF2AK4	C	0.0137	0.0025	7.46674	26.7	5.458	4	0.2434	0	39520721	40520721	1000000	906_1	0	chr15_40020721_CT_C	non_coding_transcript_exon_variant	MODIFIER	0.38624	0.934439	0.00892717	7.68786	0.603195	0.0123399	0.0507187	-0.000743027	0.0143954	-0.0196825	0.382628	0.221569	0.404819	0.209279	0.245224	X30280
15:40029150:C:A	EIF2AK4	A	0.0156	0.0021	13.3959	6	4.257	4	0.3724	0	39504727	41893719	2388992	1122_1	670073	chr15_40029150_C_A	intron_variant	MODIFIER	0.524512	0.0233459	0.0874756	13.9228	0.406897	0.0149507	0.00177422	0.00673212	0.0163887	-0.0123282	0.500497	0.540828	0.324382	0.529392	0.434015	X4080
15:40035489:A:T	EIF2AK4	T	-0.0221	0.0023	20.4408	17.7	4.858	4	0.3022	0	39028402	40660874	1632472	1236_2	190851	chr15_40035489_A_T	3_prime_UTR_variant	MODIFIER	0.221849	0.772263	0.0378936	20.5659	0.83469	0.0079532	-0.0417474	-0.00316793	-0.022766	-0.0257588	0.613477	0.749717	0.707146	0.739419	0.789852	alt
15:40035489:A:T	EIF2AK4	T	-0.0135	0.0025	7.47782	38.2	6.472	4	0.1666	0	39535489	40535489	1000000	1024_2	0	chr15_40035489_A_T	3_prime_UTR_variant	MODIFIER	0.179586	0.43539	0.377113	8.34612	0.474967	0.00693128	-0.0289634	0.0266494	-0.0147796	0.0180738	0.615254	0.749385	0.704222	0.739591	0.790527	ca
15:40035592:CCTG:C	SRP14-AS1	C	-0.0142	0.0022	9.74618	6.2	4.264	4	0.3715	0	39520721	40539346	1018625	879_1	5558.5	chr15_40035592_CCTG_C	upstream_gene_variant	MODIFIER	2.0286	0.165973	0.307756	8.92252	0.348255	-0.0413354	-0.0117392	0.0216854	-0.0139004	-0.0112911	0.344153	0.697688	0.25494	0.714135	0.615462	X30250
15:40038428:C:T	SRP14	T	-0.0141	0.0022	9.74136	0	3.24	4	0.5186	0	39506999	40581419	1074420	967_2	5781	chr15_40038428_C_T	non_coding_transcript_exon_variant	MODIFIER	1.97244	0.401229	0.012273	8.76205	0.27819	-0.0402955	-0.0242403	0.00110045	-0.0137305	-0.00941148	0.3396	0.695413	0.252048	0.713872	0.614177	X30300
15:40039346:TCA:T	SRP14-AS1	T	-0.0214	0.0024	18.7219	38.3	6.487	4	0.1656	0	39491049	41415160	1924111	583_2	413758	chr15_40039346_TCA_T	non_coding_transcript_exon_variant	MODIFIER	0.351587	0.273315	0.220487	19.7465	0.349695	-0.0123856	-0.0188198	0.0178336	-0.0226725	0.0117907	0.360558	0.696597	0.256214	0.713846	0.617814	alb
15:40081419:A:AT	AC021755.2	AT	-0.0218	0.0023	21.2725	6.2	4.266	4	0.3712	0	39457849	40660874	1203025	1303_2	22057.5	chr15_40081419_A_AT	upstream_gene_variant	MODIFIER	0.826295	0.974438	0.393245	21.023	0.0455714	-0.0240923	-0.0482949	0.042237	-0.0221842	0.00221909	0.267981	0.282289	0.0797665	0.28604	0.20837	ast
15:40095770:A:G	BMF	G	-0.0142	0.0022	9.84224	0	3.948	4	0.4131	0	39559516	40618639	1059123	1305_4	6692.5	chr15_40095770_A_G	intron_variant	MODIFIER	0.660637	0.176757	0.193332	9.91376	0.718218	0.035041	0.0132057	-0.0169216	-0.0145644	-0.019375	0.0707853	0.239481	0.183356	0.277448	0.322615	X49
15:40108921:G:GC	BMF	GC	-0.0205	0.0022	20.2336	2	4.083	4	0.3948	0	39593279	41248907	1655628	303_2	312172	chr15_40108921_G_GC	upstream_gene_variant	MODIFIER	0.106219	0.994484	0.891857	20.015	0.0234611	-0.00810835	-0.0493773	-0.0576398	-0.0207574	0.000999204	0.0689476	0.274386	0.175472	0.298776	0.338412	X30190
15:40108921:G:GC	BMF	GC	-0.012	0.0022	7.44782	44.1	7.157	4	0.1278	0	39608921	40608921	1000000	294_1	0	chr15_40108921_G_GC	upstream_gene_variant	MODIFIER	0.366244	0.644958	0.903191	7.60775	0.804071	-0.023014	-0.0358316	-0.0578018	-0.012333	0.0214743	0.0689476	0.274386	0.175472	0.298776	0.338412	X30130
15:40325008:C:T	INAFM2	T	-0.0224	0.0041	7.36613	0	3.609	4	0.4614	0	39825008	40825008	1000000	1374_2	0	chr15_40325008_C_T	3_prime_UTR_variant	MODIFIER	0.20937	0.628707	0.371527	7.48659	0.422187	0.034655	-0.0562779	0.024158	-0.0233242	-0.0199568	0.0125079	0.0935444	0.546751	0.0741374	0.121929	glu
15:40340167:T:G	CCDC9B	G	0.0256	0.0046	7.69529	18.7	4.919	4	0.2957	0	39592887	40840167	1247280	1022_2	123640	chr15_40340167_T_G	non_coding_transcript_exon_variant	MODIFIER	1.12014	0.395343	2.06297	6.2246	0.40425	0.0406898	0.0490774	0.115052	0.0237156	0.024999	0.149173	0.0572218	0.126518	0.0515709	0.066937	hba1c
15:40508293:CTTTA:C	AC091045.1	C	0.0226	0.003	13.4006	0	2.089	3	0.5542	0	39944644	43710622	3765978	990_3	1319340	chr15_40508293_CTTTA_C	intron_variant	MODIFIER	0.40134	0.0760779		13.5725	0.339367	-0.0561539	-0.00767391		0.0228886	0.0291862	0.0131843	0.142153		0.133231	0.035024	X30270
15:40514307:G:T	AC091045.1	T	-0.0182	0.0021	17.2455	0	2.595	4	0.6277	0	39932834	42944575	3011741	1007_3	924398	chr15_40514307_G_T	intron_variant	MODIFIER	0.489767	0.0431488	0.187186	17.5517	0.0341478	-0.0321563	0.00326683	-0.023189	-0.0187207	0.00141357	0.0624409	0.374526	0.0881928	0.3501	0.359234	X30260
15:40592177:C:CT	KNL1	CT	-0.0131	0.0022	8.71919	22.4	5.156	4	0.2716	0	40052023	41176188	1124165	1025_2	21928.5	chr15_40592177_C_CT	upstream_gene_variant	MODIFIER	0.979919	1.02483	0.612776	7.3128	1.51162	-0.0276622	-0.0479577	-0.0597777	-0.0121158	-0.036637	0.299937	0.402835	0.0984688	0.451922	0.268024	phos
15:40604116:T:TATC	KNL1	TATC	0.0132	0.002	10.0063	0	3.793	4	0.4348	0	39531731	41283746	1752015	576_2	196378	chr15_40604116_T_TATC	intron_variant	MODIFIER	0.216344	0.327331	0.0843768	10.6557	0.0674449	-0.00816275	-0.019651	0.00962358	0.0139247	0.00292822	0.304054	0.394508	0.132089	0.446594	0.273541	igf1
15:40726242:AT:A	RAD51	A	-0.0164	0.002	14.9248	31.1	5.81	4	0.2138	0	39595527	41320162	1724635	793_2	268398	chr15_40726242_AT_A	intron_variant	MODIFIER	0.455044	0.412627	0.777024	15.4235	0.0480517	0.0150866	-0.0236558	-0.0667326	-0.0169822	-0.00212465	0.70667	0.612807	0.904245	0.585433	0.74028	X30120
15:40740347:C:T	RMDN3	T	0.0381	0.007	7.37634	0	2.125	3	0.5469	0	40240347	41240347	1000000	647_3	0	chr15_40740347_C_T	intron_variant	MODIFIER	0.205116	0.252923		6.75221	1.42532	-0.0727693	0.0351167		0.0370534	0.0945526	0.00247297	0.051801		0.0201064	0.0251333	X30080
15:41041834:C:CT	INO80	CT	-0.0168	0.0021	15.3174	27.4	5.507	4	0.2391	0	39524700	42395294	2870594	1064_1	81837	chr15_41041834_C_CT	intron_variant	MODIFIER	0.115955	0.944814	0.831648	15.4727	0.130677	0.00540845	-0.0413968	-0.0436818	-0.0173006	0.00473538	0.211311	0.471849	0.701283	0.53177	0.462164	X4079
15:41107753:C:T	INO80	T	0.027	0.0021	38.057	0	1.783	3	0.6186	0	39897325	42021081	2123756	243_3	148550	chr15_41107753_C_T	intron_variant	MODIFIER		0.492522	0.277095	37.4377	1.14323		0.0268426	-0.0243275	0.0271319	0.028541		0.577925	0.824481	0.55026	0.709989	cre
15:41151726:A:G	-	G	-0.0195	0.0018	25.6149	0	3.603	4	0.4624	0	39509069	43671336	4162267	300_2	438476	chr15_41151726_A_G	intergenic_variant	MODIFIER	1.10961	0.609903	0.765867	24.5052	0.898296	-0.0272295	-0.0289174	0.0636278	-0.0194431	-0.0212509	0.295182	0.458479	0.0958371	0.421769	0.453718	X50
15:41188496:G:A	EXD1	A	0.0194	0.0021	18.9957	0	2.463	4	0.6512	0	39814667	42801018	2986351	678_4	119346	chr15_41188496_G_A	intron_variant	MODIFIER	0.36556	0.195454	0.11087	18.842	0.870971	0.0118326	-0.0129466	-0.00990262	0.0197859	0.0237752	0.589142	0.345907	0.208977	0.317148	0.27487	cys
15:41490486:A:C	ITPKA	C	0.0192	0.002	20.45	0	3.916	4	0.4175	0	40046277	42004703	1958426	1009_2	464996	chr15_41490486_A_C	upstream_gene_variant	MODIFIER	0.0671043	0.370619	1.33337	20.2924	0.013384	0.00573264	0.0208551	0.0787496	0.0194036	-0.000625368	0.931976	0.56143	0.841038	0.528401	0.739897	X30210
15:41490486:A:C	ITPKA	C	0.0138	0.002	11.0103	0	3.546	4	0.471	0	40777446	42004300	1226854	984_2	99613	chr15_41490486_A_C	upstream_gene_variant	MODIFIER	0.131191	0.325901	1.38543	10.6582	0.250401	-0.0105307	0.0187682	0.0797397	0.0137813	0.00953547	0.931976	0.56143	0.841038	0.528401	0.739897	X30150
15:41497506:G:A	ITPKA	A	0.0162	0.0022	12.3651	0	1.904	4	0.7535	0	40774790	42003702	1228912	801_2	108260	chr15_41497506_G_A	intron_variant	MODIFIER	0.140984	0.245914	0.49109	11.572	1.35693	0.00655194	0.0161303	0.0347804	0.0159277	0.0380415	0.216486	0.346138	0.214286	0.349162	0.20476	nap
15:41510315:G:A	LTK	A	0.0161	0.0021	14.0844	52.9	8.494	4	0.07506	0	40881862	44386914	3505052	1022_3	1124073	chr15_41510315_G_A	intron_variant	MODIFIER	0.211483	0.878724	1.80093	13.4878	1.04022	0.00974784	-0.0408965	0.076074	0.0160838	0.0250697	0.236808	0.496251	0.309717	0.443702	0.415491	hba1c
15:41809073:C:CAA	MAPKBP1	CAA	0.0161	0.0025	9.68235	0	3.015	4	0.5553	0	41080626	42339572	1258946	1127_4	98974	chr15_41809073_C_CAA	intron_variant	MODIFIER	0.0345433	0.133671	0.168916	9.27345	1.4845	-0.00183048	-0.0132087	0.0167272	0.016132	0.0389306	0.168669	0.125877	0.131929	0.184243	0.178663	X21001
15:41809073:C:CAA	MAPKBP1	CAA	0.0158	0.0026	9.16539	0	3.575	4	0.4665	0	41080626	42339572	1258946	1151_4	98974	chr15_41809073_C_CAA	intron_variant	MODIFIER	0.0604238	0.308142	0.136643	8.88084	1.40233	-0.00314236	-0.0270415	0.0139333	0.0158787	0.0374452	0.168511	0.125399	0.132115	0.184278	0.178815	X23104
15:41809073:C:CAA	MAPKBP1	CAA	0.015	0.0025	8.41398	0	2.823	4	0.5878	0	41106513	42309496	1202983	1305_5	101068	chr15_41809073_C_CAA	intron_variant	MODIFIER	0.238023	0.195317	0.366188	8.69148	0.289163	-0.0105811	-0.0180564	0.0327917	0.0156391	0.0118829	0.168699	0.125877	0.131687	0.184262	0.178804	X49
15:41939155:C:T	EHD4	T	-0.0264	0.0023	29.028	0	2.771	4	0.5969	0	39940594	42478532	2537938	889_2	729592	chr15_41939155_C_T	intron_variant	MODIFIER	0.430234	0.0392945	0.926199	28.5615	0.702752	-0.0125383	0.00318597	-0.0470879	-0.0270988	-0.0193201	0.484595	0.280529	0.341981	0.244687	0.349607	X30180
15:41939155:C:T	EHD4	T	0.02	0.0023	16.8435	0	1.855	4	0.7625	0	40574838	42478532	1903694	1187_2	412470	chr15_41939155_C_T	intron_variant	MODIFIER	0.497438	0.147698	0.787501	16.2678	0.623176	0.0139461	-0.0109319	0.0422795	0.0202539	0.0177427	0.484595	0.280529	0.341981	0.244687	0.349607	X30200
15:41942676:T:A	EHD4	A	-0.0181	0.0022	15.3693	57.1	9.327	4	0.05343	0	41434057	42478532	1044475	940_3	13618.5	chr15_41942676_T_A	non_coding_transcript_exon_variant	MODIFIER	0.907339	0.203772	0.816455	16.3771	0.121916	0.0229715	-0.0142106	-0.0433843	-0.0192642	-0.00471447	0.484687	0.295489	0.336386	0.287225	0.363702	X30290
15:41942676:T:A	EHD4	A	-0.017	0.0022	13.573	57.5	9.421	4	0.05139	0	41434057	42478532	1044475	967_3	13618.5	chr15_41942676_T_A	non_coding_transcript_exon_variant	MODIFIER	0.939792	0.106635	0.821681	14.6245	0.0630454	0.0234495	-0.00800647	-0.0431759	-0.0181584	-0.00256847	0.484687	0.295489	0.336386	0.287225	0.363702	X30300
15:41942676:T:A	EHD4	A	-0.016	0.0023	11.8119	4.8	4.202	4	0.3793	0	41434057	42477257	1043200	906_2	12981	chr15_41942676_T_A	non_coding_transcript_exon_variant	MODIFIER	0.220464	0.408091	0.212706	12.4579	0.0476801	0.00774662	-0.0252506	-0.0155227	-0.016913	0.00199283	0.484685	0.295489	0.336386	0.287225	0.363702	X30280
15:41942676:T:A	EHD4	A	-0.0153	0.0022	11.1093	28.4	5.586	4	0.2322	0	41434057	42478532	1044475	1005_3	13618.5	chr15_41942676_T_A	non_coding_transcript_exon_variant	MODIFIER	0.57275	0.251598	0.845664	11.3967	0.347001	0.0167256	-0.0169785	-0.044911	-0.0159337	-0.0114611	0.484687	0.295489	0.336386	0.287226	0.363702	X30240
15:41942676:T:A	EHD4	A	-0.0137	0.0022	9.09914	33.8	6.039	4	0.1963	0	41434057	42463296	1029239	879_2	6000.5	chr15_41942676_T_A	non_coding_transcript_exon_variant	MODIFIER	0.705646	0.327692	0.725897	9.53546	0.160847	0.019344	-0.0209138	-0.0397662	-0.014481	-0.00601766	0.484687	0.295489	0.336386	0.287225	0.363702	X30250
15:41950900:G:A	EHD4	A	-0.0429	0.0032	40.5558	35.1	6.165	4	0.1871	0	40626301	42494188	1867887	1044_1	390656	chr15_41950900_G_A	intron_variant	MODIFIER	0.319573	0.128469	0.474765	41.0008	0.968702	0.0221629	-0.0122908	-0.0479074	-0.0444503	-0.0267015	0.0516448	0.143892	0.08836	0.110462	0.24981	X30000
15:41956317:CAGG:C	EHD4	C	-0.0487	0.0031	56.6684	0	3.151	4	0.5328	0	41146768	44400970	3254202	294_2	817552	chr15_41956317_CAGG_C	intron_variant	MODIFIER	0.0556642	0.160454	0.838589	54.3389	3.16474	-0.00492273	-0.0143425	-0.0732352	-0.0490458	-0.0557266	0.0530233	0.152085	0.0882075	0.118492	0.259666	X30130
15:41969544:C:CAA	EHD4	CAA	-0.0445	0.0032	43.2305	25.3	5.354	4	0.2528	0	40576317	42494573	1918256	1000_1	434099	chr15_41969544_C_CAA	intron_variant	MODIFIER	0.0680606	0.0441535	0.400406	42.9604	1.80206	0.0044847	-0.00460164	-0.0427425	-0.0458946	-0.0398415	0.0815832	0.145197	0.0889151	0.109912	0.25972	X30140
15:41973038:G:A	PLA2G4E-AS1	A	0.0236	0.0029	15.4593	61.8	10.472	4	0.03319	0	39969350	42488790	2519440	354_3	743968	chr15_41973038_G_A	intron_variant	MODIFIER	0.83018	0.743236	0.333972	16.7906	0.00931351	-0.0273445	0.0565852	0.0207767	0.0255265	-0.000433861	0.819818	0.895841	0.578935	0.884385	0.748014	X30100
15:42353570:G:A	GANC	A	0.0182	0.0029	9.44225	0	2.878	4	0.5785	0	41649513	43052163	1402650	993_1	2732	chr15_42353570_G_A	3_prime_UTR_variant	MODIFIER	1.11289	0.756396	0.00832841	8.97686	0.0269995	0.0261341	0.045791	-0.00087993	0.0185509	-0.00114112	0.543388	0.169955	0.166038	0.13491	0.330931	X30160
15:42359702:G:C	CAPN3	C	0.0934	0.007	39.3883	0	1.495	3	0.6835	0	41431985	45209702	3777717	303_3	961142	chr15_42359702_G_C	5_prime_UTR_variant	MODIFIER	0.591621	0.0503414		39.4288	0.0048947	0.180178	0.0146193		0.0939036	-0.00166856	0.00201939	0.0161951		0.0211498	0.00371341	X30190
15:42394640:G:C	CAPN3	C	0.0216	0.003	11.8645	0	1.435	4	0.8382	0	41649513	43078106	1428593	695_1	30830.5	chr15_42394640_G_C	intron_variant	MODIFIER	0.524353	0.52303	0.357416	11.5399	0.155339	0.0154197	0.0419114	0.0280779	0.0223319	0.0061901	0.485287	0.123418	0.175236	0.123406	0.282875	X30220
15:43357521:C:T	ZSCAN29	T	0.0209	0.0025	15.7951	0	1.786	4	0.7751	0	42625680	44368656	1742976	1009_3	139647	chr15_43357521_C_T	downstream_gene_variant	MODIFIER	0.0514847	0.215222	0.343481	15.6177	0.730111	-0.00265913	0.0164697	0.0473232	0.0213271	0.022936	0.189476	0.210722	0.0516509	0.191479	0.22204	X30210
15:43410766:A:G	TP53BP1	G	0.0172	0.0024	11.9825	0	1.4	3	0.7055	0	42752037	45142057	2390020	984_3	536281	chr15_43410766_A_G	intron_variant	MODIFIER	0.0347984	0.104874		12.0441	0.511301	0.00186019	-0.00795557		0.0175832	0.0172843	0.180706	0.280715		0.221943	0.240334	X30150
15:43434427:A:C	TP53BP1	C	-0.1429	0.0065	107.04	0	1.212	3	0.7501	0	41579254	45209702	3630448	576_3	39949	chr15_43434427_A_C	intron_variant	MODIFIER	0.054395	2.63062		104.435	1.31555	-0.0175021	-0.14149		-0.143134	-0.167562	0.00370153	0.0888258		0.0254144	0.00722624	igf1
15:43434427:A:C	TP53BP1	C	-0.1017	0.0067	52.0052	0	1.452	3	0.6933	0	39851533	45179552	5328019	82_3	918884	chr15_43434427_A_C	intron_variant	MODIFIER	0.208004	2.20427		49.6734	1.44949	-0.0625467	-0.134992		-0.100725	-0.183647	0.00353312	0.0873667		0.0255233	0.007328	hdl
15:43434427:A:C	TP53BP1	C	-0.0805	0.0065	34.6623	0	0.475	3	0.9243	0	40342788	45209702	4866914	875_2	658182	chr15_43434427_A_C	intron_variant	MODIFIER	0.695541	0.999361		33.7376	0.266196	-0.149652	-0.0767582		-0.0805532	-0.0513008	0.00379572	0.0896769		0.025422	0.00718094	X30030
15:43434427:A:C	TP53BP1	C	-0.0829	0.0068	33.841	0	2.503	3	0.4747	0	39855876	45179552	5323676	54_2	916713	chr15_43434427_A_C	intron_variant	MODIFIER	0.229667	1.67523		32.4752	1.11775	0.0682299	-0.113409		-0.082304	-0.155103	0.0035515	0.0878351		0.0255611	0.007336	apoa
15:43434427:A:C	TP53BP1	C	-0.0563	0.0058	21.283	0	2.967	3	0.3967	0	42307352	45155236	2847884	1321_1	296867	chr15_43434427_A_C	intron_variant	MODIFIER	0.0441766	2.19996		20.2914	0.0365184	0.0151528	-0.126904		-0.0555722	-0.00860975	0.00369647	0.087957		0.0254522	0.00710602	lpa
15:43464986:T:C	TP53BP1	C	-0.0945	0.0067	44.6828	0	0.397	3	0.9408	0	40398441	45209702	4811261	873_2	660914	chr15_43464986_T_C	intron_variant	MODIFIER	0.291284	0.880067		44.1456	0.15961	-0.0843079	-0.10196		-0.0947114	-0.0369948	0.00310559	0.0402896		0.0240501	0.00582091	X30020
15:43464986:T:C	TP53BP1	C	-0.0596	0.0065	19.1691	0	0.533	3	0.9117	0	41657982	45155236	3497254	343_4	58377	chr15_43464986_T_C	intron_variant	MODIFIER	0.107737	0.0869454		19.1894	0.238228	-0.0357369	-0.0148202		-0.0601513	-0.0502962	0.00297689	0.0394042		0.0240491	0.00590508	ggt
15:43464986:T:C	TP53BP1	C	-0.0471	0.0061	14.1192	0	1.032	3	0.7936	0	41648099	45155236	3507137	1002_2	63318.5	chr15_43464986_T_C	intron_variant	MODIFIER	0.171305	0.714941		13.9089	0.131849	0.0511503	-0.0849123		-0.0470675	-0.0291169	0.00299401	0.0395234		0.0240491	0.00586997	tbil
15:43528519:C:T	MAP1A	T	-0.0742	0.0063	31.6264	0	0.367	3	0.9471	0	41657982	45155236	3497254	778_1	121910	chr15_43528519_C_T	missense_variant	MODERATE	0.0901204	0.63297		31.2903	0.288083	-0.0286945	-0.0552465		-0.0748114	-0.0554563	0.00355893	0.0878251		0.0252426	0.00689769	alp
15:43528519:C:T	MAP1A	T	0.0692	0.0064	26.4585	53.2	6.408	3	0.09338	0	41646764	45179552	3532788	897_1	115361	chr15_43528519_C_T	missense_variant	MODERATE	0.246421	0.280529		27.6388	0.225847	-0.0672475	-0.0283345		0.0718833	0.0450695	0.00350713	0.0878582		0.025246	0.00691984	crp
15:43528519:C:T	MAP1A	T	-0.0501	0.0067	13.223	0	0.876	3	0.8312	0	42307352	45155236	2847884	1260_1	202775	chr15_43528519_C_T	missense_variant	MODERATE	0.0578203	0.470598		12.7407	0.836758	-0.0196035	-0.0467551		-0.0498139	-0.131318	0.00361548	0.0882743		0.0247685	0.00687675	bild
15:43528519:C:T	MAP1A	T	0.047	0.0065	12.4653	0	0.902	3	0.825	0	42882232	44637670	1755438	793_3	231432	chr15_43528519_C_T	missense_variant	MODERATE	0.601012	0.7634		11.9591	0.0342551	0.136737	0.0635727		0.0466108	0.00819224	0.00369259	0.0886076		0.0252365	0.00682612	X30120
15:43556540:C:CA	PPIP5K1	CA	-0.0131	0.0022	8.66115	29.5	5.675	4	0.2248	0	42844762	44369352	1524590	678_5	50517	chr15_43556540_C_CA	intron_variant	MODIFIER	0.302279	0.978387	0.983058	8.58489	0.22849	-0.0120309	-0.0448215	0.0499243	-0.013333	-0.00780898	0.761354	0.386081	0.304054	0.292115	0.38887	cys
15:43697332:T:C	CKMT1A	C	0.0135	0.0023	8.6704	0	1.968	4	0.7416	0	43011423	44321584	1310161	1064_2	30828.5	chr15_43697332_T_C	intron_variant	MODIFIER	0.189112	0.336605	0.199031	8.28004	1.00802	-0.00867092	0.0205717	0.0140583	0.0134872	0.0241561	0.805206	0.384042	0.398716	0.294425	0.370824	X4079
15:43718994:T:C	STRCP1	C	-0.0513	0.0075	11.1266	42	5.174	3	0.1595	0	42486528	44637670	2151142	1305_6	156895	chr15_43718994_T_C	upstream_gene_variant	MODIFIER	1.70613	1.57983		9.85959	0.322577	-0.14389	-0.195615		-0.0487126	-0.0994172	0.0136189	0.0215638		0.0181056	0.00241698	X49
15:43720979:T:C	STRCP1	C	-0.0156	0.0028	7.52014	0	2.278	4	0.6849	0	43220979	44550528	1329549	354_4	164774	chr15_43720979_T_C	upstream_gene_variant	MODIFIER	0.0460871	0.53071	0.627293	7.46491	0.0241359	-0.0019635	-0.0340215	-0.0376139	-0.0160551	0.00140008	0.330573	0.204233	0.255419	0.123572	0.136547	X30100
15:43735687:T:C	CATSPER2P1	C	0.1445	0.0064	111.152	0	1.42	3	0.7008	0	39592887	45209702	5616815	564_1	1.33439e+06	chr15_43735687_T_C	intron_variant	MODIFIER	0.287026	1.58584		109.098	1.7153	0.075742	0.106445		0.145079	0.200875	0.00373614	0.0863825		0.0257236	0.0070158	trig
15:43735687:T:C	CATSPER2P1	C	0.1504	0.0069	105.873	75.5	12.253	3	0.006565	0	41616743	45209702	3592959	583_3	322464	chr15_43735687_T_C	intron_variant	MODIFIER	0.0691147	0.0873339		107.305	1.74093	0.0234008	-0.011476		0.153558	0.212656	0.00353179	0.0850759		0.0258365	0.00695873	alb
15:43735687:T:C	CATSPER2P1	C	0.1115	0.0063	70.0908	0	1.688	3	0.6395	0	41056863	45179552	4122689	757_3	617480	chr15_43735687_T_C	intron_variant	MODIFIER	0.362622	1.58093		67.7997	2.00402	0.091517	0.103566		0.111135	0.2206	0.00385323	0.0874489		0.0257151	0.00690893	X30090
15:43735687:T:C	CATSPER2P1	C	0.1096	0.0062	69.0971	0	1.223	3	0.7475	0	41431985	45209702	3777717	647_4	414844	chr15_43735687_T_C	intron_variant	MODIFIER	0.015164	2.18309		67.0521	1.13845	0.00499184	0.12776		0.109324	0.152983	0.00385323	0.0874489		0.0257149	0.00690893	X30080
15:43735687:T:C	CATSPER2P1	C	-0.1092	0.0067	59.501	43.4	5.297	3	0.1513	0	39595527	45179552	5584025	304_4	1.34815e+06	chr15_43735687_T_C	intron_variant	MODIFIER	0.487627	0.437744		60.0565	0.485058	0.124362	-0.0444651		-0.111254	-0.0882838	0.00356779	0.0854772		0.0258255	0.00700792	shbg
15:43735687:T:C	CATSPER2P1	C	0.0939	0.0069	41.8887	15.9	3.567	3	0.3122	0	41646764	45179552	3532788	1024_3	322529	chr15_43735687_T_C	intron_variant	MODIFIER	0.505511	0.059501		41.7756	1.08978	0.128121	0.00805412		0.0950361	0.159786	0.00353268	0.085041		0.0258435	0.00695621	ca
15:43735687:T:C	CATSPER2P1	C	-0.0773	0.0069	28.1725	0	0.489	3	0.9214	0	41646764	45179552	3532788	971_1	322529	chr15_43735687_T_C	intron_variant	MODIFIER	0.229145	0.379778		27.8781	0.459776	-0.0664733	-0.0421573		-0.0779656	-0.0885841	0.00387297	0.0826106		0.0256967	0.00651803	tes
15:43735687:T:C	CATSPER2P1	C	0.0387	0.0064	8.80771	1.9	3.057	3	0.3829	0	42882232	44583726	1701494	1044_2	2708	chr15_43735687_T_C	intron_variant	MODIFIER	0.713618	0.185275		9.0515	0.100383	0.141976	-0.0211156		0.0398351	-0.0224832	0.00385323	0.0874489		0.0257149	0.00690893	X30000
15:43735849:C:T	CATSPER2P1	T	0.1021	0.007	47.2447	51.4	6.169	3	0.1037	0	40957193	45179552	4222359	957_2	667476	chr15_43735849_C_T	intron_variant	MODIFIER	0.18416	0.356837		48.0356	0.728947	-0.0624102	-0.0574118		0.103761	0.136855	0.00290184	0.0375616		0.0246295	0.00550647	tp
15:43849174:CA:C	WDR76	C	0.0404	0.0059	11.0121	7.9	4.343	4	0.3616	0	42831199	44583726	1752527	1027_1	141712	chr15_43849174_CA_C	intron_variant	MODIFIER	2.37382	0.182585	0.474192	9.21295	1.11615	0.0645846	0.0210803	-0.190191	0.0385198	0.138692	0.114511	0.0872445	0.00559067	0.0261338	0.00840289	apob
15:44137670:A:T	FRMD5	T	0.0466	0.0067	11.5328	0	2.427	3	0.4886	0	42486528	45612495	3125967	157_6	88158.5	chr15_44137670_A_T	intron_variant	MODIFIER	0.208733	1.17366		11.2719	0.0202109	-0.0659611	0.144347		0.0463836	0.00573162	0.00299057	0.029521		0.0236826	0.0050593	X30070
15:44286782:T:C	GOLM2	C	0.0449	0.0058	14.1834	29	4.225	3	0.2382	0	42486528	45152715	2666187	401_5	467160	chr15_44286782_T_C	upstream_gene_variant	MODIFIER	0.711167	1.03081		13.0778	1.52808	0.172082	0.1119		0.0433896	0.143058	0.00293306	0.0410323		0.0302174	0.011805	X30040
15:44344776:A:T	GOLM2	T	0.0152	0.0026	8.41409	0	0.89	4	0.926	0	42882232	44935971	2053739	1025_3	435674	chr15_44344776_A_T	intron_variant	MODIFIER	0.527316	0.0046256	0.126718	8.17982	0.411814	0.0460835	-0.000442037	-0.0522677	0.0152135	0.0138542	0.0352086	0.246302	0.00871172	0.230222	0.335211	phos
15:45411626:T:A	SPATA5L1	A	0.0188	0.0024	14.1108	0	1.606	4	0.8078	0	44762868	46027497	1264629	1134_1	16443.5	chr15_45411626_T_A	intron_variant	MODIFIER	0.559504	0.169483	0.344652	13.2675	1.21185	0.0218943	-0.0121671	0.0289076	0.0186871	0.028146	0.800959	0.357452	0.824088	0.256155	0.384203	ucr
15:45420141:T:C	SPATA5L1	C	0.0729	0.0021	258.955	22.2	5.141	4	0.2732	0	42310136	46422284	4112148	243_4	1053931	chr15_45420141_T_C	intron_variant	MODIFIER	4.36592	0.54059	0.793107	246.85	9.81948	0.0961989	0.0292918	0.0660748	0.0725638	0.0909281	0.878109	0.534906	0.893771	0.371367	0.562086	cre
15:46292589:G:T	-	T	0.014	0.002	11.6028	0	2.625	4	0.6224	0	45524634	46801716	1277082	1151_5	129414	chr15_46292589_G_T	intergenic_variant	MODIFIER	0.983251	0.0586097	0.125925	11.57	0.0129465	0.0245818	-0.00417477	-0.009135	0.0143629	-0.000544997	0.631791	0.502834	0.335261	0.43233	0.323956	X23104
15:46292589:G:T	-	T	0.0139	0.002	11.4862	0	2.894	4	0.5757	0	45524634	46825583	1300949	1127_5	117480	chr15_46292589_G_T	intergenic_variant	MODIFIER	1.19241	0.144926	0.0491423	11.3352	0.0081268	0.0277759	-0.00950801	-0.0038079	0.0141034	0.000344154	0.632301	0.502805	0.334631	0.4324	0.323203	X21001
15:46292589:G:T	-	T	0.0114	0.002	7.89517	0	1.004	4	0.9092	0	45791842	46793897	1002055	1336_2	280.5	chr15_46292589_G_T	intergenic_variant	MODIFIER	0.536049	0.0424999	0.02525	7.86493	0.0265667	0.015895	-0.00307886	0.00200799	0.0116743	0.00110214	0.632371	0.50263	0.334476	0.432359	0.323736	X48
15:47182182:T:TGTGAAGGAGGTCCTAGAACCCAAAC	SEMA6D	TGTGAAGGAGGTCCTAGAACCCAAAC	0.017	0.0026	10.0029	0	0.797	4	0.9389	0	46573235	48081576	1508341	343_5	145224	chr15_47182182_T_TGTGAAGGAGGTCCTAGAACCCAAAC	upstream_gene_variant	MODIFIER	0.0690644	0.0517857	0.267261	9.46261	1.02539	0.00769093	0.00434049	0.026243	0.0167586	0.0299301	0.0321037	0.197775	0.11624	0.172377	0.186038	ggt
15:47417413:ATG:A	SEMA6D	A	-0.0129	0.0021	8.80855	62.3	10.619	4	0.03119	0	46917002	48162855	1245853	1151_6	122516	chr15_47417413_ATG_A	intron_variant	MODIFIER	0.821109	0.95026	0.701262	9.67511	0.315073	-0.0310813	0.0438074	0.0357392	-0.0138162	0.0104252	0.13235	0.322175	0.43267	0.322672	0.326353	X23104
15:47584513:C:T	SEMA6D	T	-0.011	0.002	7.3397	0	0.193	4	0.9956	0	47084513	48084513	1000000	1044_3	0	chr15_47584513_C_T	intron_variant	MODIFIER	0.11255	0.271239	0.231607	7.10404	0.311612	-0.00513437	-0.0164453	-0.0168075	-0.0110717	-0.00999737	0.19847	0.491274	0.302309	0.53194	0.519911	X30000
15:47660195:TA:T	SEMA6D	T	-0.0123	0.0021	8.41139	0	3.541	4	0.4716	0	46917413	48162855	1245442	1127_6	120061	chr15_47660195_TA_T	intron_variant	MODIFIER	0.273332	0.647127	0.010891	8.77919	0.0660306	-0.0167731	0.033505	0.000887998	-0.0128035	-0.00247437	0.10238	0.677595	0.641319	0.655046	0.492429	X21001
15:47660195:TA:T	SEMA6D	T	-0.0118	0.0021	7.81959	32.6	5.934	4	0.2041	0	47152612	48162855	1010243	1305_7	2461.5	chr15_47660195_TA_T	intron_variant	MODIFIER	0.350103	1.06717	0.296046	8.06528	0.45115	-0.0204105	0.0465855	0.0196201	-0.0122767	-0.0128913	0.102471	0.67777	0.640604	0.655047	0.492591	X49
15:48208066:G:A	SLC12A1	A	0.0989	0.0145	11.0131	0	0	0	1	0	47050198	48708066	1657868	704_1	328934	chr15_48208066_G_A	missense_variant	MODERATE				11.0132					0.0989304					0.00535956		bun
15:48357141:CTGTG:C	-	C	-0.0205	0.003	11.2823	0	3.642	4	0.4566	0	47750133	48891257	1141124	889_3	36446	chr15_48357141_CTGTG_C	intergenic_variant	MODIFIER	0.0343034	0.413745	0.744283	11.5161	0.0628554	0.00171581	-0.0296067	-0.050148	-0.0213722	0.00352362	0.188784	0.179077	0.185849	0.132147	0.140345	X30180
15:48365226:C:A	-	A	0.017	0.0026	9.91614	1.5	4.063	4	0.3976	0	47747390	48887795	1140405	793_4	47633.5	chr15_48365226_C_A	intergenic_variant	MODIFIER	0.362817	0.0066977	0.129335	10.5932	0.229478	0.0220879	0.000614605	-0.00949756	0.0180763	-0.00815225	0.109682	0.785927	0.375472	0.825643	0.647444	X30120
15:48480739:A:G	FBN1	G	0.0166	0.0023	12.684	0	0.429	4	0.9801	0	47898370	49157513	1259143	1064_3	47202.5	chr15_48480739_A_G	intron_variant	MODIFIER	1.011	0.149622	0.344394	11.7257	0.598274	0.0259521	0.0115307	0.0208495	0.0163149	0.0178894	0.673257	0.266033	0.513783	0.299402	0.308306	X4079
15:48542781:ATGTGTGTGTGTGTGTGTG:A	FBN1	A	-0.0394	0.0033	32.5259	0	2.898	3	0.4076	0	45049208	49407294	4358086	300_3	1314530	chr15_48542781_ATGTGTGTGTGTGTGTGTG_A	intron_variant	MODIFIER	0.117873	0.392467		32.9212	0.23639	0.0107909	-0.0313553		-0.0402906	-0.0150407	0.0408096	0.130343		0.0838225	0.0692373	X50
15:48647691:T:G	AC084757.3	G	0.0199	0.0036	7.55269	0	1.107	3	0.7753	0	48147691	49147691	1000000	1122_2	0	chr15_48647691_T_G	intron_variant	MODIFIER	0.093282	0.0940212		7.14795	1.02403	0.0100367	0.00941427		0.0196106	0.0483674	0.96769	0.859993		0.90674	0.933587	X4080
15:48994842:GAAA:G	SECISBP2L	G	-0.0134	0.0021	10.1312	0	4	4	0.406	0	48484465	50211058	1726593	1069_1	352920	chr15_48994842_GAAA_G	intron_variant	MODIFIER	0.349899	0.0326888	0.345002	10.3605	0.749601	0.0143079	0.0024769	0.0353494	-0.0137616	-0.024787	0.181515	0.413364	0.11401	0.372441	0.192014	ldld
15:49043608:G:GTTT	SECISBP2L	GTTT	-0.0136	0.0021	10.4176	50.6	8.093	4	0.08822	0	48484219	50211058	1726839	1027_2	304030	chr15_49043608_G_GTTT	intron_variant	MODIFIER	1.35415	0.142378	0.317844	10.8491	0.648873	0.0603135	0.00970257	0.0323679	-0.0140277	-0.0225688	0.0659645	0.414269	0.118376	0.357163	0.184808	apob
15:49066320:A:G	-	G	-0.0269	0.0029	20.3526	0	1.423	4	0.8402	0	48465004	51802775	3337771	1024_4	1.06757e+06	chr15_49066320_A_G	intergenic_variant	MODIFIER	0.926301	0.136272	0.239956	19.7366	0.612953	-0.0309033	0.0126875	-0.0176878	-0.0273097	-0.0206618	0.186096	0.17377	0.399736	0.169514	0.249698	ca
15:49314123:T:A	GALK2	A	-0.0179	0.0023	14.0074	0	1.898	3	0.5938	0	48464178	50645297	2181119	354_5	240614	chr15_49314123_T_A	intron_variant	MODIFIER	0.070473	0.392691		13.393	1.3297	-0.0066341	-0.0236703		-0.0176538	-0.0532884	0.0470439	0.312105		0.214044	0.0764879	X30100
15:49346051:A:AT	FAM227B	AT	-0.0121	0.002	8.69962	12.1	4.551	4	0.3365	0	48494842	49950872	1456030	326_1	123194	chr15_49346051_A_AT	intron_variant	MODIFIER	0.554467	0.141376	0.290011	9.02783	0.610697	0.0159164	0.0094888	-0.0194655	-0.0126902	-0.017328	0.432131	0.444591	0.424952	0.400342	0.371302	chol
15:49383505:A:G	FAM227B	G	0.0158	0.0021	13.5119	0	0.84	4	0.933	0	48484465	50212620	1728155	243_5	34962.5	chr15_49383505_A_G	intron_variant	MODIFIER	0.161754	0.567879	0.584922	12.8865	0.508012	0.00980979	0.0301731	0.0419937	0.0156499	0.0171631	0.0982487	0.432264	0.188556	0.415449	0.232174	cre
15:49457538:C:T	FGF7	T	0.0133	0.002	10.4113	0	1.68	4	0.7943	0	48533521	51802734	3269213	343_6	710590	chr15_49457538_C_T	intron_variant	MODIFIER	0.218701	0.138749	0.110688	10.6546	0.131257	0.00961162	-0.00884592	-0.00826573	0.0137234	0.0051633	0.188594	0.460973	0.327453	0.4065	0.274945	ggt
15:49620900:A:AC	FAM227B	AC	-0.012	0.0021	7.91937	0	0.933	4	0.9198	0	49120900	50120900	1000000	564_2	0	chr15_49620900_A_AC	5_prime_UTR_variant	MODIFIER	0.313135	0.716371	0.175813	7.56685	0.149213	-0.0134349	-0.0363374	-0.0254329	-0.0119372	-0.00632566	0.170987	0.367031	0.0651859	0.364309	0.24384	trig
15:49872780:GGGATCCTGGATT:G	ATP8B4	G	0.0126	0.0022	7.79534	29.6	5.678	4	0.2245	0	49275081	50378438	1103357	678_6	46020.5	chr15_49872780_GGGATCCTGGATT_G	intron_variant	MODIFIER	0.982849	0.470942	0.406664	7.08863	1.48041	0.0271585	-0.0294151	-0.0717255	0.0121661	0.0374219	0.274431	0.255753	0.0294402	0.279715	0.199845	cys
15:49948003:C:A	ATP8B4	A	-0.0151	0.0021	12.5916	46.9	7.533	4	0.1103	0	49401356	50766596	1365240	695_2	135973	chr15_49948003_C_A	intron_variant	MODIFIER	0.840237	0.187111	0.606702	13.3769	0.235558	0.0212704	-0.0123848	-0.0924522	-0.015977	-0.00846189	0.471556	0.427215	0.0320755	0.453862	0.31908	X30220
15:50066003:GA:G	ATP8B4	G	0.016	0.0024	10.3809	0	2.385	4	0.6654	0	49365064	50605307	1240243	801_3	80817.5	chr15_50066003_GA_G	intron_variant	MODIFIER	0.261211	0.269733	0.581167	9.77649	1.10862	0.0129882	-0.0183266	0.03383	0.0158226	0.0299902	0.152487	0.322925	0.337831	0.259291	0.267139	nap
15:50102786:CA:C	ATP8B4	C	0.0188	0.0023	15.8069	0	2.442	4	0.655	0	48476425	50907492	2431067	647_5	410828	chr15_50102786_CA_C	intron_variant	MODIFIER	0.538525	0.0543132	0.24539	15.5747	0.810989	0.0405178	-0.00437313	-0.0171548	0.0190392	0.0229355	0.0412353	0.288897	0.288407	0.241417	0.26613	X30080
15:50377692:G:GA	-	GA	-0.0159	0.0022	12.1351	40.9	6.768	4	0.1487	0	49571386	50907492	1336106	757_4	138253	chr15_50377692_G_GA	intergenic_variant	MODIFIER	0.204513	2.58572	0.0612762	11.1736	0.737302	-0.00734997	-0.0815471	0.00486903	-0.0156501	-0.0192447	0.427939	0.582622	0.558435	0.735388	0.576977	X30090
15:50437445:T:C	USP8	C	0.0422	0.0059	12.0957	0	2.201	4	0.6988	0	49926772	51376745	1449973	303_4	214314	chr15_50437445_T_C	intron_variant	MODIFIER	1.8586	0.229408	0.56957	10.7415	0.412071	0.0825088	0.0581821	0.056691	0.0417868	0.021844	0.0503116	0.0158228	0.0860849	0.0275558	0.0914155	X30190
15:50478057:A:G	USP8	G	-0.0399	0.006	10.5163	0	3.575	4	0.4666	0	49926772	51005794	1079022	1007_4	11774	chr15_50478057_A_G	intron_variant	MODIFIER	0.929111	0.133522	1.40314	8.42678	1.88612	-0.0730691	-0.0371807	-0.099264	-0.0368478	-0.074136	0.0263127	0.0159212	0.100964	0.0275013	0.0630656	X30260
15:50542481:A:AT	USP50	AT	-0.016	0.0023	11.3824	0	2.072	4	0.7225	0	49926364	51580530	1654166	793_5	210966	chr15_50542481_A_AT	intron_variant	MODIFIER	0.834655	0.0747762	0.803464	10.3416	0.975421	-0.0272311	0.0059978	-0.0393884	-0.015566	-0.0270866	0.18913	0.256515	0.45684	0.245812	0.239297	X30120
15:50581499:GA:G	TRPM7	G	-0.0162	0.0021	14.0101	18.2	4.889	4	0.2988	0	48587701	51865958	3278257	1303_3	354670	chr15_50581499_GA_G	intron_variant	MODIFIER	0.690329	0.0498179	0.122793	14.6057	0.302608	-0.0411481	-0.00373917	0.00860749	-0.0169062	0.00996371	0.062302	0.387651	0.474951	0.40298	0.417183	ast
15:50634326:AAAAT:A	TRPM7	A	-0.014	0.0021	10.9115	61.6	10.412	4	0.03404	0	49922482	51228536	1306054	1122_3	58817	chr15_50634326_AAAAT_A	intron_variant	MODIFIER	2.76638	0.17955	0.00635174	10.6609	0.660688	-0.0519055	-0.0119236	0.000493433	-0.0141798	0.01766	0.260521	0.447241	0.56749	0.511608	0.518891	X4080
15:50755243:G:A	SPPL2A	A	0.0203	0.0032	9.94348	0	2.962	4	0.5643	0	50198674	51633810	1435136	875_3	160999	chr15_50755243_G_A	intron_variant	MODIFIER	0.118335	0.566175	0.676353	9.7176	0.534332	0.0167383	-0.0565535	0.063159	0.0204432	0.021033	0.018346	0.0727813	0.0918944	0.118157	0.148896	X30030
15:50764984:G:A	SPPL2A	A	0.0198	0.0028	11.6223	55.3	8.945	4	0.0625	0	49939980	51737900	1797920	956_3	73956	chr15_50764984_G_A	intron_variant	MODIFIER	0.334997	0.798735	0.757094	11.1708	1.99622	-0.0189525	-0.0551812	0.0626221	0.0198573	0.0462089	0.0854037	0.130524	0.102969	0.144923	0.193831	X30010
15:50807448:G:A	-	A	-0.0141	0.0024	8.14648	0	2.403	4	0.6621	0	50288541	51596891	1308350	967_4	135268	chr15_50807448_G_A	regulatory_region_variant	MODIFIER	0.194039	0.0676649	0.337496	7.67957	1.26255	0.0229796	0.0070959	-0.0210635	-0.0138663	-0.0381698	0.0238855	0.134761	0.453494	0.222851	0.155569	X30300
15:50807448:G:A	-	A	-0.0133	0.0024	7.3418	0	1.155	4	0.8854	0	50307448	51307448	1000000	940_4	0	chr15_50807448_G_A	regulatory_region_variant	MODIFIER	0.184753	0.0226113	0.175644	7.10004	0.758138	0.0221129	0.00249545	-0.0123593	-0.013275	-0.0270206	0.0238855	0.134761	0.453494	0.222851	0.155569	X30290
15:50809409:C:T	-	T	0.0298	0.0022	41.7277	1.5	4.061	4	0.3978	0	49924436	51853746	1929310	1025_4	79682	chr15_50809409_C_T	intergenic_variant	MODIFIER	2.50205	0.219685	0.668206	38.906	1.95597	0.0476883	-0.0156022	0.0382287	0.0294173	0.0403276	0.624779	0.318817	0.590549	0.430397	0.362898	phos
15:50809409:C:T	-	T	-0.0199	0.002	22.0311	0	3.906	4	0.4189	0	49921204	51723858	1802654	1044_4	13122	chr15_50809409_C_T	intergenic_variant	MODIFIER	2.11669	0.251627	0.0399461	21.122	0.351151	-0.0379609	0.0166143	-0.00317144	-0.0199852	-0.0114603	0.624511	0.318047	0.590245	0.430396	0.3597	X30000
15:50809409:C:T	-	T	-0.0139	0.002	11.0999	0	1.066	4	0.8996	0	50033354	51613642	1580288	691_4	14089	chr15_50809409_C_T	intergenic_variant	MODIFIER	0.831203	0.0460128	0.0454463	10.828	0.163399	-0.022075	-0.00364134	0.00353416	-0.0140063	-0.00607623	0.623423	0.317976	0.588932	0.430435	0.360427	ua
15:50812153:T:C	-	C	-0.0197	0.002	21.297	0	2.938	4	0.5683	0	49924436	51740450	1816014	1000_2	20290	chr15_50812153_T_C	intergenic_variant	MODIFIER	2.23814	0.039576	0.030302	20.016	0.543059	-0.0401741	-0.00316594	0.00247387	-0.0195539	-0.0161856	0.675571	0.317573	0.593396	0.429306	0.354139	X30140
15:50814530:T:A	-	A	-0.0129	0.0022	8.43474	0	2.139	4	0.7101	0	49566003	51595918	2029915	294_3	233570	chr15_50814530_T_A	intergenic_variant	MODIFIER	0.493038	0.256047	0.664379	8.27379	0.012648	-0.0194411	0.0191441	-0.0354091	-0.012992	-0.000670277	0.161089	0.203835	0.475943	0.293509	0.181848	X30130
15:50861803:G:GT	AC021752.1	GT	0.0124	0.002	8.98506	0	0.953	4	0.9169	0	50314107	51740450	1426343	1187_3	165476	chr15_50861803_G_GT	intron_variant	MODIFIER	0.969553	0.149982	0.0843393	8.42075	0.395114	0.0226521	0.0106206	-0.00657765	0.0122847	0.0122807	0.462728	0.650037	0.405425	0.529069	0.594692	X30200
15:50969660:C:CT	AP4E1	CT	-0.014	0.0025	7.92154	0	1.227	4	0.8736	0	50364081	51591997	1227916	1002_3	8379	chr15_50969660_C_CT	intron_variant	MODIFIER	0.539297	0.53362	0.44087	7.14956	0.690532	-0.019533	-0.0312944	-0.0891662	-0.0135823	-0.0210703	0.165727	0.231657	0.0223953	0.164559	0.205781	tbil
15:51024073:T:C	-	C	0.013	0.0021	9.4151	0	1.245	4	0.8707	0	50198851	51633810	1434959	873_3	107742	chr15_51024073_T_C	intergenic_variant	MODIFIER	1.00549	0.0182712	0.0444397	9.00469	0.254333	0.0261119	-0.00139849	-0.00517237	0.013031	0.00859977	0.314757	0.446528	0.141376	0.374934	0.396584	X30020
15:51240450:T:C	CYP19A1	C	-0.023	0.0036	9.69724	41	5.088	3	0.1654	0	50023853	51761835	1737982	889_4	347606	chr15_51240450_T_C	intron_variant	MODIFIER	0.162397	0.05085		10.4537	0.656911	0.029848	0.00465629		-0.0242679	0.0391956	0.00905839	0.204393		0.0879981	0.0541175	X30180
15:51242350:C:A	CYP19A1	A	-0.0206	0.0023	18.7525	36.6	6.305	4	0.1775	0	50054797	51752127	1697330	971_2	338888	chr15_51242350_C_A	intron_variant	MODIFIER	0.381817	0.108064	0.402382	17.5979	2.82764	-0.015786	-0.00854151	0.0282744	-0.020345	-0.0546898	0.788213	0.666305	0.700469	0.647753	0.73203	tes
15:51245609:T:C	CYP19A1	C	-0.017	0.002	16.6267	0	0.423	4	0.9806	0	50711700	51802775	1091075	778_2	11628.5	chr15_51245609_T_C	intron_variant	MODIFIER	0.499876	0.357218	0.189294	16.2784	0.18	-0.0167095	-0.0213069	-0.0145601	-0.0171848	-0.0070478	0.728471	0.644365	0.692809	0.614674	0.730052	alp
15:51245609:T:C	CYP19A1	C	-0.0158	0.0021	13.4149	0	1.967	4	0.7418	0	50711700	53206645	2494945	576_4	713564	chr15_51245609_T_C	intron_variant	MODIFIER	0.723799	0.181281	0.141388	13.3956	0.0296108	-0.0217998	0.0122727	-0.0114922	-0.0160913	-0.00135319	0.728202	0.644129	0.693165	0.614704	0.729906	igf1
15:51245609:T:C	CYP19A1	C	-0.0138	0.0021	10.1466	0	0.958	4	0.9161	0	48958210	51767355	2809145	1236_3	882826	chr15_51245609_T_C	intron_variant	MODIFIER	1.00824	0.0902703	0.106386	9.37708	0.672013	-0.0276423	-0.00660052	-0.00849982	-0.0135301	-0.0203179	0.728355	0.644553	0.692902	0.614667	0.730157	alt
15:51247646:A:G	CYP19A1	G	0.0139	0.002	11.5178	0	1.695	4	0.7916	0	50701371	52592217	1890846	1305_8	399148	chr15_51247646_A_G	intron_variant	MODIFIER	0.0221617	0.462373	0.821434	11.2077	0.147373	0.00139002	0.0241682	0.0413884	0.0139469	0.00554846	0.123064	0.505259	0.441472	0.503575	0.309164	X49
15:51253204:C:T	CYP19A1	T	-0.0495	0.0042	31.3917	43	7.014	4	0.1352	0	49656724	51883683	2226959	300_4	483000	chr15_51253204_C_T	intron_variant	MODIFIER	1.35705	0.561588	0.31258	30.2039	2.0178	-0.0319826	-0.0562181	0.022283	-0.052904	-0.0420714	0.274282	0.0639453	0.248628	0.0427372	0.244781	X50
15:51742928:G:C	LYSMD2	C	-0.0138	0.002	11.2869	32.9	5.963	4	0.2019	0	50920675	53373941	2453266	1336_3	404380	chr15_51742928_G_C	intron_variant	MODIFIER	0.198336	1.3117	0.71854	10.7635	0.945391	-0.00693782	-0.0526625	0.0369394	-0.0137613	-0.0230245	0.517404	0.391304	0.405578	0.462254	0.366607	X48
15:51967910:G:A	LEO1	A	0.0375	0.0051	12.5178	31	4.349	3	0.2262	0	50903538	53728028	2824490	1151_7	347873	chr15_51967910_G_A	intron_variant	MODIFIER	0.216625	1.79398		11.8465	0.602558	0.0533035	0.17743		0.0365762	0.134602	0.00503018	0.0317039		0.0403625	0.00351662	X23104
15:51967910:G:A	LEO1	A	0.0367	0.0051	12.2054	31.3	4.368	3	0.2243	0	50920675	53733005	2812330	1127_7	358930	chr15_51967910_G_A	intron_variant	MODIFIER	0.240599	1.76982		11.5366	0.618951	0.0575749	0.174718		0.035783	0.137254	0.00506943	0.0319074		0.0403925	0.00351887	X21001
15:52086055:T:TCAAA	AC023906.2	TCAAA	-0.0117	0.0021	7.82131	0	1.889	4	0.7561	0	51586055	52586055	1000000	906_3	0	chr15_52086055_T_TCAAA	intron_variant	MODIFIER	1.03671	0.4497	0.428332	7.1817	0.212709	-0.0363713	-0.0261491	-0.02653	-0.0113874	-0.00808825	0.140492	0.363533	0.382892	0.437603	0.29209	X30280
15:52276610:G:A	MYO5C	A	-0.0521	0.0048	26.7064	0	0.461	3	0.9273	0	50957148	52968715	2011567	1022_4	313678	chr15_52276610_G_A	intron_variant	MODIFIER	0.687426		0.732662	25.7296	0.674852	-0.0699436		-0.0505867	-0.0518485	-0.099296	0.0223902		0.1708	0.0490856	0.00811001	hba1c
15:52375253:T:C	MYO5A	C	-0.0159	0.0025	9.62106	34.3	6.086	4	0.1928	0	51809373	53044486	1235113	354_6	51676.5	chr15_52375253_T_C	intron_variant	MODIFIER	0.329291	0.057351	1.06723	10.1221	0.245761	0.0174965	0.00475479	-0.0631403	-0.0166832	0.0109268	0.102887	0.230598	0.175542	0.168234	0.162333	X30100
15:52380724:G:A	MYO5A	A	0.0192	0.0033	8.16147	0	0.319	3	0.9565	0	51803415	53038512	1235097	1024_5	40239.5	chr15_52380724_G_A	intron_variant	MODIFIER	0.189693	0.443691		7.98295	0.101095	0.0154942	0.0318509		0.0192954	0.00743432	0.0553873	0.191803		0.122377	0.0795427	ca
15:52802480:T:C	AC016044.1	C	-0.0198	0.0031	9.82016	33.4	4.503	3	0.212	0	52277677	53355417	1077740	778_3	14067	chr15_52802480_T_C	intron_variant	MODIFIER	1.6085	0.0501037		8.24112	1.97327	-0.0455779	-0.00683692		-0.0184823	-0.0545481	0.152625	0.074821		0.11131	0.12769	alp
15:52812472:T:TA	-	TA	0.0167	0.003	7.44831	0	1.544	3	0.6722	0	52312472	53312472	1000000	1055_2	0	chr15_52812472_T_TA	intergenic_variant	MODIFIER	0.00741071	0.0604539		7.25479	0.9106	-0.000389403	0.0062923		0.0169312	0.03351	0.186163	0.133866		0.131898	0.124905	X30060
15:53436513:C:T	AC066614.1	T	-0.1672	0.0092	73.6988	0	0.527	2	0.7684	0	50007898	54248750	4240852	304_5	1308189	chr15_53436513_C_T	intron_variant	MODIFIER	0.892311			72.5927	1.15695	-0.307432			-0.1667	-0.188604	0.00146534			0.0138368	0.00524071	shbg
15:53436513:C:T	AC066614.1	T	-0.0996	0.0095	24.978	0	0.495	2	0.7808	0	52224320	53947229	1722909	971_3	350738	chr15_53436513_C_T	intron_variant	MODIFIER	0.156985			25.0373	0.103235	-0.0850174			-0.100256	-0.0276907	0.00129099			0.0137837	0.00542154	tes
15:53447229:A:C	AC066614.1	C	-0.118	0.0087	41.0614	0	0.516	2	0.7725	0	51218610	53976601	2757991	897_2	849624	chr15_53447229_A_C	intron_variant	MODIFIER	0.170721			40.3659	1.21891	-0.0797057			-0.1175	-0.186121	0.00140285			0.0138292	0.005093	crp
15:53447229:A:C	AC066614.1	C	-0.0668	0.0094	11.8854	35.4	3.095	2	0.2128	0	52936513	53947229	1010716	583_4	5358	chr15_53447229_A_C	intron_variant	MODIFIER	0.291474			12.2127	0.55825	-0.129769			-0.0681432	0.114271	0.00151362			0.0138261	0.0050829	alb
15:53447229:A:C	AC066614.1	C	-0.0528	0.0086	9.05675	0	0.865	2	0.649	0	52936513	53947229	1010716	1069_2	5358	chr15_53447229_A_C	intron_variant	MODIFIER	0.0068661			9.21889	0.14727	-0.00383303			-0.0535966	0.0372885	0.00140302			0.0138276	0.00508793	ldld
15:53455031:C:G	AC066614.1	G	0.0787	0.0128	9.03438	44.1	1.787	1	0.1812	0	52955031	53955031	1000000	1374_3	0	chr15_53455031_C_G	downstream_gene_variant	MODIFIER				8.3901	1.51495				0.0762841	0.202894				0.00731057	0.00629311	glu
15:53455031:C:G	AC066614.1	G	-0.0651	0.0117	7.55114	0	0.303	1	0.5821	0	52955031	53955031	1000000	343_7	0	chr15_53455031_C_G	downstream_gene_variant	MODIFIER				7.24309	0.709776				-0.0642472	-0.11245				0.00731664	0.00645695	ggt
15:53615751:G:A	WDR72	A	-0.0199	0.0025	15.0158	0	1.999	4	0.7359	0	53065767	54268951	1203184	704_2	51608	chr15_53615751_G_A	missense_variant	MODERATE	0.0345514	0.523722	0.169549	14.3929	1.229	0.00203148	-0.0463257	-0.0117799	-0.0199612	-0.0316605	0.145417	0.0998113	0.471725	0.224522	0.244205	bun
15:53713047:T:A	WDR72	A	0.0119	0.002	8.53003	0	3.162	4	0.531	0	53122218	54217034	1094816	956_4	43421	chr15_53713047_T_A	intron_variant	MODIFIER	1.15063	0.174434	0.53352	8.2167	0.0374208	0.0335205	-0.0116023	0.0382176	0.0118582	0.00148391	0.199965	0.618455	0.18049	0.478961	0.460559	X30010
15:53716957:C:T	WDR72	T	0.0305	0.0021	49.1225	0	2.814	4	0.5894	0	52960948	54337231	1376283	243_6	67867.5	chr15_53716957_C_T	intron_variant	MODIFIER	0.130319	0.192603	1.37424	48.2965	0.845572	0.00993858	0.0129497	0.0762507	0.0307999	0.0209773	0.0709866	0.612453	0.177692	0.461838	0.454801	cre
15:53716957:C:T	WDR72	T	0.0259	0.002	37.198	0	1.655	4	0.799	0	52978103	54308377	1330274	678_7	73717	chr15_53716957_C_T	intron_variant	MODIFIER	0.0414008	0.935609	0.846518	36.1048	0.809713	0.00355796	0.0434168	0.0537461	0.0259169	0.0202089	0.0709282	0.612976	0.177606	0.461839	0.454897	cys
15:55177544:G:A	AC011912.1	A	-0.0418	0.0065	9.82536	0	1.324	4	0.8572	0	54610609	57350191	2739582	1151_8	802856	chr15_55177544_G_A	upstream_gene_variant	MODIFIER	1.79645	0.624469	0.255767	8.37478	0.229078	-0.0661654	-0.0865618	-0.0443488	-0.0401862	-0.0260054	0.074782	0.0322352	0.0326238	0.0226214	0.0216858	X23104
15:55177544:G:A	AC011912.1	A	-0.0402	0.0065	9.24988	0	0.831	4	0.9342	0	54611985	57350191	2738206	1127_8	803544	chr15_55177544_G_A	upstream_gene_variant	MODIFIER	1.45515	0.432105	0.281061	8.15451	0.118119	-0.0575815	-0.0647054	-0.0479376	-0.0393365	-0.0145708	0.0744435	0.032784	0.032295	0.022594	0.021753	X21001
15:55406216:CT:C	CCPG1	C	-0.0185	0.0031	8.46585	0	3.919	4	0.417	0	54847099	56611106	1764007	300_5	322886	chr15_55406216_CT_C	intron_variant	MODIFIER	1.92619	0.240492	0.631149	7.51395	0.133913	-0.0395528	-0.020317	0.143913	-0.0179401	-0.00716444	0.291662	0.139979	0.013495	0.0896	0.12026	X50
15:55406436:CTTTTTTTTTTTTTG:C	CCPG1	C	-0.0466	0.0079	8.37222	0	1.706	4	0.7897	0	54629289	56024348	1395059	1336_4	79617.5	chr15_55406436_CTTTTTTTTTTTTTG_C	intron_variant	MODIFIER	0.266646	0.367818	0.432723	8.34233	0.0684117	-0.112382	-0.100537	-0.0939532	-0.0473621	0.0094658	0.00153728	0.0108696	0.0166895	0.0160317	0.0186508	X48
15:56246364:C:A	TEX9	A	-0.0253	0.002	34.527	30.3	5.742	4	0.2192	0	55562847	57485075	1922228	157_7	277597	chr15_56246364_C_A	intron_variant	MODIFIER	0.640736	1.47102	0.458331	32.9495	1.8753	-0.0453589	-0.0582846	0.0270028	-0.0251237	-0.0383025	0.0478491	0.35518	0.376767	0.420953	0.309651	X30070
15:56251224:T:C	TEX9	C	-0.0217	0.002	25.8268	0	3.931	4	0.4154	0	55562847	57514862	1952015	1007_5	287630	chr15_56251224_T_C	intron_variant	MODIFIER	0.672117	0.394763	1.21692	25.0068	0.775788	-0.0240704	0.023474	-0.0561661	-0.0217464	-0.0215059	0.191994	0.358984	0.377349	0.42192	0.311027	X30260
15:56252719:G:A	TEX9	A	-0.024	0.002	33.0971	0	3.695	4	0.4489	0	55562847	57819384	2256537	401_6	438396	chr15_56252719_G_A	intron_variant	MODIFIER	1.93798	0.0756376	0.0418311	32.4502	0.194073	-0.046458	-0.00557692	-0.003259	-0.0242175	-0.00716662	0.187888	0.355551	0.377238	0.42144	0.308998	X30040
15:56252719:G:A	TEX9	A	-0.0225	0.002	29.1331	33.9	6.05	4	0.1954	0	55562847	57849067	2286220	307_5	453238	chr15_56252719_G_A	intron_variant	MODIFIER	0.691122	0.221262	0.0727406	29.9903	0.186633	-0.0232449	0.0143153	-0.00546059	-0.023265	0.00689544	0.187888	0.355551	0.377238	0.42144	0.308998	X30050
15:56252719:G:A	TEX9	A	-0.0185	0.002	19.1328	0	3.953	4	0.4124	0	55562847	56992147	1429300	990_4	24778	chr15_56252719_G_A	intron_variant	MODIFIER	0.767252	0.529043	0.407923	19.1659	0.121863	-0.0264977	0.0291083	-0.0254505	-0.0188968	-0.00485663	0.188956	0.355951	0.377108	0.421395	0.308345	X30270
15:56290459:G:A	TEX9	A	0.0122	0.0021	8.20142	0	1.261	3	0.7383	0	55653532	56959025	1305493	956_5	15819.5	chr15_56290459_G_A	intron_variant	MODIFIER	0.097685	0.0786051	0.174345	8.41797		0.00394677	-0.00596808	-0.0166033	0.0125221		0.458477	0.567954	0.656927	0.617147		X30010
15:56432466:T:C	MNS1	C	-0.0111	0.002	7.66535	1	4.04	4	0.4007	0	55932466	56932466	1000000	757_5	0	chr15_56432466_T_C	intron_variant	MODIFIER	0.951397	0.424376	0.0733214	7.7911	0.142322	-0.0253036	0.0233463	0.00649451	-0.0114016	0.00526545	0.317058	0.495358	0.249293	0.473025	0.40371	X30090
15:56772601:T:A	AC090517.4	A	0.0134	0.0023	8.54182	47.3	7.587	4	0.1079	0	56270065	57725220	1455155	971_4	225042	chr15_56772601_T_A	intron_variant	MODIFIER	0.403547	0.918087	0.70167	9.04537	0.33649	0.0173283	-0.0442909	0.0389619	0.0141896	-0.0111457	0.206042	0.565481	0.603493	0.636058	0.521077	tes
15:56850191:C:CA	AC090517.5	CA	0.0195	0.0032	8.80272	0	3.718	4	0.4455	0	56083890	57350191	1266301	1336_5	133150	chr15_56850191_C_CA	splice_region_variant	LOW	0.545442	0.109028	0.342412	9.23334	0.0153893	0.0158868	0.00933714	-0.020751	0.0211541	0.000739522	0.46316	0.195126	0.427526	0.0988125	0.225281	X48
15:56860275:C:A	AC090517.5	A	0.0139	0.0025	7.58788	55.4	8.971	4	0.06183	0	56347433	57458678	1111245	576_5	42780.5	chr15_56860275_C_A	non_coding_transcript_exon_variant	MODIFIER	0.591367	1.08984	0.210632	8.03239	0.916872	0.0242303	0.0477938	-0.0147347	0.0147787	-0.023225	0.169683	0.636364	0.520601	0.796776	0.647971	igf1
15:56894199:A:G	AC090517.4	G	-0.0271	0.0025	26.9801	0	2.937	4	0.5684	0	55613670	57840069	2226399	647_6	167330	chr15_56894199_A_G	intron_variant	MODIFIER	0.350065	0.172093	0.0855876	25.8053	2.20802	-0.015394	-0.0117046	0.00646631	-0.0272723	-0.0416198	0.810041	0.351652	0.441329	0.185823	0.317049	X30080
15:56952189:T:TAC	TCF12	TAC	-0.0218	0.0023	19.9706	0	2.241	4	0.6915	0	56039247	57808753	1769506	323_3	28189	chr15_56952189_T_TAC	intron_variant	MODIFIER	0.64815	0.630291	0.45495	19.6364	0.0232806	-0.0247536	-0.0322219	-0.0270955	-0.0222338	-0.000962952	0.184495	0.606201	0.536051	0.771836	0.639267	X30110
15:57157822:C:T	TCF12	T	-0.0369	0.0023	58.4789	0	0.72	4	0.9489	0	55804835	57850465	2045630	354_7	330172	chr15_57157822_C_T	intron_variant	MODIFIER	1.11508	0.494731	0.640745	55.1321	2.92353	-0.0403425	-0.0268762	-0.0341226	-0.036732	-0.0477878	0.1451	0.623097	0.558907	0.785135	0.658525	X30100
15:57437091:G:C	CGNL1	C	-0.0215	0.0021	23.337	16.7	4.805	4	0.3079	0	56875823	58230893	1355070	678_8	116267	chr15_57437091_G_C	intron_variant	MODIFIER	0.572072	0.0393189	0.772442	23.6593	0.184889	-0.0172339	-0.00308097	-0.0429929	-0.0222441	0.00652958	0.331349	0.351	0.305019	0.321395	0.373302	cys
15:57537953:C:T	CGNL1	T	-0.0486	0.007	11.3384	0	1.285	3	0.7327	0	56895615	58149592	1253977	243_7	15349.5	chr15_57537953_C_T	intron_variant	MODIFIER	0.323499	0.112532		11.4196	0.244377	0.0974959	-0.0250197		-0.0492968	-0.0345313	0.00274372	0.025283		0.0221336	0.0137969	cre
15:58384622:G:A	ALDH1A2	A	-0.0141	0.0024	8.65072	0	3.502	4	0.4775	0	57879522	58884622	1005100	1025_5	2550	chr15_58384622_G_A	intron_variant	MODIFIER	0.0176472	0.100098	0.0861215	9.20232	0.466097	0.0012461	-0.00827999	-0.00869919	-0.0148912	0.0173823	0.113401	0.26212	0.183738	0.303249	0.214346	phos
15:58386521:T:C	ALDH1A2	C	-0.0163	0.0021	14.4296	0	3.051	4	0.5493	0	56322035	58931740	2609705	343_8	759634	chr15_58386521_T_C	intron_variant	MODIFIER	0.511317	0.718718	0.502299	14.06	0.487645	-0.0146304	-0.035193	0.0280931	-0.0164745	-0.0146035	0.54226	0.690422	0.662881	0.654232	0.685872	ggt
15:58386521:T:C	ALDH1A2	C	0.0166	0.0023	12.6108	0	1.872	4	0.7592	0	57644971	58904101	1259130	583_5	111985	chr15_58386521_T_C	intron_variant	MODIFIER	0.0877002	0.154082	0.933034	12.2497	0.445381	0.00355499	0.0114993	0.0503328	0.0167573	0.0147399	0.540679	0.689627	0.662348	0.654226	0.688612	alb
15:58387979:T:C	ALDH1A2	C	0.1315	0.0022	775.565	88.3	34.192	4	6.805e-07	0	57388871	60994182	3605311	54_3	803548	chr15_58387979_T_C	intron_variant	MODIFIER	4.45593	2.3142	5.64534	766.6	6.93267	0.0641535	0.0819274	0.140187	0.134318	0.0811904	0.452562	0.356907	0.431733	0.35638	0.37353	apoa
15:58387979:T:C	ALDH1A2	C	-0.0355	0.002	67.494	72.5	14.571	4	0.005679	0	57655373	58951510	1296137	778_4	84537.5	chr15_58387979_T_C	intron_variant	MODIFIER	1.01638	1.56609	0.0598629	68.2601	1.1812	-0.0245827	0.0607121	-0.00466523	-0.0365825	-0.0268515	0.454492	0.356389	0.429295	0.35667	0.375731	alp
15:58388755:T:C	ALDH1A2	C	-0.0116	0.0019	9.21703	30.9	5.785	4	0.2158	0	57879522	58895404	1015882	1321_2	1292	chr15_58388755_T_C	intron_variant	MODIFIER	1.63976	0.272229	0.0877074	9.19099	0.228104	-0.0371614	0.0168767	0.00653767	-0.0118209	0.00769249	0.331148	0.61828	0.53792	0.612131	0.472456	lpa
15:58391167:A:G	ALDH1A2	G	-0.0622	0.002	203.959	17.4	4.842	4	0.3039	0	56019913	59063549	3043636	326_2	849436	chr15_58391167_A_G	intron_variant	MODIFIER	2.9852	1.58414	2.11183	198.737	1.85745	-0.0476785	-0.0619867	-0.0775889	-0.0630066	-0.0355194	0.456466	0.626838	0.543195	0.613632	0.4734	chol
15:58391167:A:G	ALDH1A2	G	-0.0272	0.002	41.4375	0	1.972	4	0.7408	0	56019913	58950532	2930619	1027_3	905944	chr15_58391167_A_G	intron_variant	MODIFIER	0.430548	0.286784	0.752101	40.9418	0.562846	-0.0128911	-0.0180149	-0.0397565	-0.0277073	-0.0157455	0.456808	0.627366	0.541808	0.613674	0.473344	apob
15:58391167:A:G	ALDH1A2	G	-0.0266	0.002	38.7612	0	1.36	4	0.8511	0	56019913	58951510	2931597	1069_3	905456	chr15_58391167_A_G	intron_variant	MODIFIER	0.663361	0.402415	0.687261	38.0257	0.45824	-0.0179055	-0.0235682	-0.0370101	-0.0270479	-0.0135531	0.456448	0.627218	0.542995	0.613636	0.473454	ldld
15:58391167:A:G	ALDH1A2	G	-0.0153	0.002	13.2156	0	3.062	4	0.5475	0	57879522	58899949	1020427	897_3	1431.5	chr15_58391167_A_G	intron_variant	MODIFIER	0.153772	1.01763	0.547943	11.9741	1.49756	-0.00541362	-0.0437467	-0.0279455	-0.0149548	-0.0304232	0.456512	0.626885	0.543584	0.613622	0.473594	crp
15:58430391:G:GC	LIPC	GC	-0.0191	0.0025	13.8225	0	1.105	4	0.8934	0	57078668	58949692	1871024	1303_4	416211	chr15_58430391_G_GC	intron_variant	MODIFIER	0.271611	0.0634132	0.76744	13.4307	0.354241	-0.00983045	-0.00581201	-0.0391933	-0.0193425	-0.0133703	0.328581	0.181835	0.357004	0.213687	0.219608	ast
15:58431227:A:G	LIPC	G	0.0422	0.0024	67.6048	73.2	14.901	4	0.004911	0	56019913	59063549	3043636	564_3	889496	chr15_58431227_A_G	intron_variant	MODIFIER	8.52795	0.104815	0.136679	62.8069	0.66281	0.0872589	-0.00851777	0.0101948	0.0418962	0.0205154	0.537361	0.23444	0.410671	0.220701	0.260192	trig
15:58431227:A:G	LIPC	G	-0.0235	0.0024	21.584	0	1.002	4	0.9095	0	56941816	58950219	2008403	875_4	485210	chr15_58431227_A_G	intron_variant	MODIFIER	0.442076	0.81607	0.441923	20.7056	0.593284	-0.013593	-0.0444628	-0.0265243	-0.0237595	-0.0187446	0.535082	0.232083	0.413761	0.220597	0.259547	X30030
15:58431280:T:C	LIPC	C	-0.0256	0.0024	25.5569	0	2.363	4	0.6694	0	56916139	58950219	2034080	873_4	498101	chr15_58431280_T_C	intron_variant	MODIFIER	0.361404	1.21254	0.782393	24.2697	0.859759	-0.011585	-0.0617275	-0.0405667	-0.0257537	-0.0243686	0.533126	0.190865	0.413054	0.219866	0.258786	X30020
15:58431280:T:C	LIPC	C	-0.0191	0.0025	13.9983	70	13.318	4	0.009824	0	57926330	58949692	1023362	1236_4	6731	chr15_58431280_T_C	intron_variant	MODIFIER	1.33183	0.577803	1.34841	14.8386	0.222497	0.0297574	-0.0367595	-0.05594	-0.0202965	-0.00874884	0.535181	0.193178	0.409464	0.219963	0.259286	alt
15:58431476:C:T	LIPC	T	-0.0329	0.0026	37.4515	44.2	7.173	4	0.127	0	57782125	59300165	1518040	1085_1	109669	chr15_58431476_C_T	intron_variant	MODIFIER	1.24818	0.833956	0.111279	37.4537	0.605648	-0.0287493	0.0502717	-0.00851383	-0.0340187	-0.0206378	0.525827	0.191147	0.389138	0.215208	0.245142	vitd
15:58431476:C:T	LIPC	T	-0.0184	0.0025	12.8979	0	1.515	4	0.8239	0	57886313	58950219	1063906	1260_2	13210	chr15_58431476_C_T	intron_variant	MODIFIER	1.54989	0.119168	0.653396	11.5676	0.540817	-0.0342973	-0.0106205	-0.0377848	-0.0179026	-0.018832	0.525025	0.189823	0.387486	0.215461	0.24349	bild
15:58431740:G:A	LIPC	A	0.1301	0.0025	591.721	83.7	24.476	4	6.412e-05	0	56722758	59712698	2989940	82_4	214012	chr15_58431740_G_A	intron_variant	MODIFIER	7.19508	4.51728	4.00533	580.501	3.80809	0.0835572	0.145034	0.115576	0.132829	0.0655701	0.530915	0.193191	0.40729	0.21931	0.255087	hdl
15:58431740:G:A	LIPC	A	-0.0214	0.0024	18.565	0	3.416	4	0.4908	0	57879522	58950219	1070697	956_6	16869.5	chr15_58431740_G_A	intron_variant	MODIFIER	0.154957	1.22524	0.61543	18.1334	0.240439	-0.00566803	-0.0622667	-0.0329201	-0.0218329	-0.00924345	0.528755	0.190123	0.411876	0.219238	0.255141	X30010
15:58472984:T:G	LIPC	G	-0.0176	0.0032	7.54091	0	2.305	4	0.6798	0	57972984	59000207	1027223	1044_5	13611.5	chr15_58472984_T_G	intron_variant	MODIFIER	0.64127	0.551009	0.680083	7.11016	0.0721609	-0.0180604	-0.0442728	-0.0522609	-0.0177601	0.00379214	0.704624	0.880431	0.867107	0.891211	0.838647	X30000
15:58478324:C:T	LIPC	T	0.0339	0.0038	18.4118	45.1	7.284	4	0.1216	0	57956318	59014718	1058400	793_6	7194	chr15_58478324_C_T	intron_variant	MODIFIER	0.0897486	1.44048	0.233336	18.9667	0.0510841	-0.00646939	0.0971023	0.0213905	0.0355949	-0.00298898	0.0786984	0.087863	0.148349	0.0744349	0.127348	X30120
15:58558004:C:CCT	LIPC	CCT	0.4364	0.0761	8.01664	0	0	0	1	0	58058004	59058004	1000000	1022_5	0	chr15_58558004_C_CCT	intron_variant	MODIFIER				8.01663					0.436444					0.000191457		hba1c
15:58592836:T:A	ADAM10	A	0.0186	0.0028	10.3459	39	6.557	4	0.1613	0	58058261	59700716	1642455	1305_9	286652	chr15_58592836_T_A	3_prime_UTR_variant	MODIFIER	0.675489	0.442392	0.604659	9.65602	1.82802	0.0186663	-0.0354761	-0.0336284	0.0187933	0.036196	0.569522	0.123422	0.400777	0.135886	0.328762	X49
15:58667422:A:G	ADAM10	G	0.0124	0.0023	7.31659	45.8	7.376	4	0.1173	0	58167422	59167422	1000000	984_4	0	chr15_58667422_A_G	intron_variant	MODIFIER	1.79464	0.653904	0.364694	7.17254	0.131421	0.0472101	-0.0354078	0.0227623	0.0125933	-0.00494025	0.800715	0.303797	0.649528	0.260744	0.401649	X30150
15:59139234:TCCCTCATTATTACTCCTCACACTTCCCTCCCACC:T	MYO1E	T	-0.0124	0.0021	8.70708	53.9	8.68	4	0.06962	0	58636961	59657880	1020919	1122_4	8186.5	chr15_59139234_TCCCTCATTATTACTCCTCACACTTCCCTCCCACC_T	intron_variant	MODIFIER	1.42048	0.407626	1.80318	7.3486	1.31282	-0.0697338	-0.0228823	-0.0752967	-0.0115355	-0.0306413	0.0626864	0.446122	0.245485	0.501567	0.305576	X4080
15:59157880:T:G	MYO1E	G	-0.0129	0.0021	9.20336	0	3.839	4	0.4282	0	58047138	59700716	1653578	1127_9	283953	chr15_59157880_T_G	intron_variant	MODIFIER	0.253901	0.374571	0.0494097	8.59337	1.73844	-0.00845925	0.021876	-0.00551482	-0.0127261	-0.0331261	0.503692	0.617286	0.126432	0.661402	0.433728	X21001
15:59157880:T:G	MYO1E	G	-0.0124	0.0021	8.43997	0	3.856	4	0.4259	0	58047138	59657880	1610742	1151_9	305371	chr15_59157880_T_G	intron_variant	MODIFIER	0.151039	0.287952	0.0209092	7.87164	1.80324	-0.00547282	0.0178326	-0.00241229	-0.0122228	-0.0338912	0.503409	0.616366	0.126562	0.661429	0.434623	X23104
15:59172111:C:CT	MYO1E	CT	0.0134	0.0024	7.91045	33.9	6.054	4	0.1952	0	58663781	59684394	1020613	967_5	1976.5	chr15_59172111_C_CT	intron_variant	MODIFIER	0.783927	0.033856	1.05722	8.17588	0.029404	0.0204477	-0.00303765	-0.0484154	0.0141088	0.00117899	0.471917	0.222517	0.603133	0.234187	0.491062	X30300
15:59172111:C:CT	MYO1E	CT	0.0134	0.0024	7.8986	39.1	6.571	4	0.1604	0	58663781	59684394	1020613	940_5	1976.5	chr15_59172111_C_CT	intron_variant	MODIFIER	0.861486	0.0841723	1.15812	8.11832	0.0715525	0.021918	-0.00722031	-0.0519385	0.0140464	0.00275467	0.471917	0.222517	0.603133	0.234187	0.491062	X30290
15:59180981:T:G	MYO1E	G	0.0158	0.0021	13.4978	30.4	5.747	4	0.2189	0	58077417	59710904	1633487	757_6	286820	chr15_59180981_T_G	intron_variant	MODIFIER	0.54307	0.0261053	0.0117487	12.0866	3.0378	0.0179312	-0.00210761	-0.000974178	0.0152722	0.0480571	0.285542	0.693465	0.352262	0.665097	0.414427	X30090
15:59180981:T:G	MYO1E	G	0.0121	0.0021	8.34659	19.7	4.984	4	0.2889	0	58270945	59701109	1430164	647_7	194954	chr15_59180981_T_G	intron_variant	MODIFIER	0.267087	0.0455085	0.148487	7.35226	2.54593	0.0102106	-0.00363116	0.0106219	0.0115503	0.043111	0.285542	0.693465	0.352262	0.665095	0.414427	X30080
15:59203767:T:C	MYO1E	C	0.0134	0.0021	9.78383	48.6	7.786	4	0.09974	0	58672697	59711199	1038502	323_4	11819	chr15_59203767_T_C	intron_variant	MODIFIER	0.681853	0.383222	0.247929	8.45495	3.08048	0.0184287	-0.0233572	0.0167988	0.0127143	0.0490253	0.455544	0.330672	0.630537	0.326051	0.578229	X30110
15:59666086:TC:T	BNIP2	T	-0.0117	0.0021	7.84285	24.9	5.329	4	0.2552	0	59134364	60186710	1052346	793_7	5549	chr15_59666086_TC_T	intron_variant	MODIFIER	2.32047	0.0306665	0.642139	6.57663	0.673598	-0.0411417	-0.00229084	-0.0432134	-0.0108692	-0.0182726	0.532426	0.542815	0.185849	0.614305	0.409185	X30120
15:59701395:G:A	-	A	0.0125	0.002	9.09675	0	1.895	4	0.755	0	59132057	60218448	1086391	889_5	26142.5	chr15_59701395_G_A	intergenic_variant	MODIFIER	0.552153	0.00381965	0.117928	8.45297	1.21929	0.0182298	-0.000293043	-0.00897636	0.0123395	0.0270601	0.226056	0.44583	0.597406	0.439	0.545435	X30180
15:59701395:G:A	-	A	-0.012	0.002	8.3148	23.6	5.237	4	0.2639	0	59161709	60208704	1046995	1187_4	16188.5	chr15_59701395_G_A	intergenic_variant	MODIFIER	1.36833	0.0242018	0.272385	7.26931	1.70081	-0.0340719	-0.00183094	0.018537	-0.0113904	-0.0335911	0.226056	0.44583	0.597406	0.439	0.545435	X30200
15:60434520:TACACACACACACACACACAC:T	ICE2	T	0.0141	0.0023	8.94233	47.3	7.585	4	0.108	0	59934520	60934520	1000000	82_5	0	chr15_60434520_TACACACACACACACACACAC_T	intron_variant	MODIFIER	1.00969	0.184423	0.0930721	8.75261	1.70442	-0.0621347	-0.0143668	-0.00756364	0.0142321	0.0384295	0.0474448	0.251641	0.660328	0.282081	0.28882	hdl
15:60585831:G:A	RORA	A	0.0318	0.0021	53.2534	71.7	14.131	4	0.006889	0	60022464	61192071	1169607	897_4	21436.5	chr15_60585831_G_A	intron_variant	MODIFIER	0.474586	0.51974	3.67189	48.7052	4.94693	0.0159988	0.0264033	0.144899	0.0310771	0.0628662	0.756605	0.596719	0.876513	0.619695	0.601251	crp
15:60585831:G:A	RORA	A	0.0132	0.002	9.96658	0	1.087	4	0.8963	0	60085831	61131230	1045399	1305_10	22699.5	chr15_60585831_G_A	intron_variant	MODIFIER	0.123039	0.12676	0.285872	9.95167	0.331898	0.00527523	-0.00835876	0.0272834	0.0134643	0.0102632	0.757496	0.593619	0.876086	0.619756	0.601303	X49
15:60585831:G:A	RORA	A	0.0126	0.002	9.4437	23.8	5.247	4	0.2629	0	60085831	61116108	1030277	778_5	15138.5	chr15_60585831_G_A	intron_variant	MODIFIER	0.153213	0.511788	0.279467	8.82175	1.95514	0.00655937	-0.0271675	0.0273145	0.0124043	0.0365247	0.756301	0.596683	0.876689	0.619694	0.601369	alp
15:60591082:C:A	RORA	A	0.0606	0.002	196.15	43.9	7.134	4	0.129	0	59817094	61243552	1426458	343_9	60759	chr15_60591082_C_A	intron_variant	MODIFIER	1.1987	0.443712	1.81813	189.004	7.32561	0.0318836	0.0232004	0.0974246	0.0608461	0.0766114	0.775333	0.596342	0.875544	0.614073	0.601435	ggt
15:60591082:C:A	RORA	A	-0.0261	0.0019	43.1589	0	3.369	4	0.4981	0	59897796	61192071	1294275	1002_4	46148.5	chr15_60591082_C_A	intron_variant	MODIFIER	0.675919	0.198371	0.259687	41.2541	2.79252	-0.0204329	-0.0122099	0.0254179	-0.0260616	-0.0425399	0.775273	0.597201	0.875852	0.6141	0.601783	tbil
15:60591082:C:A	RORA	A	0.0237	0.0022	25.9201	36.6	6.308	4	0.1773	0	59982294	62166461	2184167	583_6	483296	chr15_60591082_C_A	intron_variant	MODIFIER	0.590163	0.319582	0.34279	26.7189	0.23958	0.0208557	0.0200535	-0.0342119	0.0246104	-0.00848378	0.775227	0.595531	0.875992	0.614086	0.601295	alb
15:60591082:C:A	RORA	A	-0.0222	0.0021	25.1031	0	3.347	4	0.5014	0	60022464	61191230	1168766	1260_3	15765	chr15_60591082_C_A	intron_variant	MODIFIER	0.232707	0.122168	0.210477	23.6011	2.70023	-0.0100425	-0.00877482	-0.0230081	-0.0219544	-0.0470885	0.773784	0.593805	0.874856	0.612918	0.600614	bild
15:60591082:C:A	RORA	A	0.0225	0.0022	23.7948	36.6	6.306	4	0.1774	0	60077007	61187613	1110606	957_3	41228	chr15_60591082_C_A	intron_variant	MODIFIER	0.408963	0.910829	0.79836	22.9429	1.61844	-0.0159364	0.0440905	0.0616888	0.0225797	0.0347806	0.775296	0.596059	0.875858	0.614065	0.601537	tp
15:60591082:C:A	RORA	A	0.0209	0.0021	22.2394	23.1	5.201	4	0.2673	0	60063001	61179918	1116917	1236_5	30377.5	chr15_60591082_C_A	intron_variant	MODIFIER	0.0481056	0.00921796	0.148573	21.2459	2.70478	0.00232948	0.000707692	-0.015406	0.0208298	0.0451915	0.775263	0.596495	0.875423	0.614089	0.601481	alt
15:60591082:C:A	RORA	A	0.0182	0.0022	15.5998	0	0.917	4	0.9222	0	59890021	61142119	1252098	1025_6	75012	chr15_60591082_C_A	intron_variant	MODIFIER	0.1329	0.0383555	0.0659435	15.6237	0.377507	0.00631938	0.00300484	0.00797165	0.01861	0.0123908	0.775601	0.595727	0.875924	0.614033	0.601599	phos
15:60591082:C:A	RORA	A	0.0153	0.0022	11.2833	0	2.476	4	0.649	0	59905637	61171067	1265430	1024_6	52730	chr15_60591082_C_A	intron_variant	MODIFIER	0.245047	0.112886	0.453731	11.4327	0.329057	0.0105353	-0.00826813	-0.0421969	0.0157599	0.0111915	0.775296	0.595492	0.875726	0.614048	0.6015	ca
15:60591082:C:A	RORA	A	0.0129	0.0021	9.12297	26.4	5.434	4	0.2456	0	60085831	61106832	1021001	1303_5	5249.5	chr15_60591082_C_A	intron_variant	MODIFIER	0.066109	0.270214	0.0319626	8.59214	2.18443	-0.00316135	-0.0167444	0.00365024	0.012808	0.0396814	0.775255	0.597054	0.87573	0.614068	0.601694	ast
15:60602766:C:T	RORA	T	0.0164	0.0021	14.8407	17.1	4.824	4	0.3058	0	60085831	61179918	1094087	678_9	30108.5	chr15_60602766_C_T	intron_variant	MODIFIER	0.0443709	0.292764	1.60053	14.6865	0.090059	0.0024612	0.0179969	0.100058	0.0166471	0.00339861	0.83742	0.600528	0.888514	0.619745	0.614663	cys
15:60610313:C:T	RORA	T	0.0195	0.0027	11.9974	0	3.917	4	0.4174	0	60085831	61110313	1024482	990_5	12241	chr15_60610313_C_T	intron_variant	MODIFIER	1.38873	0.137275	0.401196	11.6604	0.286491	0.0595833	0.0114075	-0.0391107	0.0196495	0.0101926	0.0700012	0.200341	0.106265	0.158391	0.292649	X30270
15:60610313:C:T	RORA	T	0.0204	0.0029	11.9094	48.7	7.798	4	0.09928	0	60063001	61110313	1047312	304_6	23656	chr15_60610313_C_T	intron_variant	MODIFIER	0.164487	0.0811061	1.30163	10.5578	2.76826	-0.0122369	-0.00739787	0.0909228	0.0195925	0.051437	0.0703364	0.200207	0.106649	0.158419	0.294698	shbg
15:60610313:C:T	RORA	T	-0.0183	0.0028	10.4698	0	2.819	4	0.5885	0	60110313	61110313	1000000	564_4	0	chr15_60610313_C_T	intron_variant	MODIFIER	0.468277	0.100042	0.213364	10.2725	0.93643	0.0272441	-0.00866177	-0.023965	-0.0185645	-0.0247999	0.0690601	0.200868	0.106712	0.158384	0.292399	trig
15:60616108:T:C	RORA	C	0.0131	0.002	10.2253	39.1	6.565	4	0.1607	0	60085831	61146617	1060786	1127_10	116	chr15_60616108_T_C	intron_variant	MODIFIER	0.429075	0.00859033	2.46619	9.42187	0.435423	0.0162009	-0.000648298	0.0894854	0.0128101	0.0128028	0.802237	0.545933	0.725378	0.580324	0.606739	X21001
15:60616108:T:C	RORA	C	0.0131	0.002	10.1184	41.8	6.87	4	0.1429	0	60085831	61142119	1056288	1151_10	2133	chr15_60616108_T_C	intron_variant	MODIFIER	0.471397	0.0231573	2.52898	9.27953	0.460646	0.0175118	-0.00172822	0.091191	0.0127983	0.0133607	0.80142	0.545519	0.726053	0.58024	0.606724	X23104
15:60650860:G:A	RORA	A	-0.0162	0.0021	13.9731	0	1.118	4	0.8914	0	60085831	61187613	1101782	875_5	14138	chr15_60650860_G_A	intron_variant	MODIFIER	0.248559	0.406804	0.71886	13.5412	0.233222	-0.00938849	-0.0246375	-0.0377158	-0.0163292	-0.00811415	0.692662	0.314705	0.486334	0.369682	0.361169	X30030
15:60650860:G:A	RORA	A	-0.0151	0.0021	12.3794	0	0.735	4	0.9469	0	60085831	61187613	1101782	873_5	14138	chr15_60650860_G_A	intron_variant	MODIFIER	0.3489	0.385048	0.124996	12.2268	0.105589	-0.0123119	-0.0234878	-0.00924726	-0.0154167	-0.00405179	0.692662	0.314705	0.486334	0.369682	0.361169	X30020
15:60651646:G:T	RORA	T	-0.0127	0.0021	9.14503	0	0.456	4	0.9777	0	60088448	61187613	1099165	956_7	13615.5	chr15_60651646_G_T	intron_variant	MODIFIER	0.312796	0.389346	0.383458	8.49808	0.662949	-0.0103777	-0.0237289	-0.0227789	-0.0125066	-0.0183492	0.380377	0.311548	0.486334	0.368724	0.353716	X30010
15:60765034:G:C	AC022898.1	C	-0.0254	0.0029	17.848	0	2.507	4	0.6434	0	59898589	61332241	1433652	984_5	149619	chr15_60765034_G_C	non_coding_transcript_exon_variant	MODIFIER	1.94034	0.533818	0.987853	15.0797	1.57686	-0.0392624	-0.0361763	-0.0620058	-0.0241554	-0.0374999	0.594392	0.174237	0.1625	0.134285	0.24574	X30150
15:60765034:G:C	AC022898.1	C	-0.0249	0.0029	17.1563	0	0.994	4	0.9107	0	59894432	61332241	1437809	1009_4	151698	chr15_60765034_G_C	non_coding_transcript_exon_variant	MODIFIER	1.46293	0.298134	0.785337	15.1366	1.16163	-0.0329855	-0.0230819	-0.0535704	-0.0242433	-0.0307423	0.594392	0.174237	0.1625	0.134285	0.24574	X30210
15:60894869:C:T	RORA	T	0.0203	0.0023	18.3701	44.5	7.211	4	0.1252	0	60394817	61404958	1010141	704_3	5018.5	chr15_60894869_C_T	intron_variant	MODIFIER	0.453185	1.00973	0.307224	19.0418	0.107678	0.0152905	-0.0458544	0.0203406	0.021303	0.00407961	0.291769	0.41434	0.358144	0.28805	0.419978	bun
15:61656236:C:A	AC018618.1	A	-0.0118	0.0022	7.38122	0	2.028	4	0.7306	0	61156236	62156236	1000000	82_6	0	chr15_61656236_C_A	intron_variant	MODIFIER	0.684455	0.714967	0.741641	6.59381	0.303234	-0.0191702	-0.0372245	-0.0442589	-0.0113928	-0.0105993	0.496719	0.374897	0.302694	0.367067	0.352289	hdl
15:61665037:G:A	AC018618.1	A	0.0118	0.0021	7.56623	0	3.624	4	0.4593	0	61164900	62166461	1001561	304_7	643.5	chr15_61665037_G_A	intron_variant	MODIFIER	0.184787	0.206746	0.360975	8.04345	0.293164	0.00767708	0.0136722	-0.0232918	0.0124995	-0.00997283	0.290074	0.609751	0.596809	0.577046	0.437051	shbg
15:61667147:CA:C	AC018618.1	C	0.0162	0.0023	11.5864	0	1.92	4	0.7505	0	61145283	62168103	1022820	564_5	10454	chr15_61667147_CA_C	intron_variant	MODIFIER	0.210607	0.563079	0.872004	10.6906	0.879237	0.00746726	0.0326706	0.0499683	0.0159595	0.0239181	0.393112	0.269521	0.285611	0.251003	0.290797	trig
15:61864315:A:C	VPS13C	C	-0.0368	0.0063	8.21446	0	3.565	4	0.4681	0	61364315	62575383	1211068	1305_11	105534	chr15_61864315_A_C	3_prime_UTR_variant	MODIFIER	0.0725757	0.345225	0.15363	7.50153	1.8453	-0.00629138	0.0629565	-0.0130358	-0.0380012	-0.0566973	0.0520593	0.0240182	0.208276	0.022329	0.101828	X49
15:61962790:T:C	VPS13C	C	-0.0398	0.0065	9.0433	0	0.432	4	0.9798	0	61342133	62575383	1233250	1336_6	4032	chr15_61962790_T_C	missense_variant	MODERATE	0.31351	0.153573	1.06285	7.76317	0.971016	-0.0911291	-0.0337175	-0.0564966	-0.0390283	-0.0383501	0.00307456	0.0229663	0.209419	0.0221594	0.0953557	X48
15:61995257:G:A	VPS13C	A	0.0117	0.002	8.15996	0	3.747	4	0.4414	0	61410091	62566886	1156795	897_5	6768.5	chr15_61995257_G_A	intron_variant	MODIFIER	0.966517	0.578547	0.0474079	8.04771	0.278761	0.0384511	-0.0291708	0.0050137	0.0118411	0.00998232	0.103285	0.381976	0.139225	0.433727	0.279562	crp
15:62023836:C:T	VPS13C	T	-0.0467	0.0068	11.3188	0	3.257	4	0.5158	0	61325023	62584197	1259174	1127_11	69226	chr15_62023836_C_T	missense_variant	MODERATE	0.068281	0.161483	0.734195	9.979	2.17163	0.00598928	-0.0320581	-0.0438489	-0.0479828	-0.0650442	0.0515759	0.026648	0.207513	0.0188436	0.0936234	X21001
15:62023836:C:T	VPS13C	T	-0.0462	0.0068	10.9363	0	3.994	4	0.4068	0	61325023	62584197	1259174	1151_11	69226	chr15_62023836_C_T	missense_variant	MODERATE	0.163782	0.152293	0.697336	9.75939	2.17411	0.0132985	-0.0304497	-0.0424974	-0.0477423	-0.0652087	0.0516432	0.0269217	0.207543	0.0188558	0.0932971	X23104
15:62076696:C:T	-	T	0.0161	0.0022	13.0791	0	2.856	4	0.5822	0	61341532	62589431	1247899	1374_4	111214	chr15_62076696_C_T	intergenic_variant	MODIFIER	0.64822	0.548226	0.560448	12.5133	0.686118	0.0183808	0.0296569	-0.0346399	0.0161389	0.0189749	0.484649	0.450863	0.372689	0.529094	0.41946	glu
15:62089214:C:T	-	T	-0.0375	0.002	74.961	0	2.187	4	0.7014	0	61230028	62916930	1686902	576_6	15735	chr15_62089214_C_T	intergenic_variant	MODIFIER	0.602038	1.04874	0.173401	73.5012	1.46985	-0.0187408	-0.045529	-0.0129687	-0.0379044	-0.0329066	0.285311	0.408902	0.383665	0.447763	0.320956	igf1
15:62490049:T:G	TLN2	G	0.0278	0.0022	34.2481	0	1.221	4	0.8747	0	61964034	64380807	2416773	1005_4	682372	chr15_62490049_T_G	intron_variant	MODIFIER	0.724236	0.300787	0.00722368	33.3498	1.11917	0.0202769	0.0201436	0.000594279	0.0281422	0.0277049	0.604411	0.292077	0.592771	0.275262	0.311362	X30240
15:62490049:T:G	TLN2	G	0.0265	0.0022	31.3832	0	2.156	4	0.707	0	61964034	64382473	2418439	879_3	683204	chr15_62490049_T_G	intron_variant	MODIFIER	0.634667	0.233594	0.0233895	31.2997	0.43242	0.0183304	0.0162576	-0.00186346	0.0272416	0.0139645	0.604411	0.292077	0.592771	0.275261	0.311362	X30250
15:62506836:G:A	TLN2	A	0.0151	0.0022	10.7106	5.2	4.219	4	0.3771	0	61985757	63070903	1085146	1044_6	21494	chr15_62506836_G_A	intron_variant	MODIFIER	0.663573	0.426	0.0249085	10.9398	0.454297	0.0169894	0.0264897	-0.00199139	0.015703	-0.0144718	0.44732	0.284812	0.577286	0.272484	0.309052	X30000
15:62506836:G:A	TLN2	A	0.0128	0.0023	7.85761	24.7	5.315	4	0.2565	0	62006836	63006836	1000000	1000_3	0	chr15_62506836_G_A	intron_variant	MODIFIER	0.926609	0.0251063	0.0974068	8.15512	0.648718	0.0210051	-0.00213857	-0.00736513	0.0134774	-0.0190107	0.447323	0.284624	0.577123	0.272554	0.308814	X30140
15:62507711:G:A	TLN2	A	0.0148	0.0024	9.08297	0	0.951	4	0.9171	0	61967221	63068044	1100823	1007_6	9921.5	chr15_62507711_G_A	intron_variant	MODIFIER	0.438549	0.171506	0.222572	8.74079	0.566529	0.018632	-0.0134067	0.0216601	0.0147607	0.0209211	0.84378	0.756255	0.853253	0.776449	0.825662	X30260
15:62508256:A:G	TLN2	G	0.0332	0.0022	48.5797	0	2.878	4	0.5785	0	61927612	64383715	2456103	940_6	647408	chr15_62508256_A_G	intron_variant	MODIFIER	0.950043	0.179266	0.0667336	47.0224	2.15408	0.0241912	0.0132069	-0.00518321	0.0335411	0.0416846	0.601218	0.283548	0.592048	0.27387	0.323986	X30290
15:62508256:A:G	TLN2	G	0.0324	0.0022	46.3458	0	2.61	4	0.625	0	61949706	64383715	2434009	967_6	658454	chr15_62508256_A_G	intron_variant	MODIFIER	1.08857	0.257281	0.135274	45.1039	1.54527	0.0264327	0.0178251	-0.00978521	0.0328532	0.0337992	0.601218	0.283548	0.592048	0.27387	0.323986	X30300
15:62541660:G:A	TLN2	A	0.0315	0.0021	52.4589	24.4	5.29	4	0.2588	0	61782810	64239920	2457110	906_4	469705	chr15_62541660_G_A	intron_variant	MODIFIER	1.97391	0.0323609	0.240739	51.8356	0.593502	0.0411061	0.00247309	-0.0163664	0.0320426	0.0165718	0.699858	0.41376	0.57253	0.454839	0.463468	X30280
15:62925812:T:TAA	-	TAA	-0.0282	0.0047	8.78728	0	1.121	3	0.7721	0	62425812	63439948	1014136	307_6	7068	chr15_62925812_T_TAA	intergenic_variant	MODIFIER	0.368892	0.192073		8.34302	0.87929	-0.075326	-0.0463589		-0.0275969	-0.0710462	0.00557856	0.0176383		0.047	0.0230116	X30050
15:62925812:T:TAA	-	TAA	-0.0264	0.0047	7.81023	0	1.157	3	0.7634	0	62425812	63425812	1000000	401_7	0	chr15_62925812_T_TAA	intergenic_variant	MODIFIER	0.688002	0.00547969		7.53291	0.427108	-0.121031	-0.00158653		-0.0260871	-0.0421505	0.00557856	0.0176383		0.047	0.0230116	X30040
15:63049039:G:C	TPM1	C	-0.0196	0.0026	12.9355	50	8.008	4	0.09129	0	62536929	63551119	1014190	757_7	5015	chr15_63049039_G_C	5_prime_UTR_variant	MODIFIER	2.09284	0.60174	0.832068	12.3852	0.0914007	-0.0507332	0.036917	-0.277147	-0.0195507	-0.00515874	0.179434	0.208132	0.00589067	0.168134	0.129855	X30090
15:63049797:T:C	TPM1	C	-0.0598	0.002	187.475	31.1	5.806	4	0.2141	0	62391062	67289464	4898402	354_8	1790466	chr15_63049797_T_C	intron_variant	MODIFIER	6.78912	0.138724	0.996219	179.67	3.14834	-0.0784056	-0.0095797	-0.0458139	-0.0600236	-0.0483811	0.403727	0.65039	0.386664	0.70082	0.472038	X30100
15:63049797:T:C	TPM1	C	0.0421	0.0021	87.2421	73.5	15.106	4	0.004487	0	62451667	65535613	3083946	647_8	943843	chr15_63049797_T_C	intron_variant	MODIFIER	5.33915	0.916501	0.0100661	83.9206	2.07784	0.0689838	-0.0429154	-0.000798801	0.0424421	0.0378692	0.403727	0.65039	0.386664	0.70082	0.472038	X30080
15:63051968:A:G	TPM1	G	-0.0205	0.0023	18.8508	0	2.752	4	0.6001	0	62531580	64380807	1849227	82_7	404226	chr15_63051968_A_G	intron_variant	MODIFIER	0.119594	1.3447	0.560371	18.1322	0.404594	-0.00558957	-0.0590085	-0.0320498	-0.0205478	-0.0132076	0.22612	0.337777	0.441891	0.302994	0.38899	hdl
15:63052133:C:CATTA	TPM1	CATTA	-0.015	0.0025	8.86075	0	1.431	3	0.6983	0	62552133	63574833	1022700	873_6	11350	chr15_63052133_C_CATTA	intron_variant	MODIFIER	0.211261	0.986174		8.30346	0.505669	-0.0092468	-0.0477391		-0.0147812	-0.0206569	0.8013	0.711289		0.787829	0.852519	X30020
15:63052133:C:CATTA	TPM1	CATTA	-0.015	0.0025	8.82074	11.4	3.387	3	0.3357	0	62552133	64644390	2092257	875_6	546128	chr15_63052133_C_CATTA	intron_variant	MODIFIER	0.165656	1.4828		8.03651	0.855832	-0.00753591	-0.0628174		-0.0145673	-0.0302998	0.8013	0.711289		0.787829	0.852519	X30030
15:63059893:G:A	TPM1	A	0.0205	0.0021	21.1548	0	0.451	4	0.9781	0	62531580	64380807	1849227	54_4	396300	chr15_63059893_G_A	non_coding_transcript_exon_variant	MODIFIER	0.379238	0.424859	0.269359	20.182	1.09637	0.0124903	0.0250259	0.0180747	0.020524	0.0262781	0.448503	0.578557	0.564267	0.569062	0.476234	apoa
15:63081930:A:G	-	G	-0.026	0.0021	33.8116	0	1.469	4	0.8322	0	62022978	63873648	1850670	678_10	133617	chr15_63081930_A_G	regulatory_region_variant	MODIFIER	0.908869	1.32755	0.160353	32.4337	0.593407	-0.0246895	-0.0562868	-0.0368625	-0.0259842	-0.0174932	0.7	0.662203	0.976351	0.668739	0.701391	cys
15:63120884:T:TCGTGTG	LACTB	TCGTGTG	-0.0125	0.0021	8.54121	0	1.952	4	0.7445	0	62620884	63646987	1026103	1122_5	13051.5	chr15_63120884_T_TCGTGTG	upstream_gene_variant	MODIFIER	0.0385114	0.398701	0.166825	8.76381	0.0957916	-0.00215079	-0.0246851	0.0148514	-0.0128951	0.00445856	0.15238	0.287845	0.167776	0.425376	0.208498	X4080
15:63208893:AT:A	RAB8B	A	-0.0221	0.002	26.6026	0	1.438	4	0.8376	0	62531580	63873648	1342068	243_8	6279	chr15_63208893_AT_A	intron_variant	MODIFIER	1.05802	0.941813	0.166685	25.5536	0.375096	-0.0325952	-0.0439393	-0.0123966	-0.022081	-0.0122616	0.170286	0.376415	0.342347	0.505033	0.316998	cre
15:63311287:G:T	APH1B	T	-0.0141	0.0023	9.282	0	2.074	4	0.7222	0	62775039	63834341	1059302	691_5	6597	chr15_63311287_G_T	downstream_gene_variant	MODIFIER	0.0463326	0.184492	0.00770637	8.95322	1.16825	0.00196423	-0.0137734	0.000944978	-0.0142075	-0.0287737	0.641706	0.747545	0.886177	0.736898	0.706211	ua
15:63318837:CT:C	CA12	C	-0.0148	0.0021	11.3455	0	0.523	4	0.9712	0	62581928	63844679	1262751	704_4	105534	chr15_63318837_CT_C	downstream_gene_variant	MODIFIER	0.88406	0.0432002	0.277674	10.5507	0.628806	-0.0227646	-0.00324946	-0.0197149	-0.0145989	-0.0173927	0.438062	0.591132	0.703238	0.63081	0.586424	bun
15:63498463:C:T	AC007950.2	T	0.025	0.0021	31.2234	48.6	7.783	4	0.09984	0	62939355	64394171	1454816	304_8	168300	chr15_63498463_C_T	downstream_gene_variant	MODIFIER	0.37893	0.229944	0.456635	31.8756	1.07324	-0.0127904	0.0151323	-0.0604779	0.0258338	0.0280205	0.381562	0.408921	0.0534574	0.424412	0.317855	shbg
15:63498926:G:A	AC007950.2	A	-0.0143	0.0021	10.8539	0	1.933	3	0.5865	0	62988944	64003429	1014485	897_6	2739.5	chr15_63498926_G_A	downstream_gene_variant	MODIFIER	0.290303	0.49432		10.9351	0.155758	-0.024371	-0.0261625		-0.0146051	0.00620599	0.0430208	0.353318		0.34242	0.261625	crp
15:63498926:G:A	AC007950.2	A	-0.0115	0.0021	7.33564	0	1.149	3	0.7652	0	62998926	63998926	1000000	1127_12	0	chr15_63498926_G_A	downstream_gene_variant	MODIFIER	0.384711	0.124907		7.41103	0.0743151	-0.0312558	-0.00873237		-0.011698	0.00312558	0.0420432	0.350806		0.342417	0.262263	X21001
15:63499029:A:G	AC007950.2	G	-0.0132	0.0021	9.28166	7.1	3.23	3	0.3575	0	62996987	64285687	1288700	984_6	142308	chr15_63499029_A_G	downstream_gene_variant	MODIFIER	0.331019	0.977245		9.29869	0.015094	0.0263663	-0.0446285		-0.0134013	0.000697657	0.0484653	0.351638		0.344176	0.263925	X30150
15:63500567:TA:T	USP3	T	-0.0158	0.0021	12.9245	0	3.192	4	0.5262	0	62986211	64285687	1299476	1009_5	135382	chr15_63500567_TA_T	upstream_gene_variant	MODIFIER	0.455245	0.637204	0.292667	13	0.128558	0.0294527	-0.0331319	-0.102369	-0.0160743	-0.00532072	0.063351	0.354058	0.00825472	0.343454	0.264308	X30210
15:63501039:T:G	AC007950.2	G	0.0257	0.0019	39.3313	0	2.613	4	0.6245	0	62519226	64379442	1860216	1002_5	51705	chr15_63501039_T_G	non_coding_transcript_exon_variant	MODIFIER	0.318092	0.540581	0.161812	38.5584	1.43576	-0.0235048	0.0279477	-0.0818253	0.025817	0.0314785	0.0484913	0.355333	0.00511198	0.344004	0.263706	tbil
15:63501039:T:G	AC007950.2	G	0.0211	0.0021	23.1297	0	1.356	4	0.8517	0	62536929	64228437	1691508	343_10	118356	chr15_63501039_T_G	non_coding_transcript_exon_variant	MODIFIER	0.169138	0.262826	0.271572	22.8804	0.677669	-0.0145683	0.0157172	0.120032	0.0212706	0.0196402	0.0485641	0.354449	0.00507492	0.34397	0.263852	ggt
15:63501039:T:G	AC007950.2	G	0.0165	0.0022	13.4225	0	2.957	4	0.565	0	62988944	64195383	1206439	1260_4	91124.5	chr15_63501039_T_G	non_coding_transcript_exon_variant	MODIFIER	0.200897	0.0125232	0.145609	12.8672	1.6221	-0.01851	-0.00103087	0.0797752	0.0163794	0.0385772	0.0468595	0.355752	0.00487945	0.345089	0.263186	bild
15:63501674:T:C	AC007950.2	C	0.0202	0.0021	20.93	0	2.911	4	0.5728	0	61345635	64782887	3437252	326_3	437413	chr15_63501674_T_C	non_coding_transcript_exon_variant	MODIFIER	0.559145	0.147972	0.0673	20.815	0.825315	-0.0390909	0.010373	0.0380275	0.0204148	0.0234772	0.0482026	0.352997	0.00506757	0.344237	0.263852	chol
15:63501674:T:C	AC007950.2	C	-0.018	0.0022	14.8732	20.7	5.042	4	0.283	0	62979531	65318192	2338661	1085_2	647188	chr15_63501674_T_C	non_coding_transcript_exon_variant	MODIFIER	0.706247	0.170188	0.182294	14.7853	1.18636	0.0472732	0.0121062	-0.0923009	-0.0181448	-0.0319935	0.0480328	0.352918	0.00523169	0.343757	0.261439	vitd
15:63503429:T:C	USP3	C	0.0262	0.0021	33.6576	25.7	5.383	4	0.2502	0	62536929	65313403	2776474	564_6	421737	chr15_63503429_T_C	upstream_gene_variant	MODIFIER	1.40915	0.251956	0.259287	32.4162	1.87008	0.0736745	-0.0163648	-0.102794	0.0260755	0.0403161	0.0481611	0.353263	0.00772574	0.343409	0.263838	trig
15:63503429:T:C	USP3	C	0.018	0.0021	17.4907	0	3.782	4	0.4363	0	61339790	64855987	3516197	1027_4	405540	chr15_63503429_T_C	upstream_gene_variant	MODIFIER	0.406862	0.191334	0.218782	17.3179	1.173	-0.0304874	-0.0128709	0.0890894	0.0181706	0.0296898	0.0481346	0.353142	0.00777832	0.343399	0.264385	apob
15:63503429:T:C	USP3	C	0.018	0.0021	16.9759	2.7	4.113	4	0.391	0	61339790	64782887	3443097	1069_4	442090	chr15_63503429_T_C	upstream_gene_variant	MODIFIER	0.429004	0.266439	0.261802	16.9232	1.03142	-0.0319722	-0.0169889	0.103023	0.0182044	0.0273879	0.0481118	0.35353	0.00772947	0.343368	0.263743	ldld
15:63527228:G:A	USP3	A	-0.0163	0.0024	10.6653	1.1	4.043	4	0.4003	0	63002431	64286920	1284489	1236_6	117448	chr15_63527228_G_A	intron_variant	MODIFIER	1.07019	1.32653	0.227594	9.28501	1.09672	-0.0309129	-0.0617286	0.0268742	-0.0155363	-0.0257381	0.792999	0.76781	0.0816031	0.768825	0.578764	alt
15:63580697:C:CTTA	USP3	CTTA	-0.0134	0.0023	8.22585	0	3.266	4	0.5143	0	63002431	64308242	1305811	1022_6	74639.5	chr15_63580697_C_CTTA	intron_variant	MODIFIER	0.182796	1.01031	0.256764	8.19217	0.140509	-0.00887929	-0.0508978	-0.0314304	-0.0136757	0.00520813	0.791215	0.724152	0.0789474	0.718124	0.525388	hba1c
15:63746141:T:A	HERC1	A	-0.0203	0.0024	17.2918	0	2.835	4	0.5858	0	63007866	64402998	1395132	1374_5	40709	chr15_63746141_T_A	intron_variant	MODIFIER	0.0808696	0.187739	0.246964	17.2533	0.923876	-0.00462254	0.0129045	0.0377782	-0.0207295	-0.0262573	0.149716	0.365954	0.0557316	0.308649	0.264613	glu
15:63838743:T:C	HERC1	C	-0.0178	0.0024	13.4523	0	2.751	4	0.6002	0	62988944	64372494	1383550	971_5	158024	chr15_63838743_T_C	upstream_gene_variant	MODIFIER	1.37077	0.458569	0.144265	11.8991	1.50883	-0.0357845	-0.0278412	0.0310693	-0.0170805	-0.0359266	0.267493	0.362099	0.0307612	0.310243	0.294895	tes
15:63850122:G:A	-	A	0.0159	0.0021	14.0066	0	1.314	4	0.8589	0	62556402	64385101	1828699	157_8	379370	chr15_63850122_G_A	regulatory_region_variant	MODIFIER	0.0375194	0.217381	0.370719	13.9785	0.331528	-0.00191496	0.0136184	0.0523729	0.016183	0.0122637	0.199045	0.419606	0.0471254	0.397432	0.246437	X30070
15:64144390:C:T	SNX1	T	-0.0215	0.0039	7.5867	0	1.169	4	0.8832	0	63644390	64644390	1000000	873_7	0	chr15_64144390_C_T	intron_variant	MODIFIER	0.321371	0.0727209	0.152861	7.6887	0.0575769	-0.0268349	-0.0115407	0.0188243	-0.0221597	-0.00414747	0.039395	0.052358	0.0951932	0.0735945	0.0789903	X30020
15:64305069:T:A	CSNK1G1	A	0.0247	0.0044	7.70509	43.8	7.119	4	0.1297	0	63694517	64805069	1110552	993_2	55276	chr15_64305069_T_A	intron_variant	MODIFIER	0.672908	0.403246	0.0580779	8.49467	0.588659	0.0199673	-0.0501452	-0.00873803	0.0277281	-0.0273375	0.710593	0.950112	0.934198	0.948141	0.905963	X30160
15:64336255:ATC:A	CSNK1G1	A	0.0361	0.003	33.0147	0	1.845	4	0.7642	0	63007866	66480555	3472689	303_5	407956	chr15_64336255_ATC_A	intron_variant	MODIFIER	0.633256	0.519228	0.309521	30.6876	2.69309	0.0178579	0.0380147	0.0406932	0.0364617	0.0444599	0.586487	0.838794	0.9375	0.879303	0.533858	X30190
15:64336718:G:A	CSNK1G1	A	0.0549	0.003	75.6542	61.2	10.318	4	0.0354	0	63092759	66443880	3351121	294_4	431602	chr15_64336718_G_A	intron_variant	MODIFIER	0.744971	0.116664	0.374287	72.0565	6.08493	0.0198821	-0.0108637	0.0469619	0.0561563	0.0711437	0.584814	0.838794	0.937264	0.87928	0.533803	X30130
15:64358074:G:A	AC087632.2	A	-0.0189	0.003	9.3886	0	2.288	4	0.6829	0	63659547	64880394	1220847	889_6	88103.5	chr15_64358074_G_A	intron_variant	MODIFIER	0.400372	0.343238	0.358892	9.30318	0.428044	-0.0121101	0.027647	-0.0458788	-0.0198219	-0.0128004	0.580891	0.839166	0.937736	0.879329	0.534185	X30180
15:64358125:GAA:G	AC087632.2	G	0.0429	0.0039	27.3049	0	3.626	4	0.459	0	63547740	65307955	1760215	1044_7	69722.5	chr15_64358125_GAA_G	intron_variant	MODIFIER	0.631864	0.615829	0.136897	25.5594	2.49485	0.0172733	0.0543813	0.0198666	0.04514	0.0435881	0.642742	0.910694	0.936381	0.937583	0.617833	X30000
15:64358125:GAA:G	AC087632.2	G	0.0398	0.0039	23.35	0	3.99	4	0.4074	0	63552025	66299309	2747284	1000_4	567542	chr15_64358125_GAA_G	intron_variant	MODIFIER	0.550563	0.233625	0.0524038	22.7566	1.65016	0.0152716	0.0258955	0.0083667	0.0427437	0.0340338	0.642857	0.910834	0.936792	0.937572	0.617519	X30140
15:64543255:CT:C	ZNF609	C	0.0205	0.0031	10.6908	0	2.122	4	0.7133	0	62991313	65307955	2316642	576_7	393621	chr15_64543255_CT_C	intron_variant	MODIFIER	0.660477	0.0912461	1.05687	9.86194	0.616313	0.0182581	0.008802	0.110297	0.0206956	0.0169094	0.456933	0.160227	0.0528357	0.114896	0.430017	igf1
15:64648745:C:CAA	ZNF609	CAA	0.0628	0.0108	8.14868	0	1.723	2	0.4225	0	64148745	65148745	1000000	678_11	0	chr15_64648745_C_CAA	intron_variant	MODIFIER	0.0964575			7.94823	0.959398	0.0323599			0.0622293	0.324907	0.0033275			0.00881771	0.00121453	cys
15:64652388:A:AT	ZNF609	AT	-0.0214	0.0037	8.28643	23.3	5.212	4	0.2662	0	63893008	65244794	1351786	957_4	83487	chr15_64652388_A_AT	intron_variant	MODIFIER	0.323711	0.0880828	0.17247	9.14002	0.372278	0.0112472	-0.00991112	-0.0217906	-0.0241167	-0.0122974	0.538481	0.870484	0.91178	0.914214	0.578422	tp
15:64890024:T:A	AC069368.1	A	-0.0823	0.0027	204.87	0	0.994	4	0.9107	0	62481766	66959617	4477851	323_5	169332	chr15_64890024_T_A	intron_variant	MODIFIER	3.73214	2.14182	1.45508	196.241	3.97896	-0.0733174	-0.0822607	-0.0672385	-0.0828873	-0.0694374	0.168392	0.24638	0.73327	0.158257	0.199652	X30110
15:64892384:CACACACACACACAA:C	AC069368.1	C	0.0319	0.003	25.6542	1.2	4.05	4	0.3993	0	63883114	65414812	1531698	757_8	243421	chr15_64892384_CACACACACACACAA_C	intron_variant	MODIFIER	1.73739	0.000390189	1.96463	23.5168	0.730264	0.0607484	4.20836e-05	0.0722914	0.0312962	0.0303539	0.0907522	0.144077	0.56409	0.121502	0.109237	X30090
15:64943580:A:G	ANKDD1A	G	0.0143	0.0022	9.87452	54.4	8.779	4	0.06686	0	64437092	65523397	1086305	801_4	36664.5	chr15_64943580_A_G	missense_variant	MODERATE	0.457012	0.671248	0.622861	10.199	1.21258	-0.0203287	-0.0361218	-0.0503024	0.0148354	0.0284613	0.147942	0.337921	0.133333	0.353949	0.4547	nap
15:65154930:A:G	CLPX	G	0.1285	0.0188	11.0891	0	0	0	1	0	64483089	65846560	1363471	243_9	9894.5	chr15_65154930_A_G	missense_variant	MODERATE				11.089					0.128468					0.00308916		cre
15:65407801:A:AT	IGDCC4	AT	-0.0106	0.0019	7.87484	0	2.381	4	0.6661	0	64415252	65907801	1492549	1002_6	246274	chr15_65407801_A_AT	intron_variant	MODIFIER	1.59963	0.246679	0.0685023	7.00665	0.458884	-0.0324973	-0.0150791	-0.00708628	-0.0101854	-0.012463	0.663027	0.380673	0.837877	0.398971	0.521376	tbil
15:65412778:A:T	IGDCC4	T	0.02	0.0021	20.8745	0	3.79	4	0.4352	0	64371112	66326237	1955125	1022_7	64103.5	chr15_65412778_A_T	intron_variant	MODIFIER	0.0889527	0.000300597	0.44515	21.4839	0.134664	-0.00403271	2.41299e-05	0.0339129	0.0207533	0.00497165	0.648602	0.383386	0.816549	0.408911	0.481723	hba1c
15:65431734:C:A	-	A	-0.0324	0.0023	44.0168	0	3.43	4	0.4886	0	62988519	67213376	4224857	990_6	330786	chr15_65431734_C_A	intergenic_variant	MODIFIER	0.204492	0.954159	0.3122	42.0446	2.6174	-0.00779306	-0.0504889	-0.0245795	-0.0325658	-0.044262	0.328131	0.253412	0.792771	0.244155	0.428109	X30270
15:65443493:T:TA	DPP8	TA	0.0169	0.0021	14.9197	58.5	9.647	4	0.04681	0	64903093	66322724	1419631	1187_5	169416	chr15_65443493_T_TA	3_prime_UTR_variant	MODIFIER	0.622377	0.653903	1.98084	14.6798	0.593754	0.0188982	0.0345528	-0.0907196	0.0171604	0.0164715	0.737134	0.354989	0.791274	0.364441	0.499345	X30200
15:65443493:T:TA	DPP8	TA	-0.0156	0.0021	12.5357	0	1.982	4	0.739	0	64903093	66306775	1403682	695_3	161441	chr15_65443493_T_TA	3_prime_UTR_variant	MODIFIER	0.762065	0.610024	0.32144	12.0019	0.388986	-0.0228012	-0.0328086	0.0243769	-0.0156102	-0.0118977	0.737134	0.354989	0.791274	0.364441	0.499345	X30220
15:65470605:C:CA	DPP8	CA	-0.0119	0.0021	7.79888	8	4.346	4	0.3611	0	64926137	66010538	1084401	889_7	2267.5	chr15_65470605_C_CA	intron_variant	MODIFIER	0.238943	0.287229	1.03436	7.84403	0.350392	-0.00771137	-0.0182263	0.0555057	-0.0122281	-0.0109548	0.50352	0.337118	0.757075	0.361772	0.496341	X30180
15:65483586:CAATAAAATAA:C	DPP8	C	-0.025	0.0024	25.6105	0	2.004	4	0.7349	0	64903093	66326218	1423125	1005_5	131070	chr15_65483586_CAATAAAATAA_C	intron_variant	MODIFIER	2.04014	0.103326	0.412486	23.7458	1.05109	-0.0403175	0.00919468	-0.0294352	-0.024786	-0.0254215	0.362717	0.200152	0.76988	0.237088	0.378896	X30240
15:65483586:CAATAAAATAA:C	DPP8	C	-0.0183	0.0024	14.0352	0	0.779	4	0.9413	0	64903093	66307105	1404012	879_4	121513	chr15_65483586_CAATAAAATAA_C	intron_variant	MODIFIER	1.01654	0.0427259	0.322883	13.2954	0.44453	-0.0255618	0.00400362	-0.0239299	-0.0182844	-0.0136506	0.362717	0.200152	0.76988	0.237088	0.378896	X30250
15:65483586:CAATAAAATAA:C	DPP8	C	-0.0182	0.0024	13.9855	0	3.107	4	0.54	0	64903093	66307105	1404012	940_7	121513	chr15_65483586_CAATAAAATAA_C	intron_variant	MODIFIER	2.00802	0.0682678	0.0562243	12.3689	1.2643	-0.0395088	-0.00626911	0.00514467	-0.0175494	-0.0286648	0.362717	0.200152	0.76988	0.237088	0.378896	X30290
15:65483586:CAATAAAATAA:C	DPP8	C	-0.0131	0.0024	7.61798	0	1.856	4	0.7622	0	64983586	66278355	1294769	967_7	147384	chr15_65483586_CAATAAAATAA_C	intron_variant	MODIFIER	1.30771	0.117636	0.135697	6.83635	0.584783	-0.0299826	-0.0102735	0.0114409	-0.0127407	-0.0167479	0.362717	0.200152	0.76988	0.237088	0.378896	X30300
15:65489580:AT:A	DPP8	A	-0.0316	0.0023	41.9158	26.3	5.428	4	0.2461	0	63554567	68699422	5144855	956_8	637414	chr15_65489580_AT_A	intron_variant	MODIFIER	0.314889	0.078949	0.0152188	40.0034	3.6574	-0.0113704	-0.00664232	0.00147877	-0.0317548	-0.0537736	0.7255	0.76179	0.211122	0.757926	0.598683	X30010
15:65489580:AT:A	DPP8	A	0.0263	0.0023	28.9197	0	1.318	4	0.8583	0	64903093	66470215	1567122	1007_7	197074	chr15_65489580_AT_A	intron_variant	MODIFIER	0.840508	0.468767	1.18938	27.2627	0.925279	0.0244564	0.0308473	0.0660513	0.0261714	0.0230779	0.725698	0.761183	0.207711	0.75791	0.598201	X30260
15:65778355:C:T	DENND4A	T	-0.0706	0.0023	212.547	62.7	10.73	4	0.02977	0	63467639	67240813	3773174	307_7	424129	chr15_65778355_C_T	intron_variant	MODIFIER	1.1103	2.1586	2.01865	205.2	6.78374	-0.0254039	-0.090322	-0.0884534	-0.0714517	-0.0755143	0.401254	0.202005	0.797597	0.239618	0.389566	X30050
15:65789509:TA:T	DENND4A	T	-0.0622	0.0023	164.996	63.4	10.933	4	0.02733	0	63467639	67240813	3773174	401_8	435283	chr15_65789509_TA_T	intron_variant	MODIFIER	0.363021	1.97154	1.67759	158.165	7.34176	-0.0130153	-0.0864305	-0.0785111	-0.0625726	-0.0794151	0.240108	0.20182	0.796418	0.240343	0.385758	X30040
15:65805373:C:A	RAB11A	A	0.0278	0.0021	39.7875	0	1.822	4	0.7684	0	64903093	66548751	1645658	1055_3	79451	chr15_65805373_C_A	intron_variant	MODIFIER	0.389503	1.00043	0.668697	38.9113	0.465284	0.0180421	0.0452727	0.0463539	0.0280629	0.0136907	0.137796	0.602859	0.176249	0.568479	0.444729	X30060
15:65824099:A:G	RAB11A	G	-0.8357	0.1519	7.42297	0	0	0	1	0	65018298	66445538	1427240	897_7	92181	chr15_65824099_A_G	intron_variant	MODIFIER				7.42299					-0.835724					4.52312e-05		crp
15:66438019:C:CT	MAP2K1	CT	0.0144	0.0022	10.3829	0	3.999	4	0.4061	0	65795243	67092649	1297406	564_7	5927	chr15_66438019_C_CT	intron_variant	MODIFIER	0.611389	0.128364	0.118959	10.7179	0.477103	0.0221801	0.00888736	0.00901745	0.0150226	-0.0146448	0.177116	0.445115	0.528489	0.307505	0.361452	trig
15:66449049:C:G	MAP2K1	G	0.0149	0.0026	7.98047	0	1.42	4	0.8407	0	65850938	67034560	1183622	1024_7	6300	chr15_66449049_C_G	intron_variant	MODIFIER	0.156739	0.00934068	0.166839	7.98424	0.5252	-0.0166565	0.000815513	-0.0162975	0.0151919	0.0180328	0.0362099	0.317418	0.182322	0.22504	0.267663	ca
15:66477591:C:G	MAP2K1	G	-0.0132	0.0021	9.46776	5.7	4.24	4	0.3744	0	65904397	67056600	1152203	304_9	2907.5	chr15_66477591_C_G	intron_variant	MODIFIER	0.129102	0.000420837	0.532528	10.0526	0.276969	0.00536336	3.51726e-05	-0.0311356	-0.0139549	0.00955642	0.675268	0.656639	0.581649	0.493409	0.552346	shbg
15:66623033:T:A	LINC01169	A	-0.0116	0.002	8.05115	0	0.656	4	0.9567	0	66123033	67131065	1008032	793_8	4016	chr15_66623033_T_A	intron_variant	MODIFIER	0.0577014	0.0514769	0.277666	7.84317	0.545229	-0.00236189	-0.0037491	-0.0268267	-0.0116926	-0.0151858	0.595142	0.610946	0.872877	0.540992	0.515181	X30120
15:66629388:T:C	LINC01169	C	-0.0136	0.002	10.5084	0	3.019	4	0.5547	0	66096269	67131065	1034796	647_9	15721	chr15_66629388_T_C	intron_variant	MODIFIER	0.148478	0.387815	0.635761	10.6467	0.152367	0.01387	0.0222398	-0.0340148	-0.0138826	-0.00645956	0.0466989	0.405496	0.545005	0.364374	0.231204	X30080
15:66648746:G:A	LINC01169	A	0.0149	0.0023	10.0997	46.3	7.453	4	0.1138	0	66072135	68288548	2216413	1064_4	531596	chr15_66648746_G_A	intron_variant	MODIFIER	0.0717544	0.873075	1.1256	9.58678	1.42053	0.00343621	-0.0427294	0.0642768	0.014846	0.0299121	0.201646	0.310216	0.189876	0.286522	0.432891	X4079
15:66648746:G:A	LINC01169	A	0.013	0.0023	7.93181	26.4	5.437	4	0.2453	0	66148746	67148746	1000000	1122_6	0	chr15_66648746_G_A	intron_variant	MODIFIER	0.592853	0.0929356	1.0813	8.03276	0.367759	-0.0203439	0.0069185	0.0611476	0.0134672	0.0114111	0.201646	0.310216	0.189876	0.286521	0.432891	X4080
15:66651066:C:G	LINC01169	G	0.0229	0.0026	18.2902	0	1.872	4	0.7592	0	64903448	68811837	3908389	873_8	206576	chr15_66651066_C_G	intron_variant	MODIFIER	0.07656	0.163553	0.235874	18.4914	0.298271	0.00324675	0.0140164	0.0292105	0.0235737	0.0136893	0.690304	0.822317	0.919651	0.809919	0.856109	X30020
15:66651066:C:G	LINC01169	G	0.0222	0.0026	17.1655	0	0.721	4	0.9487	0	66115808	68811837	2696029	875_7	812756	chr15_66651066_C_G	intron_variant	MODIFIER	0.413071	0.417416	0.203331	16.8895	0.197102	0.0138435	0.030451	0.0256338	0.0225515	0.00973058	0.690304	0.822317	0.919651	0.809919	0.856109	X30030
15:66654768:A:T	LINC01169	T	0.0143	0.002	11.7307	49.9	7.98	4	0.09233	0	65816894	67216399	1399505	157_9	138122	chr15_66654768_A_T	intron_variant	MODIFIER	1.73617	1.13165	0.166004	11.5154	0.0615122	0.0343067	-0.0476394	0.0118411	0.0144803	0.00241114	0.521624	0.438916	0.373233	0.420594	0.527799	X30070
15:66748772:A:C	SMAD6	C	0.0134	0.0023	8.40705	0	3.802	4	0.4334	0	66228713	67248772	1020059	1025_7	10029.5	chr15_66748772_A_C	intron_variant	MODIFIER	1.15102	0.980953	0.671268	7.57462	0.104888	0.0430732	0.0464323	0.0371584	0.0128854	0.00482399	0.124526	0.382498	0.43981	0.35247	0.242033	phos
15:67068970:T:G	SMAD3	G	0.015	0.0022	11.5508	0	3.641	4	0.4568	0	66540549	67835267	1294718	243_10	118938	chr15_67068970_T_G	intron_variant	MODIFIER	0.630905	0.07438	0.401159	10.6559	1.7222	0.017164	0.00554029	-0.0250228	0.0148178	0.0332908	0.576007	0.625283	0.581845	0.668586	0.511534	cre
15:67084070:C:CTT	SMAD3	CTT	0.0353	0.0051	11.4076	0	3.847	4	0.427	0	66578891	68483779	1904888	801_5	447265	chr15_67084070_C_CTT	intron_variant	MODIFIER	0.0367433	0.32482	0.564039	11.8074	0.240509	0.00275755	-0.0392403	0.0550795	0.0373872	0.0189048	0.0859631	0.0718981	0.092328	0.043952	0.0540819	nap
15:67121717:A:G	SMAD3	G	-0.0132	0.0023	7.77032	44	7.149	4	0.1282	0	66621717	67621717	1000000	704_5	0	chr15_67121717_A_G	intron_variant	MODIFIER	0.572855	0.109961	0.625348	8.15592	1.00213	0.0174101	-0.00838032	0.0348812	-0.0139461	-0.0243056	0.356509	0.703774	0.356452	0.735522	0.583168	bun
15:67126053:A:G	SMAD3	G	-0.016	0.0024	10.5207	22.3	5.149	4	0.2723	0	66626053	67826618	1200565	343_11	100282	chr15_67126053_A_G	intron_variant	MODIFIER	1.0427	0.244552	2.136	9.29726	0.221905	-0.0246017	-0.0150536	-0.0737634	-0.0155695	-0.00748123	0.419624	0.325603	0.624698	0.204391	0.410044	ggt
15:67150258:C:T	SMAD3	T	0.033	0.0024	42.909	0	0.484	4	0.9751	0	66545552	68711028	2165476	1009_6	478032	chr15_67150258_C_T	intron_variant	MODIFIER	0.144506	0.545694	0.135183	42.3464	0.706678	0.0126716	0.034414	0.0278679	0.0332113	0.0257587	0.0496769	0.206627	0.0308962	0.236691	0.156728	X30210
15:67150258:C:T	SMAD3	T	0.0317	0.0024	39.8755	0	1.094	4	0.8952	0	66578906	68711028	2132122	984_7	494709	chr15_67150258_C_T	intron_variant	MODIFIER	0.0121524	0.678224	0.320816	39.3436	0.642027	0.00120398	0.0401982	0.0571745	0.0319295	0.0240385	0.0496769	0.206627	0.0308962	0.236691	0.156728	X30150
15:67150258:C:T	SMAD3	T	-0.0149	0.0024	9.14746	22.2	5.142	4	0.273	0	66649412	67674261	1024849	889_8	11578.5	chr15_67150258_C_T	intron_variant	MODIFIER	0.0881987	1.27048	0.0470184	8.15358	1.79662	-0.00767346	-0.0622868	0.0106227	-0.0141419	-0.0477298	0.0496769	0.206627	0.0308962	0.236691	0.156728	X30180
15:67165360:A:G	SMAD3	G	0.0794	0.0039	90.426	0	2.665	3	0.4463	0	59906255	68787816	8881561	300_6	2.81832e+06	chr15_67165360_A_G	missense_variant	MODERATE	1.57104	0.474321		89.2791	0.832584	0.194548	0.0554962		0.0797268	0.0494763	0.00643494	0.052733		0.0577226	0.0419685	X50
15:67184430:C:T	SMAD3	T	0.0194	0.0026	13.4037	41.7	6.864	4	0.1432	0	66072864	67974067	1901203	583_7	160964	chr15_67184430_C_T	intron_variant	MODIFIER	0.508061	0.787463	0.22278	12.8332	1.89275	-0.0258045	0.0414262	-0.0162841	0.0193694	0.0424549	0.103935	0.336203	0.490217	0.238486	0.2749	alb
15:67642116:C:T	MAP2K5	T	-0.0136	0.0024	7.98297	0	1.823	4	0.7683	0	67141554	68320255	1178701	1000_5	88788.5	chr15_67642116_C_T	intron_variant	MODIFIER	0.352016	0.38615	0.05981	7.91334	0.447148	-0.0137255	0.0230804	-0.00467311	-0.0139377	-0.0140657	0.165878	0.379188	0.539858	0.233882	0.355177	X30140
15:67672764:A:G	MAP2K5	G	0.0192	0.002	20.4935	58.1	9.542	4	0.04889	0	65962603	68410131	2447528	1336_7	486397	chr15_67672764_A_G	intron_variant	MODIFIER	0.0438475	0.255435	1.30461	21.6012	0.222945	-0.00175848	0.015719	-0.0644505	0.0202312	0.00735968	0.514879	0.464937	0.22588	0.602748	0.47163	X48
15:67830683:T:G	SKOR1	G	-0.0289	0.0023	34.3355	66.5	11.935	4	0.01784	0	65795243	68554731	2759488	1127_13	655696	chr15_67830683_T_G	intron_variant	MODIFIER	1.33045	0.730549	1.52823	32.4709	2.8127	-0.0294107	-0.0357944	0.0601364	-0.0290422	-0.047084	0.397785	0.370442	0.601466	0.223974	0.341651	X21001
15:67830683:T:G	SKOR1	G	-0.0284	0.0024	32.6582	65.4	11.571	4	0.02085	0	65795243	68554731	2759488	1151_12	655696	chr15_67830683_T_G	intron_variant	MODIFIER	1.08986	0.788726	1.58532	31.2698	2.32394	-0.0259822	-0.0380305	0.0616895	-0.0286962	-0.0419572	0.396714	0.370174	0.601111	0.224022	0.341539	X23104
15:67830683:T:G	SKOR1	G	-0.0233	0.0023	22.3951	60.8	10.216	4	0.03695	0	65795243	68816573	3021330	1305_12	524775	chr15_67830683_T_G	intron_variant	MODIFIER	1.2643	0.444802	1.70476	21.5814	1.32867	-0.0283715	-0.024347	0.0665558	-0.0236017	-0.0294901	0.398133	0.370442	0.601966	0.223964	0.341635	X49
15:67988365:C:T	AC135628.1	T	-0.0144	0.002	12.2283	0	2.002	4	0.7355	0	67448410	68813230	1364820	757_9	142455	chr15_67988365_C_T	downstream_gene_variant	MODIFIER	0.288217	0.266418	0.134386	12.3821	0.275482	-0.00961606	0.016687	0.013411	-0.0147905	-0.0101486	0.515183	0.64482	0.847314	0.584428	0.72892	X30090
15:68035629:A:ATT	-	ATT	-0.0379	0.0042	18.5487	0	0.99	3	0.8038	0	66096688	68835825	2739137	576_8	569372	chr15_68035629_A_ATT	regulatory_region_variant	MODIFIER	0.966902	0.0172049		18.0383	0.403827	-0.0803845	0.00416313		-0.0377794	-0.0319942	0.0220917	0.0251894		0.0625553	0.0389105	igf1
15:68090045:A:G	PIAS1	G	-0.0244	0.0044	7.60889	0	1.474	3	0.6882	0	67535629	68593932	1058303	1187_6	25264.5	chr15_68090045_A_G	intron_variant	MODIFIER	0.00338643	0.349991		7.80741	0.03153	-0.000913437	0.0699879		-0.0248551	0.00427229	0.00559658	0.0219657		0.059511	0.0227173	X30200
15:68669190:G:A	CORO2B	A	0.7122	0.1263	7.76624	0	0.115	1	0.7348	0	68169190	69169190	1000000	1005_6	0	chr15_68669190_G_A	intron_variant	MODIFIER		4.52379		3.85073			0.75617		0.670565			0.00549659		3.45016e-05		X30240
15:68759943:AAG:A	-	A	0.0832	0.0145	8.07629	0	2.946	3	0.4001	0	68259943	69259943	1000000	990_7	0	chr15_68759943_AAG_A	intergenic_variant	MODIFIER	0.873345	0.114059		7.69978	0.887271	0.102546	-0.0210912		0.0854005	0.191812	0.0120019	0.0360121		0.00451855	0.00329572	X30270
15:69108469:C:G	-	G	0.045	0.0074	9.01796	68.2	9.422	3	0.02418	0	68608469	69608469	1000000	307_8	0	chr15_69108469_C_G	intergenic_variant	MODIFIER	0.189378	0.751881		10.4888	0.420612	-0.0592904	-0.109238		0.0502043	-0.0308496	0.00287555	0.0269216		0.0176455	0.0425416	X30050
15:69108469:C:G	-	G	0.0421	0.0074	7.97964	31.6	4.388	3	0.2225	0	68608469	69608469	1000000	401_9	0	chr15_69108469_C_G	intergenic_variant	MODIFIER	0.00755013	0.167457		8.8411	0.259109	0.00280953	-0.0337287		0.04576	-0.0210628	0.00287555	0.0269216		0.0176444	0.0425416	X30040
15:69291095:C:T	AC026992.1	T	-0.0637	0.0068	20.0658	0	2.096	3	0.5527	0	68566906	70137353	1570447	1122_7	61034.5	chr15_69291095_C_T	intron_variant	MODIFIER	0.191473	0.00334943		20.3589	0.337444	-0.0528885	-0.000770785		-0.0645701	0.101012	0.00408704	0.0279642		0.0245027	0.00278283	X4080
15:69303603:G:A	PAQR5	A	0.0116	0.0021	7.56559	36.9	6.336	4	0.1754	0	68802571	69822160	1019589	993_3	8762.5	chr15_69303603_G_A	intron_variant	MODIFIER	0.21065	0.73516	0.670336	8.17	0.100346	0.0110158	-0.0343257	-0.034809	0.0123443	0.00372778	0.137549	0.592517	0.39717	0.609082	0.532984	X30160
15:69317157:T:C	PAQR5	C	-0.0247	0.0023	26.8617	0	0.872	4	0.9285	0	68621503	69958483	1336980	1024_8	27164	chr15_69317157_T_C	intron_variant	MODIFIER	0.418379	0.103796	0.316872	26.2783	0.861549	-0.0135992	-0.0080138	-0.0215137	-0.0251011	-0.0234562	0.525801	0.345902	0.459631	0.35408	0.4109	ca
15:69319158:CATATATATATATATATATATAT:C	PAQR5	C	-0.0129	0.0022	8.1716	0	2.075	4	0.722	0	68814302	69825349	1011047	1025_8	667.5	chr15_69319158_CATATATATATATATATATATAT_C	intron_variant	MODIFIER	0.158931	0.43644	0.0841392	8.37005	0.164098	0.00721243	-0.0259124	0.00665454	-0.0133876	-0.00623253	0.245702	0.625924	0.521647	0.62756	0.565976	phos
15:69322160:TA:T	PAQR5	T	-0.0157	0.0021	12.5686	31.7	5.855	4	0.2103	0	68731776	69857046	1125270	695_4	27749	chr15_69322160_TA_T	intron_variant	MODIFIER	1.7945	0.026619	0.982553	10.4905	2.03891	-0.0336865	0.00205379	-0.0409488	-0.0146228	-0.040449	0.605309	0.346125	0.439189	0.343064	0.283997	X30220
15:69383266:C:T	PAQR5	T	-0.0739	0.0071	24.9551	41.6	5.134	3	0.1622	0	68566906	70144887	1577981	1064_5	27369.5	chr15_69383266_C_T	intron_variant	MODIFIER	0.704442	0.884845		25.0583	0.400314	-0.150492	0.181345		-0.0744358	-0.14226	0.00392135	0.0128635		0.0231371	0.00181954	X4079
15:69436710:T:C	KIF23	C	0.0854	0.0084	23.7095	0	2.111	3	0.5496	0	68608469	70123687	1515218	1007_8	70632	chr15_69436710_T_C	missense_variant	MODERATE	1.16784	0.732592		22.9216	0.364539	0.278365	0.175398		0.0845802	0.0683388	0.00230605	0.0106141		0.0148932	0.00687074	X30260
15:69521635:C:CTGTGTGTGTGTGTGTG	DRAIC	CTGTGTGTGTGTGTGTG	-0.0341	0.0059	8.21503	0	0.203	4	0.9952	0	69021635	70021635	1000000	243_11	0	chr15_69521635_C_CTGTGTGTGTGTGTGTG	intron_variant	MODIFIER	0.739356	0.0135797	0.198806	7.76233	0.194588	-0.0442764	-0.00373525	-0.0320783	-0.0339507	-0.0283159	0.048453	0.0201887	0.049493	0.0308326	0.0141832	cre
15:69672888:A:G	DRAIC	G	-0.0217	0.0032	11.1648	0	1.23	4	0.8732	0	69172519	70255818	1083299	889_9	41280.5	chr15_69672888_A_G	intron_variant	MODIFIER	0.288724	0.229849	0.197495	10.3314	1.35351	-0.0111088	-0.03319	-0.0372658	-0.0215765	-0.0384462	0.214228	0.0498883	0.0330189	0.112743	0.168633	X30180
15:69697325:C:CAGAG	DRAIC	CAGAG	-0.0272	0.0034	15.0999	0	2.404	4	0.6618	0	69172519	70255818	1083299	793_9	16843.5	chr15_69697325_C_CAGAG	non_coding_transcript_exon_variant	MODIFIER	0.0416524	0.0861115	0.095791	14.1248	2.01552	-0.00819985	-0.0138638	0.0271227	-0.0265799	-0.0599821	0.0111355	0.0493299	0.017217	0.100482	0.107798	X30120
15:69697325:C:CAGAG	DRAIC	CAGAG	0.0235	0.0034	11.2414	25.5	5.366	4	0.2518	0	69172519	70255818	1083299	1187_7	16843.5	chr15_69697325_C_CAGAG	non_coding_transcript_exon_variant	MODIFIER	1.17101	0.147746	0.211493	11.492	0.31924	-0.123994	0.0228353	-0.0558618	0.0241081	0.0164687	0.0111355	0.0493299	0.017217	0.100482	0.107798	X30200
15:70084102:T:C	TLE3	C	-0.036	0.0021	64.0343	0	1.122	4	0.8908	0	69170827	70616137	1445310	801_6	190620	chr15_70084102_T_C	intron_variant	MODIFIER	1.39746	0.379879	0.842861	62.2527	0.883537	-0.0313851	-0.0223676	-0.0442024	-0.036438	-0.0233385	0.517925	0.509039	0.362169	0.471116	0.416969	nap
15:70084102:T:C	TLE3	C	-0.0251	0.0021	31.0104	0	0.93	4	0.9203	0	69172519	70616137	1443618	957_5	189774	chr15_70084102_T_C	intron_variant	MODIFIER	0.344424	0.252903	0.296257	30.3011	1.03187	-0.0115379	-0.0163925	-0.0203327	-0.0254423	-0.0261359	0.51779	0.509236	0.362916	0.471116	0.416979	tp
15:70084478:G:T	TLE3	T	0.0155	0.0022	11.3708	0	1.052	4	0.9018	0	69584478	71010548	1426070	303_6	213035	chr15_70084478_G_T	intron_variant	MODIFIER	0.356646	0.26767	0.282237	10.6169	1.09878	0.0117021	0.0173588	0.0412523	0.015235	0.031909	0.642684	0.686337	0.945047	0.724858	0.80663	X30190
15:70086897:G:C	TLE3	C	0.032	0.004	15.2559	11.9	4.541	4	0.3377	0	69586897	71037983	1451086	1009_7	225543	chr15_70086897_G_C	intron_variant	MODIFIER	0.507658	0.00515783	0.62807	15.4359	0.591294	-0.0357409	0.000641152	0.0547915	0.033081	0.029304	0.0469075	0.103127	0.107311	0.0685274	0.086173	X30210
15:70086897:G:C	TLE3	C	0.0319	0.0039	15.1694	39.6	6.624	4	0.1572	0	69586897	71142387	1555490	984_8	277745	chr15_70086897_G_C	intron_variant	MODIFIER	0.552235	0.123928	1.17701	14.945	1.08211	-0.0378966	-0.0136586	0.0836956	0.032468	0.0447776	0.0469075	0.103127	0.107311	0.0685274	0.086173	X30150
15:70095221:A:C	TLE3	C	0.016	0.0028	7.82886	0	2.152	4	0.7079	0	69595221	70595221	1000000	956_9	0	chr15_70095221_A_C	intron_variant	MODIFIER	0.849204	0.202589	0.06113	7.75259	0.10092	0.0466624	-0.0194115	-0.00653094	0.0161104	0.00712972	0.0548654	0.123654	0.149623	0.14866	0.073659	X30010
15:70365862:G:A	-	A	-0.0118	0.0022	7.3465	0	1.61	4	0.8069	0	69865617	70872293	1006676	583_8	3093	chr15_70365862_G_A	intergenic_variant	MODIFIER	0.50618	0.184531	0.220125	6.78927	0.9709	-0.0173472	-0.0125965	0.016824	-0.0115499	-0.024653	0.27775	0.443419	0.652565	0.497579	0.595365	alb
15:71329185:G:A	THSD4	A	-0.0166	0.0022	13.4963	0	1.824	4	0.7681	0	70794923	71839098	1044175	1064_6	12174.5	chr15_71329185_G_A	intron_variant	MODIFIER	0.403956	0.0816372	0.732044	13.28	0.22323	-0.0123405	0.00607156	-0.0424942	-0.0169471	-0.00749863	0.522921	0.346943	0.270437	0.332527	0.488976	X4079
15:71812601:C:T	NR2E3	T	0.0234	0.0038	9.03269	21	3.799	3	0.284	0	71312601	72602300	1289699	704_6	144850	chr15_71812601_C_T	intron_variant	MODIFIER	0.545718	0.768994		9.14853	0.211071	0.0822536	-0.0765934		0.0237175	0.0239715	0.00986573	0.0613208		0.0827975	0.0237307	bun
15:71815966:G:T	NR2E3	T	-0.0214	0.0024	18.3436	0	3.858	4	0.4256	0	71295742	73130335	1834593	873_9	397072	chr15_71815966_G_T	intron_variant	MODIFIER	0.811303	0.435502	1.36672	17.66	0.0629093	-0.0222688	-0.0301873	-0.0594428	-0.0215984	0.00283961	0.321889	0.193465	0.426249	0.226764	0.236699	X30020
15:71815966:G:T	NR2E3	T	-0.0213	0.0024	18.0262	31.5	5.841	4	0.2113	0	71308747	73218443	1909696	875_8	447629	chr15_71815966_G_T	intron_variant	MODIFIER	1.56543	0.641124	1.59509	16.7982	0.123906	-0.0346699	-0.040488	-0.0652794	-0.021106	0.00530454	0.321889	0.193465	0.426249	0.226764	0.236699	X30030
15:71950213:G:A	MYO9A	A	-0.0253	0.0023	26.4584	0	2.326	4	0.6761	0	71295729	73318157	2022428	956_10	356730	chr15_71950213_G_A	intron_variant	MODIFIER	1.02477	0.655787	1.3413	25.0338	0.333924	-0.0357088	-0.0402128	-0.0565905	-0.0251965	-0.0120081	0.132965	0.203491	0.459237	0.235798	0.251877	X30010
15:72237627:T:C	PARP6	C	-0.7284	0.0981	12.95	0	0	0	1	0	71489083	73208771	1719688	1022_8	111300	chr15_72237627_T_C	downstream_gene_variant	MODIFIER				12.95					-0.728371					0.000115116		hba1c
15:72665112:C:T	GOLGA6B	T	-0.042	0.0077	7.36432	0	0.72	2	0.6977	0	72165112	73165112	1000000	243_12	0	chr15_72665112_C_T	intron_variant	MODIFIER	0.184751			7.45717	0.126371	-0.0248113			-0.0428543	0.0293995	0.0147669			0.0184247	0.00575285	cre
15:72707970:AT:A	BBS4	A	0.018	0.0023	14.4188	0	2.35	4	0.6716	0	72177770	73530599	1352829	1305_13	146214	chr15_72707970_AT_A	intron_variant	MODIFIER	0.45496	0.216266	0.914216	14.0448	0.326603	0.0137101	-0.0178057	0.0540348	0.0182489	0.0120837	0.617847	0.840112	0.795382	0.752564	0.772541	X49
15:72782549:C:A	ADPGK	A	0.0122	0.0021	8.22959	0	0.988	4	0.9116	0	72207294	73285401	1078107	906_5	36201.5	chr15_72782549_C_A	intron_variant	MODIFIER	0.352887	0.00510645	0.0764031	8.30378	0.0609098	0.011814	0.000423297	-0.00664806	0.0125832	0.00239151	0.349515	0.674943	0.268434	0.632447	0.583901	X30280
15:72782549:C:A	ADPGK	A	0.012	0.0021	8.14351	0	2.725	4	0.6049	0	72282549	73359638	1077089	967_8	38544.5	chr15_72782549_C_A	intron_variant	MODIFIER	1.2894	0.0409285	0.262379	7.7631	0.211836	0.0300994	-0.00321395	-0.0192922	0.011961	0.00724693	0.349533	0.674943	0.268434	0.632448	0.583901	X30300
15:72793474:C:T	ADPGK-AS1	T	0.0155	0.0021	12.6828	0	1.2	4	0.8782	0	72177770	74362337	2184567	1336_8	476580	chr15_72793474_C_T	non_coding_transcript_exon_variant	MODIFIER	0.805352	0.183939	0.140018	12.2761	0.397712	0.0213319	-0.0130644	0.010806	0.0156528	0.0118931	0.365488	0.713359	0.276635	0.667525	0.597562	X48
15:72801863:T:C	ADPGK-AS1	C	0.0172	0.0021	15.6012	0	1.377	4	0.8482	0	71752060	75235539	3483479	1127_14	691936	chr15_72801863_T_C	downstream_gene_variant	MODIFIER	0.494525	0.194276	0.0877925	15.0765	0.943055	0.0153826	-0.0136733	0.00708701	0.0173067	0.0223392	0.329237	0.717567	0.277829	0.667331	0.594636	X21001
15:72801863:T:C	ADPGK-AS1	C	0.0169	0.0021	14.9007	0	1.935	4	0.7477	0	72177770	75235539	3057769	1151_13	904792	chr15_72801863_T_C	downstream_gene_variant	MODIFIER	0.216152	0.254461	0.0611908	14.7053	0.855787	0.0079864	-0.0172029	0.00508331	0.0172088	0.0209155	0.329309	0.716082	0.278575	0.667291	0.594789	X23104
15:72821140:CGAGAGAGAGA:C	-	C	-0.0175	0.0032	7.3808	0	1.026	3	0.795	0	72321140	73321140	1000000	940_8	0	chr15_72821140_CGAGAGAGAGA_C	regulatory_region_variant	MODIFIER	0.210794	0.685187		7.16041	0.162178	-0.0278021	-0.07822		-0.0173345	-0.0124326	0.018801	0.0481425		0.116253	0.0562507	X30290
15:72859638:C:T	AC103874.1	T	-0.0175	0.0032	7.46168	0	2.645	3	0.4496	0	72359638	73359638	1000000	879_5	0	chr15_72859638_C_T	intron_variant	MODIFIER	0.168929	1.11816		6.8505	0.818941	-0.0285797	-0.0860949		-0.0169203	-0.0377377	0.0124749	0.0803639		0.116868	0.0806055	X30250
15:73325897:C:T	HCN4	T	-0.0117	0.002	8.07847	0	2.218	4	0.6958	0	72318157	73825897	1507740	564_8	253870	chr15_73325897_C_T	intron_variant	MODIFIER	0.0407953	0.0622802	0.103143	8.54673	0.028027	0.00167425	-0.00446545	0.00800736	-0.0123985	0.00113452	0.397898	0.446624	0.528247	0.428413	0.434593	trig
15:73670387:G:A	-	A	0.0204	0.0021	22.4791	23.5	5.227	4	0.2648	0	71309511	74261398	2951887	1303_6	884932	chr15_73670387_G_A	intergenic_variant	MODIFIER	0.489764	0.790141	0.186846	22.5325	0.760225	-0.0172551	0.0394767	0.0124228	0.0208661	0.0201803	0.23947	0.347621	0.451605	0.475862	0.387179	ast
15:73687166:C:T	CD276	T	0.0378	0.002	78.6767	51	8.157	4	0.08598	0	71303372	75200576	3897204	343_12	435192	chr15_73687166_C_T	intron_variant	MODIFIER	0.262796	0.0579714	0.0760186	79.8597	0.886645	0.0114228	-0.00424665	-0.00562412	0.038836	0.0223982	0.17692	0.331071	0.363219	0.424377	0.324779	ggt
15:73689995:C:T	CD276	T	0.0156	0.0019	16.3506	0	0.587	4	0.9645	0	73066074	74213259	1147185	1002_7	50328.5	chr15_73689995_C_T	intron_variant	MODIFIER	0.0915258	0.132241	0.23605	15.9005	0.847827	0.00432823	0.00914888	0.0162508	0.0156675	0.020871	0.178173	0.332451	0.363681	0.425101	0.324676	tbil
15:73690215:C:T	CD276	T	0.0203	0.0021	21.5096	0	2.058	4	0.7251	0	73030437	74213259	1182822	1260_5	68367	chr15_73690215_C_T	intron_variant	MODIFIER	0.0115469	0.0270464	0.133864	21.0634	1.33423	-0.000667421	0.00229269	0.010604	0.0204301	0.0321046	0.178576	0.331416	0.364237	0.4258	0.324209	bild
15:73692882:T:C	CD276	C	0.0223	0.0021	26.5379	0	2.176	4	0.7035	0	71313204	74274492	2961288	1236_7	899034	chr15_73692882_T_C	intron_variant	MODIFIER	0.0202606	0.161342	0.192685	26.2632	1.09329	0.000910261	0.0109873	0.0129259	0.0226929	0.0257382	0.31972	0.37957	0.46282	0.507248	0.406865	alt
15:73764559:C:T	INSYN1-AS1	T	-0.4872	0.0827	8.41999	0	0	0	1	0	72457142	74264559	1807417	757_10	403708	chr15_73764559_C_T	intron_variant	MODIFIER				8.42002					-0.487212					0.000148159		X30090
15:73994588:C:T	STOML1	T	-0.0517	0.0029	72.6249	0	1.468	3	0.6897	0	69167598	78119702	8952104	300_7	350938	chr15_73994588_C_T	5_prime_UTR_variant	MODIFIER	0.325196	0.228895		72.5219	0.543029	-0.0470889	0.0415179		-0.0518178	-0.0506836	0.0125399	0.0271549		0.118847	0.0215168	X50
15:74036235:A:G	PML	G	0.0146	0.002	12.4413	23.2	5.21	4	0.2664	0	73535775	78396864	4861089	1044_8	1.93008e+06	chr15_74036235_A_G	3_prime_UTR_variant	MODIFIER	1.33839	0.546232	0.905364	11.9203	0.102737	0.0277171	-0.0278338	0.0456297	0.0146376	0.00384074	0.472107	0.487932	0.65033	0.490258	0.531281	X30000
15:74041072:G:A	AC013486.1	A	-0.0124	0.002	9.07526	26.8	5.462	4	0.2431	0	73535775	74541072	1005297	967_9	2648.5	chr15_74041072_G_A	non_coding_transcript_exon_variant	MODIFIER	0.103064	0.684857	0.00152606	9.0158	1.35787	0.00486604	0.0331524	-0.000130898	-0.0126697	-0.0294299	0.211895	0.452995	0.35494	0.446282	0.417663	X30300
15:74044292:T:C	PML	C	0.0245	0.0021	32.0653	0	2.898	4	0.5751	0	73454581	75127879	1673298	576_9	246938	chr15_74044292_T_C	missense_variant	MODERATE	1.26324	0.804081	0.378212	30.2697	1.53474	0.0586763	0.0378422	-0.140208	0.0240608	0.035347	0.0706228	0.405871	0.00751333	0.460777	0.278432	igf1
15:74335331:G:A	CCDC33	A	0.0167	0.0022	13.2041	0	1.426	4	0.8397	0	73798709	76193128	2394419	583_9	660588	chr15_74335331_G_A	3_prime_UTR_variant	MODIFIER	0.132151	9.40207e-06	0.124245	12.5882	1.34207	0.00918986	7.65817e-07	0.0129905	0.0165785	0.0332325	0.100593	0.492415	0.159439	0.610267	0.283372	alb
15:74521927:G:A	AC012435.3	A	0.017	0.0028	9.0928	42.1	6.905	4	0.141	0	73919837	75211167	1291330	1009_8	43575	chr15_74521927_G_A	downstream_gene_variant	MODIFIER	3.03133	0.172341	0.0170353	8.13408	0.0958432	0.0499756	-0.0131946	-0.00137631	0.0167254	0.00377291	0.38051	0.229523	0.562736	0.146033	0.351737	X30210
15:74521927:G:A	AC012435.3	A	0.0153	0.0028	7.5293	26.2	5.417	4	0.2471	0	74021927	75021927	1000000	984_9	0	chr15_74521927_G_A	downstream_gene_variant	MODIFIER	2.25977	0.178872	0.0877633	6.95608	0.0557085	0.0417312	-0.0135775	0.00652129	0.0153276	-0.0022783	0.38051	0.229523	0.562736	0.146033	0.351737	X30150
15:74735539:C:T	-	T	-0.03	0.0024	33.8564	41.2	5.104	3	0.1643	0	73922864	76145454	2222590	1134_2	298620	chr15_74735539_C_T	intergenic_variant	MODIFIER	0.15669	1.41065		32.9855	1.51303	0.0198554	-0.115047		-0.029747	-0.0793612	0.0248119	0.0640975		0.264247	0.0429264	ucr
15:74735539:C:T	-	T	-0.0222	0.0024	18.8395	42.1	5.184	3	0.1588	0	74025348	75524910	1499562	1357_1	39590	chr15_74735539_C_T	intergenic_variant	MODIFIER	0.487502	0.068704		18.6091	1.65428	0.0500207	0.0102923		-0.0221155	-0.0838559	0.0247813	0.0642491		0.26427	0.0429529	urna
15:74735539:C:T	-	T	-0.0184	0.0025	13.1923	0	1.537	3	0.6736	0	74025348	75721972	1696624	1430_1	138121	chr15_74735539_C_T	intergenic_variant	MODIFIER	0.326111	0.283605		13.0949	0.514207	0.0368739	-0.0359381		-0.0184432	-0.0378314	0.0248847	0.0641985		0.264304	0.0427647	urk
15:74742915:T:C	-	C	-0.0236	0.0023	23.8413	15.6	4.738	4	0.3152	0	73919428	75554270	1634842	1122_8	6066	chr15_74742915_T_C	intergenic_variant	MODIFIER	0.200692	0.732691	0.304375	23.6292	1.14724	0.00709153	-0.038565	-0.0196521	-0.0242505	-0.0262304	0.597868	0.704884	0.664924	0.727278	0.578347	X4080
15:74787133:G:A	CSK	A	-0.0373	0.003	34.1998	0	0.452	4	0.978	0	73669721	75648346	1978625	1025_9	128100	chr15_74787133_G_A	intron_variant	MODIFIER	0.310607	0.229041	0.193388	32.8754	1.72674	-0.0359192	-0.021789	-0.0410093	-0.037155	-0.0486341	0.0243363	0.140304	0.031943	0.152396	0.159215	phos
15:74810510:T:C	LMAN1L	C	-0.0217	0.0021	23.7192	6.9	4.298	4	0.3671	0	73535775	75687436	2151661	294_5	198904	chr15_74810510_T_C	upstream_gene_variant	MODIFIER	0.82887	0.366412	1.78489	22.7434	0.223745	-0.0441133	-0.0206739	-0.0882261	-0.0215412	-0.0093986	0.0814678	0.540953	0.179717	0.670772	0.215869	X30130
15:74810582:G:T	LMAN1L	T	-0.0154	0.0022	12.1375	0	2.721	4	0.6055	0	74251897	75656472	1404575	793_10	143602	chr15_74810582_G_T	upstream_gene_variant	MODIFIER	0.0918311	0.0108298	1.13556	11.8257	0.451849	0.00745382	-0.000818892	-0.0649783	-0.0154663	-0.0164097	0.0814101	0.539092	0.179953	0.669612	0.215815	X30120
15:74821981:T:C	LMAN1L	C	-0.0297	0.0022	39.1104	54.7	8.821	4	0.06572	0	73729353	75687436	1958083	1064_7	113586	chr15_74821981_T_C	intron_variant	MODIFIER	0.0362648	0.814527	0.622906	40.1485	0.367826	0.00220747	-0.0395632	0.0329531	-0.0308205	-0.0121216	0.144482	0.628635	0.432747	0.693132	0.325752	X4079
15:74833304:A:C	CPLX3	C	-0.0219	0.002	26.7095	35.2	6.177	4	0.1863	0	73798709	76145454	2346745	323_6	138778	chr15_74833304_A_C	downstream_gene_variant	MODIFIER	0.95697	1.62234	1.02063	25.7023	0.252952	-0.0270274	-0.0597588	-0.0627145	-0.0218702	0.0115862	0.259662	0.464909	0.178134	0.5932	0.159449	X30110
15:74846464:A:G	SCAMP2	G	-0.0224	0.002	27.4874	0	2.769	4	0.5971	0	74239180	75721972	1482792	303_7	134112	chr15_74846464_A_G	intron_variant	MODIFIER	0.0911794	1.28466	0.580745	26.9776	0.0303193	-0.00778351	-0.0509389	-0.043407	-0.0224172	-0.00168132	0.0686014	0.44099	0.164387	0.563862	0.155745	X30190
15:74846464:A:G	SCAMP2	G	-0.0158	0.0021	13.6017	16.4	4.787	4	0.3099	0	74273303	75693032	1419729	889_10	136704	chr15_74846464_A_G	intron_variant	MODIFIER	0.183896	1.98707	0.165816	12.9485	0.428984	0.0139222	-0.0672623	-0.0158487	-0.0155504	-0.0176882	0.0686014	0.44099	0.164387	0.563862	0.155745	X30180
15:74862861:C:CAT	SCAMP2	CAT	0.0118	0.002	8.64302	4.1	4.169	4	0.3836	0	74323826	75443986	1120160	1027_5	21045	chr15_74862861_C_CAT	intron_variant	MODIFIER	0.758908	0.129297	0.174414	9.04986	0.187544	-0.0406658	0.00887642	0.0248053	0.012195	-0.00988578	0.0713781	0.369417	0.0702479	0.469161	0.122204	apob
15:74872189:G:A	SCAMP2	A	-0.0147	0.002	12.3432	3.8	4.16	4	0.3848	0	72448509	75484593	3036084	157_10	905638	chr15_74872189_G_A	intron_variant	MODIFIER	0.567186	0.113932	0.336375	11.3028	2.09324	-0.0172648	0.00765804	-0.0232779	-0.0143041	-0.0466072	0.322809	0.451912	0.266023	0.572773	0.211457	X30070
15:74873410:G:T	SCAMP2	T	0.0147	0.002	12.8254	0	0.21	4	0.9948	0	73922864	75497381	1574517	326_4	163288	chr15_74873410_G_T	upstream_gene_variant	MODIFIER	0.383384	0.156653	0.21475	12.3009	0.656979	0.0127038	0.010128	0.0174933	0.0146457	0.0216753	0.325163	0.442706	0.243002	0.565194	0.205243	chol
15:74873410:G:T	SCAMP2	T	0.0136	0.002	11.2458	0	0.751	4	0.9449	0	73922864	75497381	1574517	1069_5	163288	chr15_74873410_G_T	upstream_gene_variant	MODIFIER	0.790787	0.0442378	0.061704	10.8387	0.353693	0.0217041	0.00315302	-0.00574492	0.013598	0.013589	0.324915	0.44262	0.242512	0.56519	0.205176	ldld
15:74875810:A:G	SCAMP2	G	0.9496	0.1738	7.33301	0	0	0	1	0	74375810	75375810	1000000	1374_6	0	chr15_74875810_A_G	upstream_gene_variant	MODIFIER				7.33306					0.949559					4.05088e-05		glu
15:74903173:G:T	FAM219B	T	-0.0183	0.0024	13.7071	0	1.7	4	0.7907	0	71305653	75656250	4350597	307_9	1.42222e+06	chr15_74903173_G_T	intron_variant	MODIFIER	0.158827	0.0678123	0.0387504	13.9733	0.230884	-0.00607076	-0.00556602	-0.00334365	-0.0191514	-0.00773226	0.296756	0.25065	0.743874	0.203864	0.570776	X30050
15:74929884:C:T	COX5A	T	0.0132	0.0023	8.21439	0	0.357	3	0.949	0	74429884	75429884	1000000	1024_9	0	chr15_74929884_C_T	intron_variant	MODIFIER	0.36151	0.155501		7.97051	0.39121	0.034745	0.0133049		0.0130306	0.0224795	0.0372193	0.198975		0.379194	0.0870433	ca
15:74950061:C:T	RPP25	T	0.019	0.0021	19.2085	24.7	3.983	3	0.2633	0	74025348	75693032	1667684	1187_8	90871	chr15_74950061_C_T	downstream_gene_variant	MODIFIER	0.244812	1.66709		18.7267	0.345504	-0.0213197	0.0704996		0.0189235	0.0177951	0.0436187	0.237714		0.425323	0.10201	X30200
15:75058092:G:A	PPCDC	A	-0.0275	0.0025	27.8251	14.8	4.697	4	0.3198	0	71318229	76145454	4827225	401_10	1.32625e+06	chr15_75058092_G_A	intron_variant	MODIFIER	1.22322	1.88708	0.222994	26.1568	0.894764	-0.0275253	-0.0698541	0.0147691	-0.0276864	-0.0219182	0.380032	0.32733	0.617107	0.182328	0.579099	X30040
15:75059587:C:CA	PPCDC	CA	0.0143	0.0026	7.31569	27.5	5.519	4	0.2381	0	74557560	75559587	1002027	1055_4	1013.5	chr15_75059587_C_CA	intron_variant	MODIFIER	0.358875	0.0816407	0.957732	7.82304	0.0859932	-0.0115569	-0.00607446	0.0463168	0.0154582	0.00329016	0.383195	0.327516	0.617342	0.182344	0.578555	X30060
15:75059860:G:A	PPCDC	A	-0.0229	0.0025	18.6015	0	2.173	4	0.7039	0	73807656	76145454	2337798	990_8	83305	chr15_75059860_G_A	intron_variant	MODIFIER	1.91454	0.488562	0.303506	17.3225	0.22125	-0.0386717	-0.0279388	-0.0200385	-0.0228999	-0.00765218	0.378326	0.326763	0.616867	0.182302	0.57893	X30270
15:75062631:T:C	PPCDC	C	0.0134	0.0024	7.86678	45	7.275	4	0.1221	0	74560317	75562631	1002314	957_6	1157	chr15_75062631_T_C	intron_variant	MODIFIER	1.25688	1.23213	0.549363	7.57773	0.163214	0.0432062	0.0630074	-0.0391378	0.0133697	-0.00767398	0.139604	0.226601	0.20206	0.29483	0.203316	tp
15:75092056:G:A	PPCDC	A	0.0229	0.0022	24.909	74.9	15.919	4	0.003129	0	73544292	75687436	2143144	801_7	476192	chr15_75092056_G_A	intron_variant	MODIFIER	0.28251	5.35349	0.452545	23.4395	0.225621	0.00994596	0.131353	0.0272052	0.0227964	0.00841891	0.408988	0.361339	0.582275	0.370375	0.645409	nap
15:75165532:T:C	-	C	0.0165	0.0022	13.2439	0	0.86	4	0.9302	0	73807908	75672710	1864802	54_5	425223	chr15_75165532_T_C	intergenic_variant	MODIFIER	0.503124	0.823051	0.300295	12.2603	0.737728	0.0180296	0.0411051	0.0203567	0.0162291	0.0209664	0.760654	0.623918	0.622667	0.635388	0.647569	apoa
15:75165532:T:C	-	C	0.0145	0.0022	10.6975	0	2.107	4	0.7161	0	73798709	75672710	1874001	82_8	429822	chr15_75165532_T_C	intergenic_variant	MODIFIER	0.495049	0.911804	0.450971	9.52329	1.12252	0.0176764	0.0441908	0.0282118	0.0139376	0.0279285	0.760063	0.624487	0.622557	0.63543	0.647711	hdl
15:75191411:A:G	RPL36AP45	G	0.0246	0.0022	27.9172	0	3.018	4	0.5548	0	73837382	76145454	2308072	1007_9	199993	chr15_75191411_A_G	upstream_gene_variant	MODIFIER	0.0841544	0.387459	1.41946	26.8962	0.98525	0.00477767	0.0299847	0.0712573	0.0244296	0.0368709	0.1386	0.157127	0.229398	0.294983	0.114345	X30260
15:75373282:A:G	SIN3A	G	0.0177	0.0031	8.04383	0	0.15	4	0.9973	0	74817147	76133251	1316104	1303_7	101917	chr15_75373282_A_G	intron_variant	MODIFIER	0.539186	0.235228	0.393266	7.40702	0.456399	0.0232428	0.0190708	0.0255431	0.0174598	0.0202332	0.866772	0.815144	0.716683	0.875976	0.872066	ast
15:75426328:G:T	SIN3A	T	0.0248	0.0023	25.4662	0	0.886	4	0.9265	0	73810092	76278764	2468672	354_9	381900	chr15_75426328_G_T	intron_variant	MODIFIER	1.63071	0.692926	0.203381	23.0225	1.60591	0.0334925	0.0356656	0.0179904	0.0243239	0.0331078	0.548597	0.328444	0.176249	0.194828	0.351757	X30100
15:75426328:G:T	SIN3A	T	-0.0206	0.0024	16.6078	0	3.889	4	0.4212	0	74025348	76145454	2120106	647_10	340927	chr15_75426328_G_T	intron_variant	MODIFIER	2.81491	0.623138	0.0851035	14.1618	1.21418	-0.0470757	-0.0333917	-0.00827108	-0.0195822	-0.0277565	0.548597	0.328444	0.176249	0.19483	0.351757	X30080
15:75645899:T:C	IMP3	C	0.0228	0.0041	7.53373	0	0.867	3	0.8333	0	75145899	76145899	1000000	1002_8	0	chr15_75645899_T_C	intron_variant	MODIFIER	0.0156676	0.335149		7.37556	0.508949	0.00428566	0.11212		0.0226036	0.0725724	0.00499002	0.00699697		0.0543761	0.00874958	tbil
15:75883839:TAC:T	UBE2Q2	T	-0.255	0.0442	8.08709	41.5	1.708	1	0.1912	0	75383839	76383839	1000000	757_11	0	chr15_75883839_TAC_T	intron_variant	MODIFIER	8.21538			0.542108		-0.279769			-0.119814		0.0245572			8.02997e-05		X30090
15:76005791:A:G	NRG4	G	0.0383	0.002	81.5622	0	1.604	4	0.808	0	71257490	79306803	8049313	678_12	723644	chr15_76005791_A_G	non_coding_transcript_exon_variant	MODIFIER	3.19524	0.483015	0.900196	77.3245	1.87065	0.0581174	0.0267242	0.0436689	0.0380762	0.0361214	0.255575	0.567144	0.47249	0.512278	0.634426	cys
15:76005791:A:G	NRG4	G	0.039	0.0021	78.2006	0	1.323	4	0.8574	0	73305971	78113889	4807918	704_7	295861	chr15_76005791_A_G	non_coding_transcript_exon_variant	MODIFIER	2.44655	0.54038	1.1466	73.2698	3.06321	0.0502537	0.0293415	0.0522272	0.0385999	0.0499224	0.255692	0.566981	0.472692	0.512242	0.634327	bun
15:76005791:A:G	NRG4	G	0.0368	0.002	74.3386	0	1.156	4	0.8853	0	71309511	78175183	6865672	691_6	1263444	chr15_76005791_A_G	non_coding_transcript_exon_variant	MODIFIER	1.41341	0.889472	0.557323	70.2332	3.33001	0.0351728	0.0414795	0.0304472	0.0365613	0.0520662	0.255724	0.566843	0.47245	0.51232	0.634214	ua
15:76006403:A:G	NRG4	G	-0.032	0.002	55.841	34.2	6.078	4	0.1934	0	73729353	78889023	5159670	873_10	302785	chr15_76006403_A_G	intron_variant	MODIFIER	0.298416	0.869438	0.0349183	56.5291	0.200093	-0.0112577	-0.0402566	0.00285482	-0.0329342	-0.0070858	0.256614	0.56127	0.471725	0.512325	0.635567	X30020
15:76006403:A:G	NRG4	G	-0.0321	0.002	55.6962	17.9	4.872	4	0.3007	0	73544292	78904405	5360113	875_9	217946	chr15_76006403_A_G	intron_variant	MODIFIER	0.401323	0.779763	0.123785	56.1176	0.186126	-0.014295	-0.037497	-0.00925037	-0.0329175	-0.00668118	0.256614	0.56127	0.471725	0.512325	0.635567	X30030
15:76006403:A:G	NRG4	G	-0.029	0.002	47.2453	0	2.965	4	0.5636	0	73452251	78906417	5454166	956_11	172931	chr15_76006403_A_G	intron_variant	MODIFIER	1.06796	0.0093463	0.181311	47.0594	0.382194	-0.0286757	0.000718964	-0.0125271	-0.0295715	-0.0120074	0.256614	0.56127	0.471725	0.512325	0.635567	X30010
15:76012162:A:G	NRG4	G	0.0463	0.0023	85.7498	51.6	6.199	3	0.1023	0	73316216	79290778	5974562	243_13	291335	chr15_76012162_A_G	5_prime_UTR_variant	MODIFIER	0.985477	0.562203		84.8237	1.99257	0.0397475	-0.0369001		0.0466973	0.0487616	0.0940455	0.206981		0.25895	0.166391	cre
15:76416317:G:GA	SCAPER	GA	-0.021	0.0033	9.46407	70.5	13.557	4	0.008852	0	75675458	77042548	1367090	897_8	57314	chr15_76416317_G_GA	intron_variant	MODIFIER	3.82979	0.933478	1.77841	7.207	0.523689	-0.0568336	0.0853926	-0.102137	-0.0188629	-0.0239708	0.342121	0.0569382	0.101453	0.0947444	0.108282	crp
15:76962688:C:T	-	T	0.0122	0.0022	7.53313	54.8	8.846	4	0.06507	0	76454692	77462688	1007996	1002_9	3998	chr15_76962688_C_T	regulatory_region_variant	MODIFIER	2.67935	0.0288084	0.363254	6.1497	1.57608	0.0616554	-0.00249351	0.0292247	0.0111257	0.0350671	0.133498	0.223714	0.174781	0.223479	0.234633	tbil
15:76974347:A:G	RN7SL278P	G	0.0136	0.0023	8.83803	46.2	7.44	4	0.1144	0	76467145	77522791	1055646	647_11	20621	chr15_76974347_A_G	downstream_gene_variant	MODIFIER	0.889073	1.70938	0.198641	8.56528	0.386708	0.0228079	0.0664212	-0.0174872	0.0137956	-0.0127739	0.611686	0.669699	0.815269	0.756891	0.695517	X30080
15:76997959:G:A	PSTPIP1	A	0.0174	0.0026	10.4095	47.8	7.661	4	0.1048	0	75846850	77515914	1669064	1009_9	316577	chr15_76997959_G_A	intron_variant	MODIFIER	0.356932	0.0525659	1.41778	9.94991	1.55019	0.0272767	0.00463898	-0.0956022	0.0173215	0.0381439	0.0468498	0.22338	0.114387	0.177305	0.220347	X30210
15:77003978:C:T	PSTPIP1	T	0.0112	0.002	7.38331	0	3.498	4	0.4781	0	76503978	77503978	1000000	1187_9	0	chr15_77003978_C_T	intron_variant	MODIFIER	0.059396	0.246836	0.289042	7.85894	0.354803	0.00368358	0.0153788	-0.0220934	0.0118062	-0.0114561	0.116663	0.473753	0.23184	0.505888	0.36244	X30200
15:77021230:G:A	PSTPIP1	A	0.0153	0.002	13.2721	54.9	8.86	4	0.06469	0	73535775	78393420	4857645	1000_6	1.05663e+06	chr15_77021230_G_A	intron_variant	MODIFIER	0.136281	0.459078	0.194731	14.1977	1.19771	0.00641257	0.0252434	0.0148328	0.0161619	-0.027606	0.164609	0.458675	0.278066	0.477023	0.374126	X30140
15:77021230:G:A	PSTPIP1	A	-0.011	0.002	7.41443	3.6	4.149	4	0.3862	0	76521230	77521230	1000000	303_8	0	chr15_77021230_G_A	intron_variant	MODIFIER	0.153493	1.69547	0.044601	6.67803	0.766754	-0.00774444	-0.0615249	-0.00386199	-0.0105801	-0.0202108	0.164609	0.458675	0.278066	0.477023	0.374126	X30190
15:77083841:C:A	TSPAN3	A	-0.0189	0.0022	17.5417	0	2.394	4	0.6637	0	76180411	78154914	1974503	801_8	83821.5	chr15_77083841_C_A	splice_region_variant	LOW	0.0584636	0.287964	0.00457935	16.9346	1.52173	-0.00251952	-0.0181877	0.000459985	-0.019007	-0.0354106	0.378755	0.465489	0.235714	0.397401	0.321766	nap
15:77371508:TACCACC:T	PEAK1	T	0.0153	0.0023	10.3227	0	3.873	4	0.4234	0	75857049	78036326	2179277	984_10	424820	chr15_77371508_TACCACC_T	intron_variant	MODIFIER	0.0468043	1.23695	0.0966697	10.1203	0.534265	-0.00192113	0.0575087	-0.00742962	0.0155836	0.0154187	0.501269	0.752234	0.359198	0.760063	0.513871	X30150
15:77420624:T:TAA	HMG20A	TAA	0.018	0.0028	9.98843	0	1.204	4	0.8774	0	76920624	77920624	1000000	1305_14	0	chr15_77420624_T_TAA	5_prime_UTR_variant	MODIFIER	0.475121	0.267434	0.103793	9.94382	0.061026	0.0306607	0.0245376	0.0163876	0.0182674	-0.00353793	0.0541461	0.121669	0.0571559	0.150699	0.11901	X49
15:77497682:AGT:A	-	A	-0.0207	0.0024	16.5916	0	0.462	4	0.9771	0	76476816	78117860	1641044	1374_7	200344	chr15_77497682_AGT_A	regulatory_region_variant	MODIFIER	0.610216	0.13687	0.677476	15.6975	0.651152	-0.021424	-0.0109102	-0.0386073	-0.0206473	-0.0182715	0.213834	0.242599	0.530639	0.263001	0.446932	glu
15:77507315:A:G	-	G	0.011	0.002	7.47716	0	1.103	4	0.8937	0	77007315	78007315	1000000	778_6	0	chr15_77507315_A_G	intergenic_variant	MODIFIER	0.00502876	0.271748	0.232613	7.56992	0.0275439	0.000212117	0.0164836	0.0164073	0.0113612	0.0011241	0.50741	0.593291	0.355695	0.610022	0.409944	alp
15:77523959:C:CA	AC046168.1	CA	0.0312	0.0023	41.9442	13.1	4.605	4	0.3303	0	73539318	78814020	5274702	1022_9	1347290	chr15_77523959_C_CA	upstream_gene_variant	MODIFIER	2.72076	0.552401	0.426785	37.2222	3.88367	0.0513425	0.0319697	0.0274078	0.0301527	0.0562746	0.45907	0.701263	0.351215	0.719369	0.511342	hba1c
15:77720276:C:T	LINGO1	T	-0.0172	0.0022	13.9255	60.9	10.239	4	0.03659	0	76517118	78270587	1753469	1127_15	326424	chr15_77720276_C_T	intron_variant	MODIFIER	0.263782	3.07963	0.398788	13.4573	0.134004	0.0127569	-0.0939478	-0.0776088	-0.0172152	-0.00636376	0.137315	0.3196	0.021301	0.267994	0.170879	X21001
15:77720276:C:T	LINGO1	T	-0.0168	0.0023	13.0196	65.2	11.492	4	0.02155	0	76517118	78270009	1752891	1151_14	326712	chr15_77720276_C_T	intron_variant	MODIFIER	0.351845	3.093	0.377742	12.801	0.0525007	0.0162277	-0.0948164	-0.0747125	-0.0168883	0.00268354	0.136765	0.319695	0.0212864	0.268013	0.170983	X23104
15:77720276:C:T	LINGO1	T	-0.0133	0.0023	8.39696	24	5.266	4	0.2611	0	77208669	78244233	1035564	1336_9	6175	chr15_77720276_C_T	intron_variant	MODIFIER	0.19665	2.18565	0.074603	7.83945	0.122743	-0.00999479	-0.07692	-0.0183647	-0.0129824	-0.00587476	0.137532	0.319776	0.021262	0.26798	0.171115	X48
15:77748909:CT:C	LINGO1	C	0.0125	0.0021	8.78968	0	2.463	4	0.6512	0	77248909	78248909	1000000	897_9	0	chr15_77748909_CT_C	intron_variant	MODIFIER	0.275749	0.479997	1.07202	7.94616	0.783959	0.009301	0.0252296	0.0559637	0.0121589	0.0219485	0.359539	0.60954	0.796852	0.647053	0.72758	crp
15:77748909:CT:C	LINGO1	C	0.0116	0.0021	7.32386	0	2.231	4	0.6934	0	77248909	78248909	1000000	906_6	0	chr15_77748909_CT_C	intron_variant	MODIFIER	0.245271	0.0381304	0.316414	7.48977	0.380432	-0.00873145	-0.00292461	0.0250486	0.0120404	0.013188	0.358917	0.611259	0.793976	0.647212	0.726567	X30280
15:78039751:TACAC:T	TBC1D2B	T	-0.0199	0.0027	12.4201	36.8	6.324	4	0.1762	0	77416222	78576011	1159789	1024_10	43634.5	chr15_78039751_TACAC_T	intron_variant	MODIFIER	0.869203	0.38351	1.67271	11.4972	0.884583	-0.0486067	0.0341487	-0.107325	-0.0194318	-0.0318294	0.0610018	0.12582	0.121108	0.194752	0.15352	ca
15:78058702:G:A	TBC1D2B	A	-0.0378	0.0027	44.0706	0	2.132	4	0.7115	0	77362543	79283412	1920869	583_10	264276	chr15_78058702_G_A	intron_variant	MODIFIER	0.677698	0.0468856	1.35377	42.6292	1.10705	-0.0531028	-0.00546006	-0.0923292	-0.0376775	-0.0359609	0.0343718	0.118286	0.13247	0.206212	0.158296	alb
15:78058702:G:A	TBC1D2B	A	-0.0279	0.0027	24.7886	0	1.659	4	0.7982	0	76313249	79278009	2964760	957_7	263073	chr15_78058702_G_A	intron_variant	MODIFIER	0.0453451	0.105622	0.54446	24.4319	0.819043	0.00532333	0.0117468	-0.0468832	-0.0280787	-0.0297366	0.0342544	0.118021	0.132594	0.206226	0.158296	tp
15:78243095:C:G	ACSBG1	G	-0.0325	0.0021	55.2414	36	6.249	4	0.1813	0	73535775	78906417	5370642	879_6	2021999	chr15_78243095_C_G	intron_variant	MODIFIER	0.00676395	0.0990522	1.0296	54.2905	2.2649	0.000290947	-0.00713742	-0.0481381	-0.0330161	-0.0402019	0.401916	0.373578	0.559518	0.393467	0.468383	X30250
15:78244582:G:A	ACSBG1	A	0.0153	0.002	13.8768	0	0.698	4	0.9516	0	77724249	79290778	1566529	647_12	262932	chr15_78244582_G_A	intron_variant	MODIFIER	0.231258	0.213959	0.0673365	13.846	0.210106	0.00830808	0.0139602	0.00511641	0.0156579	0.00715024	0.345583	0.375603	0.556786	0.396802	0.469535	X30080
15:78244896:C:CGGGGTGCGG	ACSBG1	CGGGGTGCGG	-0.0285	0.0021	42.9508	0	3.781	4	0.4365	0	74495481	78906417	4410936	1005_7	1543947	chr15_78244896_C_CGGGGTGCGG	intron_variant	MODIFIER	0.0665098	0.0901058	0.813841	42.0523	1.78853	-0.0027858	-0.00659126	-0.0414625	-0.0289278	-0.0348709	0.347996	0.374526	0.556627	0.396837	0.46721	X30240
15:78247319:A:G	ACSBG1	G	0.0283	0.002	42.9446	23.5	5.228	4	0.2647	0	77528044	78906417	1378373	1007_10	30088.5	chr15_78247319_A_G	upstream_gene_variant	MODIFIER	0.0480438	0.0360477	1.01428	42.8921	0.994007	-0.00207273	0.00280671	0.0488208	0.0289556	0.0237839	0.337748	0.374526	0.562169	0.396992	0.468719	X30260
15:78250466:AAAAAG:A	ACSBG1	A	0.018	0.0021	16.4713	0	1.893	4	0.7554	0	76468234	78863072	2394838	757_12	584813	chr15_78250466_AAAAAG_A	upstream_gene_variant	MODIFIER	0.0828557	0.124329	0.806758	15.9809	0.79187	-0.00700584	0.0100945	0.0572734	0.0178868	0.0286002	0.0617092	0.218715	0.143025	0.320018	0.142912	X30090
15:78259890:C:CA	AC090607.3	CA	-0.0125	0.0021	8.75449	0	1.06	4	0.9005	0	77742870	78771049	1028179	1055_5	2930.5	chr15_78259890_C_CA	intron_variant	MODIFIER	0.157637	0.0443745	0.492896	8.68583	0.193331	-0.00573407	0.00323052	-0.0284231	-0.0127498	-0.00661684	0.405452	0.537319	0.411876	0.561863	0.480688	X30060
15:78270761:A:C	DNAJA4	C	-0.0485	0.002	125.842	0	0.75	4	0.9451	0	75675458	79370613	3695155	157_11	747726	chr15_78270761_A_C	intron_variant	MODIFIER	3.52662	1.30867	0.915355	120.328	2.02766	-0.0526129	-0.0536556	-0.0441364	-0.0486008	-0.0372987	0.467966	0.379688	0.60721	0.415846	0.470515	X30070
15:78270761:A:C	DNAJA4	C	-0.0232	0.002	29.2594	65.3	11.528	4	0.02123	0	74680886	78889140	4208254	967_10	1485748	chr15_78270761_A_C	intron_variant	MODIFIER	0.905405	0.107886	0.663842	30.0401	1.3407	0.0224952	0.00771515	-0.0357345	-0.0241076	-0.028865	0.468606	0.378317	0.609157	0.415945	0.469668	X30300
15:78270761:A:C	DNAJA4	C	0.0205	0.002	23.3429	0	0.162	4	0.9969	0	77724249	79115812	1391563	990_9	149270	chr15_78270761_A_C	intron_variant	MODIFIER	0.537411	0.381844	0.359607	22.2682	0.991796	0.0157274	0.022605	0.0228458	0.0204599	0.0236285	0.468606	0.378317	0.609157	0.415945	0.469668	X30270
15:78270761:A:C	DNAJA4	C	-0.0201	0.002	22.2437	60.8	10.208	4	0.03706	0	75643082	78889140	3246058	940_9	1004650	chr15_78270761_A_C	intron_variant	MODIFIER	0.904264	0.100753	0.796448	22.8344	1.10973	0.0225553	0.00728697	-0.0410565	-0.0209013	-0.0255296	0.468606	0.378317	0.609157	0.415945	0.469668	X30290
15:78422874:TA:T	-	T	0.0133	0.002	10.9957	0	1.036	4	0.9043	0	77754576	79134384	1379808	307_10	21606	chr15_78422874_TA_T	TF_binding_site_variant	MODIFIER	0.665105	0.306308	0.167131	10.5761	0.416589	0.0209278	0.0181263	-0.0114162	0.0133	0.0122894	0.770416	0.586149	0.379595	0.49042	0.475299	X30050
15:78429055:G:T	-	T	0.0173	0.0024	12.7149	0	0.154	4	0.9972	0	77754576	79134384	1379808	401_11	15425	chr15_78429055_G_T	intergenic_variant	MODIFIER	0.626191	0.129709	0.22411	12.124	0.510654	0.0237901	0.0106529	0.0159479	0.0172736	0.0160964	0.853577	0.796509	0.710886	0.781055	0.719835	X30040
15:78762558:C:G	ADAMTS7	G	-0.0134	0.0023	7.98801	0	1.715	4	0.7881	0	78233841	79273038	1039197	576_10	9118.5	chr15_78762558_C_G	missense_variant	MODERATE	0.853972	0.0751493	0.0821386	7.85866	0.0612317	-0.024692	-0.00579119	-0.00659979	-0.0137227	0.0024827	0.74859	0.70303	0.606156	0.758128	0.599833	igf1
15:78768859:C:CG	ADAMTS7	CG	-0.0154	0.0021	12.654	21.7	5.111	4	0.2761	0	78150007	79360080	1210073	1236_8	13815.5	chr15_78768859_C_CG	intron_variant	MODIFIER	0.0871832	0.729677	0.551462	12.7057	0.778897	0.00647606	0.0370525	-0.0955191	-0.0156673	-0.0220503	0.0822054	0.345081	0.0246258	0.428699	0.296761	alt
15:78774311:A:G	ADAMTS7	G	-0.02	0.0024	16.7455	48.5	7.771	4	0.1003	0	78148777	79307596	1158819	1064_8	46124.5	chr15_78774311_A_G	intron_variant	MODIFIER	0.305986	0.234848	0.577969	18.0103	0.0242771	0.011165	0.0159522	-0.0325443	-0.0214604	0.00100066	0.259306	0.30481	0.391635	0.257586	0.403083	X4079
15:78944951:C:T	CTSH	T	0.0275	0.0034	15.6251	0	2.297	4	0.6813	0	78275043	79464936	1189893	1303_8	74961.5	chr15_78944951_C_T	missense_variant	MODERATE	0.250122	0.309269	0.903622	14.8806	0.945965	-0.0304924	0.031271	0.0783926	0.0273813	0.0335325	0.0209433	0.0959215	0.0800097	0.104274	0.134909	ast
15:79111243:C:T	-	T	-0.0159	0.002	14.507	0	2.21	4	0.6971	0	78580071	79681967	1101896	1127_16	19776	chr15_79111243_C_T	intergenic_variant	MODIFIER	0.351861	0.0994847	0.173681	14.2004	1.01709	-0.0135097	0.00705259	0.0114425	-0.0160075	-0.0264859	0.774906	0.347475	0.532066	0.411339	0.252133	X21001
15:79111243:C:T	-	T	-0.0155	0.002	13.7484	0	2.942	4	0.5675	0	78580071	79681967	1101896	1151_15	19776	chr15_79111243_C_T	intergenic_variant	MODIFIER	0.342542	0.231884	0.182175	13.4677	1.12273	-0.0133083	0.0148563	0.0119609	-0.015679	-0.0282912	0.774257	0.348034	0.532392	0.411483	0.253197	X23104
15:79180180:A:G	ANKRD34C-AS1	G	0.0141	0.002	11.6227	0	1.409	4	0.8426	0	77979399	79681967	1702568	1305_15	349497	chr15_79180180_A_G	intron_variant	MODIFIER	0.14849	0.0964518	0.261439	11.2994	0.889929	0.00543762	-0.00659487	0.0166893	0.0142384	0.0245887	0.593904	0.616585	0.503429	0.590515	0.757409	X49
15:79180180:A:G	ANKRD34C-AS1	G	0.013	0.002	9.84558	0	3.217	4	0.5222	0	78591679	79681967	1090288	1336_10	43357	chr15_79180180_A_G	intron_variant	MODIFIER	0.552765	0.373136	0.144743	9.48537	1.05225	0.0159058	-0.0214532	-0.00977278	0.0130157	0.0275897	0.593884	0.616585	0.503429	0.590516	0.757382	X48
15:79897111:G:GC	ST20-MTHFS	GC	0.0276	0.002	41.6144	0	2.834	4	0.5859	0	79249030	81054829	1805799	1009_10	254818	chr15_79897111_G_GC	intron_variant	MODIFIER	2.29516	0.371464	0.576796	40.018	0.283232	0.0446978	0.0212114	0.0338297	0.0276554	0.00932122	0.323217	0.491623	0.316038	0.56691	0.544834	X30210
15:79901905:C:T	ST20	T	0.0284	0.002	44.4375	46.7	7.499	4	0.1118	0	79223057	81054829	1831772	984_11	237038	chr15_79901905_C_T	intron_variant	MODIFIER	2.78664	0.138413	0.181967	43.8199	0.117381	0.0470683	0.00924538	0.0132766	0.0289274	-0.00437497	0.409358	0.491809	0.315802	0.567103	0.545162	X30150
15:79970875:C:T	BCL2A1	T	-0.0717	0.0023	219.231	0	2.607	4	0.6256	0	78706259	81253784	2547525	294_6	9146.5	chr15_79970875_C_T	missense_variant	MODERATE	2.68693	0.44197	0.753626	212.467	5.4668	-0.0850432	-0.0292712	-0.0455604	-0.0720113	-0.0707907	0.0792753	0.208675	0.239623	0.259931	0.343054	X30130
15:79970875:C:T	BCL2A1	T	-0.0711	0.0023	213.371	0	2.832	4	0.5864	0	79054623	81046792	1992169	303_9	79832.5	chr15_79970875_C_T	missense_variant	MODERATE	1.64193	2.32552	0.982075	208.275	2.91658	-0.063394	-0.09216	-0.0550727	-0.0716317	-0.0492465	0.0792753	0.208675	0.239623	0.259931	0.343054	X30190
15:79970875:C:T	BCL2A1	T	0.015	0.0024	9.22062	0	1.809	4	0.7708	0	79465405	80490697	1025292	801_9	7176	chr15_79970875_C_T	missense_variant	MODERATE	0.0119181	0.162757	0.121037	8.53211	1.50569	-0.000991527	0.0137519	0.0105804	0.0146892	0.0343998	0.0794623	0.211175	0.243122	0.260345	0.344961	nap
15:80006482:A:G	-	G	0.0114	0.002	7.68089	67.8	12.437	4	0.01438	0	79495592	80518406	1022814	889_11	517	chr15_80006482_A_G	intergenic_variant	MODIFIER	1.23159	0.177828	0.663861	8.00584	1.76907	-0.0276325	0.0116609	-0.0360158	0.0119369	0.0350695	0.647704	0.442107	0.549292	0.494579	0.611566	X30180
15:80108735:G:GT	ZFAND6	GT	-0.0223	0.0021	25.5902	0	1.142	4	0.8876	0	79527376	80647032	1119656	967_11	21531	chr15_80108735_G_GT	intron_variant	MODIFIER	0.453819	0.955492	0.435135	24.4948	0.779846	-0.0138636	-0.0438051	-0.0433354	-0.022316	-0.0204345	0.431181	0.626422	0.0954217	0.645047	0.560719	X30300
15:80108735:G:GT	ZFAND6	GT	-0.0211	0.0021	23.1077	0	0.345	4	0.9867	0	79547300	80647032	1099732	940_10	11569	chr15_80108735_G_GT	intron_variant	MODIFIER	0.623599	0.703045	0.215791	22.0763	0.726784	-0.017632	-0.0355255	-0.0248489	-0.0211294	-0.0194783	0.431181	0.626422	0.0954217	0.645047	0.560719	X30290
15:80108735:G:GT	ZFAND6	GT	-0.0206	0.0021	22.0016	0	1.201	4	0.878	0	79548722	80647032	1098310	879_7	10858	chr15_80108735_G_GT	intron_variant	MODIFIER	0.303639	0.577175	0.408467	21.5948	0.362699	-0.0101921	-0.0306245	-0.0414839	-0.0209428	-0.011561	0.431181	0.626422	0.0954217	0.645047	0.560719	X30250
15:80108735:G:GT	ZFAND6	GT	-0.0192	0.0021	19.1382	0	0.479	4	0.9755	0	79548722	80645528	1096806	1005_8	11610	chr15_80108735_G_GT	intron_variant	MODIFIER	0.381506	0.343542	0.204221	18.7798	0.374912	-0.0122943	-0.0207236	-0.023957	-0.0194659	-0.0119072	0.431181	0.626422	0.0954217	0.645047	0.560719	X30240
15:80108735:G:GT	ZFAND6	GT	-0.0151	0.0021	11.8428	0	1.726	4	0.786	0	79551705	80645528	1093823	906_7	10118.5	chr15_80108735_G_GT	intron_variant	MODIFIER	0.374116	0.857246	0.385925	10.7918	1.06925	-0.011923	-0.0412803	-0.0403031	-0.0146948	-0.0256504	0.431114	0.626422	0.0954217	0.645048	0.560719	X30280
15:80155569:C:T	FAH	T	-0.0124	0.0019	10.2896	30	5.712	4	0.2217	0	79655569	80663485	1007916	354_10	3958	chr15_80155569_C_T	intron_variant	MODIFIER	0.73461	0.0599009	0.0794017	10.5961	0.942951	0.019633	-0.00424061	0.0070822	-0.0128703	-0.022907	0.530193	0.492573	0.78016	0.447262	0.594223	X30100
15:80178587:A:ATT	FAH	ATT	0.0156	0.0027	7.86138	0	1.941	4	0.7466	0	79678587	80678587	1000000	307_11	0	chr15_80178587_A_ATT	intron_variant	MODIFIER	0.460616	0.343216	0.110424	7.71625	0.518473	-0.0526972	0.025302	-0.0192985	0.0156401	0.0226205	0.0165056	0.186409	0.0417059	0.15076	0.118866	X30050
15:80347632:A:T	AC016705.2	T	-0.015	0.0025	8.93742	0	1.42	4	0.8407	0	79847632	80906466	1058834	956_12	29417	chr15_80347632_A_T	intron_variant	MODIFIER	0.196515	0.862269	0.43399	8.25528	0.575543	-0.00900248	-0.046943	-0.0285526	-0.0146784	-0.0209503	0.174488	0.230227	0.26885	0.20684	0.168208	X30010
15:80413485:A:G	ARNT2	G	0.0149	0.0026	7.78225	0	2.648	4	0.6184	0	79912506	80921390	1008884	704_8	3463	chr15_80413485_A_G	intron_variant	MODIFIER	0.0232293	0.0909768	0.176552	8.2556	0.224562	0.00115415	-0.00778395	0.0352281	0.0157006	-0.0120299	0.762872	0.77566	0.969551	0.807816	0.885927	bun
15:80699106:T:C	ABHD17C	C	-0.0149	0.0022	11.324	0	3.553	4	0.4699	0	80185916	81269356	1083440	1127_17	28530	chr15_80699106_T_C	intron_variant	MODIFIER	0.250911	0.587845	0.434475	11.5366	0.165481	0.00856132	-0.0320482	-0.0353909	-0.0154318	-0.0062376	0.40302	0.310659	0.141548	0.297045	0.29196	X21001
15:80699106:T:C	ABHD17C	C	-0.0149	0.0022	11.1868	0	1.215	4	0.8756	0	80185916	81269356	1083440	1336_11	28530	chr15_80699106_T_C	intron_variant	MODIFIER	0.0471437	0.269601	0.00483844	11.3133	0.208062	-0.00191017	-0.0175814	0.000546394	-0.0153994	-0.00759001	0.402493	0.310659	0.141289	0.297052	0.292214	X48
15:80699106:T:C	ABHD17C	C	-0.0149	0.0022	11.1401	15.8	4.748	4	0.3141	0	80185916	81269356	1083440	1151_16	28530	chr15_80699106_T_C	intron_variant	MODIFIER	0.425338	0.477048	0.351774	11.6779	0.0460826	0.013155	-0.0275541	-0.0301337	-0.015645	-0.00193467	0.403197	0.310485	0.141138	0.297131	0.292199	X23104
15:80699106:T:C	ABHD17C	C	-0.0131	0.0022	8.82827	0	2.426	4	0.658	0	80185925	81268412	1082487	1305_16	28062.5	chr15_80699106_T_C	intron_variant	MODIFIER	0.0116245	0.409623	0.885631	8.37061	0.639653	-0.000486573	-0.0239387	-0.0614219	-0.0130354	-0.0183522	0.402581	0.310659	0.141289	0.29706	0.292245	X49
15:80717908:A:G	ABHD17C	G	0.0177	0.0021	16.4892	39.7	6.639	4	0.1562	0	80193581	81273717	1080136	1122_9	15741	chr15_80717908_A_G	intron_variant	MODIFIER	1.83179	0.323235	0.713128	16.1548	0.0346476	0.0586594	-0.0195106	0.0954624	0.0177833	0.00175962	0.111234	0.353281	0.0363593	0.445078	0.196832	X4080
15:80717908:A:G	ABHD17C	G	0.0133	0.0021	9.56431	0	3.158	4	0.5318	0	80194671	81268412	1073741	1064_9	13633.5	chr15_80717908_A_G	intron_variant	MODIFIER	0.536097	0.177453	0.968926	9.31017	0.280496	0.0254059	-0.0119018	0.120971	0.0132778	0.0116373	0.111234	0.353281	0.0363593	0.445077	0.196832	X4079
15:80803421:A:G	CEMIP	G	-0.0115	0.0021	7.4443	0	0.563	4	0.9671	0	80303421	81303421	1000000	82_9	0	chr15_80803421_A_G	intron_variant	MODIFIER	0.231468	0.562316	0.138986	7.16193	0.188609	-0.0104488	-0.030984	-0.0109032	-0.011521	-0.0069974	0.209716	0.491386	0.641574	0.535376	0.40195	hdl
15:80860916:A:G	CEMIP	G	-0.0202	0.0026	14.5357	0	2.51	4	0.6428	0	80344377	81374469	1030092	678_13	1493	chr15_80860916_A_G	intron_variant	MODIFIER	1.20146	0.0673003	0.450921	13.5442	0.985611	-0.0673657	0.00844203	-0.0352771	-0.0198329	-0.0294457	0.0440747	0.0926066	0.167954	0.187865	0.185878	cys
15:80873501:G:A	CEMIP	A	-0.0227	0.0027	15.9722	0	3.465	4	0.4832	0	80343108	81379449	1036341	243_14	12222.5	chr15_80873501_G_A	intron_variant	MODIFIER	1.19452	0.375798	0.743104	15.4344	0.0693192	-0.0702181	-0.0391933	-0.0605162	-0.0226585	-0.00344776	0.0370111	0.0856604	0.120232	0.169288	0.177925	cre
15:80873501:G:A	CEMIP	A	-0.0181	0.0027	10.7049	9.5	4.42	4	0.3522	0	79868997	81379449	1510452	691_7	249278	chr15_80873501_G_A	intron_variant	MODIFIER	0.243519	1.21341	0.265797	10.753	0.0251554	0.0222809	-0.0902625	-0.0263631	-0.0184139	0.00132289	0.0369743	0.0859139	0.12059	0.169259	0.17792	ua
15:81006517:C:CT	CFAP161	CT	-0.0265	0.0047	7.70908	0	2.349	3	0.5031	0	80506517	81518797	1012280	576_11	6140	chr15_81006517_C_CT	upstream_gene_variant	MODIFIER	1.68466	1.19655		6.25313	0.078049	-0.0381715	-0.0851541		-0.024975	-0.00985524	0.27121	0.0903409		0.0450987	0.024458	igf1
15:81009068:G:A	CFAP161	A	-0.0268	0.0047	7.86774	7.7	3.249	3	0.3549	0	80475946	81511705	1035759	1000_7	15242.5	chr15_81009068_G_A	intron_variant	MODIFIER	1.49684	1.4609		6.15593	0.747484	-0.0313229	-0.0991458		-0.0250646	-0.067529	0.317447	0.0895383		0.0440546	0.0216252	X30140
15:81011705:G:A	CFAP161	A	-0.0293	0.0048	9.09507	60.6	7.619	3	0.05458	0	80435460	81528915	1093455	1187_10	29517.5	chr15_81011705_G_A	intron_variant	MODIFIER	1.54529	1.57482		6.89599	2.2692	-0.0334144	-0.10346		-0.0268154	-0.136656	0.309832	0.0895383		0.0440172	0.0222259	X30200
15:81305928:T:G	IL16	G	0.0269	0.0034	14.2624	0	2.09	4	0.7192	0	80795416	81808110	1012694	793_11	4165	chr15_81305928_T_G	missense_variant	MODERATE	0.366903	0.0657969	0.480555	14.3552	0.100121	0.0138079	0.0101677	0.0355092	0.0279199	-0.00795882	0.226517	0.0552867	0.172877	0.0917177	0.0582678	X30120
15:81581695:A:G	AC023034.1	G	-0.0175	0.0024	12.6957	0	2.925	4	0.5704	0	81068624	82514704	1446080	1007_11	209969	chr15_81581695_A_G	intron_variant	MODIFIER	0.309802	0.208628	0.49682	12.9036	0.217397	-0.0122623	-0.0155962	0.0291996	-0.0181215	-0.00910958	0.741308	0.240902	0.605301	0.225728	0.216345	X30260
15:81595747:A:G	AC023034.1	G	0.0172	0.0024	12.3677	0	2.972	4	0.5625	0	81065837	82599883	1534046	956_13	237113	chr15_81595747_A_G	intron_variant	MODIFIER	0.563953	0.914377	0.352723	12.0111	0.279144	0.0173956	0.0455585	-0.0216082	0.0173755	0.0106977	0.677306	0.277943	0.602498	0.22551	0.236373	X30010
15:81596365:G:C	AC023034.1	C	-0.0192	0.0023	15.8492	6.7	4.285	4	0.3688	0	81029134	82514704	1485570	307_12	175554	chr15_81596365_G_C	intron_variant	MODIFIER	0.177875	1.31491	0.235341	15.1272	1.12647	-0.00694872	-0.0576048	0.0150748	-0.0192137	-0.0297271	0.714688	0.278128	0.602026	0.225341	0.235285	X30050
15:81596365:G:C	AC023034.1	C	-0.0173	0.0023	13.0377	0	3.309	4	0.5074	0	81050990	82520438	1469448	401_12	189349	chr15_81596365_G_C	intron_variant	MODIFIER	0.184007	0.576641	0.261638	12.4033	1.43824	-0.00719588	-0.0328765	0.016564	-0.0172848	-0.0350732	0.714688	0.278128	0.602026	0.225341	0.235285	X30040
15:81611197:G:A	AC023034.1	A	-0.0186	0.0025	13.3546	0	3.608	4	0.4617	0	81050990	82163527	1112537	990_10	3938.5	chr15_81611197_G_A	intron_variant	MODIFIER	0.706738	0.204639	0.664416	13.1047	0.595776	-0.0217835	-0.0152705	0.0356577	-0.0189585	-0.0198286	0.260731	0.244124	0.593253	0.203076	0.224723	X30270
15:82215264:T:C	EFL1	C	-0.0253	0.0042	8.80576	0	0.778	3	0.8548	0	81634371	83454402	1820031	304_10	329122	chr15_82215264_T_C	intron_variant	MODIFIER	0.173565	0.0400804		8.85092	0.270249	0.0418115	0.00763193		-0.0255179	-0.0468761	0.00643476	0.0423237		0.069756	0.0102986	shbg
15:82334403:G:A	ADAMTS7P1	A	-0.0127	0.0021	9.0067	32.5	5.925	4	0.2048	0	81834403	83269415	1435012	678_14	217506	chr15_82334403_G_A	non_coding_transcript_exon_variant	MODIFIER	0.285759	2.1102	0.141857	8.61996	0.0609003	-0.0126084	-0.070831	0.0101787	-0.0126758	-0.00238409	0.165732	0.389853	0.593147	0.35182	0.404273	cys
15:82695186:A:G	AP3B2	G	0.0138	0.0021	10.1558	67.7	12.393	4	0.01465	0	81800126	83238105	1437979	1022_10	176070	chr15_82695186_A_G	intron_variant	MODIFIER	1.76676	0.0840566	0.367766	11.4933	0.00781804	-0.0388957	-0.00614567	0.0228287	0.0151763	-0.000325658	0.415217	0.6103	0.516953	0.630634	0.521921	hba1c
15:82798878:G:T	FSD2	T	0.0145	0.0024	9.02872	0	0.378	4	0.9842	0	82240793	83490543	1249750	326_5	66790	chr15_82798878_G_T	intron_variant	MODIFIER	0.161464	0.269943	0.220961	8.89304	0.169617	0.00956906	0.0198213	0.0185945	0.0146938	0.00633559	0.896884	0.783264	0.791506	0.777134	0.653366	chol
15:82908747:TA:T	HOMER2	T	-0.0162	0.0026	9.38711	0	2.689	4	0.6111	0	82248701	83408747	1160046	82_10	80023	chr15_82908747_TA_T	intron_variant	MODIFIER	0.429389	0.50206	0.205753	8.52556	1.47178	-0.0423217	-0.0353938	0.0192882	-0.0156511	-0.033849	0.0298423	0.192781	0.171421	0.203948	0.326672	hdl
15:82984038:T:A	HOMER2	A	-0.0115	0.0021	7.54791	1.9	4.076	4	0.3958	0	82484038	83484038	1000000	889_12	0	chr15_82984038_T_A	intron_variant	MODIFIER	0.0248699	0.163586	1.24456	7.61024	0.0251963	-0.00102444	0.0113467	-0.0585492	-0.0118396	-0.00101029	0.358874	0.327252	0.322406	0.393638	0.549585	X30180
15:83076782:T:C	AC022558.2	C	0.0126	0.0021	8.63432	0	1.781	4	0.7759	0	82462471	83576782	1114311	695_5	57155.5	chr15_83076782_T_C	intron_variant	MODIFIER	0.16565	0.262916	0.123492	8.84661	0.18288	0.0114579	0.018072	0.00948546	0.0129773	-0.00651506	0.920494	0.730082	0.675472	0.592067	0.396188	X30220
15:83076782:T:C	AC022558.2	C	0.0115	0.0021	7.48838	0	0.849	4	0.9318	0	82556235	83576782	1020547	993_4	10273.5	chr15_83076782_T_C	intron_variant	MODIFIER	0.0127769	0.0586467	0.413603	7.44736	0.211091	-0.00100582	-0.00451756	0.0259927	0.0116675	0.00725421	0.920494	0.730082	0.675472	0.592067	0.396188	X30160
15:83209204:C:CT	AC103876.1	CT	0.0136	0.0024	7.69724	0	0.187	4	0.9959	0	82363022	83709204	1346182	793_12	173091	chr15_83209204_C_CT	intron_variant	MODIFIER	0.410711	0.40262	0.00387493	7.30661	0.305796	0.0149196	0.0259013	-0.00145363	0.0134595	0.014588	0.231133	0.254095	0.0117925	0.222184	0.128277	X30120
15:83280718:C:T	BNC1	T	-0.0158	0.0026	8.99913	0	2.989	3	0.3933	0	82456239	83873771	1417532	1064_10	115713	chr15_83280718_C_T	intron_variant	MODIFIER	0.691132	1.38579		8.36819	0.0673613	-0.0265114	-0.0669082		-0.0154909	-0.00403807	0.138407	0.213833		0.20312	0.11538	X4079
15:83806139:C:CCTGAGGCTCAACTATCATTCTTACATGCTCA	ADAMTSL3	CCTGAGGCTCAACTATCATTCTTACATGCTCA	0.0211	0.0022	21.808	0	2.242	3	0.5237	0	82071955	85329244	3257289	1305_17	105540	chr15_83806139_C_CCTGAGGCTCAACTATCATTCTTACATGCTCA	intron_variant	MODIFIER	0.243323	0.339525		22.0971	0.0855658	-0.014959	0.0212116		0.0214471	0.00582074	0.916255	0.73054		0.684277	0.918768	X49
15:83888698:A:C	ADAMTSL3	C	-0.0167	0.0022	13.0305	51.1	6.134	3	0.1053	0	83097138	85329244	2232106	1336_12	324493	chr15_83888698_A_C	intron_variant	MODIFIER	0.806952	1.25157		12.9433	0.452669	0.0372186	-0.0566766		-0.0168207	-0.0246536	0.0846052	0.254734		0.281795	0.0761795	X48
15:83903845:G:T	ADAMTSL3	T	0.0517	0.0018	177.553	0	2.053	4	0.726	0	80681923	86298236	5616313	300_8	413766	chr15_83903845_G_T	intron_variant	MODIFIER	1.21565	0.531015	1.34514	172.969	3.85505	0.0338864	0.0267114	0.059732	0.0519947	0.0538188	0.805467	0.606868	0.713403	0.52142	0.601193	X50
15:84627965:CAAAAA:C	AC048382.5	C	0.0118	0.002	8.29065	32.5	5.925	4	0.2048	0	84080285	85127965	1047680	757_13	23840	chr15_84627965_CAAAAA_C	intron_variant	MODIFIER	0.261587	0.250737	1.58407	8.35129	0.0154047	-0.00875772	0.0153489	0.06227	0.0121106	-0.000682959	0.49862	0.41775	0.483977	0.387724	0.30383	X30090
15:84648043:C:G	WDR73	G	0.0173	0.002	16.7366	46.6	7.498	4	0.1118	0	81627471	85360265	3732794	243_15	1154175	chr15_84648043_C_G	non_coding_transcript_exon_variant	MODIFIER	0.231801	2.80703	0.503861	15.8243	0.243982	0.00779701	0.0855382	0.0365031	0.0172617	0.00814037	0.563806	0.471887	0.794302	0.479375	0.558996	cre
15:84762039:C:T	ZNF592	T	-0.0127	0.0021	8.66837	0	0.558	4	0.9676	0	84238343	85292543	1054200	1064_11	3404	chr15_84762039_C_T	intron_variant	MODIFIER	0.171734	0.0377907	0.249283	8.44169	0.515775	-0.0061029	0.00294952	-0.0164086	-0.012871	-0.014665	0.467525	0.326249	0.556084	0.385272	0.442684	X4079
15:85040370:TA:T	PDE8A	T	-0.0148	0.0026	7.6811	26.9	5.475	4	0.2419	0	84540370	85639631	1099261	875_10	49630.5	chr15_85040370_TA_T	intron_variant	MODIFIER	0.00112328	0.36646	1.31564	7.8705	0.129049	0.000148364	-0.0260533	0.103479	-0.0152316	-0.00699566	0.0284679	0.202562	0.0812912	0.181679	0.127734	X30030
15:85123337:TACACAC:T	PDE8A	T	0.0185	0.0032	8.11143	0	3.588	4	0.4646	0	84623337	85623337	1000000	704_9	0	chr15_85123337_TACACAC_T	intron_variant	MODIFIER	0.0962971	0.167837	0.679382	8.42903	0.25817	-0.00447826	-0.0161066	0.0938192	0.0194605	0.0144045	0.236602	0.141887	0.0384244	0.117211	0.100166	bun
15:85339327:G:C	-	C	0.0152	0.002	13.5456	0	2.228	4	0.694	0	84652882	86035884	1383002	343_13	5056	chr15_85339327_G_C	intergenic_variant	MODIFIER	0.761537	0.273174	0.00408904	13.4797	0.225172	0.0196053	-0.0159911	0.000314796	0.0155423	0.00735946	0.461067	0.36595	0.505075	0.418446	0.440121	ggt
15:85349933:TTTGTTG:T	-	T	-0.0201	0.0024	15.871	0	1.548	4	0.8182	0	84536015	86277413	1741398	157_12	56781	chr15_85349933_TTTGTTG_T	intergenic_variant	MODIFIER	0.16892	0.174038	0.269467	15.9531	0.294684	-0.00620706	-0.012483	-0.0171305	-0.0208907	-0.00970026	0.57925	0.712588	0.525683	0.791083	0.598575	X30070
15:85460949:G:GT	AKAP13	GT	0.0123	0.0021	8.58519	42.4	6.944	4	0.1389	0	84130732	86161902	2031170	889_13	314632	chr15_85460949_G_GT	intron_variant	MODIFIER	1.11988	0.327366	1.82047	7.55873	0.793182	0.0250211	-0.0200398	0.0871177	0.011724	0.0211862	0.461862	0.627513	0.19717	0.576906	0.341306	X30180
15:85461606:G:GT	AKAP13	GT	0.0143	0.0021	11.2776	29.2	5.652	4	0.2267	0	84602839	86269450	1666611	691_8	25461.5	chr15_85461606_G_GT	intron_variant	MODIFIER	0.659244	0.290752	0.832337	10.1956	1.96454	0.0449313	0.0179188	0.136077	0.0136972	0.047443	0.0539136	0.474131	0.0224746	0.424203	0.184053	ua
15:85578175:G:C	AKAP13	C	0.0158	0.0021	13.0825	0	0.86	4	0.9302	0	84869022	86278676	1409654	1187_11	4326	chr15_85578175_G_C	intron_variant	MODIFIER	0.693574	0.00319708	0.244753	12.8115	0.148427	0.0182418	-0.000272881	0.0166923	0.016043	0.00535392	0.593988	0.713515	0.596934	0.644664	0.561271	X30200
15:85579548:T:C	AKAP13	C	-0.0194	0.0021	19.2487	24.8	5.321	4	0.2559	0	82458900	86296658	3837758	303_10	1201769	chr15_85579548_T_C	missense_variant	MODERATE	0.282931	0.113961	0.00792124	20.262	0.18933	0.00961767	-0.00920875	0.00066051	-0.0204137	-0.00662836	0.597738	0.769732	0.597406	0.673166	0.565531	X30190
15:85603872:G:A	AKAP13	A	0.0145	0.0021	11.352	0	0.634	4	0.9593	0	83903380	86253757	2350377	1000_8	525304	chr15_85603872_G_A	intron_variant	MODIFIER	0.246378	0.0522406	0.0920843	11.325	0.256183	0.0078012	0.00421065	0.00707915	0.0149406	0.00859147	0.451592	0.696389	0.596698	0.643533	0.561326	X30140
15:85636996:C:G	AKAP13	G	-0.0183	0.0029	9.75622	0	0.61	3	0.8942	0	84127965	86271201	2143236	647_13	437413	chr15_85636996_C_G	intron_variant	MODIFIER	0.542977	0.172375		9.57538	0.128876	-0.0629063	-0.0204415		-0.0182592	-0.011576	0.0159305	0.0805793		0.137855	0.0422696	X30080
15:85673852:AT:A	AKAP13	A	0.0147	0.0024	9.21617	0	2.425	3	0.4889	0	85012396	86274880	1262484	956_14	30214	chr15_85673852_AT_A	intron_variant	MODIFIER	0.751139	0.00166611		8.52612	1.26509	0.0345273	0.000168172		0.0142443	0.0433479	0.089257	0.174527		0.235711	0.114732	X30010
15:85686190:C:CGTGT	AKAP13	CGTGT	-0.0205	0.0026	14.3388	44.6	7.219	4	0.1248	0	84110466	86297017	2186551	984_12	482448	chr15_85686190_C_CGTGT	intron_variant	MODIFIER	0.602193	0.467654	0.673108	14.2596	1.28761	0.0572989	0.0274236	-0.162365	-0.0207856	-0.0380614	0.0242903	0.290767	0.0115566	0.181052	0.159513	X30150
15:85686606:CA:C	AKAP13	C	-0.0157	0.0022	12.4949	0	0.817	4	0.9362	0	85012214	86285964	1273750	990_11	37517	chr15_85686606_CA_C	intron_variant	MODIFIER	0.0323089	0.0706945	0.0110921	12.6336	0.152277	-0.00206841	-0.00574095	-0.00111671	-0.0160065	-0.00755971	0.121674	0.255686	0.213494	0.322791	0.160652	X30270
15:85692835:A:G	AKAP13	G	-0.0144	0.0024	8.45259	0	1.001	3	0.8009	0	85071217	86242509	1171292	906_8	35972	chr15_85692835_A_G	intron_variant	MODIFIER	0.291809	0.00826197		8.5628	0.104515	-0.0155171	0.000851117		-0.0147345	0.00626109	0.109272	0.173427		0.235053	0.114959	X30280
15:85696539:A:C	AKAP13	C	0.0146	0.0024	9.31131	0	1.062	3	0.7864	0	85066351	86285964	1219613	323_7	20381.5	chr15_85696539_A_C	intron_variant	MODIFIER	0.850157	0.133059		9.02792	0.0900964	0.0407473	0.0118898		0.0145604	0.00538795	0.076547	0.174341		0.235771	0.114569	X30110
15:85701016:T:C	AKAP13	C	-0.0176	0.002	17.5061	0	0.363	4	0.9854	0	84869736	86297017	1427281	1009_11	117640	chr15_85701016_T_C	intron_variant	MODIFIER	0.881805	0.211899	0.0519222	16.8095	0.491001	-0.0238126	-0.0138711	-0.0045951	-0.0176348	-0.0150384	0.346296	0.64557	0.262972	0.566692	0.354685	X30210
15:85702697:A:G	AC087286.4	G	-0.0188	0.0024	13.8739	52.1	6.266	3	0.09935	0	85024493	86285564	1261071	1022_11	47668.5	chr15_85702697_A_G	non_coding_transcript_exon_variant	MODIFIER	0.521084	1.0308		13.1451	1.76527	0.0376917	-0.0624516		-0.0184511	-0.0551749	0.0538363	0.160221		0.240337	0.114833	hba1c
15:85712630:G:A	AKAP13	A	-0.0156	0.0024	9.8986	38.8	6.531	4	0.1629	0	85045111	86287475	1242364	778_7	46337	chr15_85712630_G_A	intron_variant	MODIFIER	0.920972	0.750086	0.0599437	9.827	0.96906	0.0343304	-0.055059	-0.00489067	-0.0159566	-0.0243934	0.130805	0.119299	0.350386	0.200757	0.329544	alp
15:85719025:G:A	AKAP13	A	0.0234	0.0042	7.59808	0	1.667	4	0.7968	0	85219025	86221280	1002255	307_13	1127.5	chr15_85719025_G_A	intron_variant	MODIFIER	0.513896	0.491738	0.0586375	7.37951	0.354614	0.0232826	0.0455577	0.0124314	0.0236118	-0.042869	0.108408	0.0894913	0.0303959	0.0567705	0.0160483	X30050
15:85720260:CTGTGTG:C	AKAP13	C	0.0167	0.0027	8.98213	45.2	7.301	4	0.1208	0	85206491	86225441	1018950	401_13	4294	chr15_85720260_CTGTGTG_C	intron_variant	MODIFIER	0.699608	0.277626	0.00747984	9.36081	1.22713	-0.0186205	0.0223285	-0.000618178	0.0177364	0.0329738	0.539683	0.170999	0.339774	0.142661	0.211185	X30040
15:85724162:G:A	AKAP13	A	-0.0189	0.0024	14.1151	0	2.408	3	0.4922	0	83241193	86295724	3054531	1303_9	955704	chr15_85724162_G_A	intron_variant	MODIFIER	0.193191	0.103736		14.5625	0.116538	0.016088	-0.00976361		-0.0193961	0.0068212	0.0498651	0.161065		0.240143	0.115368	ast
15:85756476:C:T	LINC02883	T	0.0205	0.003	11.0299	43.1	5.273	3	0.1528	0	84540370	86285564	1745194	873_11	343509	chr15_85756476_C_T	upstream_gene_variant	MODIFIER	0.877132	0.814757		10.7728	0.841002	-0.0895912	0.0754193		0.0203774	0.0516935	0.0157005	0.0659116		0.135443	0.0422152	X30020
15:85765828:C:CAA	KLHL25	CAA	0.0121	0.0021	8.36512	0	3.168	4	0.5301	0	85068021	86265828	1197807	1007_12	98903.5	chr15_85765828_C_CAA	intron_variant	MODIFIER	0.147274	0.197438	0.488002	8.74002	0.159667	0.0065484	-0.0127491	-0.0285082	0.0126696	0.00588485	0.236696	0.52862	0.423855	0.378268	0.392191	X30260
15:86571161:G:A	AGBL1	A	0.015	0.0025	8.62617	0	1.229	4	0.8733	0	86071161	87071161	1000000	1336_13	0	chr15_86571161_G_A	intron_variant	MODIFIER	0.329465	0.820186	0.0102512	8.20339	0.33413	0.0213824	0.0475519	-0.00105	0.0148402	0.0129478	0.0644559	0.193899	0.175354	0.198223	0.197436	X48
15:88555361:G:A	-	A	-0.0116	0.0021	7.32855	0	2.345	4	0.6726	0	88055361	89055361	1000000	1134_3	0	chr15_88555361_G_A	intergenic_variant	MODIFIER	1.46171	0.0281596	0.0389229	6.58497	0.554711	-0.0354874	-0.00217302	-0.00335635	-0.0111603	-0.0161527	0.281424	0.544239	0.657671	0.492765	0.520713	ucr
15:88646980:G:A	ISG20	A	0.0122	0.002	9.32121	0	2.198	4	0.6995	0	88139365	90096031	1956666	307_14	470718	chr15_88646980_G_A	non_coding_transcript_exon_variant	MODIFIER	0.0355907	0.559963	0.0386071	8.77259	1.19921	0.00146478	0.0288304	-0.00402791	0.0120257	0.0277787	0.333563	0.442815	0.155985	0.461098	0.330106	X30050
15:88647131:T:A	ISG20	A	0.0124	0.002	9.51556	47.7	7.646	4	0.1055	0	88141855	90094094	1952239	401_14	470844	chr15_88647131_T_A	non_coding_transcript_exon_variant	MODIFIER	0.335127	1.07641	0.143835	8.72147	2.22268	-0.0108139	0.0469911	0.0136626	0.0120805	0.0389491	0.358408	0.600631	0.158577	0.576364	0.463715	X30040
15:88852395:A:G	ACAN	G	-0.0147	0.0021	11.3707	0	3.305	4	0.5081	0	88343421	89357878	1014457	1305_18	1745.5	chr15_88852395_A_G	intron_variant	MODIFIER	0.196903	0.0947963	0.467299	11.7928	0.18683	-0.00886626	0.00678502	-0.0317318	-0.0153448	0.0063845	0.820319	0.679874	0.243941	0.678791	0.576135	X49
15:88854596:A:G	ACAN	G	-0.136	0.005	160.362	92.6	40.386	3	8.827e-09	0	87961260	91383330	3422070	300_9	817699	chr15_88854596_A_G	intron_variant	MODIFIER	3.21448	0.00450796		164.244	2.98967	-0.0535417	0.000755325		-0.1484	-0.0964967	0.315092	0.0495795		0.0299392	0.0568279	X50
15:88912537:C:G	MFGE8	G	-0.0214	0.0022	22.0603	27.6	5.522	4	0.2378	0	88409532	89509431	1099899	778_8	46944.5	chr15_88912537_C_G	intron_variant	MODIFIER	0.181963	0.772462	0.523424	22.4087	0.419443	-0.0103478	0.0373954	-0.0419807	-0.0219664	-0.0132132	0.112369	0.35997	0.149855	0.280274	0.332414	alp
15:89340289:T:C	AC124068.2	C	0.013	0.0021	9.53062	0	2.366	4	0.6688	0	88064271	89856393	1792122	576_12	379957	chr15_89340289_T_C	downstream_gene_variant	MODIFIER	1.11453	0.781	0.0356948	8.88073	0.195985	0.0319102	0.0377893	-0.00309029	0.012802	0.00699744	0.206522	0.363258	0.337373	0.405638	0.415842	igf1
15:89667122:CTTCTGCAGGGT:C	PLIN1	C	0.4382	0.0654	10.6951	0	0	0	1	0	89151462	90171546	1020084	82_11	5618	chr15_89667122_CTTCTGCAGGGT_C	frameshift_variant	HIGH				10.695					0.438236					0.000265643		hdl
15:89671546:A:G	PLIN1	G	-0.1879	0.0293	9.8242	0	0	0	1	0	89073181	90267059	1193878	564_9	1426	chr15_89671546_A_G	missense_variant	MODERATE				9.82408					-0.187867					0.00123812		trig
15:89798751:C:T	ANPEP	T	-0.0336	0.0034	22.6809	0	1.43	3	0.6984	0	89283995	90307658	1023663	1236_9	2924.5	chr15_89798751_C_T	intron_variant	MODIFIER	0.681621	0.0542764		22.5874	0.209967	-0.0669405	0.00800002		-0.0339339	-0.0144758	0.0196616	0.0638899		0.106934	0.0688149	alt
15:89802104:G:A	ANPEP	A	0.0196	0.0035	7.55191	0	1.727	3	0.631	0	89302104	90302104	1000000	757_14	0	chr15_89802104_G_A	intron_variant	MODIFIER	0.149954	0.450485		7.48372	0.509752	0.0243845	-0.0551116		0.0197143	0.0312929	0.0132275	0.0510583		0.0870233	0.0584267	X30090
15:89806230:G:A	ANPEP	A	-0.027	0.0037	12.6908	0	2.162	3	0.5394	0	89298636	90307658	1009022	1303_10	3083	chr15_89806230_G_A	synonymous_variant	LOW	1.07602	0.178504		12.0498	0.769875	-0.0663345	0.0257221		-0.0265911	-0.0450277	0.0385428	0.0545695		0.0867059	0.0522586	ast
15:89905144:T:C	ARPIN	C	-0.0191	0.0023	16.1833	0	3.187	4	0.5271	0	89324835	90776831	1451996	1022_12	145689	chr15_89905144_T_C	intron_variant	MODIFIER	0.0458294	0.0301157	0.0713558	16.816	0.210956	0.00206552	-0.00252953	0.00702679	-0.020047	-0.0076996	0.598331	0.707774	0.805415	0.722554	0.652151	hba1c
15:90035310:G:A	ZNF710	A	0.14	0.0064	104.943	0	2.161	3	0.5397	0	88541470	91566025	3024555	354_11	18437.5	chr15_90035310_G_A	intron_variant	MODIFIER	0.546434	0.495473		101.174	4.50629	0.139408	0.0602835		0.140257	0.166047	0.00304808	0.047902		0.0218777	0.0320966	X30100
15:90035310:G:A	ZNF710	A	-0.0845	0.0067	36.253	17.2	3.625	3	0.305	0	89535310	91534401	1999091	647_14	499546	chr15_90035310_G_A	intron_variant	MODIFIER	1.27964	0.176113		35.9155	0.571169	-0.253752	-0.0263716		-0.085949	-0.044335	0.00304808	0.047902		0.0218775	0.0320966	X30080
15:90035310:G:A	ZNF710	A	0.0747	0.0067	27.8008	0	2.952	3	0.3992	0	89486407	91517952	2031545	323_8	466870	chr15_90035310_G_A	intron_variant	MODIFIER	0.0888733	0.798746		25.5619	3.07262	-0.0306506	0.0867901		0.0730803	0.134718	0.00304808	0.047902		0.0218777	0.0320966	X30110
15:90088702:C:T	IDH2	T	-1.3003	0.1309	22.511	0	0	0	1	0	89588702	91180745	1592043	984_13	296022	chr15_90088702_C_T	missense_variant	MODERATE				22.5108					-1.30032					6.11822e-05		X30150
15:90088702:C:T	IDH2	T	-1.2659	0.1312	21.3145	0	0	0	1	0	89588702	91180745	1592043	1009_12	296022	chr15_90088702_C_T	missense_variant	MODERATE				21.3145					-1.26593					6.11822e-05		X30210
15:90088702:C:T	IDH2	T	-1.2127	0.1324	19.2739	0	0	0	1	0	89588702	91448462	1859760	1000_9	429880	chr15_90088702_C_T	missense_variant	MODERATE				19.2738					-1.2127					6.11822e-05		X30140
15:90088702:C:T	IDH2	T	-1.0617	0.1318	15.1062	0	0	0	1	0	89588702	91494590	1905888	1044_9	452944	chr15_90088702_C_T	missense_variant	MODERATE				15.1063					-1.06167					6.10724e-05		X30000
15:90088702:C:T	IDH2	T	0.9453	0.1301	12.4355	0	0	0	1	0	89588702	90588702	1000000	678_15	0	chr15_90088702_C_T	missense_variant	MODERATE				12.4355					0.945265					6.13628e-05		cys
15:90088702:C:T	IDH2	T	0.8864	0.1302	11.0003	0	0	0	1	0	89588702	90588702	1000000	303_11	0	chr15_90088702_C_T	missense_variant	MODERATE				11.0003					0.886425					6.11822e-05		X30190
15:90088702:C:T	IDH2	T	0.7841	0.1332	8.40871	0	0	0	1	0	89588702	90588702	1000000	940_11	0	chr15_90088702_C_T	missense_variant	MODERATE				8.40871					0.784101					5.98027e-05		X30290
15:90088702:C:T	IDH2	T	0.7461	0.1332	7.66716	0	0	0	1	0	89588702	90588702	1000000	967_12	0	chr15_90088702_C_T	missense_variant	MODERATE				7.66716					0.746057					5.98027e-05		X30300
15:90103260:CA:C	IDH2-DT	C	0.0109	0.0019	8.14231	0	2.18	4	0.7027	0	89599615	90617698	1018083	1002_10	5396.5	chr15_90103260_CA_C	intron_variant	MODIFIER	0.185881	0.6317	0.925655	7.60846	0.323398	0.00793009	0.0301587	0.0545194	0.0106907	0.0101963	0.198192	0.458018	0.211052	0.562294	0.333758	tbil
15:90103260:CA:C	IDH2-DT	C	0.0118	0.0021	7.58319	0	2.411	4	0.6607	0	89603260	90611708	1008448	1260_6	4224	chr15_90103260_CA_C	intron_variant	MODIFIER	0.350526	1.06765	0.0741154	7.32061	0.0333946	0.0151147	0.0481009	0.00733132	0.0117864	-0.00149176	0.197221	0.454867	0.215844	0.56244	0.335893	bild
15:90127383:C:CT	IDH2-DT	CT	0.0168	0.0024	12.0247	49.5	7.919	4	0.09458	0	89594601	90627383	1032782	691_9	16391	chr15_90127383_C_CT	intron_variant	MODIFIER	0.246915	0.35453	1.24447	12.4442	0.650006	0.00851874	0.0218787	0.0648709	0.0176424	-0.0182169	0.429965	0.314199	0.208555	0.231621	0.344237	ua
15:90222235:C:T	SEMA4B	T	-0.0157	0.0028	7.8884	25.9	5.396	4	0.249	0	89670271	90722235	1051964	873_12	25982	chr15_90222235_C_T	intron_variant	MODIFIER	0.174464	0.882277	1.14904	7.37728	0.79148	-0.00923358	0.0630894	-0.0535025	-0.0156616	-0.0209761	0.135381	0.114556	0.639727	0.15576	0.339735	X30020
15:90228773:G:A	SEMA4B	A	-0.0146	0.002	12.3776	19.9	4.995	4	0.2878	0	89589488	90777489	1188001	343_14	45284.5	chr15_90228773_G_A	3_prime_UTR_variant	MODIFIER	1.17584	0.564331	0.495831	12.2528	0.0143958	-0.0291658	0.0280068	-0.0421748	-0.0148753	0.000646138	0.702954	0.426659	0.112131	0.395806	0.265232	ggt
15:90246328:T:C	AC091167.7	C	0.0244	0.0033	12.7929	52.5	8.428	4	0.0771	0	89636178	90781717	1145539	778_9	37380.5	chr15_90246328_T_C	intron_variant	MODIFIER	0.0479964	0.288142	0.381923	14.0911	0.638972	0.00990831	-0.0349501	-0.0391765	0.0261325	-0.0274196	0.00980163	0.0655861	0.097973	0.0973414	0.10799	alp
15:90374581:C:CTTT	-	CTTT	0.0176	0.003	8.49908	0	2.874	4	0.5792	0	89874581	91092179	1217598	1027_6	108799	chr15_90374581_C_CTTT	intergenic_variant	MODIFIER	1.84871	0.124466	0.354419	7.13068	0.883991	0.0423044	-0.0132639	0.0229379	0.016713	0.023991	0.219842	0.114205	0.437287	0.115865	0.278297	apob
15:90462002:A:G	IQGAP1	G	0.0133	0.0023	8.26656	0	1.545	4	0.8187	0	89847346	91045652	1198306	704_10	15503	chr15_90462002_A_G	intron_variant	MODIFIER	0.104897	0.589444	0.0355043	7.74558	0.946458	0.00426467	0.0341811	-0.00298328	0.0131699	0.0229032	0.344075	0.276604	0.655872	0.289686	0.505077	bun
15:90466252:G:A	IQGAP1	A	-0.0394	0.0021	79.7496	0	0.492	4	0.9742	0	89723369	91123132	1399763	695_6	43001.5	chr15_90466252_G_A	intron_variant	MODIFIER	0.921114	1.00615	0.240971	77.1826	2.04479	-0.0574527	-0.0441725	-0.0215171	-0.039356	-0.0385565	0.948592	0.550261	0.842217	0.513567	0.629806	X30220
15:90466252:G:A	IQGAP1	A	-0.0287	0.002	43.8327	23.2	5.207	4	0.2667	0	89794809	91050832	1256023	993_5	43431.5	chr15_90466252_G_A	intron_variant	MODIFIER	1.47749	2.26327	0.0483213	40.9748	1.8518	-0.0775907	-0.0705756	-0.00504999	-0.0281383	-0.035723	0.948592	0.550261	0.842217	0.513567	0.629806	X30160
15:90478180:T:A	IQGAP1	A	0.0369	0.0022	65.2353	0	3.949	4	0.4129	0	89438815	91158330	1719515	793_13	179608	chr15_90478180_T_A	intron_variant	MODIFIER	1.56602	1.11693	2.18161	62.4564	0.594597	0.0354929	0.0512384	0.0790924	0.0370454	0.0175174	0.67961	0.302867	0.372406	0.318014	0.319353	X30120
15:90478180:T:A	IQGAP1	A	0.0338	0.0022	53.8928	56.4	9.169	4	0.05701	0	89456297	91158330	1702033	889_14	170866	chr15_90478180_T_A	intron_variant	MODIFIER	0.244711	0.571247	1.39426	52.7361	2.50257	-0.00872149	0.0321445	0.0608678	0.0343194	0.0455373	0.67961	0.302867	0.372406	0.318014	0.319353	X30180
15:90478180:T:A	IQGAP1	A	-0.0251	0.0022	30.0891	50.8	8.136	4	0.08673	0	89588702	91385812	1797110	1187_12	9077	chr15_90478180_T_A	intron_variant	MODIFIER	0.441053	0.513411	1.00338	29.4187	1.99312	0.0139056	-0.0299481	-0.0491878	-0.0254945	-0.0396928	0.67961	0.302867	0.372406	0.318014	0.319353	X30200
15:90563180:T:C	CRTC3	C	-0.0176	0.0028	9.41488	0	2.873	4	0.5793	0	90047149	91149507	1102358	1069_6	35148	chr15_90563180_T_C	intron_variant	MODIFIER	0.270167	0.117345	1.3239	8.54419	0.910668	-0.0161362	0.0133633	-0.0646542	-0.0171051	-0.0265851	0.916462	0.898263	0.724155	0.855896	0.775523	ldld
15:90563180:T:C	CRTC3	C	-0.0174	0.0028	9.13071	0	1.27	4	0.8664	0	90047149	91481967	1434818	326_6	201378	chr15_90563180_T_C	intron_variant	MODIFIER	0.219705	0.00188244	0.732877	8.33222	1.03254	-0.013608	0.00024147	-0.0430415	-0.0169851	-0.0289228	0.916375	0.898228	0.723697	0.855897	0.775497	chol
15:90652093:ATT:A	CRTC3-AS1	A	-0.0147	0.0025	8.32532	14.9	4.701	4	0.3194	0	90130469	91178076	1047607	957_8	2179.5	chr15_90652093_ATT_A	intron_variant	MODIFIER	0.148866	0.153902	0.266056	9.09851	0.348443	-0.00629028	0.0127548	0.0192009	-0.0158945	0.0140884	0.310371	0.234606	0.311675	0.234263	0.214571	tp
15:90668313:C:G	CRTC3-AS1	G	-0.014	0.0024	8.37903	33.7	6.034	4	0.1967	0	90038773	91334804	1296031	801_10	18475.5	chr15_90668313_C_G	intron_variant	MODIFIER	0.162938	0.0583081	0.194365	9.20195	0.784223	-0.00634896	-0.00496847	0.0146038	-0.0151466	0.0253964	0.553648	0.267461	0.34127	0.269224	0.220749	nap
15:90884382:G:A	FES	A	0.0274	0.0022	34.691	23.5	5.232	4	0.2643	0	89957595	91448462	1490867	1122_10	181354	chr15_90884382_G_A	intron_variant	MODIFIER	1.29797	0.853445	0.0237886	34.4759	0.186368	0.0321914	0.0409543	0.003088	0.0279811	-0.0073565	0.264829	0.34657	0.0964829	0.325654	0.258536	X4080
15:90885060:C:T	FES	T	-0.0131	0.0021	9.68319	0	1.107	4	0.8932	0	90369619	91399829	1030210	1236_10	336	chr15_90885060_C_T	synonymous_variant	LOW	0.994954	0.444215	0.230795	8.64768	0.78563	-0.024914	-0.0238185	-0.0189518	-0.0126232	-0.02052	0.379347	0.501885	0.801304	0.52469	0.608225	alt
15:90885966:CCA:C	FES	C	0.0146	0.0023	9.97551	53	8.513	4	0.07451	0	90347903	91396187	1048284	54_6	13921	chr15_90885966_CCA_C	intron_variant	MODIFIER	1.5503	0.116474	1.47543	9.49529	0.577041	0.0401286	-0.00870139	-0.106047	0.014547	0.0190361	0.240424	0.351753	0.0946667	0.324612	0.257184	apoa
15:90899829:T:C	MAN2A2	C	-0.0252	0.0021	31.6262	54.1	8.718	4	0.06856	0	90347903	91399829	1051926	1064_12	25963	chr15_90899829_T_C	upstream_gene_variant	MODIFIER	3.26156	2.56355	0.168591	28.7128	0.478062	-0.056658	-0.0820464	-0.0170393	-0.02452	-0.014067	0.719927	0.414989	0.874049	0.38943	0.60168	X4079
15:90899829:T:C	MAN2A2	C	0.0132	0.0021	9.91829	0	3.701	4	0.448	0	90369619	91399829	1030210	990_12	15105	chr15_90899829_T_C	upstream_gene_variant	MODIFIER	0.645664	0.290302	1.46496	9.28553	0.168409	0.0204748	0.0179469	0.0885761	0.0130217	0.00609006	0.720646	0.41812	0.872048	0.389167	0.600715	X30270
15:90969037:G:T	AC068831.6	T	0.1198	0.003	359.467	86.2	28.988	4	7.86e-06	0	88707482	91633709	2926227	157_13	798442	chr15_90969037_G_T	3_prime_UTR_variant	MODIFIER	0.880761	1.86	1.24463	357.988	5.9796	0.0314075	0.0927569	0.0530738	0.123636	0.0878387	0.142742	0.139064	0.500471	0.129046	0.20346	X30070
15:91008646:C:T	VPS33B	T	-0.0169	0.003	7.61565	0	2.252	4	0.6895	0	90464265	91508646	1044381	906_9	22190.5	chr15_91008646_C_T	intron_variant	MODIFIER	0.276648	0.404736	0.207834	7.7595	0.204134	-0.0134034	-0.0327915	-0.0143973	-0.0176066	0.00894081	0.136649	0.140447	0.49759	0.128264	0.204167	X30280
15:91433608:A:G	CRAT37	G	0.0108	0.002	7.30751	24.9	5.325	4	0.2555	0	90933608	91933608	1000000	1305_19	0	chr15_91433608_A_G	intron_variant	MODIFIER	0.889061	1.46525	0.401086	6.77813	0.175046	0.0270915	0.054905	-0.024269	0.010602	0.006302	0.213839	0.420757	0.366941	0.500106	0.340322	X49
15:92018711:G:C	SLCO3A1	C	-0.0172	0.0025	11.4693	0	0.959	3	0.8111	0	90933608	92531688	1598080	1336_14	286063	chr15_92018711_G_C	intron_variant	MODIFIER	1.22102	0.0585141		10.8375	0.210304	-0.0322583	-0.00553914		-0.0170126	-0.0111974	0.234984	0.170407		0.213194	0.115057	X48
15:92030832:G:A	SLCO3A1	A	-0.017	0.0024	11.6631	0	2.856	3	0.4143	0	91518711	92532644	1013933	1151_17	5154.5	chr15_92030832_G_A	intron_variant	MODIFIER	1.8677	0.292508		10.452	0.743244	-0.0462069	-0.0222435		-0.0163225	-0.0294927	0.184272	0.179242		0.217846	0.116102	X23104
15:92030832:G:A	SLCO3A1	A	-0.0167	0.0024	11.3884	0	2.763	3	0.4297	0	91518711	92531688	1012977	1127_18	5632.5	chr15_92030832_G_A	intron_variant	MODIFIER	1.85598	0.301248		10.2284	0.653797	-0.0457298	-0.0227025		-0.0160157	-0.0269513	0.184263	0.179173		0.217775	0.11559	X21001
15:92881111:C:G	LINC01578	G	0.0154	0.0028	7.48838	61.2	7.731	3	0.05192	0	92381111	93463562	1082451	576_13	41225.5	chr15_92881111_C_G	intron_variant	MODIFIER	0.180812	0.879214		8.23818	0.778715	0.00794444	-0.0727758		0.0165993	-0.033844	0.783843	0.921402		0.84357	0.901834	igf1
15:92897274:G:GT	LINC01578	GT	-0.0151	0.0022	11.3135	0	3.98	4	0.4088	0	92368988	93515948	1146960	243_16	45194	chr15_92897274_G_GT	intron_variant	MODIFIER	2.12524	0.0348356	0.313531	10.5005	0.0120848	-0.0381626	-0.00275262	-0.043633	-0.014926	-0.000510611	0.51979	0.662642	0.942781	0.684286	0.638852	cre
15:93024297:C:T	CHD2	T	-0.0128	0.0022	8.10106	9.4	4.416	4	0.3526	0	92404992	93524298	1119306	401_15	59652	chr15_93024297_C_T	intron_variant	MODIFIER	0.0858157	0.169862	0.22828	7.69452	1.77568	-0.00889148	0.0123593	-0.0347017	-0.0125994	-0.0606606	0.036922	0.273858	0.0464185	0.269021	0.0866609	X30040
15:93025654:A:C	CHD2	C	0.0118	0.0021	7.41128	0	3.576	4	0.4664	0	92525654	93525654	1000000	304_11	0	chr15_93025654_A_C	3_prime_UTR_variant	MODIFIER	0.0323217	0.431118	0.773619	7.54844	0.212834	-0.00149144	-0.027011	0.0546004	0.0122001	0.00759479	0.311035	0.305394	0.842553	0.395005	0.489519	shbg
15:94008378:A:G	LINC01579	G	0.0184	0.0018	22.9485	0	0.15	4	0.9973	0	92797034	94533930	1736896	300_10	342896	chr15_94008378_A_G	intron_variant	MODIFIER	0.568895	0.213149	0.449374	22.0614	0.764522	0.0169807	0.0128787	0.0266015	0.0183417	0.0200468	0.301507	0.495795	0.364822	0.432267	0.335109	X50
15:94606635:TA:T	-	T	0.0131	0.0023	8.08804	44.8	7.245	4	0.1235	0	94099781	95106635	1006854	1000_10	3427	chr15_94606635_TA_T	regulatory_region_variant	MODIFIER	0.75192	2.19474	0.465367	6.85811	0.964943	0.0231711	0.09005	0.044398	0.0122271	0.0315149	0.190168	0.209792	0.104245	0.272722	0.160605	X30140
15:94728643:T:G	AC022308.1	G	-0.0157	0.0021	13.5558	0	3.36	4	0.4994	0	94208854	95240138	1031284	1127_19	4147	chr15_94728643_T_G	upstream_gene_variant	MODIFIER	0.302873	0.331414	0.34123	13.5657	0.736152	0.00974824	-0.0217835	-0.0215691	-0.0160842	-0.0210278	0.493994	0.740884	0.688273	0.645195	0.734752	X21001
15:94728643:T:G	AC022308.1	G	-0.0154	0.0021	12.8874	0	3.246	4	0.5176	0	94210063	95240138	1030075	1151_18	3542.5	chr15_94728643_T_G	upstream_gene_variant	MODIFIER	0.297263	0.36581	0.321419	12.8771	0.72205	0.00967608	-0.0236281	-0.0206121	-0.0157624	-0.0207832	0.493237	0.741587	0.687182	0.645168	0.735827	X23104
15:94729006:T:C	AC022308.1	C	-0.0117	0.0021	7.79615	0	3.572	4	0.467	0	94195728	95237739	1042011	1336_15	12272.5	chr15_94729006_T_C	upstream_gene_variant	MODIFIER	0.321496	0.267229	0.871934	7.76324	0.356699	0.0102794	-0.0183469	-0.0432582	-0.0119722	-0.0121997	0.464478	0.737027	0.688157	0.639674	0.734107	X48
15:94729812:C:T	AC022308.1	T	-0.0112	0.002	7.59057	11.1	4.498	4	0.3428	0	94229810	95230029	1000219	967_13	107.5	chr15_94729812_C_T	upstream_gene_variant	MODIFIER	0.52442	0.330598	0.0505939	7.5026	1.14988	0.0152109	-0.0198607	-0.00385063	-0.011417	-0.0261064	0.45483	0.600644	0.548675	0.490789	0.489107	X30300
15:94768842:T:C	-	C	0.0238	0.0022	25.8706	0	2.294	4	0.6819	0	94245621	95409410	1163789	1064_13	58673.5	chr15_94768842_T_C	intergenic_variant	MODIFIER	0.0230476	0.4424	0.833282	25.1204	1.01911	0.00112832	0.0255501	0.0459899	0.0239378	0.0293683	0.765768	0.37733	0.284933	0.320092	0.211549	X4079
15:94768842:T:C	-	C	0.0136	0.0022	9.07376	48.8	7.814	4	0.09863	0	94268842	95268842	1000000	1122_11	0	chr15_94768842_T_C	intergenic_variant	MODIFIER	0.297464	0.878325	1.49828	8.21185	1.43347	-0.011623	0.0418986	0.0665203	0.0132158	0.0368112	0.765768	0.37733	0.284933	0.320093	0.211549	X4080
15:95142482:A:G	AC087633.2	G	0.0216	0.0037	8.34218	16.4	4.786	4	0.31	0	94642482	95654635	1012153	873_13	6076.5	chr15_95142482_A_G	intron_variant	MODIFIER	1.98848	0.285902	0.172315	7.63321	0.421602	0.0466237	0.0262513	0.0142889	0.0214862	-0.0237213	0.200886	0.120312	0.243167	0.07808	0.0746926	X30020
15:95142482:A:G	AC087633.2	G	0.0206	0.0037	7.60818	0	3.134	4	0.5356	0	94642482	95642911	1000429	875_11	214.5	chr15_95142482_A_G	intron_variant	MODIFIER	1.37233	0.552626	0.427314	6.86255	0.27213	0.0370045	0.0440496	0.0298902	0.0203328	-0.0167958	0.200886	0.120312	0.243167	0.07808	0.0746926	X30030
15:95286295:T:A	LINC01197	A	0.0199	0.0022	18.6904	22	5.131	4	0.2742	0	94784697	95787352	1002655	576_14	270.5	chr15_95286295_T_A	intron_variant	MODIFIER	0.0960621	0.0202395	0.462236	19.5978	0.0764162	0.00381496	0.00166065	-0.0308515	0.020873	0.00334447	0.379788	0.290909	0.262724	0.299312	0.258922	igf1
15:95620710:C:CT	-	CT	-0.0197	0.0028	11.5291	0	3.192	4	0.5262	0	94785476	97032778	2247302	300_11	288417	chr15_95620710_C_CT	intergenic_variant	MODIFIER	0.441665	0.548486	0.182857	11.4494	0.616069	0.0301938	-0.0369413	0.0346647	-0.01988	-0.030818	0.0474645	0.158725	0.0315645	0.117582	0.0752024	X50
15:95654526:A:T	AC015574.1	T	-0.0129	0.0023	7.85855	59.7	9.92	4	0.04179	0	95149704	96173204	1023500	897_10	6928	chr15_95654526_A_T	intron_variant	MODIFIER	0.126155	2.27604	0.515992	7.39633	1.09423	0.00625837	-0.0954743	0.028246	-0.0128127	-0.0282167	0.158464	0.16233	0.317433	0.259604	0.259245	crp
15:95727251:A:G		G	0.7634	0.1377	7.5252	0	0	0	1	0	95227251	96227251	1000000	691_10	0	chr15_95727251_A_G						7.52523					0.763412					5.56157e-05		ua
15:96092669:T:G	AC012409.2	G	-0.0179	0.0022	15.2382	43.7	7.1	4	0.1307	0	95566592	96603714	1037122	1064_14	7516	chr15_96092669_T_G	intron_variant	MODIFIER	0.0430837	0.409616	0.379746	16.1264	0.702592	0.00434754	-0.0228779	-0.0320408	-0.0188474	0.0185373	0.953607	0.561148	0.860741	0.67139	0.584502	X4079
15:96123237:A:G	NR2F2-AS1	G	-0.0171	0.0023	13.137	0	1.971	4	0.7411	0	95604659	96626378	1021719	1024_11	7718.5	chr15_96123237_A_G	intron_variant	MODIFIER	0.0976346	0.971787	0.301086	12.3161	0.96094	-0.00419305	-0.0479483	-0.0254985	-0.0169582	-0.0242912	0.341345	0.319877	0.193404	0.331193	0.468909	ca
15:96165062:T:C	NR2F2-AS1	C	0.0349	0.0024	46.0717	42.6	6.964	4	0.1378	0	95176274	96690756	1514482	971_6	231547	chr15_96165062_T_C	intron_variant	MODIFIER	0.306104	2.55035	0.142218	44.5035	1.50347	0.0125478	0.0876231	-0.0109616	0.0351924	0.0345836	0.232249	0.416305	0.400678	0.276502	0.329191	tes
15:96171587:C:A	AC012409.1	A	0.0734	0.0024	213.213	0	0.728	4	0.9478	0	95147225	96813180	1665955	304_12	191384	chr15_96171587_C_A	non_coding_transcript_exon_variant	MODIFIER	5.81147	2.01556	1.98845	199.317	6.97797	0.080281	0.0728701	0.077057	0.0729451	0.0847656	0.307722	0.4	0.396543	0.272677	0.325716	shbg
15:96171587:C:A	AC012409.1	A	0.0198	0.0022	18.9215	10.6	4.475	4	0.3455	0	95149704	96685752	1536048	778_10	253859	chr15_96171587_C_A	non_coding_transcript_exon_variant	MODIFIER	0.275061	0.313708	1.93937	18.2501	0.21657	0.00996995	0.0187361	0.0745867	0.0199687	0.00774228	0.309102	0.398794	0.396236	0.27287	0.324799	alp
15:96171587:C:A	AC012409.1	A	0.0198	0.0022	18.6392	42.3	6.938	4	0.1392	0	95644127	96681814	1037687	343_15	8616.5	chr15_96171587_C_A	non_coding_transcript_exon_variant	MODIFIER	3.5849	0.311319	0.692065	16.7388	0.15117	0.0565568	0.0176884	0.0352403	0.0193106	0.00554504	0.309071	0.398944	0.396568	0.272852	0.324724	ggt
15:96171587:C:A	AC012409.1	A	0.0148	0.0022	10.4881	0	2.527	4	0.6398	0	95661214	96671587	1010373	678_16	5186.5	chr15_96171587_C_A	non_coding_transcript_exon_variant	MODIFIER	1.21525	0.199704	0.025076	9.63906	0.971804	0.0298881	-0.0131866	0.00204655	0.0145329	0.0241287	0.308932	0.398717	0.396236	0.272873	0.324776	cys
15:96355273:A:G	AC087477.2	G	0.012	0.002	8.37479	3.8	3.119	3	0.3737	0	95855273	96855273	1000000	1127_20	0	chr15_96355273_A_G	intron_variant	MODIFIER	0.21323	0.557222		7.65144	1.57557	0.0164051	0.0297103		0.0115707	0.0448301	0.0592352	0.366935		0.392293	0.140488	X21001
15:96355273:A:G	AC087477.2	G	0.0116	0.0021	7.71829	0	2.366	3	0.5001	0	95855273	96855273	1000000	1151_19	0	chr15_96355273_A_G	intron_variant	MODIFIER	0.205198	0.393212		7.1087	1.38108	0.0159561	0.0228919		0.0111968	0.0411489	0.0596915	0.366985		0.39215	0.141038	X23104
15:96582436:A:G	-	G	-0.0145	0.002	11.9215	0.8	4.033	4	0.4016	0	95842409	97083028	1240619	576_15	119718	chr15_96582436_A_G	regulatory_region_variant	MODIFIER	0.297787	0.462317	0.863571	11.6302	0.744397	0.0109922	-0.0252092	-0.0639993	-0.014592	-0.0201707	0.274794	0.376515	0.130393	0.443158	0.356365	igf1
15:96631486:A:T	-	T	0.2989	0.0525	7.89791	0	0	0	1	0	96131486	97131486	1000000	1007_13	0	chr15_96631486_A_T	intergenic_variant	MODIFIER				7.89778					0.298888					0.000377218		X30260
15:96799381:T:G	-	G	1.0354	0.1847	7.6855	0	0	0	1	0	96299381	97299381	1000000	993_6	0	chr15_96799381_T_G	intergenic_variant	MODIFIER				7.68567					1.03545					3.17241e-05		X30160
15:98547463:C:A	FAM169B	A	0.0183	0.0025	12.8348	0	3.277	4	0.5127	0	98042741	99161254	1118513	303_12	54534.5	chr15_98547463_C_A	non_coding_transcript_exon_variant	MODIFIER	0.338403	1.57369	0.581066	11.9679	0.311481	0.0115793	0.0701126	0.0326218	0.0181551	0.0115446	0.331987	0.22338	0.453774	0.198728	0.248908	X30190
15:98547463:C:A	FAM169B	A	0.015	0.0025	8.93742	0	3.565	4	0.4681	0	98045224	99050974	1005750	294_7	636	chr15_98547463_C_A	non_coding_transcript_exon_variant	MODIFIER	1.40341	0.82962	0.651313	7.98826	0.0216402	0.0318891	0.0449961	0.035245	0.0145312	-0.00101669	0.331987	0.22338	0.453774	0.198728	0.248908	X30130
15:98635567:AAAAAC:A	-	A	0.0154	0.0027	8.02214	0	2.433	4	0.6567	0	98135045	99143259	1008214	1005_9	3585	chr15_98635567_AAAAAC_A	regulatory_region_variant	MODIFIER	0.120376	0.190998	0.223882	8.41632	0.109244	0.00510812	-0.0150627	-0.0242125	0.0163293	0.00515413	0.690257	0.213609	0.103133	0.16663	0.197129	X30240
15:98636876:T:C	-	C	0.0117	0.0021	7.65053	0	2.764	4	0.5981	0	98136876	99136876	1000000	564_10	0	chr15_98636876_T_C	regulatory_region_variant	MODIFIER	0.298906	0.157698	1.03007	7.48896	0.0993158	0.0135114	0.0106661	0.0488915	0.0117897	-0.00378541	0.841273	0.541871	0.497103	0.623574	0.586013	trig
15:98636976:T:C	-	C	0.0175	0.0027	9.73495	0	3.384	4	0.4957	0	98129034	99143259	1014225	879_8	829.5	chr15_98636976_T_C	regulatory_region_variant	MODIFIER	0.246218	0.456871	0.121434	10.1646	0.155982	0.00936912	-0.0301648	-0.0138078	0.0184838	0.0070299	0.681329	0.216452	0.106747	0.15804	0.198302	X30250
15:98640647:T:C	-	C	0.0132	0.002	10.0635	0	3.184	4	0.5275	0	98134366	99161254	1026888	343_16	7163	chr15_98640647_T_C	intergenic_variant	MODIFIER	0.46042	0.205418	0.775777	9.14763	1.41145	0.0187906	-0.0123841	0.0366316	0.0128595	0.0290259	0.843101	0.558258	0.4797	0.624645	0.592274	ggt
15:98647372:G:A	IGF1R	A	0.0227	0.0021	27.4872	28.6	5.601	4	0.231	0	97464997	99547790	2082793	576_16	140978	chr15_98647372_G_A	upstream_gene_variant	MODIFIER	1.92226	0.821848	0.154402	26.8337	0.0909864	0.0505329	0.038062	0.0110408	0.0228476	-0.00351604	0.835664	0.542045	0.476975	0.581477	0.594386	igf1
15:98659646:C:T	IGF1R	T	0.0126	0.002	9.19791	30.4	5.746	4	0.2189	0	98134366	99161254	1026888	1000_11	11836	chr15_98659646_C_T	intron_variant	MODIFIER	0.0123856	0.866055	0.824758	9.50636	0.095108	0.00059806	-0.0408705	0.0409934	0.0130853	0.00357776	0.797023	0.443969	0.481604	0.511626	0.504587	X30140
15:98659646:C:T	IGF1R	T	0.0117	0.002	8.14997	37.9	6.437	4	0.1688	0	98159646	99160872	1001226	1044_10	613	chr15_98659646_C_T	intron_variant	MODIFIER	0.226224	0.807089	0.999161	8.34496	0.343933	-0.00925783	-0.0383082	0.0460215	0.012122	0.0107002	0.797331	0.444114	0.481621	0.511639	0.504624	X30000
15:98691367:GT:G	IGF1R	G	-0.0152	0.0022	11.0164	0	2.778	4	0.5957	0	98178921	99198038	1019117	1336_16	2887.5	chr15_98691367_GT_G	intron_variant	MODIFIER	1.94171	0.24541	0.0457997	9.77634	0.694664	-0.0368201	-0.0165979	0.00422484	-0.0145918	-0.0223033	0.489459	0.263324	0.192958	0.271954	0.199065	X48
15:98704812:G:A	IGF1R	A	-0.036	0.0028	37.6594	0	3.624	4	0.4592	0	98204566	99277092	1072526	757_15	36017	chr15_98704812_G_A	intron_variant	MODIFIER	1.81205	0.258706	1.05657	36.1109	0.678829	-0.0422425	0.023848	-0.0578638	-0.0364409	-0.0209136	0.23545	0.11827	0.221018	0.142895	0.252421	X30090
15:98704903:G:T	IGF1R	T	-0.0385	0.0027	43.8739	36.5	6.303	4	0.1776	0	98204566	99277092	1072526	647_15	35926	chr15_98704903_G_T	intron_variant	MODIFIER	2.79733	0.656573	1.06449	41.4714	1.05213	-0.0550715	0.0493393	-0.058136	-0.0386511	-0.0290754	0.228318	0.118455	0.206409	0.143386	0.23066	X30080
15:98704903:G:T	IGF1R	T	0.0279	0.0028	22.8492	0	3.077	4	0.5451	0	98204566	99236721	1032155	323_9	15740.5	chr15_98704903_G_T	intron_variant	MODIFIER	0.992669	0.65181	0.239333	22.4441	0.298254	0.0285675	0.0493966	-0.0195399	0.0285302	0.0115214	0.228318	0.118455	0.206409	0.143387	0.23066	X30110
15:98704903:G:T	IGF1R	T	0.0149	0.0027	7.68634	0	3.457	4	0.4844	0	98204812	99204903	1000091	354_12	45.5	chr15_98704903_G_T	intron_variant	MODIFIER	0.70122	0.345955	0.229521	6.74461	1.6336	0.0222855	-0.0300377	0.0183547	0.0142654	0.0385737	0.228318	0.118455	0.206409	0.143387	0.23066	X30100
15:98727906:A:G	IGF1R	G	0.0124	0.0021	8.41061	18.7	4.92	4	0.2956	0	98227906	99963725	1735819	873_14	367910	chr15_98727906_A_G	intron_variant	MODIFIER	2.18292	0.808215	0.434877	7.01953	0.472053	0.0405384	0.0397918	0.026325	0.0115141	0.0136894	0.471877	0.6671	0.566447	0.644118	0.517463	X30020
15:98729846:C:T	IGF1R	T	-0.0389	0.0021	77.5884	0	0.75	4	0.945	0	98142491	99985332	1842841	678_17	334066	chr15_98729846_C_T	intron_variant	MODIFIER	2.18536	0.796511	1.0754	74.1689	1.365	-0.0435156	-0.0397347	-0.0490142	-0.038988	-0.0285534	0.332516	0.660128	0.560328	0.644316	0.516617	cys
15:98731097:C:T	IGF1R	T	-0.0184	0.0021	17.3833	0	1.348	4	0.8532	0	97279433	99277622	1998189	243_17	452570	chr15_98731097_C_T	intron_variant	MODIFIER	0.874402	0.515768	0.105196	16.9158	0.12074	-0.0231512	-0.0292927	-0.0079151	-0.0185989	-0.00439749	0.333625	0.667547	0.561564	0.64038	0.51468	cre
15:98740845:C:T	IGF1R	T	-0.0397	0.0021	79.9241	0	3.517	4	0.4753	0	98133324	99278518	1145194	691_11	34924	chr15_98740845_C_T	intron_variant	MODIFIER	2.21216	1.27453	0.696695	77.6553	0.515762	-0.0466726	-0.0546506	-0.035543	-0.0401164	-0.0147524	0.275467	0.6554	0.546399	0.639448	0.516853	ua
15:98741827:C:T	IGF1R	T	-0.0231	0.0022	26.0625	14.6	4.682	4	0.3215	0	98204789	99277622	1072833	704_11	621.5	chr15_98741827_C_T	intron_variant	MODIFIER	1.48732	0.612757	0.118642	25.7684	0.0264003	-0.0346868	-0.0332035	0.00876666	-0.0235342	0.00107149	0.328955	0.655849	0.545191	0.637498	0.516446	bun
15:98852605:C:G	IGF1R	G	-0.0182	0.0027	10.8576	26.7	4.093	3	0.2516	0	98134366	99519484	1385118	1305_20	25680	chr15_98852605_C_G	intron_variant	MODIFIER	0.467505	0.61146		11.2629	0.0186107	0.0530656	0.0617709		-0.0186092	-0.00208952	0.0182317	0.0631136		0.170572	0.0317886	X49
15:98982256:A:T	PGPEP1L	T	-0.0133	0.0021	9.71354	0	1.058	4	0.9009	0	98178921	99484472	1305551	1127_21	150560	chr15_98982256_A_T	intron_variant	MODIFIER	0.087634	0.679836	0.104826	9.23041	0.663731	-0.00805318	-0.0352745	0.0374457	-0.0130505	-0.0230483	0.0504188	0.317847	0.0100779	0.356822	0.16816	X21001
15:98982256:A:T	PGPEP1L	T	-0.0133	0.0021	9.63545	0	1.281	4	0.8647	0	97256089	99484472	2228383	1151_20	611976	chr15_98982256_A_T	intron_variant	MODIFIER	0.0187643	0.504961	0.143833	9.17764	0.856242	0.00185772	-0.0284671	0.0496533	-0.0131089	-0.0275864	0.0504695	0.31757	0.0101805	0.356758	0.168105	X23104
15:99510931:C:T	-	T	-0.0151	0.0021	12.4279	0	2.689	4	0.6112	0	99009966	100037515	1027549	695_7	12809.5	chr15_99510931_C_T	intergenic_variant	MODIFIER	0.586516	0.127332	0.10084	11.554	1.64394	-0.0274852	0.0087459	-0.0106859	-0.0147499	-0.0340847	0.887421	0.536485	0.854481	0.470242	0.625874	X30220
15:99537515:G:A	-	A	-0.0111	0.002	7.7029	0	1.452	4	0.8351	0	99037145	100037515	1000370	778_11	185	chr15_99537515_G_A	regulatory_region_variant	MODIFIER	0.660589	0.064111	0.233757	7.30829	0.616626	-0.0259239	-0.0045876	0.0205469	-0.0109475	-0.0173846	0.155543	0.429891	0.182674	0.444079	0.377828	alp
15:99697814:C:T	MEF2A	T	0.0148	0.0023	9.59929	0	0.867	4	0.9292	0	99072528	100212103	1139575	1085_3	55498.5	chr15_99697814_C_T	intron_variant	MODIFIER	0.484648	0.20617	0.5083	9.28851	0.0681249	0.0169989	0.0150594	0.0338199	0.0149195	0.00298896	0.756517	0.712981	0.728201	0.716266	0.67469	vitd
16:10476113:G:A	ATF7IP2	A	-0.0155	0.0023	10.8013	0	3.988	4	0.4077	0	9859698	10998030	1138332	206_4	47249	chr16_10476113_G_A	intron_variant	MODIFIER	0.992329	1.35445	0.469741	9.75597	0.517425	-0.059429	-0.0542956	-0.040844	-0.0148651	-0.0187605	0.953584	0.620455	0.863548	0.727573	0.80378	igf1
16:1079010:C:A	SSTR5	A	-0.1594	0.0044	288.545	0	1.048	3	0.7896	0	353697	5127189	4773492	206_1	1661433	chr16_1079010_C_A	missense_variant	MODERATE	0.733198	2.46117		285.51	1.52392	-0.117291	-0.190713		-0.159645	-0.117797	0.00716804	0.042803		0.0585598	0.0187882	igf1
16:10870000:C:G	AC133065.1	G	-0.0191	0.0023	15.6031	0	1.172	4	0.8827	0	10355352	12502015	2146663	70_3	558684	chr16_10870000_C_G	intron_variant	MODIFIER	0.209446	0.065475	0.508324	15.3439	0.510988	-0.00859942	0.00562715	-0.0290963	-0.0195099	-0.0156727	0.762347	0.774944	0.459906	0.762978	0.676606	X30190
16:10887661:C:A	CIITA	A	0.0159	0.0022	11.8976	0	1.479	4	0.8304	0	10364592	11399410	1034818	96_3	5660	chr16_10887661_C_A	intron_variant	MODIFIER	0.16859	0.128879	0.7296	11.1656	1.01464	0.00606844	0.00972483	0.0382831	0.0158037	0.0253897	0.48546	0.261169	0.549057	0.264941	0.326507	X30130
16:10911366:G:C	CIITA	C	0.0136	0.0022	9.10774	0.3	4.012	4	0.4044	0	10411366	11418838	1007472	1247_1	3736	chr16_10911366_G_C	intron_variant	MODIFIER	1.02684	0.609997	0.0407074	8.9661	0.311778	0.027415	0.0401363	-0.00440271	0.0138208	-0.0106754	0.323663	0.207257	0.192755	0.390621	0.382791	alb
16:10923871:G:C	CIITA	C	0.0338	0.0044	14.0431	0	2.432	4	0.6568	0	10219193	11712875	1493682	711_2	42163	chr16_10923871_G_C	splice_region_variant	LOW	0.895114	0.751009	1.49625	12.4341	0.488061	0.0511226	0.0632486	0.0855769	0.0325282	0.0363328	0.0510384	0.0902568	0.133755	0.0583165	0.0400797	ast
16:10976346:C:CT	CLEC16A	CT	0.0133	0.0022	8.91686	0	3.928	4	0.4158	0	10461968	11499464	1037496	952_2	4370	chr16_10976346_C_CT	intron_variant	MODIFIER	0.0523448	0.969106	0.546955	8.56458	0.730182	0.00440401	0.0458057	-0.0331226	0.0132189	0.022222	0.922092	0.58668	0.41029	0.556356	0.700339	ca
16:10998462:C:A	CLEC16A	A	0.0186	0.0023	15.0345	42.5	6.955	4	0.1383	0	10413274	12981025	2567751	1392_2	698688	chr16_10998462_C_A	intron_variant	MODIFIER	0.261657	1.8135	0.097041	13.1954	2.56639	0.00942386	0.0689874	0.0090509	0.0178962	0.0474152	0.494449	0.411535	0.223191	0.304602	0.365424	tp
16:11097715:G:A	CLEC16A	A	-0.0144	0.002	12.063	0	0.21	4	0.9948	0	10441076	11686056	1244980	393_3	34149	chr16_11097715_G_A	intron_variant	MODIFIER	0.652297	0.136978	0.106514	11.5947	0.37422	-0.0190802	-0.00921954	-0.00837753	-0.0144215	-0.0114239	0.658202	0.508865	0.345801	0.425983	0.432483	cys
16:11132922:A:G	CLEC16A	G	-0.0517	0.0023	108.316	16.4	4.786	4	0.31	0	10402475	12233034	1830559	573_3	184832	chr16_11132922_A_G	intron_variant	MODIFIER	0.496935	1.17181	0.699042	107.812	0.535442	-0.0424149	-0.0494679	-0.0687523	-0.052405	-0.0171185	0.0358297	0.365786	0.0731132	0.250272	0.268294	X30150
16:11135271:G:T	CLEC16A	T	-0.0497	0.0023	100.83	34.3	6.092	4	0.1924	0	10402475	12134262	1731787	606_3	133098	chr16_11135271_G_T	intron_variant	MODIFIER	0.613165	1.61977	0.532503	100.239	0.579045	-0.0218964	-0.0612868	-0.0563792	-0.0506321	-0.0185085	0.199285	0.365786	0.0757075	0.2497	0.251966	X30210
16:11189875:A:ATT	-	ATT	-0.0177	0.0023	14.1014	12.5	4.57	4	0.3343	0	10426598	11823815	1397217	514_3	64668.5	chr16_11189875_A_ATT	regulatory_region_variant	MODIFIER	0.586685	0.0732675	0.714206	14.4111	0.161811	-0.032781	-0.00530623	0.041729	-0.0182353	-0.00601946	0.0726979	0.397431	0.269104	0.266343	0.337702	X30120
16:11236088:C:T	-	T	0.0162	0.0029	7.52564	0	2.557	3	0.465	0	10736088	11746473	1010385	1223_2	5192.5	chr16_11236088_C_T	intergenic_variant	MODIFIER	0.615716	0.10546		7.39578	0.714574	-0.0731459	0.0144732		0.0161839	0.0361379	0.0123283	0.0582451		0.113894	0.0613025	tbil
16:11248437:A:G	RMI2	G	-0.0124	0.0021	8.19484	20	4.997	4	0.2876	0	10748437	12244067	1495630	698_4	247815	chr16_11248437_A_G	upstream_gene_variant	MODIFIER	0.459104	0.910315	0.87542	7.94327	0.360598	-0.0298604	-0.0500581	-0.0498673	-0.012358	0.0146	0.0642739	0.220432	0.250843	0.337627	0.186124	X30260
16:11254416:TA:T	SOCS1	T	-0.0218	0.0022	22.4563	0	0.57	4	0.9664	0	10719658	11883211	1163553	664_5	47018.5	chr16_11254416_TA_T	3_prime_UTR_variant	MODIFIER	0.806417	0.723692	0.498588	21.1201	0.781051	-0.0232693	-0.0380417	-0.0428455	-0.0216676	-0.0210534	0.275247	0.321203	0.129595	0.274388	0.337014	X30110
16:11254416:TA:T	SOCS1	T	0.0202	0.0022	19.8315	0	0.829	4	0.9345	0	10750085	12319619	1569534	544_4	280436	chr16_11254416_TA_T	3_prime_UTR_variant	MODIFIER	0.532307	0.560958	0.028233	18.7106	1.24609	0.0171975	0.0315698	-0.00328846	0.0200765	0.0287212	0.275247	0.321203	0.129595	0.274389	0.337014	X30080
16:11343750:A:C	RMI2	C	-0.0178	0.0022	15.7435	0	1.851	4	0.7631	0	10751046	12319619	1568573	896_5	191582	chr16_11343750_A_C	intron_variant	MODIFIER	0.0800601	0.490147	0.0457255	15.1245	1.24486	-0.00316723	-0.0277804	-0.00376211	-0.0179488	-0.0289367	0.569071	0.670442	0.682846	0.715501	0.669078	X30090
16:11345876:G:T	RMI2	T	-0.0253	0.0021	31.7615	0	2.752	4	0.6001	0	10703311	12243895	1540584	869_3	127727	chr16_11345876_G_T	intron_variant	MODIFIER	1.39555	0.203196	0.14442	31.3485	0.0964067	-0.0318076	-0.0134795	-0.0112609	-0.0257381	-0.00371222	0.625754	0.628886	0.301928	0.676822	0.432968	X30270
16:11345876:G:T	RMI2	T	-0.014	0.0021	10.8611	0	3.341	4	0.5024	0	10748440	11864212	1115772	92_2	39550	chr16_11345876_G_T	intron_variant	MODIFIER	1.26927	0.141088	0.421008	10.5605	0.108356	-0.0291615	-0.00980293	0.0259245	-0.0141943	-0.00405824	0.625949	0.630338	0.302074	0.676775	0.432271	X30040
16:11349326:A:G	RMI2	G	-0.0229	0.0022	24.0915	20.2	5.012	4	0.286	0	10629762	12319619	1689857	412_3	125364	chr16_11349326_A_G	intron_variant	MODIFIER	0.442428	1.50095	1.41458	21.6451	1.94975	-0.015491	-0.0620417	-0.0634882	-0.0221953	-0.0395028	0.63755	0.673836	0.670547	0.692206	0.662964	hba1c
16:11349326:A:G	RMI2	G	0.0182	0.0022	16.1757	0	2.034	4	0.7295	0	10730495	11907099	1176604	708_2	30529	chr16_11349326_A_G	intron_variant	MODIFIER	0.249727	0.114919	0.659935	16.124	0.24957	0.00895785	-0.0083916	0.0372331	0.0186556	0.00891618	0.632789	0.674564	0.673253	0.692218	0.663278	X30240
16:11349326:A:G	RMI2	G	0.018	0.0022	15.7673	0	1.063	4	0.9001	0	10734742	11907099	1172357	787_2	28405.5	chr16_11349326_A_G	intron_variant	MODIFIER	0.368682	0.000656846	0.500346	15.5644	0.256457	0.0121819	5.3383e-05	0.0298873	0.0183128	0.00909448	0.632789	0.674564	0.673253	0.692219	0.663278	X30250
16:11551157:A:T	LITAF	T	0.0252	0.0021	32.0666	12.1	4.552	4	0.3364	0	10019845	12051920	2032075	595_4	515274	chr16_11551157_A_T	intron_variant	MODIFIER	0.481299	0.260227	2.17035	31.0119	0.406322	0.0148251	0.0164195	0.0730443	0.0255031	0.012248	0.336096	0.287896	0.486225	0.311942	0.371413	ggt
16:11593195:A:C	LITAF	C	0.0112	0.002	7.66959	0	2.381	4	0.6661	0	11093195	12093195	1000000	341_3	0	chr16_11593195_A_C	intron_variant	MODIFIER	0.110976	0.756956	0.330495	7.62598	0.140621	0.00549559	0.0353771	-0.0210782	0.0114046	0.00506688	0.813435	0.545117	0.594958	0.536712	0.506963	X30010
16:11611047:C:T	LITAF	T	0.0144	0.0025	8.10596	0	1.414	4	0.8418	0	11107165	12123976	1016811	281_3	4523.5	chr16_11611047_C_T	intron_variant	MODIFIER	0.469785	0.166502	0.348046	7.74439	0.61808	0.0357486	0.0135143	-0.0780842	0.014217	0.0261097	0.0392799	0.180995	0.0159806	0.20699	0.114814	crp
16:11612244:G:A	LITAF	A	0.0363	0.0037	21.5819	36.4	6.292	4	0.1784	0	11025614	12131838	1106224	411_1	33518	chr16_11612244_G_A	intron_variant	MODIFIER	0.562096	0.093978	0.138073	22.5964	0.228335	-0.0842206	0.0139345	-0.0100514	0.0380874	0.0131742	0.00935344	0.0604002	0.516425	0.0752933	0.0982192	ldld
16:11612244:G:A	LITAF	A	0.0348	0.0038	19.7212	33.9	6.047	4	0.1957	0	11025670	12131838	1106168	444_1	33490	chr16_11612244_G_A	intron_variant	MODIFIER	0.559774	0.0545005	0.055011	20.7424	0.163483	-0.0841765	-0.00843749	-0.00432288	0.0366362	0.00989959	0.00933707	0.0603091	0.516409	0.0752998	0.098234	chol
16:11612244:G:A	LITAF	A	0.0319	0.0037	17.2742	52.6	8.437	4	0.07683	0	11037325	12131838	1094513	385_2	27662.5	chr16_11612244_G_A	intron_variant	MODIFIER	1.08554	0.505358	0.261738	18.0873	0.249386	-0.13292	0.0572034	-0.0174751	0.0334435	0.0141042	0.00935624	0.0603709	0.516772	0.0752964	0.0981636	apob
16:11679806:C:G	TXNDC11	G	-0.0118	0.002	8.46055	0	2.218	4	0.6957	0	10791247	12199539	1408292	925_3	184413	chr16_11679806_C_G	missense_variant	MODERATE	0.37545	0.853868	0.270745	8.12312	0.328336	-0.0117857	-0.043019	0.0177784	-0.0118755	-0.0103074	0.444099	0.700706	0.417059	0.547093	0.504896	X30070
16:11689087:C:CTT	TXNDC11	CTT	0.012	0.002	8.54016	0	0.901	4	0.9244	0	11170473	12198844	1028371	865_4	4428.5	chr16_11689087_C_CTT	intron_variant	MODIFIER	0.723778	0.190929	0.0445903	8.18983	0.325851	0.0318604	0.0126361	-0.00428975	0.0119827	0.0103548	0.11331	0.52433	0.232255	0.482533	0.434703	trig
16:11698844:A:C	TXNDC11	C	0.0199	0.002	23.4951	20.3	5.017	4	0.2855	0	11166330	12308105	1141775	526_4	38373.5	chr16_11698844_A_C	intron_variant	MODIFIER	0.153481	1.31521	1.1271	22.3331	1.10528	-0.00748523	0.0529393	0.0595841	0.019757	0.0250068	0.179697	0.529401	0.247828	0.479946	0.43908	alp
16:11742652:G:A	TXNDC11	A	-0.019	0.0023	15.3178	0	1.908	4	0.7527	0	11170965	12319739	1148774	1153_2	2700	chr16_11742652_G_A	missense_variant	MODERATE	0.215803	0.403571	0.0361297	14.2666	1.76532	-0.0214009	-0.0298047	-0.00298047	-0.0186135	-0.0389895	0.0396916	0.188589	0.435372	0.283469	0.301219	shbg
16:11797055:C:T	ZC3H7A	T	0.0368	0.0052	11.8671	0	0.691	3	0.8753	0	11177122	12307461	1130339	1137_3	54763.5	chr16_11797055_C_T	intron_variant	MODIFIER	0.61836	0.181325		11.4779	0.457648	0.123876	0.044317		0.0364987	0.0388543	0.00415417	0.0176843		0.0406578	0.0313456	X30140
16:11797055:C:T	ZC3H7A	T	0.0324	0.0052	9.5021	0	1.398	3	0.7061	0	11297055	12297055	1000000	877_4	0	chr16_11797055_C_T	intron_variant	MODIFIER	0.709745	0.107925		9.34225	0.26053	0.140097	-0.0274877		0.0324881	0.024705	0.00414079	0.017824		0.0406573	0.0312806	X30000
16:11799021:C:CAAA	ZC3H7A	CAAA	0.0208	0.0031	10.6594	0	2.042	4	0.7281	0	11272194	12317307	1045113	1328_2	4270.5	chr16_11799021_C_CAAA	upstream_gene_variant	MODIFIER	0.328253	0.39231	0.265975	10.5293	0.512003	0.0115351	-0.0389327	0.023627	0.0215233	0.0183523	0.45488	0.101908	0.175965	0.136641	0.234223	tes
16:11803512:A:G	-	G	0.0248	0.004	9.36311	0	1.64	4	0.8016	0	10543883	12308535	1764652	556_2	377303	chr16_11803512_A_G	intergenic_variant	MODIFIER	0.213884	0.18266	0.291908	9.52288	0.067253	0.0166115	0.0298581	0.074173	0.0256088	-0.00459012	0.0465036	0.0377885	0.0148585	0.0683518	0.0856815	X30200
16:11803512:A:G	-	G	-0.022	0.004	7.55658	11.9	4.541	4	0.3377	0	11272194	12303512	1031318	1100_2	15659	chr16_11803512_A_G	intergenic_variant	MODIFIER	0.0880627	0.00859214	0.492407	8.18834	0.387162	0.00761004	-0.00163433	-0.111453	-0.0235307	0.0209141	0.0465036	0.0377885	0.0148585	0.0683518	0.0856815	X30180
16:11927629:G:A	NPIPB2	A	0.0469	0.0069	10.8554	0	2.414	4	0.6601	0	11427629	12452175	1024546	1312_3	12273	chr16_11927629_G_A	missense_variant	MODERATE	0.841462	0.00244453	1.31703	9.38403	1.08028	0.0323802	0.000395414	0.0799364	0.0473478	0.0865401	0.126892	0.0621683	0.15253	0.019352	0.021897	X30280
16:11927629:G:A	NPIPB2	A	0.0459	0.0069	10.6842	0	2.635	4	0.6206	0	10737017	12433255	1696238	790_3	342493	chr16_11927629_G_A	missense_variant	MODERATE	0.721938	0.00351809	1.66684	9.60801	0.310974	0.0292276	0.000564728	0.0920474	0.0472835	0.0343247	0.126877	0.0621683	0.15253	0.0193519	0.021897	X30290
16:11927629:G:A	NPIPB2	A	0.044	0.0069	9.88673	0	2.953	4	0.5657	0	10734742	12433255	1698513	842_2	343630	chr16_11927629_G_A	missense_variant	MODERATE	0.761437	0.0571923	1.77947	8.7064	0.373614	0.0302402	-0.00862679	0.0949372	0.0448521	0.0396598	0.126877	0.0621683	0.15253	0.0193519	0.021897	X30300
16:11967725:C:T	TNFRSF17	T	-0.9075	0.0776	30.8891	0	0	0	1	0	10379328	12981025	2601697	1144_3	287548	chr16_11967725_C_T	missense_variant	MODERATE				30.889					-0.907471					0.000196277		nap
16:11982220:ATTTG:A	SNX29	A	0.0128	0.0023	7.88739	0	2.464	4	0.6511	0	11476350	12488293	1011943	1183_4	101.5	chr16_11982220_ATTTG_A	intron_variant	MODIFIER	0.227281	0.318102	0.486935	7.88904	0.397637	-0.0153771	-0.0226976	0.0268288	0.0131261	0.0120496	0.0731249	0.205817	0.486217	0.302017	0.472011	X4080
16:11991486:A:C	SNX29	C	0.0118	0.0021	7.38732	0	3.343	4	0.5021	0	11491486	12491486	1000000	1404_1	0	chr16_11991486_A_C	intron_variant	MODIFIER	0.72448	0.400425	0.081343	7.42948	0.382097	0.0239453	0.0249705	0.00650077	0.0120963	-0.0118383	0.214401	0.721333	0.321226	0.643272	0.456149	X30220
16:12008930:C:T	SNX29	T	0.0105	0.0018	8.17121	7.1	4.304	4	0.3664	0	11508930	12522091	1013161	806_3	6580.5	chr16_12008930_C_T	intron_variant	MODIFIER	0.929998	1.27134	0.123964	7.70391	0.135357	0.0274243	0.0486747	0.0191261	0.0103394	-0.00526356	0.213123	0.541345	0.0523788	0.484178	0.279399	X50
16:1202441:T:C	CACNA1H	C	0.0154	0.0022	11.7908	43.9	5.345	3	0.1482	0	698374	1705832	1007458	573_1	338	chr16_1202441_T_C	missense_variant	MODERATE	0.132478	1.98502		10.9969	0.872219	0.0148877	0.098248		0.0149407	0.0326752	0.0328871	0.134401		0.322848	0.12773	X30150
16:12473360:G:C	SNX29	C	0.0153	0.0023	10.4891	28.4	5.585	4	0.2324	0	11964781	13000502	1035721	206_5	9281.5	chr16_12473360_G_C	intron_variant	MODIFIER	1.26634	1.40399	0.380019	9.81272	0.0543899	0.0664502	0.0619922	0.0344101	0.0150222	0.00221625	0.0522914	0.276894	0.140087	0.26579	0.371429	igf1
16:1299208:T:C	AC120498.4	C	-0.0174	0.0022	14.2722	0	2.098	4	0.7177	0	702369	2649787	1947418	1137_1	376870	chr16_1299208_T_C	upstream_gene_variant	MODIFIER	0.138207	0.315817	0.19393	14.524	0.140575	-0.00471954	-0.0211019	0.0233558	-0.0180693	-0.00598903	0.587814	0.731757	0.912972	0.712459	0.754696	X30140
16:1299658:T:G	AC120498.4	G	-0.0146	0.0022	10.2487	7.4	4.319	4	0.3645	0	787716	1973865	1186149	70_1	81132.5	chr16_1299658_T_G	upstream_gene_variant	MODIFIER	1.48793	0.421148	0.326063	9.7712	0.36054	-0.0330107	0.0269301	0.0352672	-0.0146114	-0.0121794	0.651281	0.249442	0.0896226	0.276763	0.304937	X30190
16:1313877:C:T	UBE2I	T	0.0179	0.0023	14.4363	0	1.973	4	0.7406	0	701114	2646485	1945371	877_1	359922	chr16_1313877_C_T	5_prime_UTR_variant	MODIFIER	0.0796384	0.337785	0.0970406	14.6754	0.200958	0.00293162	0.0226326	-0.0121214	0.0185791	0.00835074	0.533759	0.250464	0.0937795	0.262766	0.227233	X30000
16:1313877:C:T	UBE2I	T	0.0132	0.0023	7.95624	41.8	6.872	4	0.1428	0	810090	1816424	1006334	1499_1	620	chr16_1313877_C_T	5_prime_UTR_variant	MODIFIER	1.92491	0.0841284	0.987267	7.16795	0.612831	0.0365285	-0.00652803	-0.0765494	0.0127607	0.0197764	0.534041	0.250558	0.0936321	0.262759	0.227392	X30160
16:1317609:C:A	UBE2I	A	-0.0146	0.0022	10.4274	0	1.208	4	0.8767	0	794839	1824817	1029978	952_1	7781	chr16_1317609_C_A	intron_variant	MODIFIER	0.700986	0.0227124	0.143452	10.263	0.165087	-0.0222301	0.00183003	0.0182896	-0.0148111	-0.0065076	0.278388	0.627664	0.90343	0.605953	0.649347	ca
16:14287318:G:C	-	C	-0.0116	0.002	7.9813	0	1.82	4	0.7689	0	13787318	14787318	1000000	411_2	0	chr16_14287318_G_C	intergenic_variant	MODIFIER	0.693385	0.921373	0.0244908	7.28795	0.455504	-0.0183902	-0.0451669	0.00206225	-0.011323	-0.0146088	0.48901	0.303133	0.555314	0.383976	0.312797	ldld
16:14300987:C:T	MIR193B	T	0.0273	0.0019	44.6698	51.5	8.242	4	0.08309	0	13567012	16693782	3126770	806_4	829410	chr16_14300987_C_T	upstream_gene_variant	MODIFIER	0.0396199	0.508829	0.695995	45.85	0.16051	0.00162813	0.0296364	0.0360379	0.0282794	-0.00596515	0.347322	0.252978	0.559698	0.321836	0.299585	X50
16:14564596:G:T	PARN	T	-0.015	0.0023	9.99568	0	1.619	3	0.6551	0	13926827	15130732	1203905	206_6	35816.5	chr16_14564596_G_T	intron_variant	MODIFIER	0.836557	0.206168		9.70119	0.352035	-0.030966	0.0138467		-0.0150494	-0.0143168	0.136369	0.331439		0.260243	0.183268	igf1
16:14835212:A:G	NOMO1	G	0.0585	0.0103	7.8242	0	0	0	1	0	14335212	15335212	1000000	341_4	0	chr16_14835212_A_G	intron_variant	MODIFIER				7.82413					0.0585309					0.00991811		X30010
16:14835212:A:G	NOMO1	G	0.0571	0.0105	7.30566	0	0	0	1	0	14335212	15335212	1000000	602_3	0	chr16_14835212_A_G	intron_variant	MODIFIER				7.3057					0.0571338					0.00991811		X30020
16:14869353:T:C	NOMO1	C	0.0236	0.0021	27.2875	20.8	5.047	4	0.2825	0	13906550	16245083	2338533	12_3	206464	chr16_14869353_T_C	intron_variant	MODIFIER	1.56369	0.604032	0.523457	26.6964	0.307474	0.0538268	0.032663	-0.0384878	0.0237197	0.0110556	0.11571	0.433525	0.20481	0.408221	0.311243	hdl
16:14869353:T:C	NOMO1	C	0.0169	0.0022	14.2047	23.8	5.249	4	0.2627	0	14369353	15988669	1619316	23_2	309658	chr16_14869353_T_C	intron_variant	MODIFIER	1.5217	0.116046	0.598408	13.9773	0.1694	0.053149	0.00840047	-0.0423669	0.0170366	0.00671745	0.115677	0.433581	0.204376	0.408154	0.311037	apoa
16:14869353:T:C	NOMO1	C	-0.0125	0.002	9.28341	0	3.719	4	0.4454	0	14369353	15369353	1000000	664_6	0	chr16_14869353_T_C	intron_variant	MODIFIER	0.755631	0.150558	0.360242	8.39212	1.63036	-0.0313793	0.0101371	-0.0279412	-0.0120301	-0.0348423	0.116287	0.435921	0.204149	0.408288	0.311657	X30110
16:14882282:A:G	NOMO1	G	-0.0153	0.0027	7.86519	0	1.114	4	0.892	0	14382282	15602710	1220428	514_4	110214	chr16_14882282_A_G	intron_variant	MODIFIER	0.407725	0.109257	0.00583463	7.45169	0.84526	-0.0126788	0.0102798	0.000540051	-0.0153501	-0.025608	0.562565	0.85056	0.760387	0.840441	0.791954	X30120
16:15036083:C:T	PDXDC1	T	-0.0131	0.002	10.2482	37.2	6.369	4	0.1732	0	14369353	15661894	1292541	526_5	20459.5	chr16_15036083_C_T	synonymous_variant	LOW	2.27635	0.279275	0.147106	9.8056	0.0814864	-0.095356	-0.0171822	0.0612582	-0.0129921	-0.00347731	0.0582847	0.381643	0.00772201	0.408434	0.266251	alp
16:15042718:C:CTATTTATT	NTAN1	CTATTTATT	0.0132	0.0022	8.35057	16.7	4.803	4	0.3081	0	14542718	15661894	1119176	606_4	59588	chr16_15042718_C_CTATTTATT	intron_variant	MODIFIER	0.563662	0.838664	0.0512197	7.83855	1.27763	-0.0391396	0.0417153	-0.0128165	0.0128811	0.0372264	0.0506577	0.358712	0.0257075	0.297429	0.170325	X30210
16:15044996:T:C	NTAN1	C	0.0141	0.0023	8.99439	0	0.881	4	0.9272	0	13815363	15554097	1738734	1392_3	360266	chr16_15044996_T_C	non_coding_transcript_exon_variant	MODIFIER	0.435464	0.0446689	0.00155189	8.97319	0.153952	0.016743	-0.00360707	0.000136764	0.0144739	0.00602083	0.218206	0.347701	0.409667	0.308573	0.384727	tp
16:15045194:A:G	NTAN1	G	0.0172	0.0024	12.5057	0	1.675	4	0.7953	0	13926827	16037358	2110531	1247_2	63101.5	chr16_15045194_A_G	non_coding_transcript_exon_variant	MODIFIER	0.440981	0.0556025	0.273569	12.1097	0.866465	0.0172488	0.00443614	-0.0202645	0.0173286	0.0232878	0.205474	0.344608	0.400317	0.304636	0.379826	alb
16:15056648:C:A	PDXDC1	A	-0.0278	0.0022	34.7945	0	2.041	4	0.7282	0	13887463	16245083	2357620	865_5	9625	chr16_15056648_C_A	intron_variant	MODIFIER	0.879591	0.00461877	0.351823	34.1142	0.888239	-0.0601996	0.000375397	-0.150704	-0.0278683	-0.0290936	0.0389959	0.343455	0.0057943	0.296432	0.168711	trig
16:15056648:C:A	PDXDC1	A	0.021	0.0023	18.7642	12.6	4.575	4	0.3338	0	13928719	16245083	2316364	1153_3	30253	chr16_15056648_C_A	intron_variant	MODIFIER	0.949991	0.230089	0.0298191	19.0222	0.350127	0.0677297	0.0158749	-0.0158725	0.0214065	-0.0152397	0.0389271	0.342324	0.00611702	0.296142	0.168312	shbg
16:15287732:A:G	-	G	-0.0116	0.0021	7.82391	0	2.784	4	0.5946	0	14784246	15787732	1003486	842_3	1743	chr16_15287732_A_G	intergenic_variant	MODIFIER	0.686128	0.573222	0.0534341	7.59777	0.47944	-0.0190174	0.0318669	0.00538853	-0.0116944	-0.0144843	0.393981	0.666983	0.176867	0.594961	0.384538	X30300
16:15727006:C:T	MYH11	T	0.0146	0.0021	11.6544	18.4	4.905	4	0.2972	0	15060072	16269041	1208969	546_4	62449.5	chr16_15727006_C_T	missense_variant	MODERATE	0.0280195	1.13743	0.245787	10.6422	1.82552	-0.00216344	0.0669442	0.0182301	0.0141449	0.0418315	0.0785024	0.145006	0.271206	0.288072	0.217115	X30100
16:16017082:CCT:C	ABCC1	C	0.0135	0.002	10.5391	40.9	6.773	4	0.1484	0	15506816	16536139	1029323	925_4	4395.5	chr16_16017082_CCT_C	intron_variant	MODIFIER	0.103111	0.935502	2.17518	9.81993	0.132908	0.00461275	0.0407833	0.0788608	0.013266	0.00496634	0.246549	0.49016	0.364043	0.576736	0.377652	X30070
16:16029191:C:A	ABCC1	A	-0.0164	0.0022	13.3157	14.1	4.656	4	0.3245	0	15500744	16548929	1048185	1404_2	4354.5	chr16_16029191_C_A	intron_variant	MODIFIER	0.135309	0.394965	0.112446	14.0294	0.327961	0.00500001	0.0226425	-0.00825644	-0.0173175	-0.0103206	0.520021	0.622301	0.409906	0.666646	0.475644	X30220
16:16036667:C:G	ABCC1	G	0.0168	0.0022	13.34	44.5	7.21	4	0.1252	0	15442063	16690503	1248440	412_4	29616	chr16_16036667_C_G	intron_variant	MODIFIER	0.76256	0.382416	0.0665724	13.857	0.891326	-0.0324639	-0.0223988	-0.00535505	0.0174884	0.02503	0.836423	0.399961	0.383856	0.313624	0.275917	hba1c
16:16043222:GTTTTTTTT:G	ABCC1	G	-0.0222	0.0028	14.5197	24	5.262	4	0.2614	0	15526432	16559083	1032651	698_5	464.5	chr16_16043222_GTTTTTTTT_G	intron_variant	MODIFIER	0.485675	0.22858	0.634113	14.9794	0.318803	0.0365335	-0.0204371	0.0584415	-0.0228762	-0.020947	0.0420412	0.144238	0.0975904	0.154905	0.0640711	X30260
16:16057195:AAAAG:A	ABCC1	A	-0.0176	0.0027	10.3748	70.1	13.389	4	0.009522	0	15535394	16608599	1073205	869_4	14801.5	chr16_16057195_AAAAG_A	intron_variant	MODIFIER	0.995113	0.0982128	1.11847	11.8832	0.38872	0.0272047	-0.0103571	0.0522316	-0.0194251	-0.0172911	0.28704	0.120735	0.394217	0.166667	0.136409	X30270
16:16059083:T:C	ABCC1	C	-0.0149	0.0023	9.78304	15.9	4.759	4	0.313	0	15539237	16608599	1069362	69_2	14835	chr16_16059083_T_C	intron_variant	MODIFIER	0.489551	1.23607	0.501999	9.21866	0.722285	-0.0154067	-0.0644866	0.0279185	-0.0147983	-0.0242297	0.658231	0.187338	0.405278	0.225611	0.178599	X30050
16:16059083:T:C	ABCC1	C	-0.0154	0.0025	9.50404	24.2	5.277	4	0.2601	0	15536667	16559083	1022416	346_2	11208	chr16_16059083_T_C	intron_variant	MODIFIER	1.32388	0.125537	0.470707	8.65917	1.37346	-0.0311196	0.0109747	0.0277362	-0.015103	-0.037873	0.658231	0.187338	0.405278	0.22561	0.178599	X30060
16:16105799:G:A	ABCC1	A	0.0131	0.0023	7.85232	0	3.65	4	0.4555	0	15605799	16605799	1000000	92_3	0	chr16_16105799_G_A	intron_variant	MODIFIER	0.255405	0.665134	0.733685	7.78025	0.249523	-0.00873327	0.0360973	0.0387109	0.0133986	0.0089985	0.361284	0.285369	0.317861	0.221493	0.276847	X30040
16:16162910:T:A	ABCC6	A	0.0602	0.0072	16.3094	0	2.365	3	0.5002	0	15538475	16876234	1337759	602_4	44444.5	chr16_16162910_T_A	intron_variant	MODIFIER	0.855047	0.130762		16.2894	0.164006	0.243124	0.0522806		0.0604862	-0.0371655	0.00201288	0.00705533		0.020897	0.00620172	X30020
16:16165739:G:A	ABCC6	A	0.1059	0.0067	55.838	15.9	3.565	3	0.3124	0	15578172	16868392	1290220	874_2	57543	chr16_16165739_G_A	missense_variant	MODERATE	1.9615	0.40665		54.3744	1.0982	0.343732	0.0826474		0.106083	0.0776629	0.00316056	0.0211586		0.0272487	0.031019	phos
16:16165739:G:A	ABCC6	A	0.0507	0.0062	15.6678	24.7	3.987	3	0.2629	0	15585147	16876234	1291087	341_5	64951.5	chr16_16165739_G_A	missense_variant	MODERATE	0.642572	0.416221		15.9897	0.238541	0.157106	0.0810424		0.0520051	-0.0230992	0.00299057	0.0207947		0.0271784	0.0314438	X30010
16:16165739:G:A	ABCC6	A	0.0488	0.0063	14.1277	33.1	4.487	3	0.2134	0	15585147	16876234	1291087	973_3	64951.5	chr16_16165739_G_A	missense_variant	MODERATE	0.806315	0.85923		14.1553	0.158612	0.185388	0.138197		0.0495747	-0.0163285	0.00299057	0.0207947		0.0271784	0.0314438	X30030
16:16165739:G:A	ABCC6	A	0.0474	0.0067	11.9083	33.2	4.489	3	0.2132	0	15662910	16690503	1027593	952_3	10967.5	chr16_16165739_G_A	missense_variant	MODERATE	1.30921	0.348449		11.8646	0.204208	0.262284	-0.0736982		0.048053	0.0218304	0.00315418	0.0211066		0.0272614	0.0309702	ca
16:162650:C:T	HBM	T	-0.0579	0.0034	66.0344	0	3.81	4	0.4323	0	0	2608569	2608569	787_1	1.14163e+06	chr16_162650_C_T	intron_variant	MODIFIER	0.858826	0.0712126	0.965492	65.3636	0.825267	-0.0323946	0.00886701	-0.0691347	-0.059	-0.0437637	0.12503	0.0900303	0.139518	0.100178	0.0578212	X30250
16:162650:C:T	HBM	T	-0.0544	0.0033	58.672	0	2.624	4	0.6226	0	0	2646082	2646082	842_1	1160391	chr16_162650_C_T	intron_variant	MODIFIER	0.740482	0.0639186	0.637711	58.118	0.778453	-0.0289829	-0.00804817	-0.0513622	-0.0554547	-0.0419859	0.12503	0.0900303	0.139518	0.100178	0.0578212	X30300
16:165107:C:A	HBZP1	A	-0.0588	0.0031	77.8102	32	5.883	4	0.208	0	0	2607194	2607194	708_1	1138490	chr16_165107_C_A	non_coding_transcript_exon_variant	MODIFIER	0.708725	0.294814	0.345075	77.376	1.64498	-0.0217548	-0.0335031	-0.0303283	-0.0603097	-0.0656665	0.273856	0.0769522	0.153253	0.119157	0.0675902	X30240
16:165107:C:A	HBZP1	A	-0.0536	0.0031	65.3947	38.1	6.458	4	0.1674	0	0	2654834	2654834	790_1	1162310	chr16_165107_C_A	non_coding_transcript_exon_variant	MODIFIER	0.473452	0.220299	0.233536	65.345	1.64345	-0.0159937	-0.0263916	-0.0218272	-0.0552034	-0.065507	0.273856	0.0769522	0.153253	0.119157	0.0675902	X30290
16:17310514:C:A	XYLT1	A	0.0152	0.0027	7.66134	0	1.491	4	0.8282	0	16810514	17810514	1000000	806_5	0	chr16_17310514_C_A	intron_variant	MODIFIER	0.356272	0.149304	0.186566	7.04892	1.15566	0.0205297	-0.0175118	0.0186406	0.0148718	0.0327777	0.0750742	0.0819902	0.12763	0.125435	0.173999	X50
16:17381589:G:C	XYLT1	C	-0.0147	0.002	12.2764	59.1	9.777	4	0.04436	0	16853995	17911417	1057422	206_7	1117	chr16_17381589_G_C	intron_variant	MODIFIER	0.0506243	0.266087	1.8655	12.4642	0.930086	-0.00203515	0.0160682	0.165807	-0.0151324	-0.0249954	0.507932	0.48428	0.0489578	0.457648	0.28866	igf1
16:1759244:CGGGCAGACCCTGCCTGTGGG:C	MAPK8IP3	C	0.0231	0.0039	8.48772	0	0.713	4	0.9498	0	1259244	2292972	1033728	1328_1	16864	chr16_1759244_CGGGCAGACCCTGCCTGTGGG_C	intron_variant	MODIFIER	0.470657	0.0441097	0.524787	8.14357	0.206382	0.0170698	0.00676508	0.0518527	0.0235971	0.0126626	0.261038	0.0715525	0.0980188	0.081032	0.096674	tes
16:1796475:G:C	HAGH	C	-0.0135	0.0022	9.2815	0	2.251	4	0.6897	0	1281911	2359656	1077745	896_2	24308.5	chr16_1796475_G_C	intron_variant	MODIFIER	0.0345562	0.291153	0.297383	9.57051	0.0978268	-0.00163796	-0.019427	0.0197074	-0.0140173	-0.00386026	0.749942	0.731898	0.629123	0.710611	0.662786	X30090
16:182397:AGAGT:A	HBQ1	A	-1.5731	0.0279	690.975	0	0	0	1	0	0	5408445	5408445	69_1	2.52183e+06	chr16_182397_AGAGT_A	downstream_gene_variant	MODIFIER				690.972					-1.57312					0.00128479		X30050
16:182397:AGAGT:A	HBQ1	A	-1.3991	0.0279	548.313	0	0	0	1	0	0	5408445	5408445	92_1	2.52183e+06	chr16_182397_AGAGT_A	downstream_gene_variant	MODIFIER				548.312					-1.39909					0.00128479		X30040
16:182397:AGAGT:A	HBQ1	A	0.8538	0.0285	196.863	0	0	0	1	0	0	2675672	2675672	341_1	1155439	chr16_182397_AGAGT_A	downstream_gene_variant	MODIFIER				196.864					0.853788					0.00128478		X30010
16:182397:AGAGT:A	HBQ1	A	-0.8785	0.0295	194.395	0	0	0	1	0	0	1505407	1505407	346_1	570306	chr16_182397_AGAGT_A	downstream_gene_variant	MODIFIER				194.394					-0.878547					0.0012848		X30060
16:182397:AGAGT:A	HBQ1	A	0.4285	0.0286	50.1165	0	0	0	1	0	0	1192049	1192049	925_1	413628	chr16_182397_AGAGT_A	downstream_gene_variant	MODIFIER				50.1163					0.428522					0.00128479		X30070
16:182397:AGAGT:A	HBQ1	A	-0.1901	0.0262	12.3797	0	0	0	1	0	0	700185	700185	1223_1	167696	chr16_182397_AGAGT_A	downstream_gene_variant	MODIFIER				12.3796					-0.190066					0.00127486		tbil
16:18814295:C:T	SMG1	T	0.0158	0.0021	13.7053	0	0.576	4	0.9657	0	18265880	19435766	1169886	412_5	36528	chr16_18814295_C_T	intron_variant	MODIFIER	0.223335	0.409234	0.0251445	13.5015	0.309952	0.00884253	0.0242249	0.0024653	0.0160552	0.0100755	0.405234	0.635162	0.235324	0.547561	0.486953	hba1c
16:18926156:AAGG:A	SMG1	A	-0.0104	0.0019	7.56767	0	0.146	4	0.9975	0	18348318	19426156	1077838	546_5	38919	chr16_18926156_AAGG_A	5_prime_UTR_variant	MODIFIER	0.142316	0.155247	0.202432	7.3112	0.423116	-0.00563243	-0.0100957	-0.0165218	-0.0104585	-0.012467	0.317633	0.534348	0.233035	0.478388	0.453106	X30100
16:19265275:T:C	SYT17	C	0.0112	0.002	7.52695	22.9	5.189	4	0.2684	0	18764023	19767303	1003280	606_5	388	chr16_19265275_T_C	intron_variant	MODIFIER	0.242896	0.07955	0.508558	8.21807	0.395663	-0.00906625	-0.00557058	0.0692443	0.0119423	-0.0136225	0.309485	0.490879	0.954009	0.487682	0.721549	X30210
16:19266158:G:A	SYT17	A	-0.0126	0.002	9.29209	0	1.747	4	0.7822	0	18762724	19768226	1005502	206_8	683	chr16_19266158_G_A	intron_variant	MODIFIER	1.17083	0.0262191	0.0918008	8.91994	0.0383071	-0.0277634	0.00194683	-0.016541	-0.0126198	-0.00172831	0.370505	0.494129	0.952739	0.483591	0.719844	igf1
16:19268226:T:C	SYT17	C	-0.0142	0.0018	14.1229	0	1.88	4	0.7579	0	18733102	19768226	1035124	806_6	17562	chr16_19268226_T_C	3_prime_UTR_variant	MODIFIER	0.254258	0.800595	0.226754	13.2327	1.15692	-0.0115069	-0.0358738	-0.0603212	-0.0139385	-0.0306542	0.835002	0.543623	0.984218	0.560363	0.784406	X50
16:1947003:C:T	RPL3L	T	-0.0553	0.0059	20.3604	0	0.748	4	0.9453	0	1447003	4200622	2753619	311_1	876810	chr16_1947003_C_T	missense_variant	MODERATE	0.170606	0.693897	0.320428	19.2262	1.24052	-0.0460773	-0.118487	-0.0702416	-0.0545974	-0.0746367	0.00414478	0.0213208	0.0217286	0.0314208	0.0337196	cre
16:1985783:C:T	AC005606.2	T	0.0182	0.0026	11.9626	25.4	5.36	4	0.2523	0	1484011	2956022	1472011	925_2	234234	chr16_1985783_C_T	non_coding_transcript_exon_variant	MODIFIER	0.0995946	0.934171	0.398468	11.9685	0.828984	-0.00843346	-0.0587341	0.0646073	0.0185632	0.0223164	0.0549804	0.144449	0.0344015	0.190266	0.313024	X30070
16:19960935:GA:G	-	G	0.0213	0.0037	8.02942	0	0.69	3	0.8756	0	19460935	20460935	1000000	1153_4	0	chr16_19960935_GA_G	intergenic_variant	MODIFIER	0.804976	0.474492		7.18164	0.669783	0.0228822	0.0358416		0.0208159	0.0501837	0.37844	0.16888		0.0847729	0.0366849	shbg
16:19964188:A:AATTTATTT	-	AATTTATTT	0.0167	0.0029	8.19818	0	0.56	3	0.9055	0	19407665	21446615	2038950	544_5	462952	chr16_19964188_A_AATTTATTT	intergenic_variant	MODIFIER	0.374609	0.273176		7.74943	0.666989	0.015966	0.024238		0.0164345	0.0395779	0.162928	0.134423		0.134441	0.0534218	X30080
16:19966411:C:T	-	T	0.0163	0.0028	8.06525	0	1.447	3	0.6945	0	19419599	20468012	1048413	444_2	22605.5	chr16_19966411_C_T	intergenic_variant	MODIFIER	0.765847	0.784148		7.2567	0.581763	0.021487	0.0509946		0.0157857	0.0381227	0.323821	0.156992		0.143451	0.0487307	chol
16:19968012:A:C	-	C	-0.033	0.0028	30.9348	54.2	6.552	3	0.08765	0	18986445	20891177	1904732	203_6	29201	chr16_19968012_A_C	intergenic_variant	MODIFIER	2.10517	1.18139		27.6617	3.05441	-0.0398836	-0.066187		-0.0318913	-0.10822	0.371611	0.156031		0.143524	0.0491576	X21001
16:19968012:A:C	-	C	-0.0332	0.0028	30.9038	60.4	7.576	3	0.05564	0	18986445	20891177	1904732	207_6	29201	chr16_19968012_A_C	intergenic_variant	MODIFIER	2.32216	1.33068		27.3588	3.23978	-0.0426098	-0.0720037		-0.0319501	-0.111692	0.371842	0.155154		0.143522	0.0495524	X23104
16:19968012:A:C	-	C	-0.0223	0.0028	14.5608	44.6	5.42	3	0.1435	0	19321267	20897207	1575940	332_3	141225	chr16_19968012_A_C	intergenic_variant	MODIFIER	1.64808	1.04605		12.5288	1.97669	-0.0341627	-0.0599242		-0.0211342	-0.08296	0.371389	0.156031		0.14353	0.0493905	X49
16:19968012:A:C	-	C	-0.021	0.0028	12.8204	0	2.948	3	0.3997	0	19131348	20891177	1759829	301_5	43250.5	chr16_19968012_A_C	intergenic_variant	MODIFIER	1.24426	0.414148		11.3961	1.59834	-0.0286451	-0.0313794		-0.0201816	-0.0725461	0.371418	0.156031		0.143521	0.0493853	X48
16:200185:G:A	LUC7L	A	-0.426	0.0294	46.9024	0	0	0	1	0	0	2782169	2782169	602_1	1.1909e+06	chr16_200185_G_A	intron_variant	MODIFIER				46.9023					-0.426028					0.00123615		X30020
16:20049331:T:A	GPR139	A	0.021	0.0023	18.9266	49.5	7.919	4	0.09459	0	19544994	20574915	1029921	1328_3	10623.5	chr16_20049331_T_A	intron_variant	MODIFIER	0.10838	1.08612	0.937755	19.3904	0.197785	0.00520143	-0.0528817	0.0480423	0.0216966	0.00890464	0.229409	0.320468	0.379562	0.33376	0.214851	tes
16:2036420:C:T	SLC9A3R2	T	-0.1082	0.0129	16.4012	0	0.537	1	0.4638	0	1530570	2608569	1077999	1390_1	33149.5	chr16_2036420_C_T	missense_variant	MODERATE				15.9098	1.01717				-0.107112	-0.192307				0.00678626	0.00385315	X4079
16:2036420:C:T	SLC9A3R2	T	-0.1076	0.0128	16.2765	1.6	1.016	1	0.3135	0	783561	2782169	1998608	1183_1	253555	chr16_2036420_C_T	missense_variant	MODERATE				16.4989	0.0249561				-0.109039	0.00809013				0.00678632	0.00385315	X4080
16:2036420:C:T	SLC9A3R2	T	-0.0966	0.0125	13.9559	0	0.381	1	0.5371	0	1536420	2782169	1245749	973_1	122874	chr16_2036420_C_T	missense_variant	MODERATE				13.5778	0.830049				-0.0957489	-0.167706				0.00684351	0.00386247	X30030
16:20381010:G:A	PDILT	A	-0.0798	0.0026	210.439	79.2	19.205	4	0.0007164	0	19770092	21748194	1978102	311_2	378133	chr16_20381010_G_A	intron_variant	MODIFIER	0.5285	4.86512	0.638475	206.974	3.66649	0.0341429	-0.172006	-0.0495999	-0.0806527	-0.0630109	0.0507297	0.139623	0.148962	0.196905	0.218433	cre
16:20381010:G:A	PDILT	A	-0.0698	0.0025	168.507	67	12.119	4	0.01649	0	19757914	21695272	1937358	393_4	345583	chr16_20381010_G_A	intron_variant	MODIFIER	0.333816	3.94012	1.0954	163.37	4.48949	0.024822	-0.151149	-0.0702796	-0.0699651	-0.0702956	0.0506713	0.13957	0.14889	0.196919	0.218505	cys
16:20381010:G:A	PDILT	A	-0.0366	0.0026	43.6218	17	4.822	4	0.3061	0	19834835	21554180	1719345	996_2	313498	chr16_20381010_G_A	intron_variant	MODIFIER	0.26001	1.57079	0.148556	42.7763	1.15982	0.0205585	-0.0881246	-0.0150955	-0.0369306	-0.0315841	0.0507297	0.139623	0.148864	0.196898	0.218433	bun
16:20381010:G:A	PDILT	A	-0.0206	0.0026	14.4114	54.2	8.732	4	0.06815	0	19529486	21580730	2051244	1390_3	174098	chr16_20381010_G_A	intron_variant	MODIFIER	1.33837	0.350608	0.359682	14.985	0.485059	0.0662784	0.0295487	-0.0309022	-0.0214192	-0.0167759	0.0504805	0.141499	0.149952	0.196955	0.217114	X4079
16:20381010:G:A	PDILT	A	-0.0169	0.0027	9.57741	0	3.423	4	0.4897	0	19881010	20881010	1000000	1403_1	0	chr16_20381010_G_A	intron_variant	MODIFIER	0.174731	0.229134	1.22321	9.43876	0.0638539	-0.0146152	-0.0217952	-0.0796401	-0.0170694	0.00315088	0.0508689	0.139738	0.147235	0.196874	0.218378	vitd
16:20381010:G:A	PDILT	A	0.0156	0.0026	8.90483	0	3.36	4	0.4995	0	19881010	20881010	1000000	1100_3	0	chr16_20381010_G_A	intron_variant	MODIFIER	0.266482	0.32697	0.531927	9.02196	0.44396	0.0197075	-0.02782	-0.0426135	0.0159816	0.0157581	0.0506	0.141102	0.149292	0.196829	0.217016	X30180
16:2038311:C:T	SLC9A3R2	T	-0.0196	0.0025	14.0668	48.8	5.863	3	0.1185	0	1537459	2652693	1115234	664_2	56765	chr16_2038311_C_T	3_prime_UTR_variant	MODIFIER	0.0354782	0.836025		14.5722	0.640134	0.00194389	0.0434485		-0.0202998	-0.0286312	0.160858	0.269959		0.19066	0.101186	X30110
16:20728935:C:T	ACSM3	T	-0.0189	0.0026	12.024	0	1.792	4	0.7739	0	20182745	21443892	1261147	806_7	84383.5	chr16_20728935_C_T	intron_variant	MODIFIER	0.595313	0.621085	1.04289	10.9998	0.453571	-0.028561	-0.0371492	-0.0558467	-0.018465	-0.0159361	0.0881641	0.216713	0.223696	0.133148	0.203451	X50
16:20807738:T:TA	REXO5	TA	-0.014	0.002	11.5621	46.3	7.445	4	0.1141	0	20183643	21580730	1397087	896_6	74448.5	chr16_20807738_T_TA	intron_variant	MODIFIER	0.400908	1.98888	0.282309	9.8943	2.14934	-0.0189032	-0.06892	-0.0236562	-0.013137	-0.0388523	0.141707	0.422948	0.176956	0.584845	0.43918	X30090
16:20903925:T:C	LYRM1	C	0.0173	0.0023	13.4025	12.3	4.56	4	0.3355	0	20175311	21573700	1398389	606_6	29419.5	chr16_20903925_T_C	intron_variant	MODIFIER	1.084	0.949531	0.334715	12.9711	0.293048	0.0276153	0.0452258	0.0216833	0.017473	-0.01024	0.686303	0.671817	0.483491	0.743012	0.688456	X30210
16:20903925:T:C	LYRM1	C	0.0158	0.0023	11.4041	0	2.304	4	0.68	0	20183643	21438688	1255045	573_4	92759.5	chr16_20903925_T_C	intron_variant	MODIFIER	0.634651	0.575064	0.338764	11.1733	0.143435	0.0189064	0.0315472	0.0215615	0.0161116	-0.00558753	0.686303	0.671817	0.483491	0.743012	0.688456	X30150
16:2092352:G:A	PKD1	A	-0.0432	0.0037	30.3952	26.3	4.073	3	0.2537	0	1538518	2764022	1225504	526_2	58918	chr16_2092352_G_A	intron_variant	MODIFIER	0.442733	0.049443		31.0303	0.24109	0.0707349	0.0056244		-0.044142	-0.0195236	0.00927655	0.112326		0.0761329	0.0426553	alp
16:20928776:ATTTT:A	LYRM1	A	0.013	0.002	9.93892	13	4.598	4	0.331	0	20177618	21438394	1260776	341_6	120770	chr16_20928776_ATTTT_A	downstream_gene_variant	MODIFIER	0.480788	0.233119	0.205583	10.4216	0.477674	0.0152163	-0.0152294	0.0178433	0.0136385	-0.0142082	0.332183	0.383773	0.18426	0.554701	0.393428	X30010
16:2094399:C:G	PKD1	G	-0.0256	0.0037	11.157	0	2.242	3	0.5238	0	946612	2675822	1729210	96_1	283182	chr16_2094399_C_G	intron_variant	MODIFIER	0.47114	0.997321		10.288	0.956529	-0.0735547	-0.0677931		-0.0247692	-0.0563729	0.00917378	0.110015		0.0788684	0.0421581	X30130
16:2104536:G:A	PKD1	A	-0.097	0.0072	40.6488	69.4	9.82	3	0.02016	0	1457275	2741220	1283945	595_2	5288.5	chr16_2104536_G_A	missense_variant	MODERATE	0.188156	1.53678		41.1051	1.01412	0.0704881	0.389214		-0.09785	-0.284299	0.00192622	0.00490196		0.01978	0.00154525	ggt
16:2107194:A:G	PKD1	G	-0.023	0.0035	10.2588	0	2.266	4	0.6869	0	1575833	2702777	1126944	1144_1	32111	chr16_2107194_A_G	non_coding_transcript_exon_variant	MODIFIER	1.06956	0.185381	0.210698	9.67523	0.648774	-0.039001	0.0179074	0.0402836	-0.0229516	-0.0304089	0.134941	0.148316	0.0335979	0.10355	0.105196	nap
16:21076710:C:T	DNAH3	T	-0.0127	0.0021	8.98297	0	3.795	4	0.4345	0	19881010	21580730	1699720	1183_5	345840	chr16_21076710_C_T	intron_variant	MODIFIER	1.17257	1.46211	0.13118	7.74765	0.625924	-0.0261261	-0.0573802	-0.00905013	-0.0120679	-0.0171726	0.477963	0.380127	0.486454	0.429174	0.427058	X4080
16:21080359:GA:G	DNAH3	G	0.0153	0.002	13.3786	0	2.806	4	0.5908	0	19841541	21585229	1743688	992_2	366974	chr16_21080359_GA_G	intron_variant	MODIFIER	0.34199	0.347542	0.133549	13.2492	0.845055	0.0109572	-0.0208088	-0.00931517	0.0156022	0.021403	0.459229	0.379343	0.483567	0.430375	0.426456	ua
16:21080657:G:T	DNAH3	T	-0.0157	0.0022	12.3773	0	3.214	4	0.5227	0	20576702	21580730	1004028	1392_4	1941	chr16_21080657_G_T	intron_variant	MODIFIER	1.76159	0.460514	0.694931	10.6247	1.06546	-0.0366101	-0.0270504	-0.0374962	-0.0148072	-0.0266489	0.459374	0.380747	0.487058	0.430596	0.426116	tp
16:2125322:G:T	PKD1	T	-0.0194	0.0026	12.6124	0	1.185	3	0.7567	0	579010	2656590	2077580	281_1	507522	chr16_2125322_G_T	intron_variant	MODIFIER	0.310728	0.0167552		12.7571	0.0833758	-0.0100042	0.00138827		-0.0200034	-0.00632638	0.457681	0.252074		0.174502	0.0652679	crp
16:2125707:T:C	PKD1	C	-0.0252	0.0026	21.6373	0	1.306	3	0.7276	0	1537459	3266626	1729167	301_2	276336	chr16_2125707_T_C	intron_variant	MODIFIER	0.532503	0.405092		21.5215	0.0156195	-0.0159482	-0.0257975		-0.0256906	0.00123381	0.338146	0.249825		0.181314	0.0659872	X48
16:2135082:T:G	PKD1	G	-0.0268	0.004	10.7174	0	0.084	3	0.9937	0	1575833	2702777	1126944	1392_1	4223	chr16_2135082_T_G	intron_variant	MODIFIER	0.112641	0.389082		10.3681	0.461662	-0.0216788	-0.0390796		-0.0266913	-0.0302036	0.0110396	0.0979064		0.0796329	0.0594215	tp
16:2135082:T:G	PKD1	G	-0.021	0.0038	7.45321	0	0.57	3	0.9033	0	1635082	2635082	1000000	1312_2	0	chr16_2135082_T_G	intron_variant	MODIFIER	0.0523934	0.455696		7.36369	0.106955	0.0101404	-0.041624		-0.021126	-0.00856134	0.0111164	0.0998863		0.079639	0.0583175	X30280
16:222350:G:A	LUC7L	A	0.0154	0.0027	8.18383	0	0.632	4	0.9594	0	0	731300	731300	1332_1	143300	chr16_222350_G_A	intron_variant	MODIFIER	0.207407	0.249067	0.385736	7.64029	0.748472	0.00833078	0.0190869	0.0378572	0.0153232	0.0232078	0.293776	0.221239	0.132032	0.179535	0.253038	bild
16:22414088:G:A	CDR2	A	-0.0223	0.0039	7.95429	0	1.496	3	0.6833	0	21914088	22925312	1011224	393_5	5612	chr16_22414088_G_A	intron_variant	MODIFIER	0.0583574	0.277358		8.02305	0.417846	0.0134775	0.0312255		-0.0225475	-0.0395301	0.00782253	0.0812901		0.0723548	0.0248979	cys
16:227400:G:A	LUC7L	A	0.1144	0.0127	18.6029	0	1.224	2	0.5422	0	0	833492	833492	1312_1	189346	chr16_227400_G_A	5_prime_UTR_variant	MODIFIER		0.0911241		18.7343	0.346465		-0.0318691		0.115715	0.126841		0.0106141		0.00667722	0.00189923	X30280
16:22771748:G:T	-	T	0.0912	0.0158	8.11081	0	0	0	1	0	21762001	23275233	1513232	806_8	253131	chr16_22771748_G_T	intergenic_variant	MODIFIER				8.11078					0.0912228					0.00341403		X50
16:23783168:ATTTTTTT:A	-	A	-0.0161	0.0025	9.79697	0	0.496	4	0.9738	0	23246076	24287909	1041833	573_5	16175.5	chr16_23783168_ATTTTTTT_A	intergenic_variant	MODIFIER	0.191365	0.224416	0.221188	9.34794	0.73015	-0.0198273	-0.0167262	-0.0304854	-0.0158962	-0.0316234	0.0318486	0.210536	0.0627358	0.204011	0.0993338	X30150
16:23783168:ATTTTTTT:A	-	A	-0.0158	0.0025	9.4608	0	1.189	4	0.8799	0	23246076	24287009	1040933	606_7	16625.5	chr16_23783168_ATTTTTTT_A	intergenic_variant	MODIFIER	0.605727	0.0270999	0.31951	9.14819	0.413592	-0.0497831	0.00240733	-0.041873	-0.0157362	-0.0207452	0.0318486	0.210536	0.0627358	0.204011	0.0993338	X30210
16:23816148:G:C	-	C	-0.0147	0.0026	7.52302	12.9	4.593	4	0.3316	0	23297056	24316148	1019092	12_4	9546	chr16_23816148_G_C	intergenic_variant	MODIFIER	0.0789485	0.0656062	0.7884	7.37678	1.13893	-0.00453108	-0.0054012	0.0472528	-0.0149011	-0.0316561	0.148265	0.288351	0.248811	0.195359	0.245882	hdl
16:24041053:A:ATT	PRKCB	ATT	-0.0271	0.0046	8.39287	0	2.039	3	0.5644	0	23533600	24582615	1049015	1144_4	17054.5	chr16_24041053_A_ATT	intron_variant	MODIFIER	0.359175	0.137452		8.68019	0.0606292	0.0543271	0.0310293		-0.0277185	0.0134886	0.0123075	0.0248562		0.0586044	0.00823643	nap
16:24068492:A:AAC	PRKCB	AAC	-0.0285	0.0042	11.0366	38	6.456	4	0.1676	0	23527454	24582615	1055161	514_5	13457.5	chr16_24068492_A_AAC	intron_variant	MODIFIER	0.415536	0.952428	1.16773	10.783	0.491563	-0.0194057	-0.120261	0.158872	-0.0288514	-0.04938	0.123586	0.0318317	0.0266509	0.0614394	0.0207514	X30120
16:2416360:C:CA	ABCA17P	CA	-0.015	0.0022	11.2195	0	2.214	4	0.6964	0	1882790	2956129	1073339	865_2	3099.5	chr16_2416360_C_CA	intron_variant	MODIFIER	0.365363	0.194726	0.453851	11.3309	0.0234239	-0.0116942	0.0126628	-0.0396576	-0.0154219	-0.00106552	0.618447	0.572048	0.856591	0.687984	0.727599	trig
16:243563:T:C	FAM234A	C	-0.0274	0.0022	35.6979	0	2.38	4	0.6662	0	0	1956542	1956542	412_1	734708	chr16_243563_T_C	intron_variant	MODIFIER	0.838284	1.64064	0.371499	34.247	0.526045	-0.0242664	-0.0623064	-0.023254	-0.0275175	-0.015207	0.387479	0.453433	0.590587	0.336569	0.439057	hba1c
16:24567137:T:C	RBBP6	C	-0.0139	0.002	11.5977	0	3.083	4	0.5441	0	23293635	25345454	2051819	203_7	247592	chr16_24567137_T_C	splice_region_variant	LOW	0.633923	0.11148	0.00991453	11.8583	0.27651	-0.0261678	-0.00738673	0.000777204	-0.0143286	0.00959904	0.862574	0.531381	0.405634	0.507302	0.704788	X21001
16:24567137:T:C	RBBP6	C	-0.0139	0.002	11.393	0	3.147	4	0.5335	0	23247026	25337842	2090816	207_7	274703	chr16_24567137_T_C	splice_region_variant	LOW	0.567507	0.0951297	0.00810961	11.7016	0.310355	-0.0242868	-0.00642335	-0.000639285	-0.0143325	0.0105561	0.86262	0.531704	0.406062	0.507502	0.704337	X23104
16:24701527:T:C	TNRC6A	C	0.0121	0.0021	8.17211	0	3.244	4	0.5178	0	24196347	25215743	1019396	393_6	4518	chr16_24701527_T_C	intron_variant	MODIFIER	0.302871	0.140676	0.191703	8.71032	0.0664853	-0.0146075	-0.0094721	-0.0165137	0.0127127	0.00287126	0.857735	0.621086	0.8236	0.636311	0.741692	cys
16:24749725:G:A	TNRC6A	A	0.2178	0.0147	48.8435	0	0	0	1	0	24109171	25553859	1444688	546_6	81790	chr16_24749725_G_A	intron_variant	MODIFIER				48.8431					0.217797					0.00426268		X30100
16:24749725:G:A	TNRC6A	A	0.1219	0.0155	14.4462	0	0	0	1	0	24154407	25408614	1254207	664_7	31785.5	chr16_24749725_G_A	intron_variant	MODIFIER				14.4461					0.121883					0.00426268		X30110
16:24769468:CA:C	TNRC6A	C	-0.0166	0.0022	13.0466	53.7	8.638	4	0.07082	0	23303148	25351093	2047945	301_6	442348	chr16_24769468_CA_C	intron_variant	MODIFIER	0.0489531	0.234835	1.44225	13.7604	0.392573	-0.00200128	0.0156079	-0.0565756	-0.0175797	0.0117955	0.357857	0.285764	0.477824	0.270778	0.419985	X48
16:24769468:CA:C	TNRC6A	C	-0.0125	0.0022	7.76221	20.6	5.041	4	0.2831	0	24215743	25269468	1053725	332_4	26862.5	chr16_24769468_CA_C	intron_variant	MODIFIER	0.408393	0.377963	0.751542	8.05429	0.327807	-0.0127554	0.0224289	-0.0373997	-0.0131278	0.0102409	0.35788	0.285764	0.477824	0.270782	0.419924	X49
16:24792785:AT:A	TNRC6A	A	-0.0134	0.0023	7.93855	0	1.88	4	0.7577	0	24221820	25337842	1116022	877_5	12954	chr16_24792785_AT_A	intron_variant	MODIFIER	0.0895808	0.0470724	0.182196	7.82217	0.840993	-0.0033602	0.00391801	0.0195488	-0.0136204	-0.0257764	0.375431	0.26049	0.112158	0.252179	0.219399	X30000
16:24812071:CAG:C	TNRC6A	C	-0.0163	0.0026	9.72423	0	3.292	4	0.5101	0	24218909	25345454	1126545	1137_4	29889.5	chr16_24812071_CAG_C	intron_variant	MODIFIER	0.899113	0.0502722	0.605196	9.53181	0.305834	-0.0419356	-0.00505728	0.0516646	-0.0163809	-0.0137197	0.0641588	0.149851	0.111792	0.194709	0.152796	X30140
16:24812927:G:A	TNRC6A	A	-0.026	0.0026	22.7201	0	3.393	4	0.4944	0	24172781	25370781	1198000	1183_6	41146	chr16_24812927_G_A	intron_variant	MODIFIER	1.36409	0.285261	1.49795	20.5203	1.42041	-0.0383296	-0.0235509	-0.0911747	-0.0252498	-0.0400614	0.175191	0.152125	0.113593	0.195445	0.163491	X4080
16:24830828:ATTT:A	TNRC6A	A	-0.0153	0.0026	8.64512	0	2.836	4	0.5856	0	24236466	25333822	1097356	1390_4	45684	chr16_24830828_ATTT_A	downstream_gene_variant	MODIFIER	0.330099	0.408291	0.772869	8.32318	0.537938	-0.017898	0.0292775	-0.0580865	-0.0153062	-0.0212821	0.0904672	0.178039	0.117633	0.201572	0.14353	X4079
16:24841794:G:A	SLC5A11	A	-0.0201	0.002	23.83	0	0.659	4	0.9563	0	24001188	25377325	1376137	806_9	152538	chr16_24841794_G_A	upstream_gene_variant	MODIFIER	1.00581	0.0714094	0.463116	22.883	0.601351	-0.0296365	-0.00514551	-0.0260265	-0.0200481	-0.0178468	0.195743	0.317624	0.386551	0.305221	0.269919	X50
16:24975885:C:T	ARHGAP17	T	0.0345	0.0041	16.24	13.8	3.482	3	0.3231	0	24410624	25548299	1137675	992_3	3576.5	chr16_24975885_C_T	intron_variant	MODIFIER	0.621524	0.0243623		16.5497	0.389242	-0.0870431	-0.00301759		0.0353099	0.0297073	0.0104556	0.101397		0.0646567	0.041441	ua
16:250400:T:C	FAM234A	C	-0.0277	0.0027	23.8745	0	0.381	4	0.984	0	0	1018713	1018713	1280_1	258956	chr16_250400_T_C	intron_variant	MODIFIER	0.888834	0.421909	0.711888	22.634	0.58748	-0.028205	-0.0260753	-0.0394379	-0.0278187	-0.0194912	0.212003	0.297081	0.448494	0.194628	0.235931	glu
16:26053769:G:A	HS3ST4	A	1.0349	0.1688	9.06088	0	0	0	1	0	25553769	26553769	1000000	411_3	0	chr16_26053769_G_A	intron_variant	MODIFIER				9.06101					1.03488					3.59429e-05		ldld
16:26053769:G:A	HS3ST4	A	0.9648	0.1699	7.8655	0	0	0	1	0	25553769	26553769	1000000	444_3	0	chr16_26053769_G_A	intron_variant	MODIFIER				7.86558					0.964769					3.58752e-05		chol
16:27315521:T:G	IL4R	G	-0.0184	0.002	18.5884	0	2.736	4	0.6029	0	26805255	30670526	3865271	281_4	1.42237e+06	chr16_27315521_T_G	non_coding_transcript_exon_variant	MODIFIER	0.446799	1.29454	1.05679	17.0335	0.868235	-0.0145423	-0.0516457	-0.0452218	-0.0180027	-0.0209799	0.707213	0.638763	0.38862	0.611762	0.522088	crp
16:27345077:C:T	IL4R	T	0.0316	0.0021	51.5577	0	2.392	4	0.6641	0	26689518	27906423	1216905	573_6	47106.5	chr16_27345077_C_T	non_coding_transcript_exon_variant	MODIFIER	2.19958	0.569424	0.0593748	49.8391	0.677042	0.0449991	0.0319071	0.00448494	0.0317732	0.0185394	0.281329	0.295048	0.513208	0.364917	0.378768	X30150
16:27345077:C:T	IL4R	T	0.0292	0.0021	44.2195	31.3	5.822	4	0.2128	0	26691381	27903519	1212138	606_8	47627	chr16_27345077_C_T	non_coding_transcript_exon_variant	MODIFIER	2.36894	1.04514	0.331978	42.7672	0.468132	0.0473266	0.0491768	-0.0206574	0.0294265	0.0141153	0.281329	0.295048	0.513208	0.364917	0.378768	X30210
16:27469476:C:T	GTF3C1	T	-0.0334	0.0057	8.39534	0	1.207	3	0.7512	0	26969476	28082885	1113409	1137_5	56704.5	chr16_27469476_C_T	missense_variant	MODERATE	0.316208	0.201715		8.50183	0.0200444	0.0772851	-0.0744911		-0.0337564	0.00645073	0.00369259	0.00763217		0.0342632	0.00409567	X30140
16:27582885:C:A	KIAA0556	A	0.0355	0.0052	11.0289	0	1.94	3	0.5849	0	26969476	28274785	1305309	1100_4	39245.5	chr16_27582885_C_A	intron_variant	MODIFIER	0.125172	0.26641		11.19	0.408765	-0.0344509	0.0877893		0.035912	-0.0964844	0.00421186	0.00856292		0.0411903	0.00415028	X30180
16:27582885:C:A	KIAA0556	A	-0.03	0.0052	8.0205	0	1.295	3	0.7303	0	26969476	28082885	1113409	556_3	56704.5	chr16_27582885_C_A	intron_variant	MODIFIER	0.228648	0.353914		8.09464	0.112843	0.0578418	-0.11139		-0.0302372	0.0326574	0.00421186	0.00856292		0.0411903	0.00415028	X30200
16:2786026:T:G	PRSS33	G	-0.0311	0.0023	40.2578	0	1.816	4	0.7696	0	2245466	5217802	2972336	606_2	945608	chr16_2786026_T_G	intron_variant	MODIFIER	0.84825	0.326823	0.713075	39.5217	0.437363	-0.0236611	-0.0208471	-0.0374966	-0.0317124	-0.0135863	0.70015	0.696761	0.416981	0.75555	0.637178	X30210
16:2786026:T:G	PRSS33	G	-0.031	0.0023	40.084	12.2	4.557	4	0.3358	0	2245466	5217802	2972336	573_2	945608	chr16_2786026_T_G	intron_variant	MODIFIER	0.837379	0.00805871	1.57835	39.4339	0.313212	-0.023326	-0.0006639	-0.0630739	-0.031627	-0.0104498	0.70015	0.696761	0.416981	0.75555	0.637178	X30150
16:28073674:G:A	-	A	0.0148	0.0022	10.7678	55.2	8.938	4	0.06266	0	27573674	28758208	1184534	96_4	92267	chr16_28073674_G_A	intergenic_variant	MODIFIER	1.55912	0.914315	1.4289	10.0127	0.414687	0.0321318	-0.0404014	0.0900339	0.0145444	0.0172126	0.562082	0.599404	0.875943	0.714678	0.844037	X30130
16:28082995:T:C	-	C	0.0147	0.0022	10.8371	0	3.216	4	0.5223	0	27565537	29381801	1816264	526_6	390674	chr16_28082995_T_C	regulatory_region_variant	MODIFIER	0.501794	0.050586	1.29287	10.4503	0.138321	0.0172966	-0.00383339	0.0838334	0.0146572	0.00689593	0.759918	0.650019	0.863658	0.704893	0.840801	alp
16:28083438:AT:A	-	A	0.0131	0.0022	8.58286	0	0.257	4	0.9924	0	27573674	28742000	1168326	877_6	74399	chr16_28083438_AT_A	intergenic_variant	MODIFIER	0.582303	0.365582	0.0534089	8.10353	0.320472	0.0171403	0.0212139	0.00442721	0.0130848	0.0111782	0.302968	0.622726	0.677663	0.710845	0.710369	X30000
16:28114199:C:CA	XPO6	CA	0.0156	0.0023	10.9104	0	3.961	4	0.4114	0	27569174	28755287	1186113	23_3	48031.5	chr16_28114199_C_CA	intron_variant	MODIFIER	1.5948	0.381489	0.284055	10.4315	0.0817614	0.0390909	-0.0236905	0.0224943	0.015591	0.00445478	0.261606	0.342062	0.236533	0.305412	0.160907	apoa
16:28160184:TA:T	XPO6	T	0.0148	0.0024	8.79317	50.4	8.06	4	0.0894	0	27582995	28742148	1159153	1247_3	2387.5	chr16_28160184_TA_T	intron_variant	MODIFIER	1.43852	0.94267	0.571629	8.44499	0.663115	0.034864	-0.0469304	-0.0539875	0.0147671	0.0266396	0.307013	0.323903	0.111052	0.269821	0.142563	alb
16:28325560:G:A	SBK1	A	0.0329	0.0047	11.5674	21	3.796	3	0.2843	0	27761428	29123572	1362144	393_7	116940	chr16_28325560_G_A	downstream_gene_variant	MODIFIER	1.17714	0.385787		11.5113	0.0313869	0.197875	-0.082232		0.0329418	-0.0103975	0.00467017	0.0184836		0.0489733	0.00347797	cys
16:28338081:A:G	AC138904.2	G	0.0114	0.002	7.91901	0	3.085	4	0.5438	0	27838081	29120700	1282619	806_10	141310	chr16_28338081_A_G	upstream_gene_variant	MODIFIER	0.480926	0.530873	0.693633	7.76829	0.11589	0.0361165	0.0292998	-0.0797393	0.0113694	0.00540904	0.0419096	0.282761	0.0500915	0.294414	0.171815	X50
16:28494339:G:C	CLN3	C	0.0665	0.0029	117.073	0	2.507	3	0.4741	0	27769597	32067645	4298048	544_6	1424282	chr16_28494339_G_C	5_prime_UTR_variant	MODIFIER	2.83106	0.792603		110.398	5.36428	0.118581	0.0435083		0.0663556	0.0676609	0.0411778	0.24081		0.130145	0.389076	X30080
16:28494339:G:C	CLN3	C	-0.0641	0.0028	116.903	0	0.767	3	0.8573	0	27612089	32123178	4511089	546_7	1.37329e+06	chr16_28494339_G_C	5_prime_UTR_variant	MODIFIER	1.32138	0.927794		112.646	3.73283	-0.073519	-0.0480148		-0.0645134	-0.0547507	0.0411778	0.24081		0.130146	0.389076	X30100
16:28494339:G:C	CLN3	C	0.0411	0.0029	44.4277	0	2.984	3	0.3941	0	27769597	30885176	3115579	896_7	833048	chr16_28494339_G_C	5_prime_UTR_variant	MODIFIER	2.11741	0.27866		41.7825	2.22985	0.100293	0.0194168		0.0409319	0.0407185	0.0411778	0.24081		0.130147	0.389076	X30090
16:28494339:G:C	CLN3	C	-0.0196	0.0029	10.6747	33.4	4.501	3	0.2122	0	27994339	28995107	1000768	664_8	384	chr16_28494339_G_C	5_prime_UTR_variant	MODIFIER	1.2648	0.928755		10.3091	0.0104861	-0.071916	-0.0486489		-0.0197279	-0.000443481	0.0411778	0.24081		0.130146	0.389076	X30110
16:28502082:A:G	IL27	G	-0.0169	0.002	17.0262	52.5	8.416	4	0.07748	0	27819469	29490139	1670670	1223_3	152722	chr16_28502082_A_G	missense_variant	MODERATE	0.0925751	3.12494	0.150186	15.963	0.711557	0.00967558	-0.0994333	-0.0232678	-0.0164962	-0.022031	0.0350476	0.239221	0.0581792	0.331524	0.190719	tbil
16:28502082:A:G	IL27	G	-0.0129	0.0022	8.64705	6.7	4.287	4	0.3685	0	27836247	29402466	1566219	70_4	117274	chr16_28502082_A_G	missense_variant	MODERATE	0.381008	0.371544	0.215484	9.20296	0.200404	0.0344792	0.0246849	-0.0315829	-0.0134516	0.00880574	0.0353104	0.24032	0.0596698	0.331536	0.190203	X30190
16:28504475:A:AAAAAC	IL27	AAAAAC	0.0207	0.0037	7.62415	0	2.474	4	0.6493	0	28004475	29004475	1000000	708_3	0	chr16_28504475_A_AAAAAC	intron_variant	MODIFIER	0.0173035	1.15473	0.20253	7.37105	0.112141	-0.00187958	0.100089	0.01812	0.0206805	0.0113012	0.0389027	0.063116	0.189398	0.0813802	0.0345213	X30240
16:28516005:G:A	AC009093.11	A	0.0158	0.0021	13.0864	11	4.496	4	0.343	0	27971740	29118042	1146302	925_5	28886	chr16_28516005_G_A	intron_variant	MODIFIER	0.074699	1.09572	0.402133	13.2164	0.114593	-0.00345628	0.0537661	0.0458489	0.0161855	-0.00525765	0.225443	0.241552	0.0723374	0.341775	0.200522	X30070
16:28618042:C:CT	SULT1A1	CT	0.0212	0.0022	21.0772	55.4	8.959	4	0.06212	0	27787286	29496758	1709472	1328_4	23980	chr16_28618042_C_CT	intron_variant	MODIFIER	1.67369	1.22318	1.56087	19.8858	0.385136	0.0359989	0.0580231	0.0720489	0.0210457	-0.0141252	0.469081	0.686036	0.704901	0.590538	0.736659	tes
16:28819391:CT:C	AC009093.11	C	0.0117	0.002	8.05651	0	1.07	4	0.899	0	28313364	29383809	1070445	790_4	29195.5	chr16_28819391_CT_C	intron_variant	MODIFIER	0.012966	0.219336	0.14575	8.09516	0.316119	-0.000558672	0.0145325	-0.0165671	0.0119661	0.0113579	0.342911	0.367134	0.110843	0.434036	0.272539	X30290
16:28826194:T:C	ATXN2L	C	0.0242	0.0022	28.3175	0	3.818	4	0.4312	0	26694908	29501678	2806770	1144_5	727901	chr16_28826194_T_C	intron_variant	MODIFIER	0.267281	0.25088	0.0845715	28.6621	0.650484	0.00944598	-0.0180868	-0.00730394	0.024945	0.0219624	0.447046	0.263353	0.272222	0.40415	0.228682	nap
16:28851459:CT:C	SH2B1	C	0.0267	0.002	38.9446	0	0.965	4	0.9151	0	27787097	31866914	4079817	203_8	975546	chr16_28851459_CT_C	intron_variant	MODIFIER	0.808323	0.0964869	0.49786	37.424	1.5578	0.0239335	0.00739627	0.0436134	0.026644	0.0365722	0.243498	0.260694	0.109253	0.397275	0.225954	X21001
16:28851459:CT:C	SH2B1	C	0.0264	0.002	37.4959	0	1.623	4	0.8046	0	27787097	31866914	4079817	207_8	975546	chr16_28851459_CT_C	intron_variant	MODIFIER	0.669486	0.102584	0.702358	35.8777	1.78582	0.0210954	0.0078841	0.0564557	0.026269	0.0399109	0.243125	0.259122	0.109209	0.397165	0.225863	X23104
16:28851459:CT:C	SH2B1	C	0.0139	0.0021	10.5293	0	1.13	4	0.8895	0	27787286	29490139	1702853	1312_4	212746	chr16_28851459_CT_C	intron_variant	MODIFIER	0.0242061	0.100281	0.0754172	10.7523	0.0382977	0.0011634	0.00792754	0.00940317	0.0143321	0.00183314	0.243732	0.261941	0.107952	0.397368	0.227237	X30280
16:28853352:T:C	SH2B1	C	0.0318	0.002	54.6216	0	2.093	4	0.7187	0	27787097	31869275	4082178	332_5	974834	chr16_28853352_T_C	intron_variant	MODIFIER	0.52039	0.0118125	0.361081	53.8578	1.32113	0.017331	-0.000966766	0.0348315	0.0322165	0.0329758	0.244536	0.261921	0.109282	0.400091	0.223571	X49
16:28863893:AGCCGCCGCC:A	SH2B1	A	0.0172	0.0023	13.5275	0	2.509	4	0.6431	0	27826718	29490139	1663421	1392_5	205464	chr16_28863893_AGCCGCCGCC_A	5_prime_UTR_variant	MODIFIER	0.500946	0.199512	0.0365717	13.7919	0.0972179	0.0181993	-0.0167496	-0.00481174	0.0177456	-0.00495345	0.239023	0.194581	0.108294	0.343998	0.18952	tp
16:28882088:T:C	ATP2A1	C	0.0302	0.002	49.2524	0	2.981	4	0.5611	0	27787097	31866914	4079817	301_7	944918	chr16_28882088_T_C	intron_variant	MODIFIER	1.05318	0.0409853	0.232477	46.8697	2.96802	0.0286791	0.00331556	0.0236871	0.0300389	0.0542696	0.244318	0.262447	0.109282	0.401587	0.223968	X48
16:29983601:C:T	TAOK2	T	-0.0165	0.0021	14.2879	0	1.863	4	0.761	0	29395225	30634464	1239239	12_5	31243.5	chr16_29983601_C_T	synonymous_variant	LOW	0.0750655	0.797207	0.0796569	13.6387	1.00957	-0.00452571	-0.0398925	0.00621666	-0.0164765	-0.0247372	0.144543	0.452215	0.484945	0.483387	0.520773	hdl
16:30014172:C:CTTT	DOC2A	CTTT	-0.017	0.0022	14.5164	0	3.471	4	0.4822	0	27822917	31301287	3478370	1153_5	452070	chr16_30014172_C_CTTT	intron_variant	MODIFIER	0.834506	0.0120258	1.55377	13.2423	0.888711	-0.0295717	-0.00099347	-0.0634488	-0.0165142	-0.02277	0.175777	0.358921	0.422074	0.388564	0.449421	shbg
16:30014172:C:CTTT	DOC2A	CTTT	-0.0132	0.0022	8.88739	0	0.632	4	0.9594	0	29449147	30587938	1138791	23_4	4370.5	chr16_30014172_C_CTTT	intron_variant	MODIFIER	0.0633052	0.397336	0.0592031	8.49029	0.702238	-0.00346438	-0.0246915	-0.00468725	-0.0131763	-0.0192661	0.176306	0.359175	0.420267	0.388659	0.449618	apoa
16:30045827:C:T	TLCD3B	T	0.0231	0.0018	35.1276	12.1	4.549	4	0.3368	0	29357654	32550775	3193121	806_11	908388	chr16_30045827_C_T	intron_variant	MODIFIER	1.30131	0.694298	1.03388	31.8016	3.14925	0.0382863	0.0339343	0.0459703	0.0223146	0.046506	0.158948	0.363174	0.42086	0.402283	0.45228	X50
16:30067171:G:C	AC093512.2	C	-0.0139	0.002	11.5459	31.5	5.842	4	0.2113	0	29507399	30607024	1099625	70_5	9959.5	chr16_30067171_G_C	intron_variant	MODIFIER	0.0898972	0.114483	0.0514609	12.5604	0.529501	0.0035888	-0.00770583	-0.00408146	-0.0149464	0.0149277	0.630625	0.476731	0.389858	0.502708	0.484546	X30190
16:30085147:T:TG	PPP4C	TG	-0.0251	0.002	35.2249	22.6	5.165	4	0.2707	0	29412189	31850942	2438753	573_7	546418	chr16_30085147_T_TG	3_prime_UTR_variant	MODIFIER	0.580177	1.58904	2.04149	32.443	1.56162	-0.0167911	-0.0584542	-0.0742041	-0.0246224	-0.0316023	0.599585	0.462211	0.387736	0.475689	0.483672	X30150
16:30085147:T:TG	PPP4C	TG	-0.0231	0.002	29.8758	48	7.693	4	0.1035	0	29208258	31825398	2617140	606_9	431681	chr16_30085147_T_TG	3_prime_UTR_variant	MODIFIER	0.563147	1.33252	2.9547	27.7938	0.629099	-0.0165133	-0.0524078	-0.0941825	-0.0227678	-0.0170242	0.599585	0.462211	0.387736	0.475689	0.483672	X30210
16:30091839:C:A	TBX6	A	0.0385	0.002	79.6304	15	4.709	4	0.3185	0	27826718	31919023	4092305	341_7	218968	chr16_30091839_C_A	5_prime_UTR_variant	MODIFIER	1.22815	3.33098	0.496464	75.4014	2.16886	0.0291506	0.0929388	0.0279775	0.0384358	0.0384229	0.335864	0.446528	0.547361	0.401567	0.468447	X30010
16:30091839:C:A	TBX6	A	-0.033	0.002	60.9431	0	0.459	4	0.9774	0	27796619	32109284	4312665	92_4	138888	chr16_30091839_C_A	5_prime_UTR_variant	MODIFIER	1.96871	0.42661	0.598339	57.5319	2.21022	-0.0392259	-0.0236384	-0.0311807	-0.0328108	-0.0386088	0.335864	0.446528	0.547361	0.401565	0.468447	X30040
16:30091839:C:A	TBX6	A	-0.0337	0.002	60.5367	0	1.173	4	0.8825	0	26969476	31656373	4686897	698_6	778914	chr16_30091839_C_A	5_prime_UTR_variant	MODIFIER	2.46722	1.11678	0.996756	56.4011	1.78045	-0.0462933	-0.0478251	-0.0477258	-0.0333353	-0.0343831	0.334851	0.445413	0.547711	0.401484	0.468663	X30260
16:30091839:C:A	TBX6	A	-0.0316	0.002	55.9144	0	1.112	4	0.8923	0	27826718	32467704	4640986	69_3	55372	chr16_30091839_C_A	5_prime_UTR_variant	MODIFIER	1.46644	0.154419	1.12747	53.587	1.3349	-0.0325779	-0.0101671	-0.0484044	-0.031685	-0.0279665	0.335864	0.446528	0.547361	0.401569	0.468447	X30050
16:30091839:C:A	TBX6	A	-0.0295	0.002	46.6029	0	2.873	4	0.5794	0	26969476	31644137	4674661	869_5	785032	chr16_30091839_C_A	5_prime_UTR_variant	MODIFIER	1.68112	2.02566	0.949882	43.3694	1.10311	-0.0365151	-0.0694055	-0.0457454	-0.029088	-0.0251804	0.334871	0.445413	0.547711	0.401483	0.468663	X30270
16:30091839:C:A	TBX6	A	0.0212	0.0021	24.0047	25.7	5.385	4	0.25	0	29412189	31491399	2079210	973_4	359955	chr16_30091839_C_A	5_prime_UTR_variant	MODIFIER	0.468236	2.62677	0.136475	22.5296	0.757083	0.0147879	0.0809642	0.00995432	0.0210226	0.0192753	0.335864	0.446528	0.547361	0.401567	0.468447	X30030
16:30091839:C:A	TBX6	A	0.0197	0.0021	20.934	37	6.348	4	0.1746	0	29412189	31277438	1865249	602_5	252974	chr16_30091839_C_A	5_prime_UTR_variant	MODIFIER	0.54255	2.87953	0.0983875	19.2914	0.891749	0.0164833	0.0847774	0.00744694	0.0193269	0.0215699	0.335864	0.446528	0.547361	0.401567	0.468447	X30020
16:30091839:C:A	TBX6	A	-0.0119	0.0021	7.95821	0	1.566	4	0.8149	0	29406713	30645223	1238510	311_3	65871	chr16_30091839_C_A	5_prime_UTR_variant	MODIFIER	0.375335	0.148364	0.972337	7.26356	0.589355	-0.0120617	-0.00997325	-0.0471163	-0.0115771	-0.0159778	0.336778	0.446226	0.547803	0.40159	0.469316	cre
16:30116056:C:CTT	MAPK3	CTT	-0.0127	0.002	9.48307	46.8	7.522	4	0.1107	0	29413101	30829549	1416448	393_8	5269	chr16_30116056_C_CTT	intron_variant	MODIFIER	0.624325	1.41129	0.0105003	9.88225	0.0941831	-0.0312965	0.0557163	0.00135063	-0.0132087	-0.00346451	0.897256	0.549604	0.887066	0.446933	0.506846	cys
16:3024452:C:T	THOC6	T	0.4706	0.0793	8.52317	0	0	0	1	0	1813292	3524452	1711160	698_2	355580	chr16_3024452_C_T	intron_variant	MODIFIER				8.52324					0.470577					0.000166758		X30260
16:30427988:T:C	DCTPP1	C	0.0217	0.0036	8.59261	0	0.175	3	0.9815	0	29415150	30933677	1518527	1282_1	253574	chr16_30427988_T_C	intron_variant	MODIFIER	0.241221	0.0223722		8.54491	0.100521	0.0414369	0.00374568		0.021717	0.0152772	0.988885	0.94186		0.902721	0.983408	urna
16:30471173:T:C	ITGAL	C	0.026	0.002	36.4781	0	3.857	4	0.4257	0	29781179	31492848	1711669	1100_5	165840	chr16_30471173_T_C	upstream_gene_variant	MODIFIER	0.113059	0.0900647	0.00893129	37.0797	0.485611	-0.00563969	0.00632414	-0.00175866	0.026691	0.0160492	0.172859	0.550633	0.95283	0.516366	0.736948	X30180
16:30471173:T:C	ITGAL	C	-0.0215	0.002	25.0651	2.6	4.109	4	0.3915	0	29534410	31492848	1958438	556_4	42456	chr16_30471173_T_C	upstream_gene_variant	MODIFIER	0.0180995	0.139163	0.273145	25.7621	0.283679	0.000987157	0.00944566	0.0430524	-0.0221805	-0.0105231	0.172859	0.550633	0.95283	0.516366	0.736948	X30200
16:30474072:G:C	ITGAL	C	0.0482	0.002	124.627	16.3	4.778	4	0.3108	0	27582353	32193037	4610684	514_6	586377	chr16_30474072_G_C	missense_variant	MODERATE	0.543849	0.95348	0.157467	120.879	4.69742	0.0213988	0.0422851	-0.026533	0.0482421	0.0696919	0.177879	0.550633	0.953302	0.516231	0.736948	X30120
16:30474072:G:C	ITGAL	C	0.032	0.002	55.4916	59.9	9.977	4	0.04082	0	29591839	31492848	1901009	877_7	68271.5	chr16_30474072_G_C	missense_variant	MODERATE	0.761885	0.601772	0.0902995	51.5286	6.22298	0.0255479	0.0305622	-0.0162208	0.0313463	0.0819462	0.177651	0.550873	0.95311	0.5162	0.737025	X30000
16:30474072:G:C	ITGAL	C	0.0217	0.002	26.7406	43.4	7.061	4	0.1327	0	29081404	31549448	2468044	96_5	158646	chr16_30474072_G_C	missense_variant	MODERATE	1.14379	0.69278	0.370823	25.9562	1.63251	0.0356145	-0.0331645	-0.0550864	0.0217531	0.0372382	0.177879	0.550633	0.953302	0.516231	0.736948	X30130
16:30474072:G:C	ITGAL	C	0.0164	0.002	15.0339	52.1	8.351	4	0.07954	0	29958366	31003149	1044783	1137_6	6685.5	chr16_30474072_G_C	missense_variant	MODERATE	0.34449	1.27444	0.0860344	13.241	3.30246	0.0137757	0.0522286	-0.0157919	0.015573	0.0575485	0.177879	0.550633	0.953302	0.516231	0.736948	X30140
16:30540433:TA:T	AC002310.3	T	0.0237	0.002	31.0546	0	2.518	4	0.6414	0	29958366	31643024	1684658	595_5	260262	chr16_30540433_TA_T	upstream_gene_variant	MODIFIER	1.50916	0.644022	0.72505	28.8804	1.4981	0.0325432	0.0325697	0.184938	0.0232344	0.038816	0.638396	0.318816	0.00942484	0.403488	0.181291	ggt
16:30580655:GT:G	ZNF785	G	-0.0149	0.0021	11.4456	44.3	7.183	4	0.1265	0	30073109	31549448	1476339	1332_2	230624	chr16_30580655_GT_G	3_prime_UTR_variant	MODIFIER	0.704771	0.0702458	0.0350776	11.3729	1.7963	0.0220519	-0.00538768	0.00443554	-0.0152077	-0.0388549	0.686233	0.356195	0.128875	0.353025	0.66384	bild
16:30624338:A:G	AC093249.5	G	-0.0132	0.0019	11.2092	0	2.176	4	0.7034	0	30073109	31549448	1476339	1223_4	186940	chr16_30624338_A_G	non_coding_transcript_exon_variant	MODIFIER	0.723536	0.889981	0.180486	10.2943	0.825024	-0.021633	-0.040304	0.0193368	-0.0128137	-0.0209479	0.751908	0.340772	0.125365	0.358872	0.68867	tbil
16:3065324:G:C	IL32	C	-0.0284	0.0036	14.3358	0	0.711	3	0.8707	0	2161821	4180577	2018756	711_1	105875	chr16_3065324_G_C	5_prime_UTR_variant	MODIFIER	0.869239	0.557649		13.0914	1.06169	-0.027484	-0.0418363		-0.0279144	-0.0507716	0.205209	0.137651		0.0859718	0.0639464	ast
16:3065324:G:C	IL32	C	-0.0266	0.0036	12.5995	0	0.75	3	0.8614	0	1604536	4199482	2594946	1164_1	163315	chr16_3065324_G_C	5_prime_UTR_variant	MODIFIER	0.838015	0.779812		11.4358	0.794447	-0.0266424	-0.0530519		-0.0261056	-0.0415798	0.205134	0.137769		0.0859719	0.063958	alt
16:30747422:C:A	AC106886.2	A	-0.0294	0.0032	18.87	0	2.872	3	0.4118	0	30009191	31301287	1292096	526_7	92183	chr16_30747422_C_A	intron_variant	MODIFIER	0.0582141	0.604023		19.0503	0.393989	0.0109923	-0.101692		-0.0296027	0.046455	0.0120187	0.022239		0.105303	0.0160026	alp
16:30787368:G:A	ZNF629	A	0.017	0.0022	13.5776	20.4	5.027	4	0.2846	0	29645223	31937297	2292074	664_9	3892	chr16_30787368_G_A	upstream_gene_variant	MODIFIER	0.685651	0.0675827	0.315696	13.9765	0.530732	0.0193843	0.00526824	0.0312869	0.0177281	-0.0161224	0.362434	0.302822	0.120877	0.262388	0.670765	X30110
16:30811088:G:A	AC106886.4	A	-0.0152	0.0022	11.1088	0	3.931	4	0.4154	0	29653869	31511952	1858083	1247_4	228178	chr16_30811088_G_A	upstream_gene_variant	MODIFIER	0.563809	0.71876	1.1863	9.83222	1.17824	-0.0216571	-0.0366265	-0.0862061	-0.0145412	-0.0304747	0.792508	0.420254	0.121629	0.38336	0.711545	alb
16:30831600:C:G	BCL7C	G	-0.1646	0.0204	15.1178	0	0	0	1	0	30331180	31607624	1276444	1404_3	137802	chr16_30831600_C_G	downstream_gene_variant	MODIFIER				15.1178					-0.164643					0.00266256		X30220
16:30861534:C:T	BCL7C	T	-0.0808	0.0117	11.3037	0	0	0	1	0	30207552	31580069	1372517	1183_7	32276.5	chr16_30861534_C_T	intron_variant	MODIFIER				11.3037					-0.0807863					0.00826655		X4080
16:30916188:C:T	FBXL19-AS1	T	-0.0153	0.0025	9.15583	7.5	4.324	4	0.3639	0	30088567	31502858	1414291	1403_2	120476	chr16_30916188_C_T	downstream_gene_variant	MODIFIER	0.245048	0.00994652	0.585542	9.71568	0.189769	-0.0137076	-0.000987997	0.0565721	-0.0161366	0.00738414	0.106083	0.18678	0.0941704	0.239343	0.630249	vitd
16:30925422:G:A	FBXL19	A	0.0198	0.0025	14.4371	24.9	5.328	4	0.2553	0	30060589	31866914	1806325	1392_6	38329.5	chr16_30925422_G_A	intron_variant	MODIFIER	0.463725	0.437354	0.803929	14.7886	0.0450908	0.0240524	0.0314858	-0.0709812	0.0204437	-0.001985	0.102889	0.197044	0.0935024	0.240423	0.631006	tp
16:30959752:CT:C	SETD1A	C	0.0296	0.0024	33.1542	25.1	5.34	4	0.2542	0	30006397	31869289	1862892	1144_6	21909	chr16_30959752_CT_C	intron_variant	MODIFIER	0.00479138	0.416017	0.0607497	34.0977	0.203554	0.000250085	0.0293226	-0.00808406	0.0308212	0.00771925	0.232833	0.201931	0.0944444	0.250987	0.625908	nap
16:30968497:C:T	SETD1A	T	-0.0163	0.0021	13.4402	51.2	8.189	4	0.08491	0	29933677	31655960	1722283	1390_5	173678	chr16_30968497_C_T	intron_variant	MODIFIER	0.283845	0.295483	1.39074	14.1314	0.0400981	-0.0226496	0.0177813	0.0912475	-0.0169189	-0.00199117	0.0551751	0.527591	0.886407	0.393955	0.20122	X4079
16:30972638:CA:C	SETD1A	C	0.0164	0.0021	14.1667	45.2	7.298	4	0.121	0	30288520	31637821	1349301	1312_5	9467.5	chr16_30972638_CA_C	intron_variant	MODIFIER	0.689623	1.33982	1.60966	13.4133	0.0887263	0.0195207	0.0569914	0.104776	0.0163049	-0.00366891	0.61075	0.326952	0.106265	0.370418	0.670986	X30280
16:30991343:A:G	STX1B	G	-0.0164	0.0021	14.7149	34.1	6.068	4	0.1941	0	30025351	31644137	1618786	444_4	156599	chr16_30991343_A_G	3_prime_UTR_variant	MODIFIER	2.81526	0.146063	0.269868	13.7211	0.0454577	-0.0466031	0.0102944	-0.0294447	-0.0161738	-0.00194303	0.572946	0.667358	0.895029	0.634312	0.329415	chol
16:31005649:T:C	STX1B	C	0.0182	0.002	18.5286	10.5	4.47	4	0.3461	0	30025351	31655137	1629786	385_3	165405	chr16_31005649_T_C	intron_variant	MODIFIER	2.32827	0.630827	0.0903151	17.3989	0.150931	0.0492798	0.0344464	-0.0131933	0.017946	0.00582205	0.223549	0.295799	0.0780263	0.369253	0.672065	apob
16:31005649:T:C	STX1B	C	0.0177	0.0021	17.0967	13.3	4.611	4	0.3296	0	30006397	31644137	1637740	411_4	180382	chr16_31005649_T_C	intron_variant	MODIFIER	2.67508	0.420952	0.0510074	15.7503	0.313961	0.0540057	0.0254474	0.00770223	0.0172675	0.0108495	0.22343	0.295017	0.0777778	0.369311	0.672105	ldld
16:31069268:TACACAC:T	ZNF668	T	-0.0162	0.0021	13.6176	0	2.571	4	0.632	0	29413101	31637821	2224720	865_6	543807	chr16_31069268_TACACAC_T	intron_variant	MODIFIER	0.592549	0.397218	0.581848	13.3355	0.354531	-0.0196966	0.0226359	-0.0395387	-0.016301	-0.0142775	0.228722	0.440588	0.777644	0.356246	0.185781	trig
16:31088538:G:A	PRSS53	A	-0.0322	0.0021	52.3485	11.4	4.513	4	0.341	0	26791408	31869275	5077867	206_9	1.7582e+06	chr16_31088538_G_A	non_coding_transcript_exon_variant	MODIFIER	0.0731793	0.198951	0.205283	52.1945	1.52349	0.00351859	-0.0136075	-0.0220023	-0.0327593	-0.0346796	0.2151	0.314962	0.11682	0.378158	0.696665	igf1
16:31322915:C:A	ITGAM	A	0.0118	0.0022	7.35477	0	1.477	4	0.8306	0	30822915	31822915	1000000	12_6	0	chr16_31322915_C_A	intron_variant	MODIFIER	0.196287	0.47917	0.612996	7.11844	0.0319228	0.011159	0.0278378	0.0374228	0.0118066	-0.00164715	0.128517	0.562961	0.67644	0.408108	0.214268	hdl
16:31393250:T:C	ITGAD	C	-0.0269	0.0021	37.8431	0	1.922	4	0.75	0	27796619	32441431	4644812	412_6	1274225	chr16_31393250_T_C	upstream_gene_variant	MODIFIER	0.81995	0.263168	0.167124	36.8558	1.30311	-0.0234111	-0.0169906	0.0123482	-0.0271606	-0.0292604	0.472333	0.382991	0.634109	0.445207	0.422779	hba1c
16:31393250:T:C	ITGAD	C	-0.0259	0.002	37.3851	0	1.892	4	0.7556	0	30872915	32274345	1401430	925_6	180380	chr16_31393250_T_C	upstream_gene_variant	MODIFIER	2.55596	0.173271	0.256522	35.1333	1.00451	-0.0438891	-0.0116306	-0.0170497	-0.0257247	-0.0240701	0.468887	0.381916	0.631951	0.445463	0.425743	X30070
16:31393250:T:C	ITGAD	C	0.0195	0.002	21.2408	0	3.245	4	0.5177	0	30173951	32028613	1854662	708_4	291968	chr16_31393250_T_C	upstream_gene_variant	MODIFIER	0.120129	0.0219815	0.516465	21.2153	0.862253	-0.00458914	0.00171639	0.0306216	0.0200091	0.0219177	0.470202	0.380402	0.632048	0.445467	0.425818	X30240
16:31393250:T:C	ITGAD	C	0.0173	0.002	16.7575	0	2.415	4	0.6598	0	29567171	32028613	2461442	787_3	595358	chr16_31393250_T_C	upstream_gene_variant	MODIFIER	0.13326	0.155857	0.372867	16.823	0.567488	-0.00499804	0.0106664	0.0234794	0.017722	0.0162032	0.470202	0.380402	0.632048	0.445467	0.425818	X30250
16:31393250:T:C	ITGAD	C	0.0165	0.002	15.4812	0	2.141	4	0.7098	0	30173951	32028613	1854662	790_5	291968	chr16_31393250_T_C	upstream_gene_variant	MODIFIER	0.0693356	0.106121	0.450983	15.078	1.08006	0.00274512	-0.00764565	0.027339	0.016684	0.025511	0.470202	0.380402	0.632048	0.445467	0.425818	X30290
16:31393250:T:C	ITGAD	C	0.015	0.002	12.9867	0	1.476	4	0.8309	0	30494626	32028613	1533987	842_4	131630	chr16_31393250_T_C	upstream_gene_variant	MODIFIER	0.0358008	0.00824136	0.371098	12.6833	0.861066	0.00146058	-0.000651383	0.0232664	0.0152306	0.0218259	0.470202	0.380402	0.632048	0.445467	0.425818	X30300
16:31393250:T:C	ITGAD	C	0.0127	0.002	9.9024	25.1	5.343	4	0.2539	0	30893250	31943983	1050733	896_8	25366.5	chr16_31393250_T_C	upstream_gene_variant	MODIFIER	0.267413	0.00162652	0.572357	10.7183	0.0964763	-0.0090366	-0.000127577	-0.0325966	0.0135968	0.00367862	0.468887	0.381916	0.631951	0.445463	0.425743	X30090
16:31492430:A:G	RUSF1	G	0.0129	0.0022	8.23575	0	2.689	4	0.6111	0	30992430	31992430	1000000	346_3	0	chr16_31492430_A_G	intron_variant	MODIFIER	1.44298	0.595161	0.011631	7.19016	0.706398	0.0360043	0.0336972	0.000983629	0.0123429	0.0187886	0.76455	0.716487	0.606268	0.689359	0.588674	X30060
16:326781:G:A	AXIN1	A	0.0128	0.0021	9.30759	0	3.551	4	0.4702	0	0	878095	878095	526_1	112266	chr16_326781_G_A	intron_variant	MODIFIER	0.398532	0.364054	0.481259	8.7264	1.31275	-0.020891	0.0204823	0.0283821	0.0125594	0.0306583	0.897725	0.503392	0.38972	0.647365	0.702571	alp
16:34013869:A:G	AC133561.2	G	-0.0117	0.0021	7.60085	0	2.433	4	0.6567	0	33513869	34513869	1000000	1137_7	0	chr16_34013869_A_G	upstream_gene_variant	MODIFIER	0.172228	0.542698	0.280055	7.13189	1.02783	0.012826	-0.0303187	-0.0853699	-0.0114501	-0.02982	0.0588201	0.336188	0.0110849	0.390979	0.211774	X30140
16:344007:C:CA	AXIN1	CA	-0.0146	0.0021	11.8431	0	1.274	4	0.8658	0	0	945538	945538	301_1	128762	chr16_344007_C_CA	intron_variant	MODIFIER	0.283655	0.355671	0.0614166	11.8957	0.0159267	-0.0108933	-0.0221606	-0.00591093	-0.0149667	0.000667198	0.239541	0.303997	0.181756	0.373008	0.32484	X48
16:3494040:G:T	C16orf90	T	0.0168	0.0024	11.9104	0	1.777	4	0.7767	0	2979779	4200622	1220843	595_3	96160.5	chr16_3494040_G_T	intron_variant	MODIFIER	0.0649978	0.473699	0.0191327	12.0062	0.271474	0.00264357	0.0286661	0.00147013	0.0175053	0.00866241	0.618433	0.216252	0.399227	0.215668	0.470861	ggt
16:3501799:A:C	CLUAP1	C	0.0222	0.0026	17.3574	29.5	5.678	4	0.2245	0	1635583	4872825	3237242	393_2	247595	chr16_3501799_A_C	intron_variant	MODIFIER	0.337036	2.52376	0.109108	16.1672	0.701322	0.0282956	0.104228	0.00917953	0.0218275	0.0202863	0.0395797	0.169559	0.255068	0.187161	0.279011	cys
16:351609:C:CAAAA	AXIN1	CAAAA	-0.0149	0.0025	8.3156	0	1.801	4	0.7722	0	0	1412154	1412154	385_1	354468	chr16_351609_C_CAAAA	intron_variant	MODIFIER	0.0959714	0.0897577	0.417876	8.51538	0.0552327	-0.00508143	-0.00824445	-0.0422626	-0.015449	0.0024092	0.151524	0.182816	0.106709	0.178723	0.271731	apob
16:3533173:C:T	CLUAP1	T	-0.0181	0.0024	12.7983	0	1.066	4	0.8996	0	3008944	4199629	1190685	556_1	71113.5	chr16_3533173_C_T	3_prime_UTR_variant	MODIFIER	0.85543	0.342219	0.548292	11.4455	1.15573	-0.0241371	-0.0245916	-0.0342454	-0.0175019	-0.0311762	0.240192	0.223008	0.266038	0.218783	0.219364	X30200
16:35365354:G:C	LINC01566	C	0.0791	0.0132	8.6968	0	0	0	1	0	33730593	36349649	2619056	806_12	325233	chr16_35365354_G_C	intron_variant	MODIFIER				8.69676					0.079131					0.00491061		X50
16:357800:A:G	-	G	-0.0147	0.0021	11.9183	0	2.681	4	0.6125	0	0	882751	882751	203_1	83575.5	chr16_357800_A_G	intergenic_variant	MODIFIER	0.214462	0.000569845	0.452858	12.2444	0.111579	-0.00764169	-4.63475e-05	0.0355535	-0.0152342	-0.00460284	0.379105	0.312938	0.141777	0.355523	0.252932	X21001
16:357800:A:G	-	G	-0.0146	0.0021	11.5624	0	3.332	4	0.5039	0	0	882751	882751	207_1	83575.5	chr16_357800_A_G	intergenic_variant	MODIFIER	0.369233	0.0403834	0.465893	11.9546	0.0439466	-0.0119858	0.00315078	0.0364803	-0.0151537	0.00193196	0.379387	0.313319	0.141601	0.355436	0.253517	X23104
16:36144810:G:A	-	A	-0.0117	0.0021	7.59159	0	2.642	4	0.6193	0	35644810	36644810	1000000	1137_8	0	chr16_36144810_G_A	intergenic_variant	MODIFIER	0.137622	0.767403	0.26226	7.08005	0.962056	0.0111446	-0.0388825	-0.115742	-0.0114393	-0.0289453	0.0538311	0.33656	0.00566038	0.3855	0.203528	X30140
16:36183690:G:A	-	A	-0.0768	0.0141	7.30715	0	0.569	2	0.7525	0	35683690	36683690	1000000	1153_6	0	chr16_36183690_G_A	intergenic_variant	MODIFIER	0.787204			6.73224	0.559363	-0.159603			-0.075094	-0.091732	0.00458716			0.00559397	0.00810481	shbg
16:36322303:C:T		T	-0.301	0.0484	9.29107	0	0	0	1	0	33418142	36822303	3404161	69_4	1.20208e+06	chr16_36322303_C_T						9.29105					-0.300959					0.000426378		X30050
16:3694350:C:CT	TRAP1	CT	-0.0361	0.0044	15.4453	0	2.54	4	0.6374	0	3008944	5143403	2134459	877_2	381824	chr16_3694350_C_CT	intron_variant	MODIFIER	0.82639	0.197747	0.443939	15.2946	0.108174	-0.0513992	0.0260544	-0.0715368	-0.0367346	-0.0084375	0.0389924	0.060713	0.0344015	0.0546553	0.0606572	X30000
16:3696240:C:T	TRAP1	T	-0.0203	0.0022	19.2672	0	0.519	4	0.9716	0	3000147	4465045	1464898	1137_2	36356	chr16_3696240_C_T	intron_variant	MODIFIER	0.653874	0.782048	0.246826	18.0659	0.871024	-0.0200867	-0.0400958	-0.0169672	-0.020099	-0.0229317	0.753	0.327066	0.370047	0.299373	0.332678	X30140
16:374277:G:A	PGAP6	A	0.0342	0.0038	19.0431	0	3.684	4	0.4504	0	0	1062506	1062506	595_1	156976	chr16_374277_G_A	missense_variant	MODERATE	0.0845	0.562783	0.46014	19.0394	0.676491	0.0044349	0.0470903	0.0409125	0.0363647	0.0188946	0.151529	0.0899321	0.109232	0.0682188	0.312638	ggt
16:3965728:C:T	ADCY9	T	0.0263	0.002	37.1852	0	0.811	4	0.937	0	0	5408715	5408715	332_1	1.26137e+06	chr16_3965728_C_T	3_prime_UTR_variant	MODIFIER	0.337692	0.893251	0.538769	35.3769	1.62096	0.0145069	0.0385416	0.0315357	0.0261859	0.0324096	0.178528	0.525771	0.324188	0.615251	0.381778	X49
16:3965728:C:T	ADCY9	T	0.0245	0.002	32.7235	0	1.811	4	0.7705	0	1538400	5412257	3873857	203_2	490400	chr16_3965728_C_T	3_prime_UTR_variant	MODIFIER	0.124375	0.655274	1.10437	31.6007	0.875931	0.00624226	0.0315441	0.05082	0.0246151	0.021557	0.178532	0.525596	0.323637	0.615287	0.381691	X21001
16:3965728:C:T	ADCY9	T	0.0246	0.0021	32.3904	0	1.529	4	0.8216	0	1538400	5411955	3873555	207_2	490550	chr16_3965728_C_T	3_prime_UTR_variant	MODIFIER	0.163206	0.644757	1.06091	31.1683	0.960648	0.00800032	0.0312848	0.0497555	0.0246247	0.0229974	0.178404	0.524619	0.323693	0.615327	0.381767	X23104
16:3965728:C:T	ADCY9	T	0.0218	0.0021	25.5571	0	0.852	4	0.9314	0	3451897	5414075	1962178	301_3	467258	chr16_3965728_C_T	3_prime_UTR_variant	MODIFIER	0.215372	0.681163	0.599249	24.239	1.26658	0.0100862	0.032575	0.0332291	0.0216339	0.0276156	0.178544	0.525771	0.324188	0.615244	0.381738	X48
16:3965728:C:T	ADCY9	T	0.0134	0.0021	9.50962	0	0.25	4	0.9928	0	3201550	4472234	1270684	1390_2	128836	chr16_3965728_C_T	3_prime_UTR_variant	MODIFIER	0.274403	0.447352	0.0686019	9.12461	0.397536	0.0123171	0.0244111	0.00551024	0.0134293	0.0123481	0.178504	0.527218	0.32557	0.615246	0.381944	X4079
16:3966675:A:G	ADCY9	G	-0.0258	0.0029	17.7886	0	1.879	4	0.7579	0	3434541	4488358	1053817	874_1	5225.5	chr16_3966675_A_G	synonymous_variant	LOW	0.237594	0.0133869	0.0426537	17.2652	1.32556	-0.00915249	0.00156355	-0.00478291	-0.0264377	-0.0308477	0.662579	0.869556	0.827614	0.845932	0.590088	phos
16:3972693:C:T	ADCY9	T	0.0124	0.002	8.93892	30.7	5.771	4	0.2169	0	3010901	4474127	1463226	992_1	230179	chr16_3972693_C_T	intron_variant	MODIFIER	0.406258	0.436334	0.794652	9.1885	0.541773	-0.0176481	0.0239852	-0.040705	0.0128208	0.0163371	0.163376	0.489048	0.334703	0.568846	0.325948	ua
16:4015582:A:G	ADCY9	G	-0.0171	0.002	16.5449	0	2.419	4	0.6592	0	3477422	4620604	1143182	96_2	33431	chr16_4015582_A_G	non_coding_transcript_exon_variant	MODIFIER	1.17252	0.162437	0.0758555	16.2937	0.0325716	-0.0285915	-0.0106865	-0.0057758	-0.0174305	0.00130401	0.318486	0.588421	0.575	0.604925	0.48318	X30130
16:4015582:A:G	ADCY9	G	-0.0167	0.002	15.5016	7.1	4.306	4	0.3662	0	2856516	4618189	1761673	70_2	278230	chr16_4015582_A_G	non_coding_transcript_exon_variant	MODIFIER	0.746271	1.15964	0.201109	15.2196	0.209167	-0.0211292	-0.0494144	-0.013871	-0.0169165	0.00716991	0.318486	0.588421	0.575	0.604925	0.48318	X30190
16:4111792:T:C	ADCY9	C	0.0142	0.0022	10.2277	0	3.501	4	0.4777	0	2950515	4639338	1688823	1100_1	316866	chr16_4111792_T_C	intron_variant	MODIFIER	1.09933	0.211245	0.340601	10.1251	0.110122	0.024609	-0.0136539	-0.021348	0.0145415	0.0046735	0.49498	0.619136	0.531604	0.686666	0.740443	X30180
16:4179380:T:TTTTTTTG	AC009171.2	TTTTTTTG	0.0154	0.0025	9.34553	0	1.335	4	0.8554	0	3462479	4693019	1230540	412_2	101631	chr16_4179380_T_TTTTTTTG	downstream_gene_variant	MODIFIER	0.019407	0.318205	0.0433224	9.03552	0.863866	-0.0010198	0.0195778	-0.00405731	0.0155517	0.0221	0.264119	0.357537	0.23836	0.220654	0.424189	hba1c
16:4245907:C:T	LINC01569	T	-0.0301	0.0036	15.9104	0	2.712	4	0.6071	0	3742866	4817268	1074402	341_2	34160	chr16_4245907_C_T	non_coding_transcript_exon_variant	MODIFIER	1.02833	0.0031946	1.16592	14.2624	1.3561	-0.0311315	0.000376956	-0.0884844	-0.0295148	-0.0511292	0.190419	0.118641	0.0954288	0.0791849	0.0875857	X30010
16:4245907:C:T	LINC01569	T	0.027	0.0037	12.7731	0	3.7	4	0.4482	0	3684916	4759368	1074452	698_3	23765	chr16_4245907_C_T	non_coding_transcript_exon_variant	MODIFIER	0.477141	0.0353748	1.47427	11.7427	1.05128	0.0183493	-0.00409989	0.106273	0.0267522	0.0435808	0.190811	0.118461	0.0954217	0.0792054	0.0880907	X30260
16:4248679:G:A	LINC01569	A	0.0383	0.0066	8.16826	0	1.188	2	0.552	0	3745907	4748679	1002772	869_2	1386	chr16_4248679_G_A	intron_variant	MODIFIER	0.0185894	0.747418		8.02954		-0.00781038	0.171723		0.0380527		0.00254227	0.0111827		0.0243891		X30270
16:4252390:C:CT	LINC01569	CT	-0.0142	0.0023	8.83624	41.2	6.801	4	0.1468	0	3741419	4795447	1054028	1144_2	16043	chr16_4252390_C_CT	intron_variant	MODIFIER	1.04311	0.256044	0.985327	9.04413	0.0163783	-0.0278128	0.0170619	0.0581534	-0.0147203	0.000781775	0.346945	0.433648	0.218783	0.296822	0.296875	nap
16:4298579:C:T	-	T	-0.0181	0.0023	14.7071	56.8	9.259	4	0.05495	0	3731390	5411726	1680336	526_3	272979	chr16_4298579_C_T	intergenic_variant	MODIFIER	0.667848	0.490314	0.781129	15.6965	0.24856	-0.0412776	0.0275552	0.0620923	-0.0190837	0.00975868	0.0534422	0.353562	0.119691	0.245387	0.230273	alp
16:4384373:G:A	CORO7	A	-0.0186	0.0024	14.2253	0	2.272	4	0.686	0	3553870	5058651	1504781	514_1	78112.5	chr16_4384373_G_A	intron_variant	MODIFIER	0.913677	0.222562	0.369313	13.9804	0.111718	-0.025271	0.0182873	-0.0262541	-0.0189673	-0.00432676	0.715959	0.82204	0.757075	0.771863	0.630789	X30120
16:4405674:G:A	CORO7	A	-0.0127	0.0023	7.40494	0	3.235	4	0.5193	0	3905674	4905674	1000000	790_2	0	chr16_4405674_G_A	intron_variant	MODIFIER	0.649483	0.693625	0.238113	7.31763	0.190833	-0.0186729	0.0378763	-0.0169182	-0.0129602	-0.00684105	0.639825	0.707165	0.659518	0.747489	0.590772	X30290
16:4438190:G:A	DNAJA3	A	-0.0156	0.0021	12.5589	0	3.336	4	0.5032	0	3903318	5181154	1277836	865_3	104046	chr16_4438190_G_A	intron_variant	MODIFIER	1.2064	0.372894	0.745144	11.6656	0.643081	-0.028903	0.02216	-0.0420723	-0.0153772	-0.0175984	0.332283	0.628442	0.65548	0.664666	0.517291	trig
16:4580992:C:T	C16orf96	T	0.0176	0.0026	10.9344	0	2.519	4	0.6412	0	3768205	5143403	1375198	896_3	125188	chr16_4580992_C_T	intron_variant	MODIFIER	0.33409	0.370416	0.634341	10.3779	0.923998	0.0183729	-0.0280422	0.048204	0.0174726	0.0262237	0.0950081	0.165986	0.145853	0.17474	0.23844	X30090
16:4619643:CT:C	MGRN1	C	-0.0177	0.0027	10.4176	62.6	10.688	4	0.0303	0	3039024	5132007	2092983	1153_1	534128	chr16_4619643_CT_C	intron_variant	MODIFIER	1.56345	0.305737	1.08928	9.112	2.37549	-0.0349352	0.0254011	0.0727037	-0.0169881	-0.049746	0.377803	0.16888	0.143351	0.184703	0.249604	shbg
16:4626659:G:A	MGRN1	A	0.0156	0.0026	8.84043	0	3.844	4	0.4275	0	4108583	5126729	1018146	602_2	9003	chr16_4626659_G_A	intron_variant	MODIFIER	1.26827	0.5706	0.583651	8.25908	0.209069	0.0320361	0.0383215	-0.0474879	0.0155252	0.00818752	0.293076	0.821946	0.860273	0.8155	0.747851	X30020
16:4626729:C:G	MGRN1	G	0.0148	0.0026	7.93704	0	1.733	4	0.7847	0	4113006	5126729	1013723	973_2	6861.5	chr16_4626729_C_G	intron_variant	MODIFIER	0.354759	0.320825	0.314873	7.96182	0.0719457	0.0128038	0.0248831	-0.0294232	0.0152645	0.00316599	0.293191	0.822874	0.860273	0.815461	0.74796	X30030
16:4627603:C:A	MGRN1	A	-0.0175	0.003	8.28191	53.6	8.62	4	0.07133	0	4127603	5127603	1000000	12_1	0	chr16_4627603_C_A	intron_variant	MODIFIER	1.69208	0.287548	1.25461	8.09159	0.0201697	-0.047779	-0.0272919	0.0731446	-0.0177927	-0.00106635	0.156593	0.130435	0.192816	0.142204	0.204821	hdl
16:4627606:G:T	MGRN1	T	-0.0151	0.0027	7.46686	62	10.531	4	0.03237	0	4127603	5127606	1000003	23_1	1.5	chr16_4627606_G_T	intron_variant	MODIFIER	2.05084	0.238319	1.61322	7.08793	0.000325268	-0.0414042	-0.0203563	0.0845782	-0.0151822	-1.68241e-05	0.35756	0.180619	0.201067	0.179454	0.231599	apoa
16:46417279:AATCGAATGAAACC:A	-	A	0.0792	0.0133	8.5938	0	0	0	1	0	45917279	48150919	2233640	806_13	616820	chr16_46417279_AATCGAATGAAACC_A	intergenic_variant	MODIFIER				8.59382					0.0791794					0.0048341		X50
16:46608097:C:T	SHCBP1	T	0.022	0.0037	8.40176	0	2.301	3	0.5123	0	45959836	47341350	1381514	92_5	42496	chr16_46608097_C_T	intron_variant	MODIFIER	0.264506	0.250137		8.66498	0.285042	0.0473583	-0.0376769		0.022568	-0.0279425	0.00920175	0.0427033		0.0760593	0.0275813	X30040
16:46706293:C:CT	MYLK3	CT	0.0219	0.0035	9.19132	38.7	6.527	4	0.1631	0	45942524	47428310	1485786	69_5	20876	chr16_46706293_C_CT	3_prime_UTR_variant	MODIFIER	0.508221	0.414541	0.322707	9.59923	0.91604	0.035586	-0.0530942	0.0532346	0.0226694	-0.0559557	0.0454911	0.0508726	0.0339303	0.0853174	0.0387335	X30050
16:47398467:G:C	ITFG1	C	-0.0869	0.0154	7.7469	0	0	0	1	0	46898467	47898467	1000000	1153_7	0	chr16_47398467_G_C	intron_variant	MODIFIER				7.74702					-0.0868683					0.0048711		shbg
16:47552800:AAC:A	PHKB	A	-0.038	0.005	13.6842	31	5.797	4	0.2148	0	46582273	48526656	1944383	526_8	1664.5	chr16_47552800_AAC_A	intron_variant	MODIFIER	0.725655	0.956819	0.256459	13.9201	0.122456	-0.0228969	0.116681	-0.0644082	-0.0404002	-0.0138626	0.240723	0.0335469	0.0173745	0.0377823	0.0266527	alp
16:475812:A:T	RAB11FIP3	T	-0.0476	0.0037	36.5095	14.5	4.678	4	0.322	0	0	1119708	1119708	664_1	84042	chr16_475812_A_T	intron_variant	MODIFIER	0.876663	1.78773	1.19468	34.9156	0.3234	-0.0493493	-0.149288	-0.195426	-0.046984	-0.0426437	0.0533126	0.049573	0.019557	0.0776669	0.0145251	X30110
16:475812:A:T	RAB11FIP3	T	0.04	0.0037	26.1589	0	1.41	4	0.8424	0	0	1242190	1242190	896_1	145283	chr16_475812_A_T	intron_variant	MODIFIER	0.693556	0.040518	0.140989	26.0806	0.0270619	0.0420847	0.00685138	-0.0369498	0.040339	-0.00450947	0.0533126	0.049573	0.019557	0.0776667	0.0145251	X30090
16:47609553:TTG:T	PHKB	T	-0.0325	0.0047	11.2566	33.9	6.055	4	0.1951	0	46442872	48442948	2000076	925_7	166643	chr16_47609553_TTG_T	intron_variant	MODIFIER	0.159722	0.204779	0.616606	11.3445	1.31383	-0.00654052	-0.0326901	0.103282	-0.0345432	-0.067689	0.274615	0.0393613	0.0259189	0.0439181	0.0449353	X30070
16:47658809:A:AGT	PHKB	AGT	0.0118	0.0021	7.54227	3.9	4.164	4	0.3842	0	47158809	48158809	1000000	341_8	0	chr16_47658809_A_AGT	intron_variant	MODIFIER	1.29167	0.488149	0.595454	7.068	0.186654	0.0328966	-0.0286181	0.0322267	0.0117284	0.00642945	0.24977	0.300408	0.505655	0.315981	0.457567	X30010
16:477485:G:A	RAB11FIP3	A	0.0494	0.0036	41.1545	0	1.782	4	0.7758	0	0	2166293	2166293	544_1	605662	chr16_477485_G_A	intron_variant	MODIFIER	1.35531	0.0217825	0.199972	40.4921	0.33082	0.0556807	-0.00379989	0.0170302	0.0499312	0.0326681	0.076087	0.0497586	0.190622	0.0780528	0.0254053	X30080
16:47807970:C:CT	LINC02133	CT	-0.0277	0.0045	9.27344	0	2.067	4	0.7234	0	46654400	48320236	1665836	385_4	320652	chr16_47807970_C_CT	intron_variant	MODIFIER	0.753226	0.589226	0.585149	8.74669	0.0883259	-0.0254454	-0.0783134	-0.126093	-0.0278561	0.0102436	0.178592	0.0378501	0.0177443	0.0489695	0.027379	apob
16:47807970:C:CT	LINC02133	CT	-0.0256	0.0045	7.7428	0	1.737	4	0.7841	0	47307970	48307970	1000000	444_5	0	chr16_47807970_C_CT	intron_variant	MODIFIER	0.795926	0.408253	0.634148	7.19856	0.063274	-0.0267017	-0.0597097	-0.132617	-0.0255435	0.00754116	0.178396	0.0376932	0.0178571	0.0489755	0.0273731	chol
16:47807970:C:CT	LINC02133	CT	-0.025	0.0045	7.47121	0	3.884	4	0.4219	0	47307970	48307970	1000000	411_5	0	chr16_47807970_C_CT	intron_variant	MODIFIER	0.493813	0.459101	1.00364	7.22772	0.27128	-0.0188352	-0.065304	-0.182912	-0.0254559	0.0273593	0.1783	0.0373726	0.0178744	0.0489658	0.0274306	ldld
16:47854186:A:G	LINC02133	G	-0.032	0.0049	10.3135	8.6	4.378	4	0.3573	0	46654400	48442948	1788548	896_9	305512	chr16_47854186_A_G	intron_variant	MODIFIER	2.22688	1.56647	0.122088	8.47573	0.115111	-0.0494921	-0.158423	-0.0291811	-0.0302267	-0.0127141	0.212733	0.0337913	0.0242696	0.0403523	0.0281253	X30090
16:48026656:C:CT	-	CT	-0.0306	0.005	9.13686	0	1.706	3	0.6357	0	46645115	48526656	1881541	952_4	440770	chr16_48026656_C_CT	intergenic_variant	MODIFIER	0.11313	0.158034		9.43246	0.148956	0.0277797	0.0226174		-0.0317634	-0.011111	0.00668685	0.0608607		0.0500047	0.070046	ca
16:480658:C:G	RAB11FIP3	G	-0.0322	0.0035	19.9743	45	7.269	4	0.1223	0	0	995996	995996	546_1	17340	chr16_480658_C_G	intron_variant	MODIFIER	3.09305	0.536815	0.348229	17.4136	1.84577	-0.0529259	0.0643014	-0.0273105	-0.0310138	-0.10567	0.312054	0.05013	0.185203	0.0779926	0.0273637	X30100
16:48573108:CA:C	N4BP1	C	0.0119	0.0022	7.30338	7.5	4.323	4	0.364	0	48073108	49073108	1000000	973_5	0	chr16_48573108_CA_C	intron_variant	MODIFIER	0.906658	0.480789	0.368202	5.91523	1.98119	0.0229005	0.0285963	0.0265012	0.0109068	0.037667	0.492926	0.28964	0.240575	0.308516	0.394734	X30030
16:48636603:A:AAAAC	AC007611.1	AAAAC	-0.0235	0.0021	27.1253	0	2.316	4	0.6778	0	47952203	49331727	1379524	606_10	5362	chr16_48636603_A_AAAAC	intron_variant	MODIFIER	0.384348	0.157774	1.04827	26.6455	0.430794	-0.0124071	-0.0114397	-0.0606059	-0.0239135	-0.0131639	0.391299	0.281273	0.19717	0.315682	0.398209	X30210
16:48672610:C:A	AC007611.1	A	0.0201	0.0021	21.3952	14.1	4.654	4	0.3247	0	47952203	49329611	1377408	573_8	31703	chr16_48672610_C_A	intron_variant	MODIFIER	0.565022	0.405448	2.19082	19.8792	0.861544	0.0162456	0.0241465	0.0922592	0.0198265	0.0214978	0.460593	0.692107	0.778774	0.650941	0.573176	X30150
16:4888279:T:C	PPL	C	0.0133	0.0021	9.75326	0	2.428	4	0.6577	0	2984451	5408445	2423994	1183_2	691831	chr16_4888279_T_C	intron_variant	MODIFIER	1.21475	0.475503	0.492141	9.08628	0.0215088	0.0278907	0.0260483	0.0279533	0.013186	-0.0008711	0.377554	0.459732	0.628565	0.559934	0.442256	X4080
16:4888712:A:ATTT	PPL	ATTT	0.0136	0.0025	7.46433	0	3.875	4	0.4232	0	4354510	5388712	1034202	281_2	17101	chr16_4888712_A_ATTT	intron_variant	MODIFIER	0.695836	0.491704	0.31277	7.58641	0.20168	0.0234142	-0.0313693	-0.0190504	0.0141578	0.00812788	0.18506	0.19457	0.323729	0.206304	0.231732	crp
16:49008241:TTG:T	-	T	-0.0116	0.002	8.33264	53.9	8.674	4	0.06979	0	48477338	50194284	1716946	203_9	327570	chr16_49008241_TTG_T	intergenic_variant	MODIFIER	1.21689	0.469982	0.723675	8.89212	0.0255661	0.030652	-0.0278776	-0.0358996	-0.0123241	0.0010404	0.289453	0.709853	0.417774	0.541401	0.641235	X21001
16:49694070:C:T	ZNF423	T	-0.0138	0.0023	8.57333	0	1.873	4	0.7592	0	48501261	50194284	1693023	207_9	346298	chr16_49694070_C_T	intron_variant	MODIFIER	0.600614	0.40292	0.0347513	7.55672	1.43768	-0.0184877	-0.0265162	0.00266546	-0.0132604	-0.0291843	0.28577	0.236451	0.362795	0.239401	0.451353	X23104
16:49700215:A:G	ZNF423	G	-0.0133	0.0021	9.66154	0	1.404	4	0.8435	0	49188403	50364459	1176056	790_6	76216	chr16_49700215_A_G	intron_variant	MODIFIER	0.660158	0.142203	0.674097	9.0577	0.470991	-0.0184209	0.0102509	-0.0354333	-0.0131806	-0.0138071	0.545347	0.345337	0.495181	0.353723	0.469333	X30290
16:49700215:A:G	ZNF423	G	-0.012	0.0021	8.0277	0	1.3	4	0.8614	0	49194070	50307651	1113581	842_5	50645.5	chr16_49700215_A_G	intron_variant	MODIFIER	0.397651	0.15109	0.601646	7.50757	0.642441	-0.0125505	0.0107569	-0.0322936	-0.0119067	-0.0173579	0.545347	0.345337	0.495181	0.353723	0.469333	X30300
16:49700218:C:G	ZNF423	G	-0.0118	0.0021	7.67101	0	3.003	4	0.5572	0	49199152	50200218	1001066	708_5	533	chr16_49700218_C_G	intron_variant	MODIFIER	0.3322	0.718652	0.262368	7.6092	0.385522	-0.0119162	0.0374146	-0.0173045	-0.0120168	-0.0118673	0.667021	0.345527	0.495422	0.354402	0.472461	X30240
16:4973402:GCTTCCGGAACAGTGTCAGCCTGGTTCTGCCAGGCCCA:G	SEC14L5	G	0.0364	0.0019	82.3218	0	3.063	4	0.5473	0	3729044	5537821	1808777	546_2	339970	chr16_4973402_GCTTCCGGAACAGTGTCAGCCTGGTTCTGCCAGGCCCA_G	intron_variant	MODIFIER	1.43275	2.61941	0.892729	78.1789	1.89505	0.0324914	0.0809386	0.0512867	0.0361654	0.036525	0.314757	0.422948	0.221254	0.457783	0.389185	X30100
16:4973402:GCTTCCGGAACAGTGTCAGCCTGGTTCTGCCAGGCCCA:G	SEC14L5	G	0.032	0.002	57.8983	0	2.869	4	0.58	0	3470731	5537550	2066819	664_3	469262	chr16_4973402_GCTTCCGGAACAGTGTCAGCCTGGTTCTGCCAGGCCCA_G	intron_variant	MODIFIER	1.31616	0.921414	0.233888	54.0202	3.74711	0.0309535	0.041994	0.0189377	0.0315427	0.0556349	0.314757	0.422948	0.221254	0.457783	0.389185	X30110
16:4973402:GCTTCCGGAACAGTGTCAGCCTGGTTCTGCCAGGCCCA:G	SEC14L5	G	-0.0193	0.002	22.1427	0	2.126	4	0.7125	0	3465728	5503330	2037602	544_2	488873	chr16_4973402_GCTTCCGGAACAGTGTCAGCCTGGTTCTGCCAGGCCCA_G	intron_variant	MODIFIER	0.813718	0.593191	1.00747	20.2775	1.48546	-0.022319	-0.0306704	-0.0555198	-0.0187896	-0.0314847	0.314757	0.422948	0.221254	0.457781	0.389185	X30080
16:49835423:C:T	ZNF423	T	-0.0257	0.0042	9.14758	40.2	5.019	3	0.1704	0	49335423	50360156	1024733	1312_6	12366.5	chr16_49835423_C_T	intron_variant	MODIFIER	0.616632	1.39118		8.99515	0.150756	0.0918141	-0.0865893		-0.0256545	0.0209647	0.00910596	0.114102		0.0662385	0.0173724	X30280
16:49844028:G:T	ZNF423	T	-0.0125	0.002	9.44382	0	1.621	4	0.805	0	49324125	50346299	1022174	341_9	8816	chr16_49844028_G_T	intron_variant	MODIFIER	0.693803	0.335002	0.137476	9.12147	0.425027	-0.0186469	0.0197341	-0.0107338	-0.0125399	-0.012593	0.433747	0.525065	0.280396	0.508451	0.459036	X30010
16:49850619:C:G	ZNF423	G	0.0155	0.0025	9.38838	63.5	10.97	4	0.0269	0	49350016	51652013	2301997	1137_9	650396	chr16_49850619_C_G	intron_variant	MODIFIER	0.326758	0.00139764	0.191392	10.9673	1.11321	-0.0112333	0.000166298	-0.0221059	0.0172644	-0.032708	0.245442	0.122859	0.103066	0.211401	0.188619	X30140
16:49856917:A:AGGC	ZNF423	AGGC	0.0154	0.0022	11.1319	0	2.649	4	0.6182	0	49255944	50356917	1100973	874_3	50486.5	chr16_49856917_A_AGGC	intron_variant	MODIFIER	0.657513	0.245015	0.025037	11.2282	0.269847	0.0249254	0.0158911	0.00410333	0.0157665	-0.0103154	0.811884	0.572309	0.925818	0.626026	0.707258	phos
16:50024308:T:G	CNEP1R1	G	-0.0173	0.0022	14.585	52.9	8.485	4	0.07536	0	49324125	50634382	1310257	869_6	45054.5	chr16_50024308_T_G	upstream_gene_variant	MODIFIER	0.258229	2.45082	1.35175	13.6084	0.0416723	-0.00969948	-0.0816819	-0.059173	-0.0171106	-0.00182118	0.320858	0.66395	0.639759	0.7066	0.712714	X30270
16:50027507:C:CA	CNEP1R1	CA	-0.0176	0.0022	15.079	0	0.393	4	0.9831	0	49324125	50634382	1310257	698_7	48253.5	chr16_50027507_C_CA	intron_variant	MODIFIER	0.411022	0.0711563	0.198833	14.811	0.357748	-0.013588	-0.00536876	-0.0141119	-0.0178384	-0.0122467	0.373699	0.662434	0.635181	0.702592	0.709697	X30260
16:50076173:A:AT	HEATR3	AT	0.0251	0.0022	29.9158	0	1.475	4	0.831	0	49453332	50751778	1298446	925_8	26382	chr16_50076173_A_AT	intron_variant	MODIFIER	0.452497	0.589914	0.453138	29.4676	0.323149	0.0138181	0.031424	0.0265244	0.025638	0.0111898	0.578675	0.664315	0.640434	0.707141	0.710478	X30070
16:50077163:C:T	HEATR3	T	-0.0205	0.0021	20.8941	0	3.022	4	0.5542	0	49324125	50634382	1310257	69_6	97909.5	chr16_50077163_C_T	intron_variant	MODIFIER	1.29031	1.1092	0.991588	19.4193	0.157733	-0.0286861	-0.0487608	-0.0448273	-0.0202276	-0.00607407	0.552622	0.65596	0.60886	0.709701	0.708574	X30050
16:50077163:C:T	HEATR3	T	-0.0203	0.0021	20.5658	1.1	4.044	4	0.4001	0	49324125	50634382	1310257	92_6	97909.5	chr16_50077163_C_T	intron_variant	MODIFIER	1.54435	1.38846	0.908104	18.9412	0.119938	-0.0322155	-0.0568617	-0.0423397	-0.0199394	-0.00478856	0.552622	0.65596	0.60886	0.709699	0.708574	X30040
16:50086982:C:T	HEATR3	T	0.0206	0.0025	16.0448	16.4	4.787	4	0.3099	0	49440577	51364211	1923634	896_10	315412	chr16_50086982_C_T	intron_variant	MODIFIER	1.8943	0.93964	0.0938483	15.1419	0.147658	0.0418929	0.0524335	0.00714809	0.0205213	-0.00715826	0.740798	0.813219	0.64279	0.805959	0.840823	X30090
16:50117100:CAAAA:C	AC007610.2	C	-0.0142	0.0023	9.344	0	2.283	4	0.6838	0	49555296	50709023	1153727	877_8	15059.5	chr16_50117100_CAAAA_C	intron_variant	MODIFIER	1.05742	0.297671	0.251769	8.98029	0.190961	-0.0239424	-0.0182646	-0.0175799	-0.0143353	0.00757539	0.559294	0.339398	0.300189	0.250993	0.252638	X30000
16:50117447:A:G	AC007610.2	G	-0.0154	0.0024	10.0324	0	0.933	4	0.9198	0	49554431	50634382	1079951	544_7	23040.5	chr16_50117447_A_G	intron_variant	MODIFIER	0.496099	0.577256	0.422259	9.56142	0.0737238	-0.0177216	-0.0318943	-0.0338738	-0.0153471	-0.00383986	0.210893	0.297995	0.152686	0.212642	0.15352	X30080
16:50178678:T:G	TENT4B	G	0.021	0.0035	8.75671	0	2.181	4	0.7024	0	49659246	50678678	1019432	1100_6	9716	chr16_50178678_T_G	intron_variant	MODIFIER	0.19097	1.16267	0.101121	8.42388	0.108974	0.03016	0.0873478	0.0129448	0.0208475	0.00786087	0.012174	0.0839538	0.0912736	0.0949853	0.0720839	X30180
16:50178678:T:G	TENT4B	G	-0.0191	0.0035	7.3493	0	3.191	4	0.5264	0	49678678	50678678	1000000	556_5	0	chr16_50178678_T_G	intron_variant	MODIFIER	0.144935	0.876249	0.511383	7.22497	0.241829	-0.0236504	-0.0727691	-0.0502164	-0.0192247	0.0157228	0.012174	0.0839538	0.0912736	0.0949853	0.0720839	X30200
16:50301163:C:A	ADCY7	A	0.1086	0.0134	15.3128	0	0	0	1	0	49770774	51738972	1968198	606_11	453710	chr16_50301163_C_A	missense_variant	MODERATE				15.3128					0.108615					0.00591881		X30210
16:50901620:T:C	LINC02128	C	-0.0135	0.0024	7.56336	0	1.227	4	0.8736	0	50401620	51405878	1004258	1282_2	2129	chr16_50901620_T_C	downstream_gene_variant	MODIFIER	0.101018	0.20973	0.358085	7.16995	0.821692	0.00598357	-0.0141029	-0.0324462	-0.0134249	-0.021532	0.127672	0.348246	0.151326	0.253927	0.375824	urna
16:50905878:G:A	LINC02128	A	-0.0147	0.0024	8.84619	0	0.827	4	0.9348	0	50380795	51411245	1030450	1509_1	9858	chr16_50905878_G_A	downstream_gene_variant	MODIFIER	0.00793395	0.0461366	0.352373	8.5619	0.656451	0.000522885	-0.00359373	-0.0319911	-0.0148252	-0.0185175	0.126305	0.350926	0.15175	0.256406	0.378467	urk
16:50911245:A:G	-	G	-0.0136	0.0025	7.48745	10.7	4.48	4	0.3449	0	50411245	51411245	1000000	1446_1	0	chr16_50911245_A_G	intergenic_variant	MODIFIER	0.105175	0.0678937	1.66108	7.21156	0.254023	0.00937642	-0.00514267	-0.0937366	-0.0136209	-0.00885738	0.0529604	0.34939	0.158171	0.245997	0.377394	ucr
16:50971795:G:A	-	A	0.0388	0.0071	7.35018	18.7	2.46	2	0.2923	0	50471795	51471795	1000000	1404_4	0	chr16_50971795_G_A	intergenic_variant	MODIFIER	0.661636			7.55417	0.0655416	-0.186308			0.0394717	-0.0221944	0.00236557			0.0224131	0.00316732	X30220
16:51061650:C:T	-	T	-0.0644	0.0057	28.6889	34.1	3.034	2	0.2193	0	49314901	51819984	2505083	806_14	494208	chr16_51061650_C_T	intergenic_variant	MODIFIER	0.591174			28.5405	0.922872	0.15255			-0.0645227	-0.111085	0.00280497			0.026465	0.00953345	X50
16:51136115:G:T	SALL1	T	-0.048	0.0048	22.6212	39	4.919	3	0.1778	0	50557307	51951443	1394136	341_10	118260	chr16_51136115_G_T	3_prime_UTR_variant	MODIFIER	0.330973	0.343675		22.3794	1.57833	-0.0566843	0.0349416		-0.0482822	-0.117959	0.00908673	0.0885629		0.0457874	0.0183332	X30010
16:51136115:G:T	SALL1	T	-0.0338	0.0049	11.299	15.3	3.541	3	0.3154	0	50624799	51902971	1278172	206_10	127770	chr16_51136115_G_T	3_prime_UTR_variant	MODIFIER	0.055956	0.378088		10.6499	1.79326	0.0118638	-0.0372005		-0.0331856	-0.130351	0.00922444	0.0903409		0.0458425	0.0182879	igf1
16:51136115:G:T	SALL1	T	0.0266	0.0047	7.73377	0	1.603	3	0.6587	0	50636115	51636115	1000000	69_7	0	chr16_51136115_G_T	3_prime_UTR_variant	MODIFIER	0.8998	0.135203		7.37218	0.416554	0.118661	0.0158635		0.0262168	0.0458071	0.00908673	0.0885629		0.0457864	0.0183332	X30050
16:51143416:G:GA	SALL1	GA	0.0237	0.0026	19.4014	37.6	6.405	4	0.1709	0	50624799	51902971	1278172	973_6	120469	chr16_51143416_G_GA	intron_variant	MODIFIER	2.6116	0.632171	0.400152	16.6988	2.18111	0.0450843	0.0360326	-0.0557097	0.022484	0.0568685	0.495399	0.269216	0.0457116	0.188486	0.137308	X30030
16:51143416:G:GA	SALL1	GA	0.0215	0.0026	16.2352	3.9	4.164	4	0.3842	0	50624799	51678864	1054065	602_6	8415.5	chr16_51143416_G_GA	intron_variant	MODIFIER	2.23085	0.382633	0.287497	14.1747	1.55527	0.0408983	0.0244595	-0.0429921	0.0205572	0.0459517	0.495399	0.269216	0.0457116	0.188486	0.137308	X30020
16:51199424:GC:G	AC087564.1	G	0.0134	0.002	10.565	32.7	5.947	4	0.2032	0	49770774	51736332	1965558	573_9	445871	chr16_51199424_GC_G	intron_variant	MODIFIER	0.0459249	1.18795	0.0516163	10.9418	0.431505	0.00198407	0.0480868	-0.00396833	0.0139682	-0.0134887	0.663974	0.498697	0.410377	0.458833	0.361239	X30150
16:51397319:A:C	AC087564.1	C	0.0242	0.0038	9.73969	10.6	3.355	3	0.3401	0	50897319	51902971	1005652	526_9	2826	chr16_51397319_A_C	intron_variant	MODIFIER	0.989427	0.387838		9.72917	0.0885758	0.130582	-0.0815587		0.0242695	-0.0131251	0.00886814	0.0182812		0.0743079	0.0163889	alp
16:51402971:A:G	AC087564.1	G	-0.1253	0.0039	228.642	0	0.084	3	0.9937	0	50533173	52249239	1716066	281_5	11765	chr16_51402971_A_G	intron_variant	MODIFIER	0.920506	0.600018		226.938	1.39016	-0.118085	-0.108774		-0.125375	-0.113647	0.00917699	0.0182881		0.0747777	0.0167737	crp
16:51402971:A:G	AC087564.1	G	0.0434	0.0038	29.2103	0	1.285	3	0.7326	0	50624799	51960951	1336152	595_6	110096	chr16_51402971_A_G	intron_variant	MODIFIER	0.0570366	0.0686517		28.8956	0.989136	0.0118976	-0.0172368		0.0433842	0.0888133	0.00916414	0.0182881		0.0747782	0.016777	ggt
16:51699494:G:A	-	A	0.0199	0.0025	15.2258	20.3	5.019	4	0.2854	0	51138140	52256904	1118764	996_3	1972	chr16_51699494_G_A	intergenic_variant	MODIFIER	1.43319	0.457396	1.23422	13.9055	0.856719	0.038466	-0.0291915	0.0554555	0.0194968	0.0221833	0.203911	0.243585	0.390768	0.229008	0.380132	bun
16:51702983:CT:C	-	C	0.0218	0.0024	19.4302	48.8	7.814	4	0.09863	0	51154669	52328924	1174255	992_4	38813.5	chr16_51702983_CT_C	intergenic_variant	MODIFIER	0.346174	0.49919	0.212358	19.5054	1.75685	-0.0134461	-0.0308562	0.014145	0.0225203	0.0352846	0.21472	0.241881	0.40986	0.229673	0.380595	ua
16:51721460:C:T	-	T	0.0305	0.0024	35.2076	0	1.836	4	0.7658	0	50624799	52328924	1704125	311_4	244598	chr16_51721460_C_T	intergenic_variant	MODIFIER	0.529961	0.0222058	0.814223	33.6356	1.81771	0.0179803	-0.0020798	0.0433263	0.0307047	0.036536	0.215879	0.197547	0.354901	0.221687	0.338411	cre
16:51723485:T:A	-	A	-0.0256	0.002	36.2057	0	1.573	4	0.8137	0	50629209	52328924	1699715	393_9	244418	chr16_51723485_T_A	intergenic_variant	MODIFIER	0.542902	0.0184805	0.475969	34.8519	1.7693	-0.0177253	0.0014176	-0.0283796	-0.0256483	-0.0340056	0.273905	0.441909	0.385859	0.571774	0.480733	cys
16:52204169:G:GTGTGTATATA	AC007333.2	GTGTGTATATA	0.0465	0.0074	9.39083	0	1.832	4	0.7667	0	51704169	52797020	1092851	1153_8	46425.5	chr16_52204169_G_GTGTGTATATA	intron_variant	MODIFIER	0.311271	0.455208	0.740215	9.09492	0.0615187	-0.105383	0.0634321	0.127134	0.0462684	0.0193533	0.00261213	0.0437759	0.0244681	0.0206951	0.00426569	shbg
16:52510778:A:AAAG	TOX3	AAAG	-0.0144	0.0025	8.23755	0	2.848	4	0.5835	0	52003614	53671851	1668237	973_7	326954	chr16_52510778_A_AAAG	intron_variant	MODIFIER	0.214243	0.177568	1.08168	7.76948	0.652588	-0.014504	0.0140481	-0.0715661	-0.0142441	-0.0212142	0.0699333	0.203119	0.13902	0.205348	0.207214	X30030
16:52515185:TA:T	TOX3	T	-0.0146	0.0025	8.47327	0	1.049	4	0.9023	0	52003614	53839283	1835669	602_7	406264	chr16_52515185_TA_T	intron_variant	MODIFIER	0.0835875	0.0766849	0.430036	8.1208	0.727406	-0.0062386	0.00660683	-0.0366569	-0.0145381	-0.0232655	0.0746492	0.21166	0.146795	0.214024	0.205473	X30020
16:53090931:T:TGCAGGGATAAGTCTC	CHD9	TGCAGGGATAAGTCTC	0.0134	0.0023	8.09555	0	2.093	4	0.7186	0	52590931	53590931	1000000	1100_7	0	chr16_53090931_T_TGCAGGGATAAGTCTC	intron_variant	MODIFIER	0.117199	1.04148	0.11914	7.87582	0.0689582	0.00480035	0.0461617	0.0114453	0.0135935	0.00317952	0.732749	0.623604	0.826179	0.749026	0.773045	X30180
16:53139242:G:A	CHD9	A	0.0206	0.0022	19.9944	15.2	4.718	4	0.3174	0	52620449	53843091	1222642	311_5	92528	chr16_53139242_G_A	intron_variant	MODIFIER	1.23126	0.414741	0.15715	19.9159	0.356367	0.0298558	0.0246277	0.0130771	0.021127	-0.0123274	0.289901	0.370377	0.257605	0.30195	0.279139	cre
16:53164632:G:GT	CHD9	GT	0.0189	0.0023	16.0619	0	2.163	4	0.7058	0	52624307	54311575	1687268	996_4	303309	chr16_53164632_G_GT	intron_variant	MODIFIER	0.797146	0.310567	0.230741	15.5439	0.734733	0.0308231	-0.0196987	0.0178008	0.0189884	0.0215966	0.137887	0.370943	0.258096	0.295627	0.280132	bun
16:53193456:GA:G	CHD9	G	0.0144	0.0023	9.19572	0	1.346	4	0.8536	0	52624307	53842052	1217745	23_5	39723.5	chr16_53193456_GA_G	intron_variant	MODIFIER	0.512685	0.384575	0.240773	9.01248	0.14902	0.0173966	0.024148	-0.0190839	0.0145673	0.00629673	0.293506	0.370103	0.261067	0.295664	0.278101	apoa
16:53206497:A:G	CHD9	G	0.0139	0.0023	8.69616	2.3	4.094	4	0.3934	0	52624307	53839678	1215371	1144_7	25495.5	chr16_53206497_A_G	intron_variant	MODIFIER	0.421937	0.0517242	0.0297903	9.1468	0.585074	0.0150319	0.00410851	0.00278492	0.01462	-0.0191806	0.290204	0.372432	0.260053	0.298742	0.278222	nap
16:53253226:G:GTA	CHD9	GTA	-0.0222	0.002	26.9397	26	5.405	4	0.2482	0	52544259	53842052	1297793	546_8	60070.5	chr16_53253226_G_GTA	intron_variant	MODIFIER	0.398996	0.0356568	0.69628	27.4152	0.457802	-0.0133541	0.00274306	0.0397651	-0.0229258	-0.0150705	0.305441	0.366877	0.282988	0.302686	0.2707	X30100
16:53282942:A:G	CHD9	G	-0.0183	0.0022	16.3901	0	1.764	4	0.7791	0	52549654	53842052	1292398	70_6	87089	chr16_53282942_A_G	intron_variant	MODIFIER	0.703715	0.104428	0.243367	16.3162	0.0816371	-0.020843	0.00755761	-0.0187548	-0.0187325	-0.0034944	0.289753	0.370253	0.258726	0.299245	0.279489	X30190
16:53320198:T:TA	CHD9	TA	0.0293	0.0022	40.8088	0	0.503	4	0.9732	0	52563358	54315083	1751725	393_10	119022	chr16_53320198_T_TA	intron_variant	MODIFIER	1.34441	0.187369	0.633883	38.7649	1.39859	0.0325491	0.0127895	0.0387941	0.0292284	0.0321097	0.297081	0.364768	0.258929	0.297751	0.290273	cys
16:53336770:C:CAATA	RNA5SP427	CAATA	0.0175	0.0021	15.6619	19.8	4.987	4	0.2886	0	52544259	53842052	1297793	544_8	143614	chr16_53336770_C_CAATA	upstream_gene_variant	MODIFIER	0.812155	0.67058	0.170928	15.8868	0.189738	0.0232597	-0.0351804	-0.0134684	0.0180558	0.00738276	0.282091	0.354252	0.260368	0.294788	0.273909	X30080
16:53341314:G:C	RNA5SP427	C	0.0132	0.0022	9.05217	24.5	5.3	4	0.2579	0	52624307	53842052	1217745	595_7	108134	chr16_53341314_G_C	downstream_gene_variant	MODIFIER	1.42399	1.636	0.114936	8.02451	0.252513	0.0323598	0.0607303	-0.00942074	0.0127168	0.00901181	0.315375	0.337104	0.240938	0.292531	0.287031	ggt
16:53394372:G:A	AC007342.8	A	-0.0162	0.002	15.9285	0	0.575	4	0.9658	0	52894203	54004245	1110042	526_10	54852	chr16_53394372_G_A	downstream_gene_variant	MODIFIER	0.521052	0.638834	0.0230167	15.1393	0.69867	-0.0152332	-0.031856	-0.00204884	-0.0161574	-0.0183043	0.525496	0.497173	0.263996	0.44943	0.440514	alp
16:53447098:A:G	RBL2	G	0.0306	0.002	52.6321	63.8	8.285	3	0.04048	0	52622165	54034019	1411854	806_15	119006	chr16_53447098_A_G	missense_variant	MODERATE	1.7858	0.0437267		50.4851	3.35646	0.0978403	0.00336063		0.0302022	0.0781396	0.0355296	0.2959		0.301221	0.109501	X50
16:53464743:C:G	RBL2	G	-0.0136	0.0023	8.44382	10.6	4.475	4	0.3455	0	52899234	54003829	1104595	1392_7	13211.5	chr16_53464743_C_G	non_coding_transcript_exon_variant	MODIFIER	0.480917	0.820147	0.183792	8.2784	0.806343	-0.0157231	0.043743	0.0278994	-0.0137886	-0.0263677	0.359513	0.316297	0.058373	0.314414	0.215055	tp
16:53764611:G:A	FTO	A	-0.0101	0.0018	7.51399	56.1	9.112	4	0.05836	0	53264611	54264611	1000000	1223_5	0	chr16_53764611_G_A	intron_variant	MODIFIER	0.0232095	1.91511	1.76311	6.69631	0.429187	-0.000980485	-0.0657726	-0.0714619	-0.00972646	-0.0119119	0.702888	0.612519	0.660662	0.501252	0.478348	tbil
16:53765384:C:T	FTO	T	0.0153	0.0022	11.5872	0	1.139	4	0.888	0	53263996	54311257	1047261	1280_2	22242.5	chr16_53765384_C_T	intron_variant	MODIFIER	0.55656	0.427739	0.77248	10.8393	0.376981	0.0167185	0.0245491	0.0535954	0.0151231	0.0120899	0.423563	0.534539	0.189382	0.423437	0.409113	glu
16:53767042:T:C	FTO	C	-0.0121	0.002	8.7841	0	1.141	4	0.8877	0	53264407	54296051	1031644	69_8	13187	chr16_53767042_T_C	intron_variant	MODIFIER	0.090066	0.831821	0.00513787	8.40538	0.388775	-0.00660242	-0.0385352	0.000559174	-0.0120031	-0.0123083	0.084196	0.500743	0.14868	0.402896	0.335546	X30050
16:53767042:T:C	FTO	C	-0.0114	0.002	7.91829	0	0.852	4	0.9313	0	53265357	54305443	1040086	92_7	18358	chr16_53767042_T_C	intron_variant	MODIFIER	0.00874206	0.615515	0.101835	7.49403	0.598265	-0.000695935	-0.0312711	-0.010085	-0.01126	-0.0171306	0.084196	0.500743	0.14868	0.402893	0.335546	X30040
16:53768073:C:T	FTO	T	0.0154	0.0021	12.2405	0	2.022	4	0.7318	0	53264407	54315083	1050676	1446_2	21672	chr16_53768073_C_T	intron_variant	MODIFIER	0.918694	0.111281	0.169744	12.0479	0.197434	0.0238068	-0.00792929	-0.0158352	0.0156877	0.00707416	0.425686	0.530476	0.191904	0.422745	0.410512	ucr
16:53768073:C:T	FTO	T	-0.015	0.0022	11.2719	0	0.509	4	0.9727	0	53263996	54311257	1047261	1247_5	19553.5	chr16_53768073_C_T	intron_variant	MODIFIER	0.752436	0.423175	0.0415122	10.7303	0.250123	-0.0209051	-0.0248968	-0.0044593	-0.0150221	-0.00879806	0.426274	0.535465	0.189582	0.422838	0.409536	alb
16:53768582:C:T	FTO	T	0.0237	0.0021	29.683	0	3.293	4	0.5101	0	53263653	54373586	1109933	842_6	50037.5	chr16_53768582_C_T	intron_variant	MODIFIER	0.162575	0.422633	0.00512979	30.1968	0.0243312	0.0115176	0.0237305	-0.000579088	0.0243099	-0.0010391	0.0805841	0.5	0.149157	0.403215	0.336108	X30300
16:53768582:C:T	FTO	T	0.0224	0.0021	26.5642	0	3.145	4	0.5338	0	53263653	54373586	1109933	790_7	50037.5	chr16_53768582_C_T	intron_variant	MODIFIER	0.0997211	0.290056	0.0276948	27.142	0.0226358	0.00747937	0.0177042	-0.00308114	0.0229941	-0.000969824	0.0805841	0.5	0.149157	0.403215	0.336108	X30290
16:53768582:C:T	FTO	T	0.0222	0.0022	23.7523	0	1.723	4	0.7866	0	53228764	54315083	1086319	1282_3	3341.5	chr16_53768582_C_T	intron_variant	MODIFIER	0.975566	0.225869	0.44008	23.2429	0.242957	0.0477035	0.0147852	0.0381986	0.0223483	0.00875847	0.0809645	0.497635	0.147824	0.403161	0.337207	urna
16:53768582:C:T	FTO	T	0.0205	0.0021	21.8173	0	0.973	4	0.9138	0	53263653	54315083	1051430	1312_7	20786	chr16_53768582_C_T	intron_variant	MODIFIER	0.0470546	0.609146	0.0916372	21.4	0.642369	-0.00369182	0.0315871	0.00966817	0.0206117	0.0184984	0.0805937	0.5	0.149157	0.403215	0.336108	X30280
16:53769275:A:T	FTO	T	-0.0142	0.002	11.3847	62.5	10.664	4	0.03061	0	52606657	54311575	1704918	206_11	310159	chr16_53769275_A_T	intron_variant	MODIFIER	0.123083	0.440303	2.24247	11.4261	0.778514	-0.00466324	-0.0242644	0.102393	-0.0145903	-0.020311	0.428378	0.533523	0.192438	0.422917	0.409783	igf1
16:53769311:G:A	FTO	A	0.0743	0.002	292.947	0	1.643	4	0.801	0	52002973	54776263	2773290	203_10	379693	chr16_53769311_G_A	intron_variant	MODIFIER	2.13729	0.949919	1.32062	285.386	5.74251	0.0739704	0.0416866	0.0753872	0.0745698	0.0701172	0.0839762	0.502454	0.146587	0.403245	0.336479	X21001
16:53769311:G:A	FTO	A	0.0741	0.002	287.298	0	1.947	4	0.7455	0	52003674	54776263	2772589	207_10	379342	chr16_53769311_G_A	intron_variant	MODIFIER	1.95224	0.860208	1.185	280.371	5.51739	0.070538	0.0391417	0.0703593	0.0744511	0.0686532	0.0836687	0.502125	0.146923	0.403317	0.33701	X23104
16:53769662:T:A	FTO	A	0.0205	0.0021	22.3411	0	3.294	4	0.51	0	53263996	54332063	1068067	787_4	28367.5	chr16_53769662_T_A	intron_variant	MODIFIER	0.838796	0.444205	0.0202473	22.401	0.0876391	0.0411883	0.024555	0.00225968	0.020868	-0.00351567	0.0841906	0.5	0.149157	0.403171	0.336275	X30250
16:53769662:T:A	FTO	A	0.0191	0.0021	19.5157	0	2.706	4	0.6082	0	53263996	54332063	1068067	708_6	28367.5	chr16_53769662_T_A	intron_variant	MODIFIER	0.671457	0.178529	0.0586483	19.7116	0.0825377	0.035437	0.0117655	0.00638933	0.0195199	-0.00333586	0.0841906	0.5	0.149157	0.403171	0.336275	X30240
16:53772541:A:G	FTO	G	0.0639	0.002	213.86	0	1.822	4	0.7684	0	53023605	54375273	1351668	301_8	73102	chr16_53772541_A_G	intron_variant	MODIFIER	2.41036	0.874093	1.05398	208.55	3.45106	0.0801008	0.0395443	0.0650861	0.0641775	0.0524418	0.0835621	0.502454	0.147234	0.40429	0.336871	X48
16:53772541:A:G	FTO	G	0.0619	0.002	202.297	0	1.52	4	0.8232	0	52867820	54776769	1908949	332_6	49753.5	chr16_53772541_A_G	intron_variant	MODIFIER	2.52237	0.82412	0.858583	196.36	4.14191	0.0818734	0.0371088	0.0580762	0.0619875	0.0583183	0.0835805	0.502454	0.147234	0.404293	0.336854	X49
16:53772541:A:G	FTO	G	0.0222	0.002	26.573	42.3	6.929	4	0.1397	0	53263653	54315083	1051430	281_6	16827	chr16_53772541_A_G	intron_variant	MODIFIER	1.36524	0.550525	0.233202	25.934	1.41851	0.0550502	-0.0274237	-0.020033	0.0222913	0.0309572	0.0839958	0.500189	0.150605	0.404278	0.337467	crp
16:53772541:A:G	FTO	G	-0.02	0.0022	19.8468	0.9	4.036	4	0.4012	0	53228764	54314649	1085885	1153_9	834.5	chr16_53772541_A_G	intron_variant	MODIFIER	0.0946189	0.352969	0.00290779	19.2638	1.85467	-0.00739719	0.0214161	-0.000342592	-0.0200393	-0.0389793	0.0829511	0.501452	0.14734	0.404061	0.337416	shbg
16:53772541:A:G	FTO	G	0.0196	0.0021	19.8351	47.8	7.662	4	0.1048	0	53263996	54315083	1051087	1164_2	16998.5	chr16_53772541_A_G	intron_variant	MODIFIER	2.36582	0.00199283	1.38792	18.5429	0.568085	0.0806915	-0.000153292	0.0802341	0.0192785	0.0167597	0.0840723	0.500188	0.150169	0.404265	0.337276	alt
16:53772541:A:G	FTO	G	-0.0151	0.0022	11.5031	29.8	5.697	4	0.223	0	53263996	55076533	1812537	12_7	397724	chr16_53772541_A_G	intron_variant	MODIFIER	0.160266	0.212939	0.703425	12.2745	0.149423	-0.0116991	0.0144179	0.0537466	-0.0158758	0.00590466	0.0835962	0.501436	0.147649	0.40421	0.33733	hdl
16:53775211:C:T	FTO	T	-0.0157	0.0022	11.7053	46.2	7.442	4	0.1143	0	53263996	54311257	1047261	1328_5	12415.5	chr16_53775211_C_T	intron_variant	MODIFIER	1.23525	0.899271	0.853529	11.358	0.466518	-0.0584507	0.0441214	-0.0624246	-0.0157189	-0.0151728	0.0799122	0.501518	0.145464	0.403517	0.342288	tes
16:53775335:G:A	FTO	A	0.0237	0.0021	29.2891	0	1.192	4	0.8795	0	53263653	54315083	1051430	412_7	14033	chr16_53775335_G_A	intron_variant	MODIFIER	0.444621	0.788218	0.574876	28.4626	0.479712	0.0149975	0.0383759	0.0412427	0.0239178	0.0144278	0.488876	0.537687	0.19003	0.423054	0.410966	hba1c
16:53775335:G:A	FTO	A	0.0192	0.002	20.6474	0.4	4.015	4	0.404	0	53221265	54315083	1093818	925_9	7161	chr16_53775335_G_A	intron_variant	MODIFIER	0.0148604	1.47563	0.105289	20.4011	0.334036	0.000620133	0.0565874	0.00972142	0.0195374	0.0106498	0.48706	0.538619	0.188501	0.423022	0.408933	X30070
16:53782926:G:A	FTO	A	0.0201	0.0021	21.9329	0	2.267	4	0.6867	0	52625911	54315083	1689172	992_5	312429	chr16_53782926_G_A	intron_variant	MODIFIER	0.422026	0.0238007	0.297118	21.9582	0.474112	0.0130692	0.00181613	-0.0258698	0.0206184	0.0147424	0.460864	0.499056	0.150314	0.394225	0.321748	ua
16:53787084:C:G	FTO	G	0.0165	0.0021	15.0329	0	1.974	4	0.7405	0	53263996	54314649	1050653	877_9	2238.5	chr16_53787084_C_G	intron_variant	MODIFIER	1.60933	0.201241	0.0287366	14.2538	0.191883	0.0356703	0.0128642	0.00314759	0.0164254	0.00709057	0.257016	0.496658	0.150094	0.394259	0.320857	X30000
16:53787084:C:G	FTO	G	0.016	0.0021	13.9974	0	1.634	4	0.8027	0	53263996	54311257	1047261	1137_10	542.5	chr16_53787084_C_G	intron_variant	MODIFIER	1.35877	0.0942502	0.563613	13.0332	0.385624	0.0313091	0.00668647	0.0436904	0.0157535	0.0126419	0.256924	0.496091	0.149764	0.394274	0.321101	X30140
16:54373412:A:T	AC018553.3	T	0.0693	0.0054	37.0488	60.6	10.161	4	0.0378	0	53284548	54912880	1628332	711_3	274698	chr16_54373412_A_T	intron_variant	MODIFIER	3.30926	1.06305	0.603005	35.3602	0.648251	0.220174	0.157501	0.0528286	0.0705636	0.0276237	0.0139036	0.021148	0.0977626	0.0360497	0.114814	ast
16:54417835:C:T	-	T	-0.0245	0.0026	20.9586	0	1.508	3	0.6804	0	53917835	55058217	1140382	952_5	70191	chr16_54417835_C_T	intergenic_variant	MODIFIER	0.205859	0.594854		20.9495	0.0308379	-0.0155423	-0.0342756		-0.024857	-0.00171673	0.0678779	0.305533		0.238049	0.173119	ca
16:55035864:A:G	-	G	0.0107	0.0018	8.40649	0	0.851	4	0.9315	0	54521685	55971128	1449443	806_16	210542	chr16_55035864_A_G	regulatory_region_variant	MODIFIER	0.260188	0.121137	0.0207557	8.494	0.00646288	0.0114236	0.00788241	-0.00163975	0.0109457	-0.000256525	0.821692	0.497898	0.574337	0.463293	0.54788	X50
16:55275928:C:T	AC109462.1	T	0.0132	0.002	10.1642	0	1.326	4	0.857	0	54771238	55789793	1018555	602_8	4587.5	chr16_55275928_C_T	intron_variant	MODIFIER	0.373629	0.109536	0.0681388	10.2853	0.0574105	0.0127083	0.00761318	0.00530382	0.0136197	-0.00222549	0.312457	0.451355	0.512017	0.549063	0.535687	X30020
16:55280198:T:C	AC109462.1	C	0.0136	0.002	10.6728	0	1.458	4	0.834	0	54768772	55789793	1021021	973_8	915.5	chr16_55280198_T_C	intron_variant	MODIFIER	0.485634	0.143952	0.11767	10.7269	0.0653903	0.0186057	-0.00983315	0.00870628	0.0139076	0.00252519	0.193639	0.439658	0.44345	0.514921	0.480198	X30030
16:55282584:G:A	AC109462.1	A	0.0141	0.002	11.7899	0	0.794	4	0.9393	0	54768772	55789793	1021021	341_11	3301.5	chr16_55282584_G_A	non_coding_transcript_exon_variant	MODIFIER	0.50266	0.347971	0.315592	11.4988	0.0656414	0.0168924	0.0206516	0.0195603	0.0142755	0.00251442	0.258282	0.424434	0.519557	0.448083	0.521325	X30010
16:55823658:C:T	CES1	T	0.0849	0.0078	26.9329	0	2.573	3	0.4623	0	55257897	56332104	1074207	526_11	28657.5	chr16_55823658_C_T	missense_variant	MODERATE	0.362771	0.0598646		26.4974	1.32188	0.128413	-0.012907		0.0849932	0.170922	0.00204201	0.0286468		0.0166745	0.00700806	alp
16:56090972:C:G	AC040168.1	G	-0.0153	0.002	13.163	33.9	6.048	4	0.1956	0	55561142	56766089	1204947	206_12	72643.5	chr16_56090972_C_G	intron_variant	MODIFIER	0.440047	0.107541	2.3208	12.2393	0.613402	-0.0135859	0.0074709	-0.0827638	-0.0151211	-0.0172389	0.58537	0.596402	0.409598	0.579977	0.626626	igf1
16:56294899:G:A	GNAO1	A	-0.0133	0.0022	8.72793	0	3.886	4	0.4217	0	55657091	56801078	1143987	1390_6	65814.5	chr16_56294899_G_A	intron_variant	MODIFIER	0.40088	0.684081	0.259032	7.75752	1.73777	-0.0160996	-0.0365339	0.0207664	-0.0127719	-0.0359193	0.176682	0.3022	0.20865	0.324106	0.324789	X4079
16:56455431:A:C	OGFOD1	C	0.0173	0.0029	8.60137	52.5	8.415	4	0.07752	0	55875226	57011263	1136037	207_11	12186.5	chr16_56455431_A_C	intron_variant	MODIFIER	1.89359	0.712147	0.651178	8.36307	0.132977	0.0417376	-0.0458156	-0.0441297	0.0175922	0.00738631	0.236754	0.167906	0.168441	0.133553	0.112372	X23104
16:56455431:A:C	OGFOD1	C	0.0169	0.0029	8.35863	49.1	7.864	4	0.0967	0	55895440	57008683	1113243	203_11	3369.5	chr16_56455431_A_C	intron_variant	MODIFIER	1.79378	0.668396	0.593067	8.18208	0.0590018	0.0400658	-0.0436316	-0.0411203	0.0172553	0.00351405	0.237106	0.167952	0.167888	0.133506	0.111804	X21001
16:56527945:T:C	-	C	-0.0128	0.0021	8.78569	0	2.201	4	0.6989	0	55867064	57041789	1174725	546_9	73518.5	chr16_56527945_T_C	intergenic_variant	MODIFIER	0.384333	0.905691	0.329869	8.3113	0.41925	-0.0186299	-0.0476208	0.0464748	-0.012617	-0.0141724	0.117955	0.234497	0.0506598	0.27045	0.258296	X30100
16:56954132:C:T	-	T	-0.0148	0.0022	10.988	0	1.208	4	0.8768	0	56451602	57472678	1021076	711_4	8008	chr16_56954132_C_T	intergenic_variant	MODIFIER	0.260105	0.696092	0.443736	10.5671	0.222913	-0.00908941	-0.0379637	-0.03163	-0.0148391	-0.00781761	0.373108	0.272659	0.213521	0.332156	0.373118	ast
16:56956804:C:A	-	A	0.2523	0.0023	2722.79	72.5	14.566	4	0.005692	0	55209396	58277724	3068328	12_8	213244	chr16_56956804_C_A	regulatory_region_variant	MODIFIER	38.8641	5.5134	8.86887	2629.43	47.4434	0.230918	0.148604	0.252416	0.253717	0.229498	0.256719	0.264561	0.151083	0.323929	0.338481	hdl
16:56956804:C:A	-	A	-0.0345	0.0022	56.7897	40.5	6.722	4	0.1514	0	56238945	57483407	1244462	865_7	95628	chr16_56956804_C_A	regulatory_region_variant	MODIFIER	2.28722	0.335619	0.583015	56.0546	0.305872	-0.0463783	0.0222416	-0.046439	-0.0350575	-0.0103584	0.257852	0.264994	0.151135	0.323945	0.337697	trig
16:56957451:C:T	CETP	T	0.1963	0.0023	1622.38	75.6	16.361	4	0.002571	0	55376282	59125852	3749570	23_6	293616	chr16_56957451_C_T	upstream_gene_variant	MODIFIER	17.3733	3.47275	4.0399	1577.21	27.4128	0.152965	0.113186	0.163378	0.198114	0.173145	0.256025	0.265361	0.149867	0.323524	0.33879	apoa
16:56959412:C:A	CETP	A	-0.0585	0.0021	172.388	0	1.541	4	0.8193	0	55332988	57546692	2213704	385_5	519572	chr16_56959412_C_A	upstream_gene_variant	MODIFIER	2.37645	1.24448	1.59082	166.047	3.71765	-0.0442362	-0.0579005	-0.0920484	-0.0587075	-0.0564548	0.323585	0.257002	0.15192	0.324677	0.338731	apob
16:56959412:C:A	CETP	A	-0.0448	0.0021	99.1612	0	0.692	4	0.9523	0	55332988	57497818	2164830	411_6	544009	chr16_56959412_C_A	upstream_gene_variant	MODIFIER	1.66018	0.689342	0.399863	96.315	1.89069	-0.0356816	-0.0385602	-0.0346825	-0.0452139	-0.0378339	0.323805	0.257078	0.151691	0.324576	0.338513	ldld
16:56960616:C:T	CETP	T	-0.026	0.002	39.3276	0	3.952	4	0.4125	0	56451227	57484190	1032963	1060_1	7092.5	chr16_56960616_C_T	upstream_gene_variant	MODIFIER	0.00454678	0.777327	0.0914988	39.7476	0.0944721	-0.000292867	-0.0416025	-0.00968978	-0.0265548	-0.00377038	0.135026	0.255269	0.149783	0.322706	0.335933	lpa
16:56966768:CT:C	CETP	C	0.0131	0.0022	8.25838	0	0.309	4	0.9892	0	56198707	57472917	1274210	806_17	130956	chr16_56966768_CT_C	intron_variant	MODIFIER	0.486956	0.0295088	0.413095	7.74666	0.457242	0.0141794	0.00288748	0.0273002	0.0129799	0.0149024	0.53938	0.157498	0.252516	0.199281	0.246219	X50
16:56972678:C:T	CETP	T	-0.0498	0.0026	82.4293	0	3.778	4	0.4369	0	55332988	57554953	2221965	444_6	528708	chr16_56972678_C_T	intron_variant	MODIFIER	0.927049	1.51709	0.633655	79.5758	2.40969	-0.023689	-0.0825859	-0.0468873	-0.0504674	-0.0512997	0.388655	0.148323	0.166747	0.178462	0.213907	chol
16:56972678:C:T	CETP	T	0.0222	0.0027	15.2842	5.6	4.239	4	0.3746	0	56451244	57472917	1021673	1403_3	10597.5	chr16_56972678_C_T	intron_variant	MODIFIER	0.0905585	1.52709	0.465394	14.764	0.470315	0.00368091	0.0854373	0.037712	0.0224839	0.0179066	0.388969	0.14867	0.166667	0.178981	0.216811	vitd
16:57026428:T:C	NLRC5	C	-0.0175	0.0032	7.3782	0	3.241	4	0.5184	0	56526428	57526441	1000013	70_7	6.5	chr16_57026428_T_C	synonymous_variant	LOW	0.476382	0.726749	1.24489	6.68104	0.087414	-0.0185551	-0.0515606	-0.0563165	-0.0173461	-0.00366856	0.177244	0.124721	0.582783	0.10478	0.289919	X30190
16:57027277:T:C	NLRC5	C	0.0196	0.0021	19.5965	31.6	5.845	4	0.2111	0	56510998	57543669	1032671	96_6	56.5	chr16_57027277_T_C	intron_variant	MODIFIER	0.105815	1.80911	0.092695	18.1831	1.91484	0.00463277	0.0686575	0.00948921	0.0191915	0.0444648	0.243249	0.28723	0.158019	0.330607	0.206913	X30130
16:57027277:T:C	NLRC5	C	0.0182	0.0021	16.6718	35.3	6.179	4	0.1862	0	56512052	57535738	1023686	877_10	3382	chr16_57027277_T_C	intron_variant	MODIFIER	0.179957	2.17357	0.189147	15.6769	1.06468	0.00701798	0.0785737	-0.0176868	0.0179806	0.0304515	0.243099	0.287412	0.158106	0.330591	0.206778	X30000
16:57027277:T:C	NLRC5	C	0.0148	0.0022	11.2054	0	0.903	4	0.9242	0	56520174	57535738	1015564	1137_11	679	chr16_57027277_T_C	intron_variant	MODIFIER	0.271167	0.733367	0.0216548	10.724	0.474589	0.00969175	0.039022	0.00239142	0.0147795	0.0172049	0.243249	0.28723	0.158019	0.330607	0.206913	X30140
16:57041268:A:G	NLRC5	G	0.0228	0.002	28.5327	0	3.469	4	0.4826	0	56511437	57546954	1035517	1100_8	12072.5	chr16_57041268_A_G	intron_variant	MODIFIER	0.671711	0.459263	0.487877	28.1386	0.765043	0.019332	-0.0251498	0.0355224	0.0231852	0.0195877	0.706727	0.598101	0.795755	0.477897	0.487331	X30180
16:57041268:A:G	NLRC5	G	0.0204	0.002	23.4653	77.7	17.9	4	0.001291	0	56453103	57546954	1093851	514_7	41239.5	chr16_57041268_A_G	intron_variant	MODIFIER	0.150272	1.67418	2.58715	24.1984	0.0590619	0.00610396	-0.0613649	0.106308	0.0212394	0.00228947	0.706727	0.598101	0.795755	0.477897	0.487331	X30120
16:57041268:A:G	NLRC5	G	-0.019	0.002	20.3521	6.6	4.283	4	0.3691	0	56522152	58519826	1997674	606_12	479721	chr16_57041268_A_G	intron_variant	MODIFIER	1.36084	0.381635	0.675373	19.7957	0.325497	-0.0331515	-0.0217143	0.0448533	-0.0191	-0.0103537	0.706727	0.598101	0.795755	0.477897	0.487331	X30210
16:57041268:A:G	NLRC5	G	-0.0172	0.002	17.0081	40.4	6.714	4	0.1518	0	56511437	58505392	1993955	573_10	467146	chr16_57041268_A_G	intron_variant	MODIFIER	1.76472	0.346613	1.0731	16.0328	0.780809	-0.0389306	-0.0200445	0.0609494	-0.0170734	-0.0199819	0.706727	0.598101	0.795755	0.477897	0.487331	X30150
16:57041268:A:G	NLRC5	G	-0.0137	0.002	10.7392	0	3.53	4	0.4734	0	56541268	57546954	1005686	556_6	2843	chr16_57041268_A_G	intron_variant	MODIFIER	0.719264	0.700082	0.307125	10.3627	0.625697	-0.020228	0.0346487	-0.024805	-0.0137474	-0.016961	0.706727	0.598101	0.795755	0.477897	0.487331	X30200
16:57307236:A:G	-	G	0.0169	0.0028	9.00895	2.9	4.119	4	0.3901	0	56806703	57815434	1008731	973_9	3832.5	chr16_57307236_A_G	intergenic_variant	MODIFIER	1.36168	1.11057	0.859548	7.72641	0.309672	0.039709	0.0606534	0.0489838	0.0160406	0.0112679	0.214401	0.814333	0.753063	0.843996	0.73795	X30030
16:57307236:A:G	-	G	0.016	0.0028	8.24512	0	3.279	4	0.5122	0	56806703	57808469	1001766	602_9	350	chr16_57307236_A_G	intergenic_variant	MODIFIER	1.575	0.763851	0.532354	7.12899	0.272361	0.0435133	0.0464936	0.0348387	0.0153008	0.0101328	0.214401	0.814333	0.753063	0.843996	0.73795	X30020
16:57315434:G:T	-	T	0.0171	0.0028	9.23973	0	3.05	4	0.5495	0	56806703	59111820	2305117	341_12	643828	chr16_57315434_G_T	regulatory_region_variant	MODIFIER	0.135873	0.739982	0.00759145	9.36594	0.351422	-0.00562612	0.0454562	-0.000708334	0.0178169	0.0126472	0.326144	0.810991	0.762488	0.850103	0.7534	X30010
16:57546317:G:A	ADGRG5	A	0.0123	0.0021	8.12349	26	5.406	4	0.2481	0	57033494	58052028	1018534	69_9	3556	chr16_57546317_G_A	intron_variant	MODIFIER	1.15551	1.84908	0.154473	6.95146	0.560443	0.0298636	0.0686271	0.0104286	0.0115762	0.0173299	0.267771	0.318789	0.451225	0.300066	0.271733	X30050
16:57546317:G:A	ADGRG5	A	0.0121	0.0021	7.84043	38.2	6.468	4	0.1668	0	57033494	58052028	1018534	92_8	3556	chr16_57546317_G_A	intron_variant	MODIFIER	0.775607	1.92075	0.403096	7.12369	0.406619	0.0227298	0.0706872	-0.0231338	0.0117177	0.0136532	0.267771	0.318789	0.451225	0.300067	0.271733	X30040
16:57551020:C:T	ADGRG5	T	-0.0143	0.0021	10.6364	0	0.421	4	0.9808	0	57033494	58052028	1018534	896_11	8259	chr16_57551020_C_T	intron_variant	MODIFIER	0.675748	0.101463	0.00156417	10.1457	0.497685	-0.0190398	-0.00733984	-0.000127979	-0.0143212	-0.0160592	0.365424	0.318789	0.450518	0.300043	0.272114	X30090
16:57552028:C:CTAT	ADGRG5	CTAT	0.0128	0.0022	8.10896	0	2.033	4	0.7296	0	57033712	58052028	1018316	698_8	9158	chr16_57552028_C_CTAT	intron_variant	MODIFIER	1.13111	0.434702	0.0156275	7.1269	0.920271	0.0280529	0.0258655	-0.00137177	0.0122125	0.0256362	0.341355	0.31141	0.309398	0.285105	0.25958	X30260
16:58037060:T:A	MMP15	A	-0.0283	0.0023	33.7708	0	3.097	4	0.5417	0	56686833	59158737	2471904	595_8	114275	chr16_58037060_T_A	intron_variant	MODIFIER	0.210482	0.194902	0.198111	34.1406	0.396969	-0.00750355	-0.0173628	-0.0133437	-0.0292332	-0.0145131	0.590065	0.128017	0.348236	0.236778	0.205298	ggt
16:58040306:A:G	MMP15	G	-0.0176	0.0024	12.5255	0	3.872	4	0.4236	0	57524549	59151041	1626492	1164_3	297489	chr16_58040306_A_G	intron_variant	MODIFIER	0.246872	0.420748	0.603679	12.7845	0.219547	-0.00901399	-0.0345232	0.0333359	-0.018272	-0.00932428	0.623921	0.127968	0.357557	0.237022	0.206334	alt
16:58511522:A:G	NDRG4	G	-0.0134	0.0021	9.61119	12.2	4.556	4	0.336	0	58005278	59131485	1126207	1153_10	56859.5	chr16_58511522_A_G	missense_variant	MODERATE	0.589494	0.325749	0.493835	9.86556	0.367684	0.0345673	0.0206555	-0.070767	-0.0137904	-0.013662	0.919661	0.656017	0.956383	0.51394	0.740402	shbg
16:58519646:TAA:T	SETD6	T	-0.012	0.0022	7.65797	0	1.496	4	0.8273	0	58019646	59019646	1000000	869_7	0	chr16_58519646_TAA_T	3_prime_UTR_variant	MODIFIER	0.164033	0.195695	0.210353	7.27099	0.967575	-0.00864486	0.0130365	-0.0146416	-0.01197	-0.023937	0.146979	0.349128	0.433976	0.312255	0.391465	X30270
16:58574532:A:G	CNOT1	G	-0.0177	0.0024	13.2151	67.5	12.325	4	0.01509	0	58006627	59331783	1325156	526_12	94673	chr16_58574532_A_G	intron_variant	MODIFIER	0.866471	1.7166	0.342072	12.0763	2.61914	-0.0221853	0.0682636	-0.0219949	-0.0173893	-0.0461547	0.552509	0.285337	0.537403	0.214726	0.34334	alp
16:58611820:CAA:C	CNOT1	C	0.012	0.002	8.54577	28.7	5.613	4	0.23	0	58031705	59111820	1080115	544_9	40057.5	chr16_58611820_CAA_C	intron_variant	MODIFIER	0.0401794	0.637815	0.122852	8.3924	1.53322	0.00163981	-0.031917	-0.00968618	0.012225	0.0325194	0.580515	0.578166	0.314797	0.64717	0.352339	X30080
16:58720091:C:T	GOT2	T	-0.0697	0.0037	77.5735	0	3.657	4	0.4545	0	57547890	59592965	2045075	711_5	149664	chr16_58720091_C_T	intron_variant	MODIFIER	0.159838	0.0581832	0.085879	77.5878	1.17436	0.0305576	-0.0114309	0.0326021	-0.070652	-0.0473178	0.00973836	0.0356873	0.00948444	0.0843421	0.086415	ast
16:5874843:G:A	RBFOX1	A	-0.0279	0.0027	25.2231	0	1.008	4	0.9086	0	5237524	6445210	1207686	206_2	33476	chr16_5874843_G_A	intron_variant	MODIFIER	0.184492	0.148635	0.0545748	24.943	0.781697	-0.0236271	0.0177994	-0.0239208	-0.0280197	-0.035506	0.0209753	0.0797348	0.00824043	0.185154	0.088438	igf1
16:60079640:G:A	-	A	0.1746	0.0302	8.1528	0	1.536	2	0.4639	0	59579640	60579640	1000000	606_13	0	chr16_60079640_G_A	intergenic_variant	MODIFIER	2.63847		1.04603	5.76601		0.135029		0.238897	0.205917		0.0290792		0.0103774	0.000569901		X30210
16:60079640:G:A	-	A	0.166	0.03	7.48692	0	0.405	2	0.8168	0	59579640	60579640	1000000	573_11	0	chr16_60079640_G_A	intergenic_variant	MODIFIER	3.03204		0.639419	4.77959		0.145887		0.166776	0.185041		0.0290792		0.0103774	0.000569901		X30150
16:60610606:G:A	-	A	-0.0187	0.0024	14.659	0	3.044	4	0.5505	0	60049531	61211304	1161773	1183_8	19811.5	chr16_60610606_G_A	intergenic_variant	MODIFIER	1.1728	0.394288	0.141746	14.0251	0.728209	-0.0265441	0.0258721	0.0154667	-0.0187715	-0.0228722	0.465039	0.250373	0.10789	0.256777	0.214225	X4080
16:622799:T:C	RAB40C	C	-0.0385	0.002	79.608	3.6	4.151	4	0.386	0	0	1309004	1309004	698_1	31703	chr16_622799_T_C	intron_variant	MODIFIER	3.48363	0.215617	0.0598338	77.114	0.919913	-0.0541929	-0.0142119	-0.00486015	-0.0387403	-0.0232755	0.509283	0.375663	0.634217	0.421845	0.620322	X30260
16:622799:T:C	RAB40C	C	-0.0322	0.002	56.4111	21.2	5.078	4	0.2794	0	0	1309004	1309004	869_1	31703	chr16_622799_T_C	intron_variant	MODIFIER	4.31259	1.27846	0.155292	52.4764	1.00443	-0.0612449	-0.0532724	-0.0114744	-0.0317831	-0.0246773	0.509223	0.375663	0.634217	0.421844	0.620322	X30270
16:625680:T:C	RAB40C	C	0.0165	0.002	15.5436	0	0.433	4	0.9797	0	62698	1242190	1179492	393_1	26764	chr16_625680_T_C	non_coding_transcript_exon_variant	MODIFIER	0.818068	0.39956	0.0271734	14.8249	0.472845	0.0212722	0.0230429	0.00220366	0.0164447	0.0140435	0.513252	0.37665	0.628861	0.425011	0.620294	cys
16:62650454:G:C	-	C	0.4313	0.0788	7.35497	0	0	0	1	0	62150454	63150454	1000000	385_6	0	chr16_62650454_G_C	intergenic_variant	MODIFIER				7.355					0.43125					0.000160487		apob
16:62834025:TAG:T	-	T	-0.0121	0.002	8.56193	0	0.655	4	0.9568	0	62267936	63334025	1066089	207_12	33044.5	chr16_62834025_TAG_T	intergenic_variant	MODIFIER	0.0650336	0.109879	0.546071	8.31959	0.312821	-0.00339472	-0.0075215	-0.0291743	-0.0121817	-0.00972868	0.185893	0.569961	0.463443	0.598926	0.539162	X23104
16:62834025:TAG:T	-	T	-0.0119	0.002	8.47083	0	0.744	4	0.9457	0	62267936	63334025	1066089	203_12	33044.5	chr16_62834025_TAG_T	intergenic_variant	MODIFIER	0.0222217	0.0873901	0.482004	8.34431	0.235832	-0.00120375	-0.00608587	-0.0264692	-0.012111	-0.00772424	0.186191	0.570302	0.464269	0.598856	0.538868	X21001
16:64653180:G:A	-	A	-0.0157	0.0028	7.51527	16	4.76	4	0.3129	0	63805190	65153180	1347990	207_13	173995	chr16_64653180_G_A	intergenic_variant	MODIFIER	0.142956	0.394906	0.278344	8.29101	0.0925973	-0.0169031	0.0263412	0.019779	-0.0169766	0.00389607	0.0254304	0.22175	0.254049	0.143478	0.244991	X23104
16:64681088:CATAT:C	-	C	0.0111	0.002	7.57106	62.1	10.548	4	0.03215	0	64154004	65181088	1027084	301_9	13542	chr16_64681088_CATAT_C	intergenic_variant	MODIFIER	2.50054	0.0845742	0.183463	7.38711	0.917871	0.0431689	-0.00579255	0.0121518	0.0112104	-0.0228732	0.42923	0.453366	0.472794	0.464985	0.330094	X48
16:65001376:C:T	CDH11	T	0.0116	0.0021	7.67081	0	3.51	4	0.4764	0	64444255	65658567	1214312	996_5	50035	chr16_65001376_C_T	intron_variant	MODIFIER	0.625555	0.46724	0.351832	7.71254	0.292199	0.0192036	-0.025716	-0.0224635	0.011936	0.00984888	0.310216	0.432642	0.594973	0.471833	0.383168	bun
16:65230181:TA:T	AC009055.2	T	0.0147	0.0021	11.9237	62	10.528	4	0.03241	0	64710715	65752967	1042252	1183_9	1660	chr16_65230181_TA_T	intron_variant	MODIFIER	0.0740175	0.531094	1.30307	11.971	1.6776	0.00285564	-0.0280861	-0.0709788	0.0151043	0.03327	0.523583	0.595078	0.16635	0.528858	0.461576	X4080
16:65792087:CA:C	-	C	0.0118	0.0021	7.44442	0	0.318	4	0.9886	0	65292087	66292087	1000000	865_8	0	chr16_65792087_CA_C	intergenic_variant	MODIFIER	0.315345	0.264012	0.123135	7.11765	0.437296	0.0127622	0.0172359	-0.0193136	0.0117555	0.0140614	0.196497	0.31026	0.0627716	0.333155	0.303502	trig
16:66506929:CCA:C	AC010542.3	C	0.0112	0.002	7.57268	0	1.41	4	0.8424	0	66006929	67006929	1000000	70_8	0	chr16_66506929_CCA_C	intron_variant	MODIFIER	0.143663	0.797923	0.106291	7.24869	0.383917	0.00947004	0.0374492	-0.00816664	0.0111552	0.012278	0.0999308	0.562919	0.387264	0.464043	0.360256	X30190
16:6652630:C:T	RBFOX1	T	0.0136	0.0022	9.11691	0	1.544	4	0.8189	0	6144166	7211622	1067456	203_3	25264	chr16_6652630_C_T	intron_variant	MODIFIER	0.172965	0.43014	0.175176	8.69581	0.880215	0.00705543	0.0298509	-0.013333	0.0136268	0.0234762	0.745482	0.816971	0.74164	0.726717	0.725528	X21001
16:6652630:C:T	RBFOX1	T	0.0131	0.0022	8.30504	0	1.074	4	0.8983	0	6146345	7211622	1065277	207_3	26353.5	chr16_6652630_C_T	intron_variant	MODIFIER	0.17505	0.42068	0.148292	8.014	0.58996	0.00717404	0.0294215	-0.011558	0.0131305	0.017658	0.745417	0.815976	0.741786	0.726658	0.725703	X23104
16:66649280:AT:A	CMTM4	A	0.7818	0.1315	8.56083	0	0	0	1	0	66149280	68294175	2144895	1100_9	572448	chr16_66649280_AT_A	intron_variant	MODIFIER				8.56083					0.781828					6.23152e-05		X30180
16:66672631:C:T	CMTM4	T	0.0165	0.003	7.35674	0	0.498	3	0.9192	0	66172631	67172631	1000000	790_8	0	chr16_66672631_C_T	intron_variant	MODIFIER	0.0588542	0.335325		7.11843	0.497059	0.0102488	0.0429426		0.0163033	0.0351036	0.0141894	0.0549659		0.133492	0.0442409	X30290
16:66737490:C:CAAA	DYNC1LI2	CAAA	-0.0384	0.0064	8.82218	37.8	6.429	4	0.1693	0	66237490	68684433	2446943	996_6	723472	chr16_66737490_C_CAAA	intron_variant	MODIFIER	1.19868	0.732267	0.485766	8.77652	0.306355	-0.0313379	-0.0861382	0.0861004	-0.0426441	0.022951	0.271979	0.0460377	0.0273079	0.0227793	0.0488411	bun
16:669258:T:C	RHOT2	C	0.0146	0.0022	10.6304	0	3.084	4	0.5438	0	65326	1190404	1125078	996_1	41393	chr16_669258_T_C	non_coding_transcript_exon_variant	MODIFIER	0.461889	0.588943	0.102735	10.5878	0.509408	-0.0213071	0.0324647	-0.0314854	0.0148546	0.014802	0.854349	0.320377	0.984534	0.349404	0.565784	bun
16:67037666:AT:A	CBFB	A	-0.0164	0.0029	7.75796	11.8	4.533	4	0.3387	0	66537666	67537666	1000000	556_7	0	chr16_67037666_AT_A	intron_variant	MODIFIER	0.156706	0.993339	0.256365	8.02105	0.169306	0.00560149	-0.0902505	-0.0387056	-0.0173475	-0.00805508	0.400185	0.0604989	0.0502358	0.137193	0.161752	X30200
16:67153892:C:T	B3GNT9	T	-0.047	0.0076	9.30998	0	2.668	3	0.4457	0	66146918	67843313	1696395	96_7	158776	chr16_67153892_C_T	upstream_gene_variant	MODIFIER	0.172682	0.179028		9.557	0.559244	-0.0511658	-0.0429536		-0.0481246	0.0954954	0.00369259	0.0160089		0.0180714	0.0066623	X30130
16:67187541:G:C	EXOC3L1	C	-0.0484	0.0076	9.60995	0	1.082	3	0.7815	0	66284072	67843313	1559241	877_11	123848	chr16_67187541_G_C	missense_variant	MODERATE	0.436342	0.736225		9.19002	0.271219	-0.104803	-0.153594		-0.0475997	-0.0544097	0.00356568	0.012254		0.018177	0.00663693	X30000
16:67261927:G:GGTGT	AC040160.1	GGTGT	0.0605	0.0041	49.1438	67	12.12	4	0.01648	0	65789566	69324374	3534808	92_9	295043	chr16_67261927_G_GGTGT	non_coding_transcript_exon_variant	MODIFIER	0.183333	0.0767026	0.38451	51.5809	0.069191	0.0106281	0.0137737	-0.0639216	0.0638554	0.00509353	0.103002	0.0393613	0.0311027	0.0603036	0.0718638	X30040
16:67261927:G:GGTGT	AC040160.1	GGTGT	0.0607	0.0042	46.9682	6	4.256	4	0.3725	0	65880291	69303085	3422794	698_9	329761	chr16_67261927_G_GGTGT	non_coding_transcript_exon_variant	MODIFIER	1.01318	0.766881	0.322694	46.5095	0.570308	0.0405851	0.0936726	-0.0589831	0.0621857	0.0309222	0.102945	0.0392343	0.0313253	0.0602525	0.0717797	X30260
16:67261927:G:GGTGT	AC040160.1	GGTGT	0.0517	0.0041	36.1654	49.7	7.953	4	0.09332	0	65912110	69827841	3915731	69_10	608048	chr16_67261927_G_GGTGT	non_coding_transcript_exon_variant	MODIFIER	0.225856	0.236884	0.292078	37.6746	0.0535255	0.0126895	0.0371263	-0.0511898	0.0544384	0.00398324	0.103002	0.0393613	0.0311027	0.0603036	0.0718638	X30050
16:67261927:G:GGTGT	AC040160.1	GGTGT	0.0525	0.0042	35.5217	61	10.253	4	0.03637	0	65880291	69276016	3395725	869_8	316226	chr16_67261927_G_GGTGT	non_coding_transcript_exon_variant	MODIFIER	0.73607	0.0132502	1.72229	35.4139	1.20456	0.0325007	0.00255313	-0.192185	0.0539632	0.0520388	0.102932	0.0392343	0.0313253	0.0602524	0.0717797	X30270
16:67424348:A:C	-	C	0.0284	0.0031	19.3179	61	10.249	4	0.03644	0	66054867	68885928	2831061	546_10	46049.5	chr16_67424348_A_C	regulatory_region_variant	MODIFIER	0.480292	0.326384	0.0161617	20.2	1.53737	-0.0155149	-0.0325105	-0.00496591	0.0301932	0.0410162	0.640499	0.0922763	0.0172008	0.0985336	0.17033	X30100
16:67584043:T:TTGTGTGCAGCCTCAC	CTCF	TTGTGTGCAGCCTCAC	-0.0222	0.0032	11.6354	57.5	9.413	4	0.05156	0	66000328	68759417	2759089	1392_8	204170	chr16_67584043_T_TTGTGTGCAGCCTCAC	intron_variant	MODIFIER	0.734189	0.732561	0.362428	12.7198	0.270257	0.021297	-0.0619173	0.103625	-0.0240781	-0.0144234	0.368534	0.10119	0.0118859	0.128525	0.123381	tp
16:67608735:G:GT	CTCF	GT	-0.0306	0.0031	21.9488	19.6	4.975	4	0.2899	0	66000328	69974047	3973719	1144_8	378452	chr16_67608735_G_GT	intron_variant	MODIFIER	0.0663848	0.280318	0.289281	22.8077	0.181819	-0.00313285	-0.0273042	0.0695511	-0.0322658	-0.00840652	0.694774	0.118118	0.0193122	0.130158	0.198643	nap
16:67707058:C:CA	GFOD2	CA	-0.013	0.0024	7.31876	0	2.166	4	0.7052	0	67207058	68207058	1000000	1390_7	0	chr16_67707058_C_CA	intron_variant	MODIFIER	0.0297236	0.228911	0.504287	7.26439	0.529665	-0.00154135	0.0183322	-0.153026	-0.013196	-0.0178427	0.187783	0.191834	0.00807985	0.256105	0.227818	X4079
16:67794175:A:G	RANBP10	G	0.0392	0.0043	18.8551	23.2	3.904	3	0.272	0	66000328	71077329	5077001	514_8	744654	chr16_67794175_A_G	intron_variant	MODIFIER	1.49296	0.633881		18.3868	0.0489393	0.197107	0.162253		0.0388208	0.0106297	0.00669282	0.00912137		0.0595189	0.00819135	X30120
16:67893221:C:T	PSKH1	T	0.0309	0.0027	29.391	0	2.316	3	0.5094	0	66195347	73329169	7133822	341_13	1869037	chr16_67893221_C_T	upstream_gene_variant	MODIFIER		0.291387	0.0811884	29.7675	0.135997		0.0221704	0.0184667	0.0316228	0.00585556		0.199592	0.0270971	0.163986	0.252203	X30010
16:67906447:A:G	PSKH1	G	0.0327	0.0031	24.8542	0	3.407	4	0.4922	0	66501616	68891590	2389974	602_10	209844	chr16_67906447_A_G	intron_variant	MODIFIER	0.306922	0.696984	0.217295	25.0378	0.182809	0.0124047	0.0530256	0.048548	0.0339415	0.00825701	0.205487	0.119198	0.0237983	0.11496	0.184311	X30020
16:67915208:AGT:A	PSKH1	A	-0.0176	0.0027	9.80134	0	3.941	4	0.4141	0	67166045	68932335	1766290	992_6	133982	chr16_67915208_AGT_A	intron_variant	MODIFIER	1.85613	0.417082	0.040225	9.11289	0.191989	-0.0369012	-0.0310544	-0.0125003	-0.0174795	0.00817442	0.498131	0.178814	0.0152247	0.154155	0.213338	ua
16:67937962:ATTTTTTT:A	PSMB10	A	0.0658	0.0033	88.58	20.4	5.022	4	0.285	0	64158378	73960101	9801723	12_9	1.12128e+06	chr16_67937962_ATTTTTTT_A	upstream_gene_variant	MODIFIER	1.24326	3.58425	0.301283	83.674	2.83993	0.0555673	0.157556	0.0355011	0.0655988	0.0618497	0.0733123	0.124282	0.0890122	0.114056	0.183442	hdl
16:67937962:ATTTTTTT:A	PSMB10	A	0.0626	0.0033	79.2157	12.1	4.552	4	0.3365	0	63785594	73565566	9779972	23_7	737618	chr16_67937962_ATTTTTTT_A	upstream_gene_variant	MODIFIER	1.34137	2.88287	0.0227193	75.3712	2.30012	0.0586571	0.137769	0.00334285	0.062709	0.0545074	0.0731862	0.124124	0.0893333	0.113965	0.183339	apoa
16:67983328:A:G	DPEP3	G	-0.0121	0.0022	7.5817	40.4	6.707	4	0.1522	0	67157765	68483328	1325563	874_4	162782	chr16_67983328_A_G	upstream_gene_variant	MODIFIER	0.514792	0.826271	0.370216	6.65662	2.10571	0.0349613	-0.0410241	-0.0286766	-0.0115027	-0.0406505	0.929836	0.586894	0.241024	0.462653	0.583303	phos
16:67986589:G:A	DUS2	A	0.0263	0.0026	23.9965	0	3.665	4	0.4533	0	66479140	68891590	2412450	973_10	301224	chr16_67986589_G_A	upstream_gene_variant	MODIFIER	1.36576	0.168142	0.0602471	23.8507	0.0745282	0.0300539	0.0130439	0.00824639	0.0271214	-0.00329038	0.530826	0.237282	0.0930726	0.187907	0.255086	X30030
16:68030569:T:C	DUS2	C	0.0174	0.0027	9.81502	0	2.455	4	0.6527	0	67310842	68894837	1583995	1060_2	72270.5	chr16_68030569_T_C	intron_variant	MODIFIER	0.758027	1.1991	0.504264	8.79824	0.399747	0.0221688	0.0662894	0.0514664	0.0168525	0.0156487	0.335054	0.171398	0.0877573	0.127562	0.189536	lpa
16:68104188:G:T	NFATC3	T	-0.0242	0.0043	7.73898	0	1.133	3	0.7691	0	67146903	68604188	1457285	70_9	228642	chr16_68104188_G_T	intron_variant	MODIFIER	0.733726	0.0296646		7.56415	0.154305	-0.119342	-0.0111808		-0.0239805	-0.0278605	0.00692361	0.00930752		0.0597784	0.00993884	X30190
16:68209850:G:GAC	NFATC3	GAC	0.0341	0.0031	27.5555	0	2.699	4	0.6095	0	66834393	68894837	2060444	526_13	345235	chr16_68209850_G_GAC	intron_variant	MODIFIER	0.661156	0.214898	0.587195	27.1808	0.612861	0.0392503	-0.0198517	0.0711505	0.0346384	0.0223807	0.0560093	0.135695	0.0530888	0.112025	0.167586	alp
16:68271453:GTGCCA:G	SLC7A6	G	-0.0228	0.0023	22.2103	32.1	5.89	4	0.2075	0	67090960	68963552	1872592	311_6	244197	chr16_68271453_GTGCCA_G	intron_variant	MODIFIER	0.0226696	0.76102	2.05336	21.5023	0.280204	0.00233658	-0.0403618	-0.115051	-0.0227826	-0.0100089	0.956276	0.702642	0.879044	0.731714	0.717991	cre
16:68534463:T:C	ZFP90	C	0.0245	0.0024	24.6712	3	4.122	4	0.3898	0	66000328	70578826	4578498	573_12	244886	chr16_68534463_T_C	intron_variant	MODIFIER	0.341875	0.682357	0.563582	24.0857	1.19853	0.0128033	0.0378193	-0.0378168	0.0247927	0.0318608	0.750923	0.753723	0.793632	0.763607	0.767966	X30150
16:68562872:T:C	ZFP90	C	-0.0206	0.0023	17.9642	0	2.846	4	0.5838	0	67039393	69704405	2665012	896_12	190973	chr16_68562872_T_C	non_coding_transcript_exon_variant	MODIFIER	0.546218	0.0679329	1.08871	17.6618	0.0339367	-0.0238605	-0.00551981	-0.0610253	-0.0208087	-0.0016106	0.876064	0.758262	0.794062	0.766239	0.769231	X30090
16:68562872:T:C	ZFP90	C	-0.0155	0.0023	10.6946	0	2.343	4	0.6729	0	68017374	70394242	2376868	544_10	642936	chr16_68562872_T_C	non_coding_transcript_exon_variant	MODIFIER	0.491293	0.252712	0.785143	10.4401	0.201818	-0.0218679	0.0179141	-0.0479863	-0.0155701	-0.00822915	0.876064	0.758262	0.794062	0.766237	0.769231	X30080
16:68574608:T:C	AC126773.3	C	0.0234	0.0024	21.4488	0	1.719	4	0.7873	0	66175960	69597447	3421487	606_14	687904	chr16_68574608_T_C	intron_variant	MODIFIER	0.699242	0.398794	0.196174	20.3791	1.34597	0.0223834	0.0258606	-0.0166738	0.0233527	0.0345668	0.766097	0.765637	0.795991	0.779847	0.769823	X30210
16:68655516:G:A	CDH3	A	0.03	0.0024	36.4355	0	1.576	4	0.8131	0	67200110	70466888	3266778	790_9	177983	chr16_68655516_G_A	intron_variant	MODIFIER	0.394414	0.0506987	0.904026	35.8264	0.591584	0.0261909	0.0040266	0.0518467	0.0302831	0.0199188	0.939281	0.698256	0.745542	0.756386	0.777734	X30290
16:68655516:G:A	CDH3	A	0.0285	0.0024	32.9654	0	1.682	4	0.7939	0	67200110	71163024	3962914	842_7	526051	chr16_68655516_G_A	intron_variant	MODIFIER	0.292895	0.0248053	0.898888	32.2791	0.815641	0.0205951	-0.00201362	0.0511157	0.0287152	0.0250363	0.939281	0.698256	0.745542	0.756386	0.777734	X30300
16:68664983:C:T	CDH3	T	-0.0169	0.0024	11.8162	0	3.287	4	0.511	0	67918997	69305399	1386402	1312_8	52785	chr16_68664983_C_T	intron_variant	MODIFIER	0.233002	0.41855	0.956485	11.7407	0.0463765	0.0167726	-0.0255647	-0.0592757	-0.0171531	-0.00225522	0.0628548	0.300986	0.196627	0.243191	0.220646	X30280
16:68708641:CT:C	CDH3	C	-0.0124	0.0021	8.3712	57.1	9.323	4	0.05352	0	68199762	69257967	1058205	1223_6	20223.5	chr16_68708641_CT_C	intron_variant	MODIFIER	2.72103	0.650292	0.424658	7.29097	0.873821	-0.0521935	0.0327671	-0.0271725	-0.0117318	-0.0251345	0.207467	0.329425	0.342259	0.2517	0.202957	tbil
16:68758809:A:ATT	CDH1	ATT	0.0262	0.0023	29.5766	0	2.177	4	0.7032	0	67901122	69306685	1405563	412_8	154906	chr16_68758809_A_ATT	intron_variant	MODIFIER	0.546908	0.16223	0.643186	28.6329	1.27047	0.0347044	-0.0112605	0.0378393	0.0262639	0.0338104	0.0718055	0.377466	0.340587	0.282934	0.233192	hba1c
16:68762843:A:G	CDH1	G	0.0306	0.0022	45.0177	44.3	7.182	4	0.1266	0	66498753	69634587	3135834	925_10	696173	chr16_68762843_A_G	intron_variant	MODIFIER	0.00503309	0.0779714	0.573315	46.2474	0.219959	-0.000214173	0.00565933	0.0331399	0.031834	0.00871349	0.563147	0.395841	0.344251	0.308012	0.2466	X30070
16:68763990:C:T	CDH1	T	-0.0275	0.0022	34.765	41	6.779	4	0.148	0	67106756	72614488	5507732	787_5	1096632	chr16_68763990_C_T	intron_variant	MODIFIER	2.08784	0.642223	0.0593105	33.213	1.69675	-0.0417623	0.0329127	-0.00488959	-0.0275375	-0.0397396	0.316365	0.386467	0.343614	0.293169	0.239079	X30250
16:68771750:C:CA	CDH1	CA	-0.014	0.0023	9.29234	25.9	5.398	4	0.2488	0	68155516	69287368	1131852	346_4	50308	chr16_68771750_C_CA	intron_variant	MODIFIER	2.69973	0.2742	0.431018	7.92655	0.423217	-0.0514381	-0.0170779	-0.0271291	-0.0131534	-0.0149212	0.252473	0.382844	0.331291	0.29122	0.235393	X30060
16:68786815:A:G	CDH1	G	-0.0295	0.0022	39.6988	0	3.663	4	0.4536	0	66053307	72462090	6408783	708_7	470884	chr16_68786815_A_G	intron_variant	MODIFIER	0.916124	0.347565	0.179579	39.1371	1.09797	-0.0248408	0.0208187	-0.0147321	-0.0299548	-0.0295576	0.302353	0.38097	0.247711	0.293403	0.248576	X30240
16:68803593:A:G	CDH1	G	0.0128	0.002	9.47651	0	3.131	4	0.5361	0	68146377	70230241	2083864	595_9	384716	chr16_68803593_A_G	intron_variant	MODIFIER	0.704215	1.2557	0.119542	8.82871	0.365866	0.0310803	0.0479662	-0.00879627	0.0125016	0.012563	0.107927	0.478318	0.345094	0.389468	0.256291	ggt
16:69300063:AT:A	SNTB2	A	-0.0145	0.0024	9.04024	70.7	13.675	4	0.008409	0	68308577	69870994	1562417	1390_8	210278	chr16_69300063_AT_A	intron_variant	MODIFIER	0.216903	0.94612	0.818999	10.4284	0.971294	0.00761508	0.0511381	-0.086107	-0.0160642	0.0321745	0.395559	0.209732	0.0541825	0.25692	0.154554	X4079
16:69413920:C:CT	-	CT	-0.0308	0.0053	8.2508	42.8	6.994	4	0.1362	0	68901507	69978038	1076531	874_5	25852.5	chr16_69413920_C_CT	regulatory_region_variant	MODIFIER	0.459304	0.553311	0.789358	7.11228	2.34918	-0.0384316	0.145194	-0.0739921	-0.0290571	-0.120334	0.0360303	0.0108874	0.0823654	0.0427131	0.0319278	phos
16:69474516:A:G	-	G	0.012	0.002	8.56193	0	3.657	4	0.4544	0	68903321	69974516	1071195	70_10	35597.5	chr16_69474516_A_G	intergenic_variant	MODIFIER	0.268797	0.202359	0.384278	9.08692	0.0464524	-0.0108064	0.0129922	-0.0266717	0.0126701	0.00190751	0.226402	0.392219	0.263915	0.439903	0.358453	X30190
16:69478587:C:T	-	T	0.9196	0.1646	7.63545	0	0	0	1	0	68978587	69978587	1000000	1403_4	0	chr16_69478587_C_T	intergenic_variant	MODIFIER					7.63536					0.919567					0.00219381	vitd
16:69501776:G:A	-	A	0.0195	0.0021	20.3315	37.2	6.373	4	0.173	0	68999966	71598617	2598651	996_7	797516	chr16_69501776_G_A	intergenic_variant	MODIFIER	0.594228	0.452717	1.23547	18.7209	2.31892	0.0171068	-0.0264163	0.0557414	0.0191523	0.0410611	0.474139	0.363208	0.378927	0.487709	0.489349	bun
16:69526427:A:AC	-	AC	-0.0312	0.0024	36.8732	34.4	6.098	4	0.1919	0	69008575	72614492	3605917	992_7	1.28511e+06	chr16_69526427_A_AC	intergenic_variant	MODIFIER	0.18331	0.803284	0.198402	37.5029	0.426934	-0.0138886	0.0505583	-0.0274994	-0.0319081	-0.0175887	0.939603	0.836292	0.941518	0.776742	0.843225	ua
16:69629768:A:AT	NFAT5	AT	-0.013	0.0021	8.96537	0	0.322	4	0.9883	0	69021973	70398027	1376054	602_11	80232	chr16_69629768_A_AT	intron_variant	MODIFIER	0.298064	0.229889	0.323849	8.72101	0.165515	-0.00994275	-0.0149344	-0.0209746	-0.0131057	-0.00621272	0.44502	0.666543	0.580113	0.665403	0.681971	X30020
16:69652773:C:CTTTTT	NFAT5	CTTTTT	0.0203	0.002	22.8368	0.7	4.026	4	0.4025	0	69013838	74072664	5058826	301_10	1890478	chr16_69652773_C_CTTTTT	intron_variant	MODIFIER	0.032924	0.000356861	0.289201	23.6228	0.0305982	0.00162121	-2.73324e-05	0.0278327	0.0211204	-0.00125859	0.783628	0.586431	0.879515	0.59011	0.66749	X48
16:69696523:A:G	NFAT5	G	0.0225	0.002	28.2253	52.3	8.379	4	0.07865	0	67848075	73563130	5715055	203_13	1.00908e+06	chr16_69696523_A_G	3_prime_UTR_variant	MODIFIER	0.154018	0.103886	0.769281	29.5789	0.117274	0.006884	0.00713293	-0.0558814	0.0235401	-0.00444893	0.791768	0.586431	0.867842	0.590096	0.66672	X21001
16:69696523:A:G	NFAT5	G	0.0226	0.002	28.0915	44.2	7.162	4	0.1276	0	68451612	73563130	5111518	207_14	1310848	chr16_69696523_A_G	3_prime_UTR_variant	MODIFIER	0.229109	0.125573	0.696675	29.2106	0.0529285	0.00975084	0.00848723	-0.0523321	0.02356	-0.00212908	0.791751	0.586256	0.868579	0.589951	0.666081	X23104
16:69729377:C:T	AC092115.3	T	0.0347	0.0027	37.373	0	2.405	4	0.6617	0	66819688	73390496	6570808	393_11	375715	chr16_69729377_C_T	intron_variant	MODIFIER	0.271502	0.270399	0.869061	36.3726	1.33873	-0.0360586	0.0298486	0.0811451	0.0345618	0.04409	0.0179802	0.0852508	0.0719112	0.170162	0.116374	cys
16:69729377:C:T	AC092115.3	T	0.0248	0.0027	18.7333	0	1.432	4	0.8387	0	69014403	70394242	1379839	311_7	25054.5	chr16_69729377_C_T	intron_variant	MODIFIER	0.39684	0.184249	0.00803869	18.7405	0.316153	0.0471437	-0.0218363	0.00128363	0.0250759	0.0155992	0.0179802	0.0850943	0.0719459	0.170182	0.116336	cre
16:69755719:A:AT	NOB1	AT	-0.031	0.0027	28.8729	20.5	5.031	4	0.2841	0	67822940	72944786	5121846	206_13	628144	chr16_69755719_A_AT	upstream_gene_variant	MODIFIER	0.672934	0.0636507	1.11333	28.9222	0.120227	-0.07143	-0.00835612	-0.0956064	-0.031399	0.00688803	0.0184489	0.0806818	0.0758604	0.168199	0.119066	igf1
16:69853804:C:G	WWP2	G	-0.0116	0.0021	7.4176	45.4	7.328	4	0.1195	0	69350716	70353804	1003088	1153_11	1544	chr16_69853804_C_G	intron_variant	MODIFIER	0.22922	0.0952756	0.569912	8.32136	0.719413	-0.0085102	0.00726345	0.0314691	-0.0126417	0.0195154	0.383282	0.343568	0.5	0.455854	0.498659	shbg
16:69853817:A:G	WWP2	G	-0.0241	0.0018	39.5979	0	2.209	4	0.6975	0	65976109	74444592	8468483	806_18	356534	chr16_69853817_A_G	intron_variant	MODIFIER	1.59393	1.24144	0.263822	37.9147	0.480564	-0.0355851	-0.0501813	-0.0162695	-0.0240885	-0.0132799	0.712518	0.347232	0.497027	0.455874	0.49297	X50
16:69880272:AT:A	WWP2	A	-0.0257	0.0034	13.3867	0	0.952	3	0.8128	0	69008575	70424328	1415753	546_11	163820	chr16_69880272_AT_A	intron_variant	MODIFIER	1.6649	0.16503		12.3885	0.0625745	-0.0401444	-0.0197844		-0.0253222	-0.00656214	0.220324	0.0783513		0.0819172	0.0342183	X30100
16:69906458:G:A	WWP2	A	0.0125	0.0021	8.88975	24.8	5.319	4	0.2561	0	69127323	70406458	1279135	877_12	139568	chr16_69906458_G_A	intron_variant	MODIFIER	0.0490802	0.50257	0.031814	8.06563	2.32416	-0.00192317	0.02887	0.0024608	0.0121842	0.0406597	0.629515	0.318604	0.545947	0.386024	0.520509	X30000
16:69923322:G:GGT	WWP2	GGT	0.0154	0.002	14.1083	0	1.577	4	0.8129	0	69013838	70472864	1459026	281_7	179971	chr16_69923322_G_GGT	intron_variant	MODIFIER	0.794365	0.0215757	0.149186	13.463	0.913142	0.0205322	0.00151769	-0.00955677	0.015427	0.0216041	0.358646	0.51037	0.569249	0.550413	0.546225	crp
16:69927861:T:C	WWP2	C	0.0172	0.0023	12.6501	20.7	5.044	4	0.2828	0	68751607	73563130	4811523	332_7	1.22951e+06	chr16_69927861_T_C	intron_variant	MODIFIER	0.706477	0.278724	0.427368	13.1328	0.00531043	-0.0391926	0.0187838	0.0688399	0.0178114	0.00024869	0.937232	0.754558	0.965935	0.761645	0.76198	X49
16:69931118:C:T	WWP2	T	0.0548	0.0047	30.2355	0	2.252	3	0.5218	0	69014403	73593824	4579421	1183_10	1.373e+06	chr16_69931118_C_T	intron_variant	MODIFIER	1.2637	0.497687		29.4422	0.557788	0.199839	0.106064		0.0542686	0.0704813	0.00497073	0.0164057		0.0525157	0.0120946	X4080
16:70653282:A:G	IL34	G	0.0275	0.0048	7.96019	24.9	3.994	3	0.2621	0	70153282	71153282	1000000	1403_5	0	chr16_70653282_A_G	intron_variant	MODIFIER	0.54588	0.622235		7.38104	1.35466	0.111844	0.080471		0.0265615	0.150328	0.00518948	0.0434696		0.0526769	0.0108437	vitd
16:71610904:T:G	-	G	-0.0164	0.0027	8.86967	0	2.281	4	0.6842	0	71100908	72311950	1211042	412_9	95525	chr16_71610904_T_G	regulatory_region_variant	MODIFIER	0.244798	0.358695	0.101589	8.92637	0.508805	0.0128441	-0.0236313	0.00979952	-0.0169318	-0.0150462	0.154949	0.271902	0.196609	0.173305	0.47138	hba1c
16:71674382:C:CT	PHLPP2	CT	0.0129	0.0021	9.51131	51.4	8.234	4	0.08337	0	71088304	72691887	1603583	698_10	215714	chr16_71674382_C_CT	intron_variant	MODIFIER	0.582219	0.154318	0.427055	10.7522	0.298649	-0.0171756	0.0103585	-0.0309705	0.0141581	-0.00976225	0.385998	0.509287	0.224578	0.38546	0.552676	X30260
16:71825025:C:CA	-	CA	-0.013	0.0021	9.13442	0	3.179	4	0.5283	0	71065316	72421497	1356181	1282_4	81618.5	chr16_71825025_C_CA	intergenic_variant	MODIFIER	0.0126747	0.883357	0.451926	8.88218	0.55236	-0.000578594	-0.0416068	0.0449388	-0.0131193	-0.0170312	0.335641	0.53449	0.892446	0.482233	0.693664	urna
16:71841402:A:AC	ATXN1L	AC	-0.0161	0.0022	12.1076	81.4	21.557	4	0.0002455	0	71327240	72462090	1134850	842_8	53263	chr16_71841402_A_AC	upstream_gene_variant	MODIFIER	5.21823	1.19113	1.67514	10.4123	0.00317938	-0.073318	-0.0535062	0.142978	-0.015159	-0.000178099	0.261145	0.308188	0.053012	0.274627	0.157915	X30300
16:71841402:A:AC	ATXN1L	AC	-0.0149	0.0022	10.4617	79.8	19.803	4	0.0005462	0	71327240	72462090	1134850	790_10	53263	chr16_71841402_A_AC	upstream_gene_variant	MODIFIER	4.57116	1.10874	1.74794	9.00671	0.0149285	-0.0682906	-0.0512775	0.14838	-0.0140116	-0.000826444	0.261145	0.308188	0.053012	0.274627	0.157915	X30290
16:72027007:G:T	DHODH	T	-0.0238	0.0025	21.3444	75.5	16.297	4	0.002645	0	69021973	73222699	4200726	973_11	904671	chr16_72027007_G_T	3_prime_UTR_variant	MODIFIER	1.75365	0.0560051	1.30483	21.4658	1.90162	0.0451876	-0.00532405	-0.0568233	-0.0244006	-0.0472007	0.182022	0.173413	0.450754	0.215181	0.167283	X30030
16:72027007:G:T	DHODH	T	-0.0234	0.0025	20.8864	73.8	15.279	4	0.004156	0	70423707	73222699	2798992	602_12	203804	chr16_72027007_G_T	3_prime_UTR_variant	MODIFIER	1.6644	0.0683415	1.60794	21.1823	1.23212	0.0436298	-0.00636266	-0.0652607	-0.0241562	-0.035689	0.182022	0.173413	0.450754	0.215181	0.167283	X30020
16:72045090:TG:T	TXNL4B	T	0.0691	0.0025	161.148	24.6	5.305	4	0.2574	0	68878950	73557701	4678751	411_7	826764	chr16_72045090_TG_T	intron_variant	MODIFIER	1.1034	1.33723	0.206164	158.551	2.78858	0.0593765	0.0598964	0.0158182	0.0702576	0.047071	0.0514439	0.257456	0.27657	0.183694	0.395587	ldld
16:72045090:TG:T	TXNL4B	T	0.067	0.0025	155.606	0	3.182	4	0.5278	0	68604992	73665946	5060954	385_7	909621	chr16_72045090_TG_T	intron_variant	MODIFIER	1.48713	1.08085	0.546066	152.214	2.81905	0.0717633	0.0520749	0.0346029	0.0678809	0.0471052	0.0511945	0.25757	0.276616	0.183689	0.394936	apob
16:72045090:TG:T	TXNL4B	T	0.0667	0.0026	148.465	0	2.611	4	0.6248	0	66437877	73562719	7124842	444_7	2044792	chr16_72045090_TG_T	intron_variant	MODIFIER	1.15015	1.29466	0.596347	144.948	2.89741	0.0611871	0.0589501	0.0366755	0.0675339	0.0481431	0.0513539	0.257633	0.276544	0.183717	0.39553	chol
16:72045090:TG:T	TXNL4B	T	0.0296	0.0028	25.8362	0	0.999	4	0.9099	0	71328230	73343217	2014987	1247_6	290634	chr16_72045090_TG_T	intron_variant	MODIFIER	0.467575	0.00588347	0.285092	24.7234	1.53441	0.0340849	0.000530219	0.0216443	0.0297069	0.0337133	0.0510217	0.257688	0.278424	0.183926	0.396708	alb
16:72045090:TG:T	TXNL4B	T	0.0146	0.0024	9.21595	34.2	6.082	4	0.1931	0	71518449	72606654	1088205	1223_7	17461.5	chr16_72045090_TG_T	intron_variant	MODIFIER	0.508214	0.614534	0.491961	9.70895	0.316352	-0.03221	0.0331131	0.0310775	0.0153746	-0.00967221	0.0511917	0.258132	0.27556	0.183692	0.395005	tbil
16:72045228:G:C	TXNL4B	C	-0.0207	0.0022	19.8891	52.7	8.452	4	0.07636	0	71328189	73681081	2352892	1144_9	459407	chr16_72045228_G_C	intron_variant	MODIFIER	3.75529	0.0340468	0.264001	17.8507	1.15374	-0.0587109	0.00263246	0.019327	-0.02012	-0.0276962	0.440545	0.414133	0.280159	0.343302	0.465298	nap
16:72045758:C:T	TXNL4B	T	-0.0288	0.0026	27.6	0	3.083	4	0.544	0	68306122	73103888	4797766	711_6	1340753	chr16_72045758_C_T	intron_variant	MODIFIER	0.189636	0.549069	0.0707202	27.9682	0.000753581	-0.0094223	-0.0406623	-0.00585302	-0.0295603	5.18752e-05	0.155403	0.143127	0.264105	0.19253	0.0983725	ast
16:72045758:C:T	TXNL4B	T	-0.0253	0.0026	21.3241	60.3	10.077	4	0.03915	0	69018882	72901802	3882920	1164_4	1085416	chr16_72045758_C_T	intron_variant	MODIFIER	0.436643	0.0667026	0.902163	22.6395	0.458734	-0.0184504	-0.00675981	0.0479986	-0.0266197	0.0223995	0.155426	0.143046	0.263882	0.192566	0.0983308	alt
16:72063928:C:T	HPR	T	0.027	0.0026	25.1888	0	2.544	4	0.6367	0	68607235	73207368	4600133	865_9	1.15663e+06	chr16_72063928_C_T	intron_variant	MODIFIER	0.770348	0.0867722	0.503571	24.97	0.354151	0.0356667	-0.00695124	0.0320003	0.0275965	0.0113954	0.0862655	0.257261	0.283197	0.189355	0.396531	trig
16:72067626:C:G	HPR	G	0.0169	0.0023	12.3218	0.1	4.002	4	0.4057	0	71465522	72725934	1260412	1060_3	28102	chr16_72067626_C_G	intron_variant	MODIFIER	0.221166	0.103365	0.809964	11.319	1.88479	-0.0142978	0.00794172	0.0437042	0.0165172	0.0370247	0.0873375	0.258925	0.285211	0.186553	0.399258	lpa
16:72067626:C:G	HPR	G	-0.014	0.0025	7.7587	26.7	5.459	4	0.2434	0	71567626	72567626	1000000	544_11	0	chr16_72067626_C_G	intron_variant	MODIFIER	0.0561682	0.113152	0.884562	8.18818	0.544414	-0.00396654	-0.00879986	-0.0454651	-0.0148129	0.0156969	0.0879646	0.259562	0.284873	0.186744	0.3974	X30080
16:72067626:C:G	HPR	G	-0.0138	0.0025	7.36724	0	3.51	4	0.4763	0	71567626	72567626	1000000	896_13	0	chr16_72067626_C_G	intron_variant	MODIFIER	0.286066	0.0274185	0.336035	7.77536	0.401635	-0.0169505	-0.00228664	-0.0225043	-0.0145617	0.0125106	0.0879646	0.259562	0.284873	0.186743	0.3974	X30090
16:72110275:T:C	DHX38	C	0.0513	0.0025	90.2013	60.9	7.673	3	0.05329	0	69041454	73381116	4339662	526_14	898990	chr16_72110275_T_C	intron_variant	MODIFIER	0.226366	0.261978		90.3263	1.95529	0.00899349	0.0208826		0.0522741	0.0701609	0.696674	0.166415		0.182307	0.0712946	alp
16:72114488:CG:C	PMFBP1	C	0.0131	0.0021	9.28034	0	3.822	4	0.4307	0	71614488	72691887	1077399	1100_10	38699.5	chr16_72114488_CG_C	intron_variant	MODIFIER	0.231473	0.633806	0.0182049	9.09828	1.0568	0.00854553	-0.031628	0.0026702	0.0132383	0.0282972	0.706554	0.430007	0.0823113	0.352186	0.246997	X30180
16:72114488:CG:C	PMFBP1	C	-0.0123	0.0021	8.26664	30.7	5.772	4	0.2168	0	71614488	72614488	1000000	556_8	0	chr16_72114488_CG_C	intron_variant	MODIFIER	0.731508	0.808675	0.272296	7.8705	1.18266	-0.0207417	0.0379734	0.032318	-0.0122698	-0.0305095	0.706554	0.430007	0.0823113	0.352186	0.246997	X30200
16:72114492:T:C	PMFBP1	C	0.0134	0.0021	9.49134	0	1.699	4	0.7909	0	71088304	72691887	1603583	869_9	224396	chr16_72114492_T_C	intron_variant	MODIFIER	0.308734	0.102237	0.218252	9.68851	0.000265429	0.0114043	-0.00711216	-0.0441312	0.0137891	-1.3158e-05	0.690257	0.40997	0.0296386	0.323485	0.227516	X30270
16:72153921:TACACAC:T	PMFBP1	T	-0.0196	0.0025	14.6243	73.4	15.034	4	0.00463	0	71508926	72696213	1187287	1392_9	51351.5	chr16_72153921_TACACAC_T	intron_variant	MODIFIER	6.01988	0.212429	0.117434	12.5427	0.124205	-0.0759595	-0.0153909	0.00990132	-0.0186076	-0.0050455	0.483031	0.292898	0.270206	0.244539	0.37202	tp
16:72159137:G:A	PMFBP1	A	0.018	0.0023	14.8431	57.1	9.329	4	0.05338	0	71051273	72767785	1716512	595_10	249608	chr16_72159137_G_A	intron_variant	MODIFIER	0.0797045	0.743607	0.378346	16.2209	0.351248	0.00669047	-0.0346704	-0.0402404	0.0191909	-0.0126441	0.0559771	0.347851	0.078782	0.262212	0.228366	ggt
16:72990377:C:T	ZFHX3	T	0.0319	0.0023	43.8921	0	1.302	4	0.8611	0	71545090	73536184	1991094	952_6	449740	chr16_72990377_C_T	intron_variant	MODIFIER	1.52672	0.247171	0.825586	41.5208	1.60453	0.0432845	0.0168351	0.071157	0.0316533	0.036072	0.183888	0.344672	0.112401	0.345516	0.334805	ca
16:72990377:C:T	ZFHX3	T	-0.0188	0.0021	17.7894	55.9	9.063	4	0.05955	0	71088304	73557535	2469231	311_8	667458	chr16_72990377_C_T	intron_variant	MODIFIER	0.175812	1.37355	0.521239	18.5753	0.131421	-0.00791852	0.0569002	-0.0484556	-0.0196932	-0.00499183	0.183479	0.349057	0.111057	0.345476	0.335265	cre
16:72990377:C:T	ZFHX3	T	-0.0151	0.0023	10.5224	0	2.272	4	0.6858	0	71614084	74072383	2458299	874_6	147144	chr16_72990377_C_T	intron_variant	MODIFIER	0.251332	0.240334	0.0340308	10.2999	0.974708	0.0117517	-0.0163715	-0.00461641	-0.0152781	-0.025822	0.183944	0.344084	0.112196	0.345477	0.334727	phos
16:733864:C:A	CIAO3	A	0.0362	0.0021	63.6749	0	3.848	4	0.427	0	0	5439214	5439214	806_1	1985743	chr16_733864_C_A	non_coding_transcript_exon_variant	MODIFIER	0.476155	2.46887	0.867796	60.3197	2.21061	0.0193654	0.0875499	0.0503892	0.0360451	0.0375073	0.144924	0.231955	0.787969	0.231569	0.484981	X50
16:733865:T:C	CIAO3	C	0.013	0.0024	7.38384	33.6	6.024	4	0.1973	0	233864	1233865	1000001	606_1	0.5	chr16_733865_T_C	non_coding_transcript_exon_variant	MODIFIER	0.0795132	0.251182	1.20307	7.82739	0.180403	-0.00443946	0.0180746	-0.0651703	0.0137985	0.00632519	0.145915	0.23064	0.7875	0.231553	0.486621	X30210
16:73859174:G:A	ZFHX3	A	-0.0119	0.0022	7.50197	20.6	5.035	4	0.2837	0	73359174	74359174	1000000	711_7	0	chr16_73859174_G_A	intron_variant	MODIFIER	1.89805	0.0938772	0.0745941	7.05141	0.404967	-0.0839704	0.00770124	-0.00601309	-0.0116845	-0.0138527	0.0576675	0.231307	0.27894	0.360115	0.270649	ast
16:73877458:T:A	ZFHX3	A	0.0125	0.0022	8.08629	0	2.798	4	0.5922	0	73364796	74377458	1012662	1328_6	6331	chr16_73877458_T_A	intron_variant	MODIFIER	0.0483848	0.908462	0.12179	7.51966	1.03781	0.00245477	0.0434761	-0.00951906	0.0123249	0.0261337	0.233863	0.516479	0.384776	0.497446	0.396625	tes
16:74064940:CTT:C	AC138627.1	C	-0.0132	0.0024	7.57725	0	2.53	4	0.6394	0	73564940	74564940	1000000	708_8	0	chr16_74064940_CTT_C	intron_variant	MODIFIER	0.237915	0.0171281	0.318208	7.0712	1.33677	-0.00834795	-0.00142298	0.0372596	-0.0130744	-0.031595	0.47978	0.69257	0.918554	0.76743	0.710312	X30240
16:74115033:G:A	AC138627.1	A	-0.0112	0.002	7.70071	0	2.172	4	0.7041	0	73615033	74615033	1000000	207_15	0	chr16_74115033_G_A	intron_variant	MODIFIER	0.447152	0.174972	0.0394596	7.9441	0.0754486	-0.023312	0.0113142	0.00317211	-0.0116471	0.00296271	0.100212	0.50248	0.322767	0.480368	0.335198	X23104
16:74230897:A:T	AC138627.1	T	-0.0268	0.0043	9.23403	37.3	4.784	3	0.1883	0	73730897	75116431	1385534	393_12	192767	chr16_74230897_A_T	intron_variant	MODIFIER	0.0395097	0.0842044		8.62827	2.19575	0.0102355	0.0233837		-0.0260586	-0.11469	0.00607122	0.0167861		0.0577875	0.0293695	cys
16:74562720:C:A	GLG1	A	0.0196	0.0025	13.8887	26.7	5.459	4	0.2433	0	73945927	75117107	1171180	1137_12	31203	chr16_74562720_C_A	intron_variant	MODIFIER	0.0689642	0.116065	0.123064	13.7064	1.8599	-0.00326758	-0.00988718	-0.0379345	0.0198536	0.0601101	0.17459	0.201973	0.0146226	0.198438	0.0987877	X30140
16:74563860:G:C	GLG1	C	-0.0292	0.0025	30.3123	30.6	5.764	4	0.2175	0	73929145	75183593	1254448	70_11	7491	chr16_74563860_G_C	intron_variant	MODIFIER	0.478021	0.567963	0.370632	30.8674	0.294256	-0.0185803	0.0360036	0.0967783	-0.0299647	-0.0158581	0.174648	0.201973	0.0143868	0.198412	0.101518	X30190
16:74563860:G:C	GLG1	C	0.022	0.0026	17.1357	37.3	6.384	4	0.1723	0	73945927	75164354	1218427	556_9	8719.5	chr16_74563860_G_C	intron_variant	MODIFIER	0.184971	0.482155	0.284902	15.9952	2.80452	0.00824317	0.0322329	-0.0784261	0.0216487	0.075604	0.174648	0.201973	0.0143868	0.198412	0.101518	X30200
16:74563860:G:C	GLG1	C	-0.0144	0.0026	7.79724	34.4	6.097	4	0.192	0	73965148	75063860	1098712	1100_11	49356	chr16_74563860_G_C	intron_variant	MODIFIER	0.0399786	0.408432	0.452948	7.18279	2.14388	-0.00203353	-0.0281302	0.112815	-0.0140465	-0.0642777	0.174648	0.201973	0.0143868	0.198412	0.101518	X30180
16:74564790:T:C	GLG1	C	-0.0174	0.0026	10.8511	0	1.949	4	0.7451	0	73945669	75164354	1218685	96_8	9778.5	chr16_74564790_T_C	intron_variant	MODIFIER	0.320658	0.0966808	0.000652728	11.0684	0.278352	-0.0145659	-0.00841717	-0.000225022	-0.0179285	0.0155688	0.14453	0.1828	0.0146226	0.183114	0.0939821	X30130
16:74630845:T:C	RFWD3	C	0.0112	0.002	7.87976	0	3.693	4	0.4491	0	74125199	75173952	1048753	92_10	18730.5	chr16_74630845_T_C	missense_variant	MODERATE	0.125452	0.587991	1.15565	7.53831	0.340393	-0.00466497	0.0308631	0.050369	0.0112201	0.0123618	0.519899	0.355551	0.44557	0.418842	0.242357	X30040
16:74650998:G:GT	RFWD3	GT	0.012	0.002	8.74017	0	2.172	4	0.7041	0	74123587	75175839	1052252	869_10	1285	chr16_74650998_G_GT	intron_variant	MODIFIER	0.851768	0.37855	0.863091	8.02709	0.248465	0.0273724	0.0216799	0.0503545	0.0117326	0.00846173	0.791475	0.483889	0.768675	0.50413	0.604402	X30270
16:75146226:A:G	ZFP1	G	-0.012	0.002	8.43074	0	1.97	4	0.7412	0	74062720	75677449	1614729	606_15	276142	chr16_75146226_A_G	upstream_gene_variant	MODIFIER	0.0189833	0.441002	0.30118	8.41685	0.411048	0.0009023	-0.0253948	0.0209265	-0.012292	-0.013077	0.735172	0.66586	0.706132	0.589149	0.651595	X30210
16:75148191:A:C	ZFP1	C	0.0178	0.0019	20.8435	58.1	9.543	4	0.04888	0	74623935	75982841	1358906	806_19	155197	chr16_75148191_A_C	upstream_gene_variant	MODIFIER	0.164447	0.870448	0.835969	21.9279	0.112857	-0.00653627	0.040014	-0.0436568	0.0186152	-0.00434912	0.739578	0.667659	0.706313	0.622608	0.699084	X50
16:75170545:T:C	ZFP1	C	0.0137	0.002	10.9187	0	1.291	4	0.8629	0	74624394	75682342	1057948	514_9	17177	chr16_75170545_T_C	3_prime_UTR_variant	MODIFIER	0.3052	0.389258	0.549319	10.6923	0.0263076	0.0117246	0.0224826	0.0329139	0.0138847	0.00106097	0.259808	0.616716	0.703774	0.560083	0.557121	X30120
16:75200974:C:A	CTRB2	A	-0.0292	0.0039	13.1242	0	1.942	4	0.7465	0	74685261	75769099	1083838	412_10	26206	chr16_75200974_C_A	downstream_gene_variant	MODIFIER	0.071873	0.782178	0.257599	12.3542	1.10881	0.016188	-0.0742037	-0.0258763	-0.0287093	-0.0640815	0.00976897	0.0676796	0.125253	0.0763936	0.0427245	hba1c
16:75294693:G:T	CFDP1	T	0.0188	0.0021	18.4537	0	2.481	4	0.648	0	74770089	75984231	1214142	1183_11	82467	chr16_75294693_G_T	intron_variant	MODIFIER	0.0901164	0.043439	0.397309	17.6588	1.67612	0.00396352	-0.00321593	0.022722	0.0188542	0.0332142	0.263835	0.567114	0.541587	0.591535	0.535856	X4080
16:75369391:C:A	CFDP1	A	0.0189	0.002	20.4086	0	0.867	4	0.9293	0	74002722	75986019	1983297	896_14	375020	chr16_75369391_C_A	intron_variant	MODIFIER	0.542194	0.0683821	0.435032	19.806	0.695391	0.0167644	-0.00491905	0.0252695	0.0190463	0.0184679	0.334714	0.590791	0.544062	0.596075	0.557611	X30090
16:75388156:C:A	CFDP1	A	0.0178	0.002	18.3525	0	2.843	4	0.5844	0	74770599	75986019	1215420	544_12	9847	chr16_75388156_C_A	intron_variant	MODIFIER	0.0483715	0.16841	0.734238	17.5432	1.48827	-0.00217604	0.0114328	0.0366331	0.0177436	0.0312149	0.289107	0.580951	0.541706	0.593681	0.549287	X30080
16:75405808:G:A	CFDP1	A	-0.0236	0.0039	8.77702	0	1.588	4	0.8109	0	74130845	75944708	1813863	698_11	368032	chr16_75405808_G_A	intron_variant	MODIFIER	1.01678	0.761744	0.0326308	7.67658	0.770518	-0.043123	-0.0677741	0.0146235	-0.0226256	-0.0314644	0.909118	0.91793	0.991807	0.930151	0.885767	X30260
16:76655207:C:T	LINC02125	T	0.0147	0.0026	7.76751	27.6	5.526	4	0.2375	0	76133920	77155207	1021287	332_8	10643.5	chr16_76655207_C_T	intron_variant	MODIFIER	1.50338	0.0779377	0.332308	7.57118	0.56178	0.0409887	0.00717829	0.0237245	0.0148507	-0.0207173	0.172488	0.165498	0.23754	0.175516	0.158733	X49
16:76669858:G:T	AC106741.1	T	0.0172	0.0026	10.2568	56.8	9.254	4	0.05505	0	76119422	77306152	1186730	301_11	42929	chr16_76669858_G_T	intron_variant	MODIFIER	1.31544	0.954775	0.874917	10.3118	0.241137	0.0497779	-0.0525478	0.0471536	0.0175908	-0.0105802	0.0913034	0.199334	0.241655	0.176671	0.16045	X48
16:76861796:A:G	AC106729.1	G	0.0123	0.002	9.26114	65.9	11.738	4	0.01941	0	76119422	77361796	1242374	207_16	121187	chr16_76861796_A_G	intron_variant	MODIFIER	0.93824	1.69599	0.58397	9.83755	0.00582227	0.0234956	-0.0611159	-0.0309073	0.0130723	-0.00023897	0.423318	0.492738	0.442156	0.492054	0.388694	X23104
16:76861796:A:G	AC106729.1	G	0.0121	0.002	9.10314	65.8	11.68	4	0.0199	0	76119422	77361796	1242374	203_14	121187	chr16_76861796_A_G	intron_variant	MODIFIER	1.14652	1.57629	0.560218	9.61154	0.0664785	0.0267081	-0.0580756	-0.0298567	0.012813	-0.00256163	0.422912	0.492812	0.442052	0.492068	0.388462	X21001
16:77223410:C:T	AC009139.2	T	0.0162	0.003	7.3379	0	3.693	4	0.4491	0	76723410	77723410	1000000	1137_13	0	chr16_77223410_C_T	intron_variant	MODIFIER	1.42848	0.417161	0.333864	6.88979	0.0890822	0.0509482	0.0348786	-0.0288246	0.0159794	0.00622923	0.0809485	0.137751	0.160849	0.135542	0.0800022	X30140
16:77517366:C:T	-	T	-0.0114	0.002	7.91471	48.6	7.79	4	0.0996	0	77017366	78038715	1021349	992_8	10674.5	chr16_77517366_C_T	intergenic_variant	MODIFIER	1.56356	0.625324	1.38282	7.07634	0.533375	-0.0324641	0.0314024	-0.0782358	-0.0110182	-0.0152811	0.563843	0.520015	0.153939	0.492819	0.436457	ua
16:78289633:G:A	WWOX	A	-0.0208	0.0022	19.8771	0	1.2	4	0.8781	0	77482016	79705475	2223459	806_20	304112	chr16_78289633_G_A	intron_variant	MODIFIER	0.776687	0.00523915	1.03943	18.8005	0.607925	-0.0202242	-0.000558698	-0.0474276	-0.0207558	-0.0198837	0.379221	0.133497	0.413998	0.20115	0.199989	X50
16:78522745:A:G	WWOX	G	0.0157	0.0022	12.0762	0	2.329	4	0.6755	0	77957833	79060657	1102824	896_15	13500	chr16_78522745_A_G	intron_variant	MODIFIER	0.241685	0.144029	0.108484	12.43	0.18546	-0.0116965	0.00971508	0.00828148	0.0162914	0.00650327	0.178226	0.615856	0.653629	0.719434	0.546241	X30090
16:78524424:A:G	WWOX	G	0.0137	0.0023	8.74208	39.6	6.627	4	0.157	0	78017855	79024428	1006573	514_10	3282.5	chr16_78524424_A_G	intron_variant	MODIFIER	0.75388	0.18992	0.985996	8.74417	0.781122	-0.0206864	0.0125457	0.0471963	0.0141771	0.0200631	0.397531	0.641102	0.649057	0.744109	0.566131	X30120
16:79046803:A:G		G	1.1897	0.2031	8.32615	0	0	0	1	0	78546803	79546803	1000000	1312_9	0	chr16_79046803_A_G						8.32619					1.18974					2.64513e-05		X30280
16:79165475:T:C	WWOX	C	-0.0122	0.002	8.83594	5.1	4.214	4	0.3778	0	78660241	79668752	1008511	341_14	978.5	chr16_79165475_T_C	intron_variant	MODIFIER	0.0754016	1.39108	0.897552	8.18863	0.339236	-0.00308447	-0.0540594	-0.0501238	-0.0119945	-0.0114451	0.639291	0.457482	0.764138	0.416283	0.678925	X30010
16:79166581:A:G	WWOX	G	-0.0148	0.002	12.4208	0	1.062	4	0.9002	0	78660241	79676806	1016565	602_13	1942.5	chr16_79166581_A_G	intron_variant	MODIFIER	0.432652	0.89612	0.22991	11.8091	0.278292	-0.0135652	-0.0399742	-0.0247998	-0.0146874	-0.0101879	0.61692	0.485332	0.884307	0.443004	0.726852	X30020
16:79166581:A:G	WWOX	G	-0.0146	0.002	12.0357	0	2.169	4	0.7048	0	78660241	79676806	1016565	973_12	1942.5	chr16_79166581_A_G	intron_variant	MODIFIER	0.43602	1.17767	0.499002	11.2588	0.315735	-0.0136756	-0.0485066	-0.0457545	-0.0143625	-0.0113063	0.61692	0.485332	0.884307	0.443004	0.726852	X30030
16:79203711:G:C	AC092376.2	C	-0.0148	0.0026	7.90448	0	2.429	4	0.6573	0	78703711	79703711	1000000	70_12	0	chr16_79203711_G_C	non_coding_transcript_exon_variant	MODIFIER	0.0440493	0.63672	0.197401	8.07069	0.0357348	0.00184175	-0.0405003	-0.0188703	-0.0154612	-0.00170362	0.363951	0.184475	0.149057	0.176307	0.22417	X30190
16:79319284:T:A	-	A	0.0119	0.0022	7.44709	0	3.179	4	0.5283	0	78819284	79820653	1001369	96_9	684.5	chr16_79319284_T_A	regulatory_region_variant	MODIFIER	0.0456639	0.507179	1.10466	6.87096	0.690403	-0.00213352	0.0267393	0.0543658	0.0116391	0.0204252	0.260559	0.554728	0.691981	0.692799	0.721986	X30130
16:79329182:A:C	-	C	-0.0183	0.002	18.5952	36.6	6.306	4	0.1774	0	78773036	79831488	1058452	664_10	26920	chr16_79329182_A_C	intergenic_variant	MODIFIER	1.44085	0.175051	0.239492	17.0645	2.42213	-0.0350853	0.0115643	0.0169525	-0.0179153	-0.0422267	0.274672	0.459525	0.357681	0.624992	0.450114	X30110
16:79470160:A:G	-	G	-0.0148	0.0023	10.2301	0	1.938	4	0.7471	0	78963971	80049237	1085266	385_8	36444	chr16_79470160_A_G	regulatory_region_variant	MODIFIER	0.0692913	0.0392717	0.699963	10.2637	0.120254	-0.0031725	0.00301748	-0.0378985	-0.0152366	-0.00478026	0.268153	0.648372	0.499757	0.755486	0.678242	apob
16:79470160:A:G	-	G	-0.0147	0.0023	9.74545	0	2.446	4	0.6544	0	78829182	80042724	1213542	444_8	34207	chr16_79470160_A_G	regulatory_region_variant	MODIFIER	0.0130098	0.43432	0.048058	10.0963	0.0718068	0.000636761	-0.0251569	-0.00386851	-0.0153998	0.00299614	0.267857	0.647946	0.499517	0.755424	0.678091	chol
16:79513667:A:G	AC084064.1	G	0.0224	0.0032	11.6751	46.4	7.462	4	0.1134	0	78994274	80314897	1320623	1392_10	140918	chr16_79513667_A_G	intron_variant	MODIFIER	0.710219	0.34228	0.17116	12.5328	0.55345	-0.027049	-0.0313984	0.0255796	0.0238547	0.0239598	0.836992	0.868227	0.936609	0.870363	0.865364	tp
16:7951541:G:A	AC093515.1	A	0.3796	0.0678	7.67305	0	0	0	1	0	7451541	8451541	1000000	1183_3	0	chr16_7951541_G_A	intron_variant	MODIFIER				7.67311					0.379575					0.000244772		X4080
16:79542724:G:T	-	T	-0.0339	0.0039	17.7091	27.7	5.532	4	0.2369	0	78963971	80050348	1086377	1247_7	35564.5	chr16_79542724_G_T	regulatory_region_variant	MODIFIER	0.169348	1.27699	0.277564	17.9752	0.0119513	-0.0122548	-0.0973299	0.0929586	-0.0351462	0.000736832	0.0724647	0.0844608	0.0108408	0.0841335	0.137964	alb
16:79542724:G:T	-	T	0.0218	0.0036	9.03977	25.8	5.388	4	0.2497	0	78963971	80047093	1083122	411_8	37192	chr16_79542724_G_T	regulatory_region_variant	MODIFIER	0.176127	0.74149	1.47543	8.77563	0.109325	0.0120045	0.0646244	0.306335	0.0220135	0.00591767	0.073483	0.0834277	0.0103865	0.0839359	0.138536	ldld
16:79618157:A:G	AC009159.1	G	0.0166	0.0024	11.2049	34.8	6.137	4	0.1892	0	77617440	80219728	2602288	573_13	699573	chr16_79618157_A_G	upstream_gene_variant	MODIFIER	0.0322838	0.010746	0.986669	9.75825	2.80311	0.00204041	-0.0010156	0.0465474	0.0158352	0.0477125	0.118221	0.191549	0.526651	0.218349	0.363423	X30150
16:79678758:G:C	LINC01229	C	0.017	0.0022	14.4693	0	2.858	4	0.5819	0	78663816	80222300	1558484	281_8	235700	chr16_79678758_G_C	intron_variant	MODIFIER	0.238402	0.89593	0.164362	13.8724	1.015	-0.0176221	0.0451978	0.0114534	0.0168146	0.0344608	0.0585691	0.24359	0.315012	0.32432	0.134854	crp
16:79711590:A:G	LINC01229	G	0.0265	0.0022	33.833	0	3.697	4	0.4486	0	79133704	82296844	3163140	393_13	1003684	chr16_79711590_A_G	intron_variant	MODIFIER	1.0099	0.900875	0.553163	31.4177	2.4468	0.0360021	0.0481498	0.034584	0.0258507	0.063472	0.134559	0.237835	0.262066	0.315361	0.117809	cys
16:79719728:G:A	LINC01229	A	-0.0155	0.0021	13.0892	31.9	5.873	4	0.2088	0	78728063	80222300	1494237	606_16	244546	chr16_79719728_G_A	intron_variant	MODIFIER	0.206009	0.92523	0.850046	13.2903	0.138833	-0.00742456	0.0435917	-0.0418059	-0.0159422	-0.00667342	0.398281	0.337305	0.396698	0.376684	0.170162	X30210
16:79720079:C:T	LINC01229	T	0.0261	0.0021	33.6313	38.2	6.471	4	0.1667	0	79147315	80222300	1074985	896_16	35271.5	chr16_79720079_C_T	intron_variant	MODIFIER	2.51104	0.845878	0.0706732	30.8072	2.43605	0.049902	0.0451091	-0.00607228	0.0253865	0.0643339	0.249367	0.238025	0.260132	0.311137	0.117017	X30090
16:79720079:C:T	LINC01229	T	0.0221	0.0021	24.9024	4.5	4.188	4	0.3811	0	78005518	80222300	2216782	544_13	606170	chr16_79720079_C_T	intron_variant	MODIFIER	2.2413	0.120308	0.214059	23.4471	1.03762	0.0462152	0.00960252	-0.0160604	0.0217965	0.0371825	0.249367	0.238025	0.260132	0.311135	0.117017	X30080
16:79720079:C:T	LINC01229	T	-0.0162	0.0022	12.8483	22.5	5.164	4	0.2709	0	79163042	80222300	1059258	206_14	27408	chr16_79720079_C_T	intron_variant	MODIFIER	0.700498	0.315029	1.76278	12.1606	0.306619	-0.0215585	0.021762	-0.078384	-0.0160692	-0.015317	0.248649	0.238258	0.258362	0.311344	0.11801	igf1
16:79720079:C:T	LINC01229	T	-0.0139	0.0023	8.87648	0	0.489	4	0.9746	0	79164921	80221549	1056628	1403_6	26844	chr16_79720079_C_T	intron_variant	MODIFIER	0.344998	0.179528	0.0575184	8.80251	0.0735462	-0.0127972	-0.0142337	0.00523713	-0.0140982	-0.00465769	0.250181	0.236205	0.258097	0.310956	0.118215	vitd
16:79720543:A:T	LINC01229	T	-0.0343	0.0024	47.2156	0	1.092	4	0.8955	0	79147315	80516179	1368864	874_7	111204	chr16_79720543_A_T	intron_variant	MODIFIER	0.189318	0.374551	0.671436	46.5893	0.673724	-0.0110919	-0.0263512	-0.0424128	-0.0345648	-0.0293199	0.119912	0.237469	0.258976	0.308191	0.116503	phos
16:79720543:A:T	LINC01229	T	-0.0178	0.002	18.2729	28.4	5.588	4	0.2321	0	78854312	80394289	1539977	1223_8	96242.5	chr16_79720543_A_T	intron_variant	MODIFIER	1.15802	0.787144	0.430384	18.1131	0.222838	-0.0383486	-0.0414864	0.029037	-0.0179456	0.0108906	0.119819	0.23525	0.256816	0.307994	0.116347	tbil
16:79721549:G:A	MAFTRR	A	0.0503	0.0021	122.374	19.2	4.949	4	0.2925	0	79071111	81331340	2260229	526_15	479676	chr16_79721549_G_A	non_coding_transcript_exon_variant	MODIFIER	1.56933	1.55446	0.21227	119.797	2.04209	0.0402746	0.0683536	-0.0164833	0.0505467	0.0574584	0.204667	0.239917	0.256033	0.305397	0.11704	alp
16:79721549:G:A	MAFTRR	A	-0.0307	0.0022	43.8614	0	2.985	4	0.5604	0	79102954	80491469	1388515	992_9	75662.5	chr16_79721549_G_A	non_coding_transcript_exon_variant	MODIFIER	1.36203	0.199729	0.998128	42.8364	0.385128	-0.0367936	0.0151635	-0.0517793	-0.0308398	-0.0182219	0.204498	0.239804	0.256162	0.305347	0.116919	ua
16:79721549:G:A	MAFTRR	A	0.0139	0.0022	9.52754	0	2.525	4	0.6401	0	79182728	80221549	1038821	865_10	19410.5	chr16_79721549_G_A	non_coding_transcript_exon_variant	MODIFIER	0.836122	1.0508	0.328292	8.54889	0.622415	0.0261191	0.0536875	0.0241866	0.0133054	0.0262861	0.204729	0.239532	0.256156	0.305362	0.117114	trig
16:79722300:A:T	LINC01229	T	-0.0127	0.0022	7.89415	45.7	7.362	4	0.118	0	79222300	80222300	1000000	1332_3	0	chr16_79722300_A_T	intron_variant	MODIFIER	0.487023	0.445689	1.08804	8.2436	0.484172	-0.0181885	-0.0304084	0.0625759	-0.0132852	0.0202322	0.218843	0.226549	0.239093	0.305454	0.156563	bild
16:79756143:T:C	LINC01229	C	0.0193	0.0031	9.47185	29	5.631	4	0.2285	0	79245385	80271589	1026204	1144_10	2344	chr16_79756143_T_C	intron_variant	MODIFIER	0.176745	0.650624	0.550016	10.077	0.110578	0.00780716	-0.0430328	0.039284	0.0206718	-0.00555553	0.276256	0.209532	0.225926	0.14403	0.212452	nap
16:79906581:C:G	-	G	-0.0165	0.0029	8.16736	24	5.263	4	0.2613	0	79044667	80463686	1419019	311_9	152404	chr16_79906581_C_G	intergenic_variant	MODIFIER	0.0887702	1.20521	1.07888	7.27574	1.00493	-0.00343033	-0.0868005	-0.0602513	-0.0161003	-0.0309166	0.536077	0.0918868	0.219218	0.144824	0.178717	cre
16:80392327:A:AT	AC105411.1	AT	-0.0125	0.0023	7.34323	0	2.41	4	0.6608	0	79892327	80892327	1000000	1328_7	0	chr16_80392327_A_AT	intron_variant	MODIFIER	0.103497	0.119084	0.192053	7.73986	0.213051	-0.00659382	0.00941957	-0.0145341	-0.0131235	0.0076862	0.121353	0.350173	0.374348	0.350377	0.465278	tes
16:80463444:G:C	AC105411.1	C	-0.0477	0.0022	103.186	6.6	4.285	4	0.3689	0	79685969	81060979	1375010	595_11	89970	chr16_80463444_G_C	intron_variant	MODIFIER	1.398	1.66527	0.0968101	98.3527	4.41303	-0.0346603	-0.0633109	-0.00680659	-0.0478242	-0.0635305	0.765001	0.718703	0.553649	0.728668	0.71606	ggt
16:80463444:G:C	AC105411.1	C	-0.0273	0.0023	31.6463	0	3.695	4	0.4488	0	79163042	81017701	1854659	1164_5	373072	chr16_80463444_G_C	intron_variant	MODIFIER	1.25061	0.91918	1.24667	28.1267	2.82715	-0.0331205	-0.0454941	-0.0531196	-0.0263486	-0.0509724	0.765053	0.718997	0.553356	0.728634	0.716007	alt
16:80463704:C:A	AC105411.1	A	0.023	0.0023	22.6196	22.1	5.137	4	0.2736	0	79020348	81017701	1997353	711_8	444680	chr16_80463704_C_A	intron_variant	MODIFIER	1.22759	1.33823	1.09521	19.8698	2.10438	0.0516017	0.0588828	0.0482459	0.0219177	0.0428349	0.082248	0.277946	0.445525	0.269992	0.281167	ast
16:80778040:T:C	CDYL2	C	-0.0124	0.0023	7.4124	36.2	6.266	4	0.1801	0	80259066	81278040	1018974	1312_10	9487	chr16_80778040_T_C	intron_variant	MODIFIER	0.069392	0.147986	0.952821	8.17635	0.152659	-0.00792061	0.012063	0.0467691	-0.0133449	0.00567355	0.0342952	0.21721	0.637349	0.291325	0.392358	X30280
16:80828236:G:A	ARLNC1	A	-0.0234	0.004	8.41319	0	1.57	4	0.8141	0	80304680	81331340	1026660	1183_12	10226	chr16_80828236_G_A	intron_variant	MODIFIER	0.623417	0.104297	0.0658013	7.56519	1.30797	-0.0186723	-0.0129166	-0.0157685	-0.0230956	-0.0593714	0.302552	0.0861298	0.0242395	0.0699757	0.0586535	X4080
16:80992705:C:CTTT	CMC2	CTTT	0.0163	0.0025	10.062	0	0.286	4	0.9907	0	80422593	81529566	1106973	996_8	16625.5	chr16_80992705_C_CTTT	intron_variant	MODIFIER	0.420988	0.0442102	0.369558	9.4767	0.656359	0.0164141	0.00463631	0.0234659	0.0161494	0.0230912	0.19965	0.148302	0.348478	0.21691	0.182781	bun
16:81016195:T:C	CENPN	C	-0.024	0.003	15.3269	0	3.384	4	0.4957	0	80425422	81594625	1169203	698_12	6171.5	chr16_81016195_T_C	intron_variant	MODIFIER	0.0490618	0.0807421	0.193902	16.0089	0.0246182	0.00300341	0.0113506	-0.015455	-0.0252062	-0.00139421	0.12908	0.0676649	0.260964	0.130777	0.152273	X30260
16:81016195:T:C	CENPN	C	-0.0236	0.003	14.9523	33.3	5.993	4	0.1997	0	80425422	81568565	1143143	869_11	19201.5	chr16_81016195_T_C	intron_variant	MODIFIER	0.0648973	0.649935	0.322427	15.7121	0.32995	-0.00390862	0.0638128	0.0233221	-0.0249079	-0.0146228	0.129065	0.0676649	0.260964	0.130777	0.152273	X30270
16:81035143:T:C	AC092718.2	C	-0.0217	0.0029	12.9045	71.2	13.877	4	0.007698	0	80473348	81581354	1108006	92_11	7792	chr16_81035143_T_C	intron_variant	MODIFIER	0.197338	0.959439	1.46713	14.3567	0.0600506	-0.0080959	0.080813	0.0650692	-0.0236623	-0.00349012	0.240741	0.0737096	0.265551	0.12468	0.122946	X30040
16:81035143:T:C	AC092718.2	C	-0.0186	0.0029	9.72125	54.9	8.872	4	0.06438	0	80478072	81544310	1066238	69_11	23952	chr16_81035143_T_C	intron_variant	MODIFIER	0.259449	0.387276	1.35264	10.502	0.223877	-0.0101854	0.041396	0.0615502	-0.0200574	-0.0112931	0.240741	0.0737096	0.265551	0.124681	0.122946	X30050
16:81225942:T:TA	-	TA	0.0116	0.002	8.50654	7.9	4.343	4	0.3616	0	80712562	81788173	1075611	1223_9	24425.5	chr16_81225942_T_TA	regulatory_region_variant	MODIFIER	0.208766	1.0075	1.11509	7.9677	0.373878	0.00774178	0.0432241	0.199525	0.0113448	0.0143121	0.740108	0.62084	0.98369	0.669345	0.828442	tbil
16:81479155:C:T	CMIP	T	-0.026	0.004	10.1426	2	3.061	3	0.3824	0	80979155	81979155	1000000	573_14	0	chr16_81479155_C_T	intron_variant	MODIFIER	0.079177	1.1793		9.66837	0.738254	0.0155511	-0.118873		-0.0255349	-0.06748	0.0103277	0.0450484		0.0699867	0.0211337	X30150
16:81500184:C:A	CMIP	A	-0.0148	0.0024	9.24972	23.5	5.228	4	0.2647	0	80990669	82001185	1010516	874_8	4257	chr16_81500184_C_A	intron_variant	MODIFIER	0.340133	0.0223677	1.38946	8.82626	0.912655	0.02039	0.00198842	-0.0814288	-0.0146496	-0.027102	0.907522	0.736031	0.825502	0.692184	0.752878	phos
16:81501185:T:C	CMIP	C	0.044	0.0023	81.0185	0	2.482	4	0.6479	0	80915455	82079517	1164062	12_10	3699	chr16_81501185_T_C	intron_variant	MODIFIER	1.31399	0.549847	0.165813	79.7383	1.11823	0.0325876	0.0343504	0.0123475	0.0447118	0.0297385	0.691546	0.748564	0.592182	0.6997	0.720567	hdl
16:81501185:T:C	CMIP	C	-0.0319	0.0022	46.9805	0	1.487	4	0.829	0	80915455	82019465	1104010	865_11	33725	chr16_81501185_T_C	intron_variant	MODIFIER	0.513395	0.320292	0.212314	46.0323	1.34981	-0.0160382	-0.0214818	-0.0152381	-0.0323533	-0.0322895	0.691243	0.749906	0.595123	0.699674	0.71981	trig
16:81501185:T:C	CMIP	C	0.0322	0.0023	43.2862	0	2.163	4	0.7059	0	80952885	82019465	1066580	23_8	15010	chr16_81501185_T_C	intron_variant	MODIFIER	0.970522	0.285529	0.0493797	42.9056	0.455404	0.0267234	0.0205231	0.00406522	0.032851	0.0156754	0.69121	0.749278	0.592533	0.699572	0.720565	apoa
16:81501185:T:C	CMIP	C	-0.0188	0.0021	17.9893	0	0.594	4	0.9638	0	80977231	82016103	1038872	385_9	4518	chr16_81501185_T_C	intron_variant	MODIFIER	0.741146	0.218081	0.225582	16.8047	1.24993	-0.0208896	-0.0155716	-0.016034	-0.0185616	-0.0306339	0.691009	0.749621	0.596014	0.699689	0.720256	apob
16:81501185:T:C	CMIP	C	-0.0178	0.0022	14.6519	16.9	4.814	4	0.3069	0	80511342	82057531	1546189	412_11	216748	chr16_81501185_T_C	intron_variant	MODIFIER	0.164925	0.251055	1.10489	14.7793	0.371937	0.00720516	0.0178961	-0.0520722	-0.0183115	-0.0130442	0.691671	0.750197	0.594636	0.699796	0.720146	hba1c
16:81501185:T:C	CMIP	C	0.0175	0.0023	13.6635	0	2.958	4	0.5649	0	80982778	82004155	1021377	1153_12	7718.5	chr16_81501185_T_C	intron_variant	MODIFIER	2.00997	0.0489168	0.288963	12.1609	0.98164	0.0429977	0.00418869	0.019429	0.0168158	0.0272976	0.691195	0.747303	0.591755	0.69964	0.720536	shbg
16:81501185:T:C	CMIP	C	-0.0121	0.0022	7.54516	0	2.177	4	0.7032	0	81000184	82001185	1001001	281_9	500.5	chr16_81501185_T_C	intron_variant	MODIFIER	0.0157172	0.500127	0.290666	7.68584	0.131908	-0.000683532	-0.0287027	-0.0175563	-0.0125154	0.00528266	0.691256	0.749811	0.5954	0.699677	0.719608	crp
16:81534643:TA:T	CMIP	T	0.0129	0.0021	9.25673	0	2.635	4	0.6206	0	81027391	82083063	1055672	1390_9	20584	chr16_81534643_TA_T	intron_variant	MODIFIER	0.0441442	0.101048	0.0527838	9.78803	0.15047	0.00223194	-0.00722194	0.0052046	0.0135688	-0.00541034	0.196399	0.400075	0.183698	0.500389	0.444986	X4079
16:81548995:G:A	CMIP	A	0.0154	0.0022	11.8359	58.1	9.555	4	0.04863	0	81031778	82079719	1047941	952_7	6753.5	chr16_81548995_G_A	intron_variant	MODIFIER	0.797749	0.161049	2.16623	11.6271	0.511453	-0.0354613	0.0115162	0.112978	0.0154926	0.0156992	0.11538	0.408607	0.159894	0.495626	0.456932	ca
16:81561800:T:C	CMIP	C	-0.013	0.002	10.0052	0	3.897	4	0.4201	0	80979155	82083063	1103908	606_17	30691	chr16_81561800_T_C	intron_variant	MODIFIER	0.975976	0.0215804	0.698692	9.75227	0.420968	-0.0319111	0.0016434	0.0467362	-0.0131124	-0.0127098	0.182264	0.43038	0.183962	0.513491	0.482853	X30210
16:81569396:G:A	CMIP	A	0.0308	0.0022	43.5345	71.7	14.148	4	0.006837	0	80936602	82256212	1319610	206_15	27011	chr16_81569396_G_A	intron_variant	MODIFIER	0.728353	0.074708	0.279268	45.572	0.978442	0.0201044	-0.00575528	0.0225966	0.0323156	-0.0280779	0.644007	0.692235	0.790111	0.699434	0.772096	igf1
16:81569795:C:T	CMIP	T	0.0151	0.0021	12.6925	0	2.446	4	0.6544	0	81048015	82100275	1052260	556_10	4350	chr16_81569795_C_T	intron_variant	MODIFIER	0.258222	0.497668	0.160503	12.642	0.552112	0.0188321	-0.0270917	0.0144521	0.0153235	0.0155364	0.0666974	0.449367	0.193868	0.541018	0.525229	X30200
16:81569795:C:T	CMIP	T	-0.0141	0.002	11.1938	0	1.444	4	0.8366	0	81068607	82100275	1031668	1100_12	14646	chr16_81569795_C_T	intron_variant	MODIFIER	0.0843242	0.245158	0.353174	10.976	0.64533	-0.00708377	0.0153233	-0.0278055	-0.0141704	-0.0174157	0.0666974	0.449367	0.193868	0.541018	0.525229	X30180
16:81570243:G:T	CMIP	T	0.0181	0.002	18.1989	0	1.833	4	0.7664	0	81024964	82097006	1072042	1137_14	9258	chr16_81570243_G_T	intron_variant	MODIFIER	0.0494689	0.0378542	0.713981	17.4593	1.20546	0.00293099	0.0028453	0.0474025	0.0180704	0.0270392	0.122029	0.445086	0.19316	0.536374	0.524902	X30140
16:81570243:G:T	CMIP	T	0.0144	0.002	11.9602	0	0.894	4	0.9254	0	81000184	82343865	1343681	877_13	101782	chr16_81570243_G_T	intron_variant	MODIFIER	0.195953	0.173949	0.730281	11.4785	0.470512	0.0104483	0.0113916	0.0474388	0.0143895	0.0137934	0.122038	0.445043	0.192978	0.536369	0.524752	X30000
16:81578936:C:T	CMIP	T	-0.0151	0.0022	11.3259	77.2	17.557	4	0.001506	0	81024964	82083063	1058099	1328_8	24922.5	chr16_81578936_C_T	intron_variant	MODIFIER	0.293913	0.747965	2.54832	12.5793	0.406471	0.0167998	-0.0390026	0.107282	-0.0163174	0.0130658	0.120449	0.454033	0.217414	0.535362	0.534722	tes
16:81837364:C:T	PLCG2	T	0.0574	0.0028	95.9393	0	2.768	4	0.5973	0	80996993	82446414	1449421	546_12	115660	chr16_81837364_C_T	intron_variant	MODIFIER	0.0942419	0.94928	0.0143399	94.44	2.10826	-0.0145853	0.0719447	-0.00249937	0.0578198	0.0490565	0.0163331	0.0904196	0.0551367	0.13651	0.181808	X30100
16:81837364:C:T	PLCG2	T	-0.029	0.0029	23.4475	0	3.189	4	0.5267	0	81068607	82375623	1307016	544_14	115249	chr16_81837364_C_T	intron_variant	MODIFIER	0.0394165	0.0846006	0.409086	23.876	0.291577	0.00646298	-0.0102468	0.0526012	-0.0297202	-0.0121836	0.0163331	0.0904196	0.0551367	0.13651	0.181808	X30080
16:81837364:C:T	PLCG2	T	0.0289	0.0029	22.8088	0	3.59	4	0.4643	0	80304013	82382227	2078214	664_11	494244	chr16_81837364_C_T	intron_variant	MODIFIER	0.113479	0.0248024	0.581177	23.1855	0.32956	0.0173766	0.00319477	-0.0705433	0.0296521	0.0135433	0.0163331	0.0904196	0.0551367	0.13651	0.181808	X30110
16:81837364:C:T	PLCG2	T	0.0176	0.003	8.51656	0	0.758	4	0.944	0	81337364	82337364	1000000	787_6	0	chr16_81837364_C_T	intron_variant	MODIFIER	0.204683	0.0100878	0.194061	8.30922	0.572071	0.02948	0.00132184	-0.0290792	0.0176209	0.0207799	0.016377	0.0894617	0.0551807	0.136518	0.181991	X30250
16:81837364:C:T	PLCG2	T	0.0172	0.003	8.24124	0	2.479	4	0.6485	0	81337364	82337364	1000000	708_9	0	chr16_81837364_C_T	intron_variant	MODIFIER	0.246245	0.282531	0.577049	7.82033	0.91097	0.0346751	0.0296334	-0.0703553	0.017047	0.0290235	0.016377	0.0894617	0.0551807	0.136517	0.181991	X30240
16:81837364:C:T	PLCG2	T	0.0164	0.003	7.57955	0	0.399	4	0.9825	0	81337364	82337364	1000000	842_9	0	chr16_81837364_C_T	intron_variant	MODIFIER	0.0827342	0.252314	0.124976	7.36778	0.449353	0.0130908	0.0269229	-0.0196895	0.0164658	0.0173256	0.016377	0.0894617	0.0551807	0.136518	0.181991	X30300
16:81837364:C:T	PLCG2	T	0.0162	0.003	7.35763	0	1.728	4	0.7855	0	81337364	82337364	1000000	790_11	0	chr16_81837364_C_T	intron_variant	MODIFIER	0.149889	0.474384	0.402251	7.0245	0.633807	0.0224478	0.0446486	-0.0529703	0.016032	0.0224178	0.016377	0.0894617	0.0551807	0.136518	0.181991	X30290
16:81883307:A:G	PLCG2	G	0.0443	0.0058	13.6064	0	0.908	3	0.8235	0	81057015	82384916	1327901	1144_11	162342	chr16_81883307_A_G	missense_variant	MODERATE	0.105445	0.135741		13.576	0.448905	-0.0261265	0.0287912		0.0444803	0.116915	0.00650088	0.0283484		0.0358236	0.00363372	nap
16:81883307:A:G	PLCG2	G	0.036	0.0059	9.0649	2.7	3.084	3	0.3789	0	81381916	82384916	1003000	1392_11	109	chr16_81883307_A_G	missense_variant	MODERATE	0.26076	0.094877		9.10227	0.942134	-0.0575787	-0.0212459		0.0362531	0.201656	0.0064976	0.0283251		0.0358157	0.00363064	tp
16:82000205:G:A	SDR42E1	A	-0.0247	0.0031	14.5417	0	0.509	3	0.9169	0	81500205	82500205	1000000	1403_7	0	chr16_82000205_G_A	stop_gained	HIGH	0.169592	0.538309		13.7316	1.04869	-0.0250974	-0.0445919		-0.0243106	-0.0356114	0.0162322	0.123065		0.134213	0.157891	vitd
16:82170527:C:G	AC138304.1	G	-0.0244	0.0021	29.3655	32.4	5.919	4	0.2053	0	80780612	82761148	1980536	806_21	399647	chr16_82170527_C_G	intron_variant	MODIFIER	0.537028	0.228497	1.46128	26.8288	3.1893	-0.0152552	-0.0158706	-0.0691059	-0.0238619	-0.0540815	0.605104	0.753679	0.781565	0.771489	0.753036	X50
16:8239394:A:G	-	G	-0.0127	0.002	9.55956	25.4	5.364	4	0.2519	0	7731238	8748131	1016893	207_4	290.5	chr16_8239394_A_G	intergenic_variant	MODIFIER	1.34031	1.37104	0.147088	8.55763	0.692888	-0.0395296	-0.0598168	0.00982115	-0.0122059	-0.0196165	0.835066	0.738753	0.575891	0.556024	0.716752	X23104
16:8239394:A:G	-	G	-0.0122	0.002	8.94082	31.3	5.822	4	0.2129	0	7735013	8748131	1013118	203_4	2178	chr16_8239394_A_G	intergenic_variant	MODIFIER	1.46077	1.27294	0.213071	7.95934	0.735632	-0.0415505	-0.0567433	0.0134855	-0.0116465	-0.0204684	0.835078	0.738429	0.575355	0.556044	0.716891	X21001
16:82414590:C:G	-	G	-0.0147	0.0022	10.3587	9.4	4.417	4	0.3525	0	81902628	83124485	1221857	332_9	98966.5	chr16_82414590_C_G	regulatory_region_variant	MODIFIER	0.359555	0.713326	0.340309	10.5882	0.332402	0.0165502	-0.035249	0.0217846	-0.0152141	-0.0105306	0.160901	0.667251	0.680841	0.727523	0.639029	X49
16:82418519:G:A	-	A	0.3166	0.0574	7.46776	0	0	0	1	0	81918519	82918519	1000000	70_13	0	chr16_82418519_G_A	intergenic_variant	MODIFIER				7.46775					0.316604					0.000318374		X30190
16:82839023:C:G	CDH13	G	0.0151	0.0021	11.8881	28.9	5.625	4	0.2289	0	81188808	83351440	2162632	301_12	568899	chr16_82839023_C_G	intron_variant	MODIFIER	1.11226	1.16302	0.272294	11.5001	0.340804	0.0268677	0.0551203	0.0336642	0.0152119	-0.0108967	0.342868	0.248948	0.0649291	0.322513	0.334034	X48
16:82839023:C:G	CDH13	G	0.0142	0.0021	10.6659	42.2	6.92	4	0.1402	0	81153938	83351440	2197502	203_15	586334	chr16_82839023_C_G	intron_variant	MODIFIER	0.985539	0.90892	0.0319956	10.7082	0.71457	0.0246941	0.046445	-0.00481713	0.0145231	-0.019104	0.342848	0.248597	0.0648191	0.322518	0.33312	X21001
16:82839023:C:G	CDH13	G	0.014	0.0021	10.3671	32	5.881	4	0.2082	0	81153938	83351440	2197502	207_17	586334	chr16_82839023_C_G	intron_variant	MODIFIER	1.00589	0.639637	0.00995378	10.4184	0.648861	0.0251917	0.0364236	0.0015406	0.014417	-0.0178179	0.342835	0.247255	0.0647848	0.322474	0.333493	X23104
16:82986142:A:G	CDH13	G	-0.0141	0.0026	7.39631	0	1.682	4	0.7939	0	82486142	83486142	1000000	1183_13	0	chr16_82986142_A_G	intron_variant	MODIFIER	0.350494	0.416668	0.807009	6.71985	0.608537	-0.0221761	-0.0270785	-0.0516692	-0.0135735	-0.0277592	0.0660555	0.236391	0.176331	0.209204	0.098737	X4080
16:83012185:A:G	CDH13	G	0.0182	0.0024	13.5188	0	1.282	4	0.8643	0	82467743	83528438	1060695	1390_10	14094.5	chr16_83012185_A_G	intron_variant	MODIFIER	0.136897	0.271119	0.196787	13.3767	0.563022	0.00933665	0.0183767	-0.0150516	0.0184075	0.0241064	0.0810229	0.284862	0.273764	0.254041	0.120197	X4079
16:83944796:C:A	MLYCD	A	-0.0148	0.0021	12.075	33	5.968	4	0.2016	0	83444796	84445717	1000921	544_15	460.5	chr16_83944796_C_A	intron_variant	MODIFIER	0.398076	0.728561	0.142298	12.1397	1.10529	0.0204269	0.0395635	-0.012733	-0.0151429	-0.0254236	0.101277	0.249165	0.803959	0.333994	0.406648	X30080
16:83944797:A:G	MLYCD	G	0.0123	0.0021	8.24665	0	3.346	4	0.5017	0	83444796	84444797	1000001	341_15	0.5	chr16_83944797_A_G	intron_variant	MODIFIER	0.676912	0.229261	0.550072	7.13656	1.66882	0.0303456	0.0159833	0.0415898	0.0116214	0.0332784	0.102082	0.255291	0.835533	0.334918	0.409259	X30010
16:83944797:A:G	MLYCD	G	0.0121	0.0022	7.76777	0	3.485	4	0.4802	0	83444796	84444797	1000001	973_13	0.5	chr16_83944797_A_G	intron_variant	MODIFIER	0.0919879	0.526252	0.57578	6.78083	1.72255	0.0058753	0.030958	0.0442687	0.0114868	0.0339958	0.102082	0.255291	0.835533	0.334918	0.409259	X30030
16:83945712:T:C	MLYCD	C	0.0131	0.0021	9.5779	0	0.915	4	0.9224	0	83444796	84454994	1010198	281_10	4183	chr16_83945712_T_C	intron_variant	MODIFIER	0.177892	0.245592	0.0920855	9.06162	0.988193	0.00999686	0.0155802	-0.00833432	0.0129682	0.0230838	0.106675	0.294118	0.827361	0.372734	0.446025	crp
16:83945717:A:G	MLYCD	G	-0.0233	0.002	29.9442	0	1.493	4	0.8278	0	83384394	84466048	1081654	526_16	20496	chr16_83945717_A_G	intron_variant	MODIFIER	0.0266167	0.0880027	0.199754	29.9364	0.576303	-0.00177957	-0.00657043	-0.0196646	-0.0237601	-0.0158492	0.106534	0.297399	0.857384	0.372881	0.447633	alp
16:83945717:A:G	MLYCD	G	0.0114	0.0021	7.44867	0	3.29	4	0.5106	0	83445712	84445717	1000005	70_14	2.5	chr16_83945717_A_G	intron_variant	MODIFIER	0.33622	0.197219	0.479506	7.12329	1.08762	0.0176425	-0.0134242	-0.0401618	0.0113759	0.0250044	0.105297	0.297096	0.857547	0.3727	0.448176	X30190
16:83947360:C:T	MLYCD	T	-0.0241	0.002	31.2661	0	0.717	4	0.9492	0	83406889	84460157	1053268	206_16	13837	chr16_83947360_C_T	intron_variant	MODIFIER	1.00168	0.165649	0.167533	29.907	1.31168	-0.0370997	-0.0110959	-0.0153017	-0.0239602	-0.028553	0.125793	0.342424	0.81047	0.459366	0.440689	igf1
16:83947360:C:T	MLYCD	T	0.0233	0.0021	27.4558	0	3.674	4	0.452	0	83441533	84460157	1018624	1153_13	3485	chr16_83947360_C_T	intron_variant	MODIFIER	0.390029	0.989025	0.144059	25.5927	2.49719	0.0196946	0.0464071	-0.013518	0.0228671	0.044556	0.125701	0.343361	0.810372	0.459229	0.440402	shbg
16:83947360:C:T	MLYCD	T	-0.0221	0.0021	25.7796	29.7	5.694	4	0.2232	0	83436440	84460157	1023717	1164_6	938.5	chr16_83947360_C_T	intron_variant	MODIFIER	1.05827	0.260381	0.597488	26.0173	0.0511026	-0.0386745	-0.0162842	0.0409094	-0.0226461	-0.00201278	0.125963	0.343008	0.811202	0.459336	0.44036	alt
16:83947360:C:T	MLYCD	T	0.0159	0.0022	12.409	19.8	4.989	4	0.2884	0	83444484	84456861	1012377	1328_9	3312.5	chr16_83947360_C_T	intron_variant	MODIFIER	1.78766	0.54292	0.154174	11.0488	1.36297	0.0578878	0.0314666	-0.0147235	0.0152463	0.0307717	0.12529	0.341934	0.811522	0.459454	0.441399	tes
16:83950170:T:C	OSGIN1	C	-0.021	0.002	25.8456	27	5.476	4	0.2418	0	83436440	84457859	1021419	385_10	3020.5	chr16_83950170_T_C	intron_variant	MODIFIER	0.29525	0.10961	0.00598511	25.3745	2.11406	0.0146519	0.0076671	-0.000617605	-0.0211535	-0.037952	0.128634	0.349546	0.792416	0.466769	0.520868	apob
16:83950170:T:C	OSGIN1	C	-0.0194	0.002	21.6494	54.6	8.804	4	0.0662	0	83443106	84457859	1014753	411_9	312.5	chr16_83950170_T_C	intron_variant	MODIFIER	0.173845	0.359631	0.408554	21.1907	2.6563	0.00947421	0.0210034	0.0307221	-0.0195313	-0.0438527	0.128434	0.349943	0.791787	0.46682	0.520352	ldld
16:83950170:T:C	OSGIN1	C	-0.018	0.002	18.6304	63.2	10.861	4	0.02817	0	83444484	84457859	1013375	444_9	1001.5	chr16_83950170_T_C	intron_variant	MODIFIER	0.136755	0.559284	0.336194	17.9558	3.29276	0.00769481	0.0295972	0.0263692	-0.018014	-0.0497783	0.128385	0.35017	0.791988	0.46682	0.520364	chol
16:83950170:T:C	OSGIN1	C	-0.0158	0.0022	12.4293	0	0.983	4	0.9123	0	83445712	84456861	1011149	1247_8	1116.5	chr16_83950170_T_C	intron_variant	MODIFIER	0.0767742	0.0110063	0.0327243	12.1675	0.836383	-0.00478237	0.000894073	0.00342362	-0.0159075	-0.0216515	0.128595	0.349323	0.79376	0.466777	0.520634	alb
16:83950170:T:C	OSGIN1	C	-0.0136	0.0022	9.40705	0	2.819	4	0.5885	0	83445712	84450170	1004458	952_8	2229	chr16_83950170_T_C	intron_variant	MODIFIER	0.520594	0.295606	0.314893	9.28915	0.610786	0.0243325	-0.01902	-0.0262705	-0.0137725	-0.0176158	0.128564	0.349385	0.79314	0.466779	0.520566	ca
16:84548216:G:GAGGGGA	MEAK7	GAGGGGA	-0.015	0.0024	9.68361	5.6	4.239	4	0.3747	0	84048078	85056619	1008541	1332_4	4132.5	chr16_84548216_G_GAGGGGA	intron_variant	MODIFIER	0.559845	0.284872	0.369705	10.0807	0.191782	0.0307499	-0.0211784	0.0310287	-0.0155502	-0.00844812	0.0786899	0.227212	0.17853	0.256274	0.209307	bild
16:84548216:G:GAGGGGA	MEAK7	GAGGGGA	0.0132	0.0023	7.96658	0	1.526	4	0.822	0	84048216	85049359	1001143	1100_13	571.5	chr16_84548216_G_GAGGGGA	intron_variant	MODIFIER	0.767622	0.0963747	0.655236	7.37443	0.40787	0.0350392	0.00802861	0.0450957	0.0129264	0.0148273	0.0784676	0.225242	0.174764	0.256928	0.210518	X30180
16:84549359:C:T	MEAK7	T	0.0343	0.0024	44.3337	0	1.724	4	0.7863	0	83997701	85090383	1092682	514_11	5317	chr16_84549359_C_T	intron_variant	MODIFIER	1.25215	0.0678551	0.397758	43.5343	0.495931	0.0539809	0.00635877	0.0326288	0.0345619	0.0194097	0.0725825	0.173492	0.158726	0.22165	0.161588	X30120
16:84549359:C:T	MEAK7	T	0.028	0.0025	28.3872	62.3	10.613	4	0.03127	0	84025904	85061401	1035497	412_12	5706.5	chr16_84549359_C_T	intron_variant	MODIFIER	0.715679	0.974144	1.99371	28.297	0.128661	0.0405476	-0.0575411	0.102865	0.0283588	0.00652214	0.0735168	0.173639	0.159666	0.221683	0.161965	hba1c
16:84549359:C:T	MEAK7	T	0.0197	0.0024	15.4037	0	3.325	4	0.505	0	84025904	85061200	1035296	869_12	5807	chr16_84549359_C_T	intron_variant	MODIFIER	0.876687	0.646004	0.223352	15.2528	0.02764	0.0432641	0.0427845	-0.0208775	0.0199381	-0.001519	0.072307	0.172858	0.159277	0.221636	0.161714	X30270
16:84549359:C:T	MEAK7	T	-0.0154	0.0022	11.4084	0	1.18	4	0.8814	0	84048078	85057170	1009092	1223_10	3265	chr16_84549359_C_T	intron_variant	MODIFIER	0.0555858	0.0633278	0.00685022	11.1712	0.859684	0.0039376	-0.00565439	-0.000774132	-0.0154648	-0.0269565	0.0737936	0.172655	0.159688	0.221699	0.161978	tbil
16:84549359:C:T	MEAK7	T	0.0161	0.0025	10.3064	0	3.978	4	0.409	0	84031423	85056619	1025196	1137_15	5338	chr16_84549359_C_T	intron_variant	MODIFIER	0.134766	0.565337	0.0938669	10.8346	0.191373	-0.00880129	-0.0389687	-0.00977332	0.0168456	0.00911729	0.0725825	0.173492	0.158726	0.22165	0.161588	X30140
16:84549359:C:T	MEAK7	T	-0.0151	0.0025	9.00824	0	0.74	4	0.9463	0	84048078	85056619	1008541	556_11	2989.5	chr16_84549359_C_T	intron_variant	MODIFIER	0.675183	0.13939	0.292681	8.67382	0.137371	-0.0335619	-0.0124254	-0.0262227	-0.0150141	-0.00676963	0.0725825	0.173492	0.158726	0.22165	0.161588	X30200
16:84742680:C:G	USP10	G	0.0136	0.0021	10.1409	44.6	7.225	4	0.1244	0	83445712	85322926	1877214	311_10	358361	chr16_84742680_C_G	intron_variant	MODIFIER	0.241981	1.05719	0.276861	9.84335	1.5793	0.00970497	-0.051575	0.0450207	0.0135722	0.043341	0.782078	0.735283	0.955818	0.582655	0.838576	cre
16:84744616:G:A	USP10	A	0.0167	0.0025	10.8761	58.1	9.538	4	0.04898	0	84200806	85269672	1068866	1312_11	9377	chr16_84744616_G_A	intron_variant	MODIFIER	0.036905	2.06278	0.49328	9.23188	2.58144	-0.00310747	0.0903629	0.0294656	0.0156234	0.0519065	0.0641556	0.196171	0.357108	0.220158	0.230589	X30280
16:84745156:C:T	USP10	T	0.0212	0.0024	17.4283	37.2	6.369	4	0.1732	0	84198123	85274497	1076374	790_12	8846	chr16_84745156_C_T	synonymous_variant	LOW	0.306445	1.81339	0.718841	16.0302	1.51304	-0.0208996	0.0820855	0.0385268	0.0206833	0.036951	0.0642072	0.20072	0.356145	0.219949	0.231315	X30290
16:84745156:C:T	USP10	T	0.021	0.0024	17.1629	37.3	6.375	4	0.1729	0	84198123	85274497	1076374	842_10	8846	chr16_84745156_C_T	synonymous_variant	LOW	0.152806	1.99918	0.878765	15.6116	1.43912	-0.0115861	0.0867727	0.0439083	0.0204073	0.0357304	0.0642072	0.20072	0.356145	0.219949	0.231315	X30300
16:84747301:C:T	USP10	T	-0.0184	0.0024	13.7392	20	5	4	0.2873	0	84198123	85274497	1076374	708_10	10991	chr16_84747301_C_T	intron_variant	MODIFIER	0.410835	0.086996	0.143405	14.207	0.789855	0.013731	0.00699939	-0.0136491	-0.0191917	-0.0242019	0.307792	0.261941	0.170361	0.22885	0.229974	X30240
16:84773655:C:T	USP10	T	0.0184	0.0024	13.7158	23.1	5.203	4	0.2671	0	84198123	85274497	1076374	787_7	37345	chr16_84773655_C_T	intron_variant	MODIFIER	0.388061	0.103036	0.753492	13.9199	0.715436	-0.0140994	-0.00822356	0.0501583	0.0190213	0.0215258	0.742462	0.744503	0.822651	0.772134	0.737013	X30250
16:84868866:G:A	CRISPLD2	A	-0.2996	0.0299	22.9731	0	0	0	1	0	83446424	85671649	2225225	806_22	309830	chr16_84868866_G_A	missense_variant	MODERATE				22.9731					-0.299611					0.000954355		X50
16:85116557:A:G	CIBAR2	G	0.0223	0.0032	11.6082	0	1.537	4	0.8201	0	84616557	85616557	1000000	865_12	0	chr16_85116557_A_G	upstream_gene_variant	MODIFIER	0.153466	0.577541	0.234381	11.5634	0.0813493	-0.0209767	0.0358132	0.0299384	0.0225551	-0.00765996	0.0185639	0.231799	0.0767745	0.11625	0.0431996	trig
16:85116557:A:G	CIBAR2	G	-0.0231	0.0033	11.3689	45.7	7.373	4	0.1174	0	84616557	86418142	1801585	12_11	400792	chr16_85116557_A_G	upstream_gene_variant	MODIFIER	0.119489	0.509607	1.85662	11.4114	0.0239964	-0.0175765	0.0342958	-0.134502	-0.0234009	-0.00249045	0.0188644	0.234208	0.0773904	0.116221	0.0431202	hdl
16:85116557:A:G	CIBAR2	G	-0.0189	0.0034	7.727	40.6	6.729	4	0.1509	0	84616557	85616557	1000000	23_9	0	chr16_85116557_A_G	upstream_gene_variant	MODIFIER	0.402676	0.766832	1.26872	7.81966	0.0181794	-0.0492835	0.0458539	-0.104801	-0.0192319	-0.001899	0.0185819	0.234639	0.0776	0.11619	0.0431672	apoa
16:85289910:A:T	GSE1	T	0.0394	0.0071	7.49526	0	0.42	2	0.8106	0	84789910	85789910	1000000	203_16	0	chr16_85289910_A_T	intron_variant	MODIFIER	0.424269			7.35169	0.223685	0.133392			0.0391334	0.0587573	0.0023143			0.0203615	0.00389209	X21001
16:85289910:A:T	GSE1	T	0.0395	0.0072	7.40428	0	0.789	2	0.6739	0	84789910	85789910	1000000	207_18	0	chr16_85289910_A_T	intron_variant	MODIFIER	0.573602			7.30255	0.0378579	0.169466			0.0392859	0.0115927	0.00229153			0.0203667	0.00394288	X23104
16:85290938:A:G	GSE1	G	-0.0139	0.0025	7.73471	0	2.212	4	0.6968	0	84790938	85792328	1001390	301_13	695	chr16_85290938_A_G	intron_variant	MODIFIER	0.459873	0.313437	0.242379	7.40294	0.804659	-0.028733	0.0235334	-0.025667	-0.0137191	-0.0331316	0.939058	0.812062	0.898262	0.788638	0.900074	X48
16:85382020:A:G	GSE1	G	0.0577	0.003	84.4359	79	19.085	4	0.0007564	0	84765106	86411217	1646111	664_12	206142	chr16_85382020_A_G	intron_variant	MODIFIER	0.309442	1.70059	1.66432	82.129	4.77302	-0.0120717	0.105011	0.0904763	0.0588375	0.0781195	0.773177	0.89974	0.84213	0.875828	0.805081	X30110
16:85382232:T:C	GSE1	C	-0.0413	0.0029	44.5995	61.2	10.307	4	0.03556	0	84666672	86241491	1574819	544_16	71849.5	chr16_85382232_T_C	intron_variant	MODIFIER	0.504411	1.28453	1.8784	39.812	5.40714	-0.0176106	-0.0875995	-0.0946764	-0.0402427	-0.0826789	0.772832	0.899926	0.842366	0.876519	0.801871	X30080
16:85382232:T:C	GSE1	C	-0.0349	0.003	31.5642	43.9	7.136	4	0.1289	0	83444796	86221046	2776250	896_17	549311	chr16_85382232_T_C	intron_variant	MODIFIER	0.142623	0.500269	0.855727	28.9612	4.13327	-0.00630501	-0.0446017	-0.0573894	-0.0345428	-0.0713111	0.772832	0.899926	0.842366	0.876519	0.801871	X30090
16:85663029:A:T	GSE1	T	0.0884	0.0124	12.0043	0	0.602	1	0.4378	0	85163029	86432326	1269297	1404_5	134648	chr16_85663029_A_T	missense_variant	MODERATE				12.1352	0.0358754				0.0892797	-0.0130715				0.0071991	0.00289428	X30220
16:85663029:A:T	GSE1	T	0.0721	0.0122	8.42608	0	0.197	1	0.6569	0	85163029	86163029	1000000	1499_2	0	chr16_85663029_A_T	missense_variant	MODERATE				8.24698	0.498408				0.071621	0.129341				0.0071991	0.00289428	X30160
16:85673027:T:C	GSE1	C	-0.0198	0.0021	21.0797	0	1.336	4	0.8552	0	84025904	86444349	2418445	546_13	437900	chr16_85673027_T_C	3_prime_UTR_variant	MODIFIER	0.169095	0.00286531	0.132808	21.0983	0.486855	-0.00707384	0.000230295	-0.0095847	-0.0202873	-0.0153474	0.239303	0.340327	0.398209	0.288359	0.298988	X30100
16:85902783:T:TGGTGGCTGCA	IRF8	TGGTGGCTGCA	-0.1141	0.002	689.87	1.4	4.056	4	0.3985	0	84997623	86748342	1750719	70_15	29800.5	chr16_85902783_T_TGGTGGCTGCA	5_prime_UTR_variant	MODIFIER	2.84413	2.68954	1.20014	674.863	11.8121	-0.100847	-0.0818215	-0.0681495	-0.114758	-0.101816	0.923898	0.4879	0.821462	0.443584	0.515454	X30190
16:85902783:T:TGGTGGCTGCA	IRF8	TGGTGGCTGCA	-0.0991	0.002	527.255	1.8	4.075	4	0.396	0	83447360	86622284	3174924	96_10	867961	chr16_85902783_T_TGGTGGCTGCA	5_prime_UTR_variant	MODIFIER	3.05938	2.33356	1.44406	516.993	6.87643	-0.104531	-0.0734881	-0.0764201	-0.0998042	-0.0760156	0.923898	0.4879	0.821462	0.443584	0.515454	X30130
16:85902783:T:TGGTGGCTGCA	IRF8	TGGTGGCTGCA	0.0467	0.0021	112.73	0	1.614	4	0.8063	0	85057274	86505617	1448343	556_12	121338	chr16_85902783_T_TGGTGGCTGCA	5_prime_UTR_variant	MODIFIER	0.183199	0.626961	0.485813	110.139	3.03135	0.0134836	0.03181	0.0359669	0.0469259	0.0476024	0.923898	0.4879	0.821462	0.443584	0.515454	X30200
16:85902783:T:TGGTGGCTGCA	IRF8	TGGTGGCTGCA	-0.0176	0.0021	16.9918	0	2.166	4	0.7053	0	85392332	86482722	1090390	1100_14	34744	chr16_85902783_T_TGGTGGCTGCA	5_prime_UTR_variant	MODIFIER	0.297439	0.198413	0.0179887	16.6368	1.10727	0.0202843	-0.0126935	0.0018616	-0.0177309	-0.0253271	0.923898	0.4879	0.821462	0.443584	0.515454	X30180
16:85906404:C:T	IRF8	T	0.0359	0.0029	33.4647	0	0.62	3	0.8919	0	85148262	86488947	1340685	1137_16	87799.5	chr16_85906404_C_T	intron_variant	MODIFIER	0.294371	0.402277		32.1711	1.69048	0.0379566	0.0353567		0.0355779	0.0540513	0.0145396	0.119881		0.140694	0.109109	X30140
16:85942053:C:T	AC092723.5	T	0.0154	0.0023	11.0977	0.3	4.013	4	0.4043	0	85433558	86758762	1325204	1144_12	154107	chr16_85942053_C_T	intron_variant	MODIFIER	1.25053	0.202411	0.116926	10.1426	1.43064	0.0426732	-0.0139562	0.0128768	0.0149517	0.0362789	0.85515	0.622227	0.867196	0.660326	0.753149	nap
16:85976134:T:C	AC092723.4	C	-0.0144	0.0025	7.7812	0	2.417	4	0.6595	0	85476134	86480635	1004501	1223_11	2250.5	chr16_85976134_T_C	intron_variant	MODIFIER	0.437137	0.289726	0.229246	6.59768	1.88369	-0.0176409	-0.0179005	-0.017898	-0.0135306	-0.0364359	0.14612	0.326967	0.237098	0.149794	0.293886	tbil
16:85979945:G:C	AC092723.4	C	0.0326	0.0025	37.2596	0	2.849	4	0.5834	0	85065793	86758762	1692969	606_18	67667.5	chr16_85979945_G_C	intron_variant	MODIFIER	0.803771	0.217698	1.12597	36.6933	0.00775118	0.0285614	0.0297094	0.0944016	0.032819	0.00059159	0.159416	0.0567759	0.0811321	0.1996	0.0778724	X30210
16:85979945:G:C	AC092723.4	C	0.0313	0.0025	34.6349	25.2	5.35	4	0.2532	0	85061303	86758762	1697459	573_15	69912.5	chr16_85979945_G_C	intron_variant	MODIFIER	0.849156	0.0149438	1.49824	34.2767	0.191319	0.0295212	0.00243069	0.112076	0.0316398	-0.0123398	0.159416	0.0567759	0.0811321	0.1996	0.0778724	X30150
16:85982722:C:T	AC092723.1	T	0.1539	0.0111	43.1071	0	0	0	1	0	84010150	86488021	2477871	877_14	733636	chr16_85982722_C_T	intron_variant	MODIFIER				43.107					0.153919					0.00868473		X30000
16:85982722:C:T	AC092723.1	T	0.0712	0.0111	9.91293	0	0	0	1	0	85402783	86483088	1080305	514_12	39786.5	chr16_85982722_C_T	intron_variant	MODIFIER				9.91302					0.071211					0.00869013		X30120
16:86065202:CTTTTT:C	-	C	0.0179	0.0026	11.1245	0	0.351	4	0.9863	0	85555963	86565202	1009239	711_9	4619.5	chr16_86065202_CTTTTT_C	intergenic_variant	MODIFIER	0.311659	0.557502	0.142725	10.7019	0.305367	0.0143363	0.0321286	0.0148463	0.0179894	0.0125948	0.148715	0.291918	0.121595	0.189373	0.190711	ast
16:86322976:G:A	-	A	-0.0351	0.0036	21.3284	63.9	8.3	3	0.0402	0	85785920	86914950	1129030	973_14	27459	chr16_86322976_G_A	intergenic_variant	MODIFIER	0.389967	1.64983		21.8416	0.0934593	0.035778	-0.206639		-0.0359154	0.00743988	0.0301357	0.0220943		0.086854	0.0590795	X30030
16:86322976:G:A	-	A	-0.0341	0.0036	20.3736	60.9	7.677	3	0.05317	0	85752473	86926992	1174519	602_14	16756.5	chr16_86322976_G_A	intergenic_variant	MODIFIER	0.607512	1.2536		20.9598	0.0300626	0.0499005	-0.171583		-0.0350421	0.00254259	0.0301357	0.0220943		0.086854	0.0590795	X30020
16:86322976:G:A	-	A	-0.0284	0.0036	14.7347	0	2.464	3	0.4819	0	85479373	86926992	1447619	341_16	119794	chr16_86322976_G_A	intergenic_variant	MODIFIER	0.0426897	0.90107		14.7546	0.0410819	-0.00505969	-0.138251		-0.0287583	-0.0034366	0.0301357	0.0220943		0.086854	0.0590795	X30010
16:86383933:C:G	-	G	0.0146	0.0023	9.82391	63.8	11.05	4	0.02601	0	85883933	86896091	1012158	595_12	6079	chr16_86383933_C_G	TF_binding_site_variant	MODIFIER	0.581529	0.934728	1.94958	8.99838	1.49702	0.0164907	0.0413912	-0.1033	0.0143522	0.0357831	0.58347	0.347285	0.12494	0.244399	0.224227	ggt
16:86390687:G:A	-	A	0.0131	0.002	10.381	0	3.973	4	0.4097	0	85883628	87492946	1609318	385_11	297600	chr16_86390687_G_A	intergenic_variant	MODIFIER	0.153238	0.51835	0.293315	10.4653	0.789066	0.00551806	-0.0280723	-0.0214935	0.0134498	0.02058	0.50459	0.588759	0.695673	0.438811	0.479577	apob
16:86390687:G:A	-	A	0.0125	0.002	9.35242	0	2.832	4	0.5863	0	85883628	86894312	1010684	411_10	1717	chr16_86390687_G_A	intergenic_variant	MODIFIER	0.0940787	0.370318	0.216958	9.63112	0.365625	0.00359009	-0.0216599	-0.0166598	0.013041	0.0116711	0.504852	0.588713	0.696135	0.438788	0.480644	ldld
16:86390687:G:A	-	A	0.0126	0.002	9.09734	8	4.347	4	0.3611	0	85883933	86901838	1017905	865_13	2198.5	chr16_86390687_G_A	intergenic_variant	MODIFIER	0.468507	0.0738361	0.25251	8.19286	2.11626	0.0138388	0.0054026	-0.0190134	0.0121884	0.0393649	0.505137	0.588834	0.696523	0.438775	0.480444	trig
16:86390687:G:A	-	A	0.0123	0.002	8.92922	0	3.745	4	0.4416	0	85883628	86892687	1009059	444_10	2529.5	chr16_86390687_G_A	intergenic_variant	MODIFIER	0.160554	0.438412	0.0417472	9.15038	0.733311	-0.00579584	-0.0248307	0.00372709	0.012758	0.0196396	0.505019	0.588956	0.696429	0.438795	0.480574	chol
16:87242964:C:CAA	C16orf95	CAA	0.0151	0.0019	14.0363	0	1.979	4	0.7396	0	85835977	87782406	1946429	806_23	433772	chr16_87242964_C_CAA	intron_variant	MODIFIER	0.207774	0.20705	0.0680262	13.5591	1.24243	0.0089329	0.0148374	-0.00582346	0.0149901	0.0406388	0.186888	0.228101	0.231473	0.317995	0.11765	X50
16:87368655:G:C	FBXO31	C	0.0144	0.0022	10.3631	0	1.096	3	0.7781	0	86863149	87966604	1103455	1392_12	46221.5	chr16_87368655_G_C	intron_variant	MODIFIER	0.648917	0.535585		9.71304	0.635959	0.032917	0.0308917		0.0140244	0.0259072	0.102069	0.360222		0.52544	0.148917	tp
16:87406066:GAAAA:G	MAP1LC3B	G	-0.0391	0.0067	8.31894	0	1.757	3	0.6243	0	86906066	87906072	1000006	787_8	3	chr16_87406066_GAAAA_G	downstream_gene_variant	MODIFIER	1.02772	0.236083		8.01026	0.0605003	-0.0685942	0.0642504		-0.0390477	0.0126563	0.0345276	0.0136467		0.0239602	0.00910513	X30250
16:87406066:GAAAA:G	MAP1LC3B	G	-0.0387	0.0067	8.17464	0	1.322	3	0.7238	0	86905079	87906072	1000993	708_11	490.5	chr16_87406066_GAAAA_G	downstream_gene_variant	MODIFIER	0.704777	0.209837		8.03283	0.0798172	-0.0531535	0.0586092		-0.0391051	0.0164336	0.0345276	0.0136467		0.0239602	0.00910513	X30240
16:87406066:GAAAA:G	MAP1LC3B	G	-0.0384	0.0067	8.08943	0	2.294	3	0.5137	0	86906066	87906072	1000006	842_11	3	chr16_87406066_GAAAA_G	downstream_gene_variant	MODIFIER	0.976701	0.452122		7.82384	0.00406104	-0.0657861	0.108446		-0.0384664	0.000901368	0.0345276	0.0136467		0.0239602	0.00910513	X30300
16:87852939:C:T	SLC7A5	T	0.0397	0.0024	62.6966	0	2.214	4	0.6964	0	87284767	90606087	3321320	698_13	1092488	chr16_87852939_C_T	intron_variant	MODIFIER	2.53843	0.696239	0.875031	60.1966	0.474168	0.0549233	0.0506938	0.0458947	0.0397639	0.0177628	0.20855	0.134382	0.651325	0.235924	0.19009	X30260
16:87852939:C:T	SLC7A5	T	0.037	0.0024	54.6749	0	3.943	4	0.4138	0	87061004	90514315	3453311	869_13	934720	chr16_87852939_C_T	intron_variant	MODIFIER	3.70937	0.253621	0.73199	51.7931	0.558404	0.0686444	0.0230346	0.0401094	0.0367539	0.0200472	0.208585	0.134382	0.651325	0.235925	0.19009	X30270
16:87852939:C:T	SLC7A5	T	0.0355	0.0023	52.9718	25.2	5.345	4	0.2537	0	87190781	90695649	3504868	92_12	1090276	chr16_87852939_C_T	intron_variant	MODIFIER	3.13238	0.448263	0.809972	50.1165	1.38609	0.060524	-0.0360964	0.0408954	0.0352984	0.0369851	0.208765	0.13498	0.651979	0.235839	0.191111	X30040
16:87852939:C:T	SLC7A5	T	0.0344	0.0023	49.4873	0	2.112	4	0.7151	0	87190781	90695649	3504868	69_12	1090276	chr16_87852939_C_T	intron_variant	MODIFIER	2.23176	0.0538351	0.283384	47.2389	1.44296	0.0494137	-0.00570379	0.0184072	0.0342927	0.0377854	0.208765	0.13498	0.651979	0.235839	0.191111	X30050
16:87972651:G:C	BANP	C	-0.0158	0.0022	11.8847	0	1.513	4	0.8244	0	87450440	88582695	1132255	1328_10	43916.5	chr16_87972651_G_C	intron_variant	MODIFIER	0.329852	0.0444584	0.375366	11.8561	0.300195	-0.0148454	0.00364113	0.0546721	-0.0160222	-0.0153029	0.181771	0.387467	0.0487487	0.477967	0.132249	tes
16:87975616:CCT:C	BANP	C	-0.0257	0.0021	32.5129	0	1.201	4	0.878	0	87416733	88968933	1552200	1153_14	217217	chr16_87975616_CCT_C	intron_variant	MODIFIER	0.724822	0.142068	0.705026	31.8212	0.44566	-0.0249983	-0.0100555	-0.0870084	-0.0258254	-0.0202224	0.213303	0.408299	0.0470745	0.49047	0.136624	shbg
16:87982057:C:T	BANP	T	0.0129	0.002	9.6135	42.9	7	4	0.1359	0	87450440	88606237	1155797	865_14	46281.5	chr16_87982057_C_T	intron_variant	MODIFIER	0.8808	0.212974	0.678934	8.60404	2.19253	0.0218639	-0.0136627	0.0843949	0.0123372	0.0569268	0.478459	0.441909	0.0485273	0.496412	0.139101	trig
16:88044056:C:T	BANP	T	-0.0183	0.0022	16.4162	0	2.301	4	0.6805	0	87417673	88970366	1552693	12_12	149964	chr16_88044056_C_T	intron_variant	MODIFIER	1.09052	0.266893	0.563114	15.8663	0.175589	-0.0609627	-0.0184193	-0.0752305	-0.0181233	-0.0101541	0.0586751	0.317063	0.048336	0.415904	0.115673	hdl
16:88044056:C:T	BANP	T	-0.0157	0.0022	12.0806	0	2.419	4	0.6592	0	87450440	88584381	1133941	23_10	26645.5	chr16_88044056_C_T	intron_variant	MODIFIER	1.10755	0.254388	0.411217	11.6832	0.0499947	-0.0618318	-0.0175867	-0.0594421	-0.0155273	-0.00323639	0.0585997	0.317113	0.0482667	0.415917	0.115436	apoa
16:88454044:A:C	ZFPM1	C	-0.0317	0.0022	47.6035	4.6	4.193	4	0.3806	0	87892401	90426798	2534397	952_9	705556	chr16_88454044_A_C	intron_variant	MODIFIER	0.944882	0.0286072	2.21712	45.6486	1.10905	-0.0280956	-0.00221617	-0.0845236	-0.0317732	-0.0273953	0.750694	0.414139	0.516359	0.439931	0.573917	ca
16:88457407:T:C	ZFPM1	C	0.0127	0.002	9.28216	41.7	6.856	4	0.1437	0	87949727	88968515	1018788	1499_3	1714	chr16_88457407_T_C	intron_variant	MODIFIER	0.156239	1.58544	0.0865173	9.48645	0.42231	0.00583452	0.0569395	-0.00641594	0.0131623	-0.0125534	0.644588	0.386076	0.516745	0.435572	0.550404	X30160
16:88457981:A:C	ZFPM1	C	0.0156	0.0021	13.3234	50	8.005	4	0.09141	0	87941130	88985962	1044832	1404_6	5565	chr16_88457981_A_C	intron_variant	MODIFIER	0.341974	1.9893	0.634301	13.1927	0.0510783	0.0109851	0.0690769	-0.0336984	0.0158928	0.00201842	0.419571	0.388124	0.520755	0.437146	0.554227	X30220
16:88457981:A:C	ZFPM1	C	0.0158	0.0022	12.4623	0	1.096	4	0.8949	0	87940861	88977072	1036211	874_9	985.5	chr16_88457981_A_C	intron_variant	MODIFIER	0.351266	0.114105	0.130098	11.6559	1.33252	0.0120479	0.00832108	0.010041	0.0156149	0.0306011	0.419785	0.38599	0.519535	0.437091	0.554768	phos
16:88462372:T:C	ZFPM1	C	0.0133	0.0022	8.83387	43.4	7.071	4	0.1322	0	87939966	88968999	1029033	1390_11	7889.5	chr16_88462372_T_C	intron_variant	MODIFIER	0.456753	1.37073	0.0060331	9.28957	0.0717346	0.0138274	-0.0589899	-0.000499047	0.0141248	0.0027653	0.608141	0.304064	0.44962	0.319794	0.479075	X4079
16:88463223:G:A	ZFPM1	A	-0.0161	0.0022	12.9378	0	1.508	4	0.8252	0	87940861	89293701	1352840	206_17	154058	chr16_88463223_G_A	intron_variant	MODIFIER	0.772736	0.637815	0.121383	11.6064	1.36727	-0.0216477	-0.0344192	-0.00928083	-0.0155551	-0.0297721	0.329553	0.304167	0.444256	0.320283	0.478155	igf1
16:88468834:C:T	ZFPM1	T	0.018	0.0021	16.6164	0	3.249	4	0.517	0	87940177	88986790	1046613	281_11	5350.5	chr16_88468834_C_T	intron_variant	MODIFIER	1.27527	0.020968	0.534518	16.2538	0.0753877	0.0277151	-0.00164903	0.0278962	0.0182803	-0.00287035	0.534779	0.290913	0.535351	0.324713	0.487489	crp
16:88468834:C:T	ZFPM1	T	0.0169	0.0021	15.1933	27	5.482	4	0.2413	0	87940861	88986790	1045929	595_13	5008.5	chr16_88468834_C_T	intron_variant	MODIFIER	0.605001	0.78733	2.30456	13.5438	0.742264	0.0167195	0.0383593	0.076664	0.0163736	0.0186993	0.534672	0.291101	0.535524	0.324711	0.487472	ggt
16:88476576:A:G	ZFPM1	G	0.0171	0.0023	13.3121	0	2.596	4	0.6275	0	87450440	88986790	1536350	1247_9	257961	chr16_88476576_A_G	intron_variant	MODIFIER	0.476326	0.495872	0.107522	13.1821	0.557515	0.0150013	-0.0297982	0.00845808	0.0175549	0.0163847	0.434031	0.321033	0.512163	0.332851	0.45849	alb
16:88491756:G:A	ZFPM1	A	0.0359	0.0023	53.5116	42.3	6.929	4	0.1397	0	87354513	89295935	1941422	896_18	166532	chr16_88491756_G_A	intron_variant	MODIFIER	2.23918	1.76824	0.18253	52.0574	0.115391	0.0656019	0.0679802	0.0130985	0.0361991	0.00492335	0.105935	0.300594	0.360038	0.236853	0.24796	X30090
16:88491756:G:A	ZFPM1	A	0.0344	0.0023	50.2807	0	3.72	4	0.4452	0	87354482	89625343	2270861	544_17	1843.5	chr16_88491756_G_A	intron_variant	MODIFIER	1.62434	1.3577	0.230769	48.9267	0.303246	0.053306	0.0581808	0.0157283	0.0346834	0.0112103	0.105935	0.300594	0.360038	0.236855	0.24796	X30080
16:88492837:T:C	ZFPM1	C	0.027	0.0022	33.7279	21.4	5.089	4	0.2783	0	87964141	89957382	1993241	573_16	467924	chr16_88492837_T_C	intron_variant	MODIFIER	0.202832	0.226949	2.05108	32.9106	0.644408	0.00734727	0.0141591	0.0730775	0.0274802	0.0177435	0.411897	0.420514	0.476651	0.282929	0.381389	X30150
16:88497516:G:T	ZFPM1	T	0.0302	0.0042	12.3371	0	3.683	4	0.4506	0	87536967	89136653	1599686	444_11	160706	chr16_88497516_G_T	intron_variant	MODIFIER	0.682718	0.246849	1.22305	11.9402	0.0504653	0.0339217	0.0246363	0.0936556	0.0307834	-0.00326087	0.0795401	0.10441	0.0938707	0.0587393	0.10574	chol
16:88497516:G:T	ZFPM1	T	0.03	0.0041	12.3223	22.2	5.144	4	0.2728	0	87991084	89131079	1139995	411_11	63565.5	chr16_88497516_G_T	intron_variant	MODIFIER	1.23196	0.248588	1.53711	11.5357	0.0579127	0.050782	0.0246592	0.108582	0.0300496	-0.00371445	0.0796796	0.104379	0.0939614	0.0587399	0.105906	ldld
16:88497893:T:C	ZFPM1	C	0.0281	0.0025	29.3907	30.4	5.743	4	0.2192	0	87989471	90005793	2016322	606_19	499739	chr16_88497893_T_C	intron_variant	MODIFIER	0.799282	0.478489	0.304136	29.9041	0.031745	0.0299186	-0.0283036	0.0216791	0.0289989	0.00172245	0.141646	0.285369	0.271698	0.210006	0.164209	X30210
16:88499645:G:A	ZFPM1	A	0.0268	0.0048	7.61279	0	3.267	4	0.5141	0	87999645	89008030	1008385	385_12	4192.5	chr16_88499645_G_A	intron_variant	MODIFIER	1.32656	0.131922	0.759039	7.02089	0.037163	0.0556539	0.0145381	0.0668754	0.02693	-0.00249185	0.0700247	0.099735	0.0999028	0.0408044	0.0978854	apob
16:88519935:GTGGATGGA:G	ZFPM1	G	0.0421	0.0073	8.0148	0	1.447	4	0.836	0	87993962	89096873	1102911	1137_17	25482.5	chr16_88519935_GTGGATGGA_G	intron_variant	MODIFIER	0.113831	0.219948	0.331806	7.64117	0.868345	0.013095	-0.047026	0.0517144	0.0435115	0.0427663	0.0229633	0.0228965	0.0433962	0.0179672	0.0674967	X30140
16:88595474:C:CT	ZC3H18	CT	-0.0131	0.0021	9.18052	0	1.188	4	0.8801	0	87921638	90027568	2105930	1100_15	379129	chr16_88595474_C_CT	intron_variant	MODIFIER	0.92317	0.13747	0.585937	8.17338	0.7712	-0.022234	-0.00969177	-0.0323344	-0.0126676	-0.0211803	0.427302	0.322971	0.562028	0.344232	0.320336	X30180
16:88605609:A:C	ZC3H18	C	-0.0167	0.0021	15.1099	0	2.599	4	0.627	0	88001121	90128212	2127091	711_10	459058	chr16_88605609_A_C	intron_variant	MODIFIER	0.0772505	0.674525	1.10811	14.5514	0.287807	-0.00343393	-0.0348343	-0.0488121	-0.0167449	-0.00989667	0.281708	0.335725	0.561284	0.435483	0.35114	ast
16:88636653:G:T	IL17C	T	0.0151	0.002	12.8102	0	3.358	4	0.4997	0	87921638	90027568	2105930	556_13	337950	chr16_88636653_G_T	upstream_gene_variant	MODIFIER	1.50624	0.573689	1.14806	11.1891	0.671566	0.0312128	0.0308665	0.0512767	0.0143851	0.0188627	0.38201	0.341586	0.528538	0.459757	0.33164	X30200
16:88714683:G:C	CTU2	C	0.306	0.0264	30.3761	0	0.541	1	0.4621	0	87943441	90587407	2643966	708_12	550741	chr16_88714683_G_C	missense_variant	MODERATE				29.9678	0.918343				0.30989	0.208926				0.00147782	0.00296056	X30240
16:88732511:G:T	PIEZO1	T	0.3374	0.0265	36.3413	0	0.593	1	0.4411	0	87943441	90556154	2612713	842_12	517286	chr16_88732511_G_T	missense_variant	MODERATE				35.72	1.19567				0.341723	0.239894				0.00145022	0.00307228	X30300
16:88732511:G:T	PIEZO1	T	0.3092	0.0265	30.6878	0	0.583	1	0.4451	0	86906066	90540945	3634879	790_13	9005.5	chr16_88732511_G_T	missense_variant	MODERATE				30.2282	0.99444				0.313402	0.212316				0.00145022	0.00307228	X30290
16:88738516:TC:T	AC138028.2	T	0.0306	0.0019	55.3176	0	0.937	4	0.9191	0	87890762	90544390	2653628	806_24	479060	chr16_88738516_TC_T	non_coding_transcript_exon_variant	MODIFIER	0.768512	1.0229	0.0854513	53.9256	0.971872	0.0269037	0.049224	0.00977633	0.030733	0.0231779	0.841877	0.757358	0.884721	0.677509	0.642895	X50
16:88779036:C:CT	PIEZO1	CT	-0.0187	0.0021	18.8742	7.4	4.318	4	0.3647	0	87523288	90106727	2583439	514_13	35971.5	chr16_88779036_C_CT	intron_variant	MODIFIER	0.511877	0.189566	0.488925	17.951	1.91711	-0.0151545	-0.0130027	0.0286049	-0.0187261	-0.0372944	0.451708	0.705882	0.629481	0.626458	0.643239	X30120
16:88789676:C:G	PIEZO1	G	-0.0265	0.002	37.7523	21.9	5.121	4	0.2751	0	87943441	90606087	2662646	787_9	485088	chr16_88789676_C_G	upstream_gene_variant	MODIFIER	0.019056	0.276214	0.29029	37.9919	1.13187	-0.00088264	0.017513	-0.0191503	-0.0272182	-0.0260069	0.720409	0.665845	0.613976	0.578532	0.58446	X30250
16:88793701:CGGCCCCAAGCTGGCAGTTACTGGGGCGGAGCTCAGCCCGGG:C	-	C	0.0558	0.0021	160.71	83.5	24.31	4	6.922e-05	0	87177213	90668501	3491288	412_13	129156	chr16_88793701_CGGCCCCAAGCTGGCAGTTACTGGGGCGGAGCTCAGCCCGGG_C	intergenic_variant	MODIFIER	0.217083	0.143057	3.19624	162.732	1.06592	-0.00879053	0.00998987	0.102137	0.0574899	0.0253763	0.673916	0.655485	0.588816	0.573086	0.596262	hba1c
16:88793701:CGGCCCCAAGCTGGCAGTTACTGGGGCGGAGCTCAGCCCGGG:C	-	C	-0.0434	0.002	101.896	0	0.689	4	0.9527	0	87331416	90591597	3260181	602_15	167806	chr16_88793701_CGGCCCCAAGCTGGCAGTTACTGGGGCGGAGCTCAGCCCGGG_C	intergenic_variant	MODIFIER	2.43321	0.907205	0.643959	98.2824	1.60549	-0.0447412	-0.041462	-0.0360297	-0.0437021	-0.032304	0.674546	0.653361	0.591188	0.572868	0.595637	X30020
16:88793701:CGGCCCCAAGCTGGCAGTTACTGGGGCGGAGCTCAGCCCGGG:C	-	C	-0.0347	0.002	67.075	0	0.731	4	0.9475	0	87948784	90512316	2563532	341_17	436849	chr16_88793701_CGGCCCCAAGCTGGCAGTTACTGGGGCGGAGCTCAGCCCGGG_C	intergenic_variant	MODIFIER	1.70106	0.951251	0.670871	62.9512	2.84363	-0.035814	-0.0430978	-0.0359241	-0.0343965	-0.0459079	0.674546	0.653361	0.591188	0.572868	0.595637	X30010
16:88793701:CGGCCCCAAGCTGGCAGTTACTGGGGCGGAGCTCAGCCCGGG:C	-	C	-0.0352	0.0021	64.7077	41	6.781	4	0.1479	0	87999587	89388056	1388469	346_5	99879.5	chr16_88793701_CGGCCCCAAGCTGGCAGTTACTGGGGCGGAGCTCAGCCCGGG_C	intergenic_variant	MODIFIER	0.028959	0.16464	0.561709	65.3765	0.900491	-0.00124597	-0.0110605	-0.0318365	-0.0363116	-0.0220188	0.674546	0.653361	0.591188	0.572867	0.595637	X30060
16:88793701:CGGCCCCAAGCTGGCAGTTACTGGGGCGGAGCTCAGCCCGGG:C	-	C	-0.029	0.002	45.8784	0	0.488	4	0.9746	0	87990472	90512316	2521844	973_15	457693	chr16_88793701_CGGCCCCAAGCTGGCAGTTACTGGGGCGGAGCTCAGCCCGGG_C	intergenic_variant	MODIFIER	1.80948	0.297519	0.532163	43.6316	1.17977	-0.0373736	-0.0181585	-0.0311985	-0.0290005	-0.0264999	0.674546	0.653361	0.591188	0.572868	0.595637	X30030
16:88793701:CGGCCCCAAGCTGGCAGTTACTGGGGCGGAGCTCAGCCCGGG:C	-	C	-0.0201	0.0018	27.2658	73.4	15.058	4	0.004581	0	88029203	89891091	1861888	1223_12	166446	chr16_88793701_CGGCCCCAAGCTGGCAGTTACTGGGGCGGAGCTCAGCCCGGG_C	intergenic_variant	MODIFIER	1.05466	0.268986	1.55085	28.7185	0.240839	0.0244351	0.0158299	-0.0644691	-0.0211229	-0.00755797	0.674651	0.654312	0.589581	0.573088	0.595747	tbil
16:88793701:CGGCCCCAAGCTGGCAGTTACTGGGGCGGAGCTCAGCCCGGG:C	-	C	-0.0197	0.0021	20.8542	58.5	9.649	4	0.04678	0	88210856	89297694	1086838	1332_5	39426	chr16_88793701_CGGCCCCAAGCTGGCAGTTACTGGGGCGGAGCTCAGCCCGGG_C	intergenic_variant	MODIFIER	0.271099	0.0478336	0.664936	22.3612	0.448241	0.0100267	0.00369462	-0.0383093	-0.0208618	0.0140187	0.67645	0.653097	0.586682	0.572077	0.594272	bild
16:88795935:C:G	-	G	-0.0141	0.002	11.3789	23.7	5.241	4	0.2635	0	87967270	90419736	2452466	877_15	397568	chr16_88795935_C_G	intergenic_variant	MODIFIER	0.346857	0.0737327	0.975542	11.0947	1.15896	-0.011411	-0.00538499	0.0477712	-0.0142266	-0.0263986	0.704221	0.652804	0.643968	0.571197	0.57491	X30000
16:88796160:G:C	-	C	0.016	0.002	14.5957	0	1.896	4	0.7549	0	87992193	89812663	1820470	925_11	106268	chr16_88796160_G_C	intergenic_variant	MODIFIER	0.0973874	0.555764	0.435307	14.5607	0.00602807	0.00494987	0.0297136	0.0258642	0.0163014	0.000250184	0.183747	0.67137	0.641612	0.580498	0.604994	X30070
16:88948463:G:A	CBFA2T3	A	-0.02	0.0019	24.1238	0	1.352	4	0.8525	0	87990243	90408812	2418569	546_14	251064	chr16_88948463_G_A	intron_variant	MODIFIER	0.796772	0.106349	0.0602767	23.3482	1.02837	-0.0212108	0.00716948	-0.00592228	-0.0200429	-0.0247627	0.388774	0.47215	0.190151	0.371236	0.356	X30100
16:88980518:GTGGA:G	CBFA2T3	G	-0.0226	0.0022	24.3398	0	2.859	4	0.5818	0	88315071	90486517	2171446	1144_13	420276	chr16_88980518_GTGGA_G	upstream_gene_variant	MODIFIER	0.871908	1.09784	0.0708182	23.7892	0.057787	-0.0233918	-0.0526369	-0.00562775	-0.0228705	-0.00255355	0.373454	0.284717	0.393122	0.366492	0.300145	nap
16:8909393:T:G	USP7	G	-0.0158	0.0019	15.2773	0	3.465	4	0.4832	0	7961081	9635088	1674007	806_2	111308	chr16_8909393_T_G	intron_variant	MODIFIER	0.836084	0.431105	0.327739	13.549	2.29706	-0.0233077	-0.0254286	-0.0228574	-0.0151273	-0.0409596	0.262787	0.295025	0.260293	0.312933	0.334629	X50
16:89280475:C:G	ANKRD11	G	-0.0502	0.0051	22.4175	58.7	9.687	4	0.04604	0	88057039	90597278	2540239	393_14	46683.5	chr16_89280475_C_G	missense_variant	MODERATE	2.70284	0.212576	0.159104	20.6139	2.31312	-0.137216	-0.0680157	0.0223555	-0.048806	-0.179264	0.0285464	0.00961901	0.0670849	0.0408688	0.0124213	cys
16:8933584:T:G	USP7	G	-0.0145	0.0023	9.19457	0	0.894	4	0.9255	0	8429018	9457775	1028757	206_3	9812.5	chr16_8933584_T_G	intron_variant	MODIFIER	0.336127	0.131879	0.191599	8.88816	0.625915	-0.0116256	0.00926536	-0.0189233	-0.0146146	-0.0201811	0.342186	0.627652	0.849006	0.754483	0.764091	igf1
16:89392576:A:G	ANKRD11	G	0.018	0.0021	16.2651	37.3	6.381	4	0.1725	0	88315071	90349010	2033939	1392_13	60535.5	chr16_89392576_A_G	non_coding_transcript_exon_variant	MODIFIER	1.0434	2.21969	0.189016	15.2547	0.257034	0.0262666	0.0842923	-0.0142159	0.01784	0.00900313	0.550088	0.690271	0.632066	0.537578	0.507745	tp
16:8944904:T:TC	USP7	TC	0.0357	0.0025	45.4639	12	4.547	4	0.337	0	8369477	9507392	1137915	664_4	6469.5	chr16_8944904_T_TC	intron_variant	MODIFIER	3.65918	0.260123	0.00434394	43.3441	0.206461	0.0548043	0.0178379	-0.000671603	0.035842	0.00912117	0.498447	0.287783	0.0739868	0.189199	0.183767	X30110
16:89499346:A:ATTTT	AC092123.1	ATTTT	-0.0147	0.002	12.8283	41.7	6.858	4	0.1436	0	88090437	90430014	2339577	96_11	239120	chr16_89499346_A_ATTTT	intron_variant	MODIFIER	2.16263	0.191231	1.80594	11.2521	0.365119	-0.0392953	-0.0119245	-0.0766913	-0.014003	-0.0114628	0.492211	0.569248	0.701179	0.492899	0.56564	X30130
16:8954472:C:G	USP7	G	0.0263	0.0024	27.7069	0	2.995	4	0.5586	0	8307297	9506131	1198834	546_3	47758	chr16_8954472_C_G	intron_variant	MODIFIER	2.0451	1.09626	0.339659	25.6892	0.738427	0.038425	0.051476	-0.039069	0.0259828	0.0237085	0.466356	0.288154	0.0737512	0.189571	0.198836	X30100
16:89561665:G:A	RPL13	A	0.0143	0.0024	8.43227	72.8	11.013	3	0.01166	0	89009678	90510438	1500760	385_13	198393	chr16_89561665_G_A	missense_variant	MODERATE	0.0639757	1.33118		7.32421	3.27	-0.00743359	0.0659213		0.0134042	0.0827387	0.0341885	0.196064		0.208862	0.100501	apob
16:8958616:C:A	USP7	A	-0.0221	0.0025	18.4056	61.1	10.295	4	0.03574	0	8381542	9506131	1124589	544_3	14779.5	chr16_8958616_C_A	intron_variant	MODIFIER	0.311128	0.435334	2.08421	18.6887	0.406463	-0.0102444	-0.0268899	0.138697	-0.0229123	-0.0153542	0.465091	0.287783	0.0735156	0.1888	0.196823	X30080
16:89624734:T:C	DPEP1	C	-0.0115	0.0021	7.37079	40.8	6.761	4	0.149	0	89124734	90124734	1000000	1390_12	0	chr16_89624734_T_C	intron_variant	MODIFIER	0.0144059	1.94654	0.0684389	6.52594	1.36141	0.000592332	-0.0714339	-0.00574471	-0.0110155	-0.0286937	0.460952	0.651752	0.727899	0.578066	0.465482	X4079
16:8962683:G:C	USP7	C	0.0247	0.0039	9.43474	0	1.131	4	0.8893	0	8382697	9486304	1103607	877_3	28182.5	chr16_8962683_G_C	intron_variant	MODIFIER	0.643606	0.62066	0.604109	8.4488	0.621418	0.0198073	0.0496749	0.0617544	0.0243396	0.0402016	0.769209	0.887857	0.922243	0.933092	0.953814	X30000
16:89632578:T:C	DPEP1	C	-0.0215	0.0036	8.67387	39.1	6.567	4	0.1606	0	89110380	90411337	1300957	1247_10	128280	chr16_89632578_T_C	intron_variant	MODIFIER	0.76676	0.86858	0.184204	9.13267	0.185888	-0.10147	0.0693577	-0.0723317	-0.0224022	0.0131334	0.0110368	0.098401	0.00872554	0.102642	0.0716447	alb
16:89634473:G:A	DPEP1	A	0.0153	0.002	13.9241	0	0.767	3	0.8572	0	87884256	90251681	2367425	526_17	566504	chr16_89634473_G_A	intron_variant	MODIFIER	0.753304	0.243346		12.9375	1.10307	0.0203226	0.0150322		0.014968	0.0278863	0.438331	0.569544		0.435652	0.280433	alp
16:89641884:C:G	CHMP1A	G	0.0261	0.0021	35.1744	39.6	6.617	4	0.1576	0	87450871	90510438	3059567	311_11	661230	chr16_89641884_C_G	intron_variant	MODIFIER	0.629138	3.21133	0.0862173	33.4898	0.54159	0.0308893	0.092686	-0.0271353	0.0257929	0.0171469	0.0920023	0.557925	0.0147272	0.422943	0.263245	cre
16:89686659:GGGCCGTCCGCGTCTGCGCCTGCGCGCAAGAGA:G	CDK10	G	-0.022	0.0038	8.2377	0	1.115	3	0.7733	0	89141859	90503300	1361441	1137_18	135920	chr16_89686659_GGGCCGTCCGCGTCTGCGCCTGCGCGCAAGAGA_G	5_prime_UTR_variant	MODIFIER	0.337393	0.53348		7.93664	0.434182	-0.0605461	-0.0619211		-0.0216716	-0.0801283	0.00680822	0.0552867		0.0809134	0.00655308	X30140
16:89719412:T:C	VPS9D1	C	0.0218	0.0023	20.4549	0	2.485	4	0.6473	0	87989522	90473024	2483502	664_13	488139	chr16_89719412_T_C	intron_variant	MODIFIER	0.154787	0.421668	0.376586	20.4276	0.510661	-0.00820036	0.0263115	0.107227	0.0221663	0.0181946	0.135266	0.264389	0.0129595	0.244841	0.202317	X30110
16:89720353:C:T	VPS9D1	T	0.0172	0.0021	15.3861	0	3.945	4	0.4135	0	88829030	90544390	1715360	992_10	33643	chr16_89720353_C_T	intron_variant	MODIFIER	0.411339	1.50981	0.306871	14.9284	0.1554	0.018066	0.0651127	-0.0541989	0.0172612	0.00570418	0.170269	0.73886	0.0333494	0.650878	0.410377	ua
16:8972899:C:G	USP7	G	-0.0137	0.0023	8.75178	40.5	6.721	4	0.1514	0	8429018	9485736	1056718	896_4	15522	chr16_8972899_C_G	intron_variant	MODIFIER	0.00736209	0.00118992	1.33692	9.32755	0.158599	-0.000327588	-9.27811e-05	0.0798596	-0.0145061	-0.00695793	0.627272	0.406795	0.148209	0.248722	0.207594	X30090
16:89733727:A:G	ZNF276	G	0.0121	0.0021	7.82623	21.8	5.113	4	0.2759	0	88949187	90265675	1316488	301_14	126296	chr16_89733727_A_G	intron_variant	MODIFIER	0.176711	0.190719	0.921849	8.29907	0.170466	-0.00758623	-0.0137284	0.0500192	0.0127725	-0.00594252	0.245525	0.738604	0.273205	0.671179	0.414837	X48
16:89751681:A:G	FANCA	G	0.0135	0.002	10.7908	0	1.517	4	0.8235	0	88188262	90315204	2126942	70_16	499948	chr16_89751681_A_G	intron_variant	MODIFIER	0.872703	0.465345	0.123345	9.72663	1.09725	0.0224064	0.0251067	-0.0275852	0.0130672	0.0259475	0.604431	0.399665	0.970755	0.506203	0.606597	X30190
16:89752083:T:C	FANCA	C	-0.0167	0.0021	15.1989	27.5	5.519	4	0.2381	0	87943441	90486526	2543085	1312_12	537100	chr16_89752083_T_C	intron_variant	MODIFIER	0.752674	0.857388	0.479174	14.3628	1.43277	-0.0199678	0.041148	-0.0320212	-0.0166476	-0.0309739	0.561436	0.342115	0.720482	0.415984	0.583901	X30280
16:89764054:C:G	FANCA	G	-0.0129	0.0022	8.55878	27.5	5.517	4	0.2383	0	89233727	90345991	1112264	281_12	25805	chr16_89764054_C_G	intron_variant	MODIFIER	0.121734	0.170036	1.32732	8.0919	1.18412	0.00455075	0.0121681	-0.0595928	-0.012845	-0.0270536	0.540274	0.254525	0.684504	0.319128	0.559012	crp
16:89771519:A:G	FANCA	G	0.0284	0.0037	13.4585	49.3	7.893	4	0.09556	0	88967268	90582313	1615045	996_9	3271.5	chr16_89771519_A_G	intron_variant	MODIFIER	0.325896	0.420332	1.15131	14.1852	0.0788964	0.0631082	0.052711	-0.0634814	0.0295572	-0.0101893	0.00747227	0.0566038	0.247221	0.0882602	0.0227925	bun
16:8985736:A:AT	-	AT	0.017	0.0026	10.3323	0	3.864	4	0.4247	0	8389878	9506950	1117072	514_2	37322	chr16_8985736_A_AT	intergenic_variant	MODIFIER	0.299756	0.987763	0.0303321	9.30066	1.69285	0.010031	0.0497959	0.00483207	0.0164652	0.0512516	0.500231	0.749255	0.937264	0.816221	0.880994	X30120
16:900007:T:C	AL008727.1	C	-0.014	0.0021	10.8768	68.2	12.586	4	0.01348	0	370870	1466607	1095737	865_1	18731.5	chr16_900007_T_C	non_coding_transcript_exon_variant	MODIFIER	0.742902	0.0950557	1.60196	12.1404	0.0201647	0.0281079	-0.00711833	0.0662227	-0.0151677	-0.000822344	0.846351	0.321765	0.424915	0.390676	0.571429	trig
16:90195649:C:A	LINC02193	A	-0.3699	0.0672	7.42458	0	0	0	1	0	89695649	90695649	1000000	346_6	0	chr16_90195649_C_A	intron_variant	MODIFIER	7.42458					-0.369922					0.010083					X30060
16:9135088:G:A	-	A	0.0144	0.0023	9.37345	56.1	9.107	4	0.05848	0	8590043	9817836	1227793	332_2	68851.5	chr16_9135088_G_A	regulatory_region_variant	MODIFIER	0.940074	1.00816	0.601803	9.77908	0.408469	-0.0699919	-0.0545277	0.142009	0.0149251	0.0151458	0.029709	0.180224	0.0130316	0.253278	0.192623	X49
16:9317836:T:C	-	C	0.0137	0.002	11.1031	0	3.083	4	0.544	0	7738016	10143594	2405578	301_4	377031	chr16_9317836_T_C	intergenic_variant	MODIFIER	0.393941	0.251459	0.167959	11.4072	0.320537	-0.0129393	0.0152893	0.0141091	0.0141864	0.0100253	0.312946	0.4304	0.193187	0.495904	0.407429	X48
16:9619831:A:G	AC007221.1	G	0.0149	0.0021	11.4872	0	1.812	4	0.7703	0	8807229	10143594	1336365	203_5	144420	chr16_9619831_A_G	downstream_gene_variant	MODIFIER	0.565272	0.93261	0.0607263	10.3473	1.14904	0.0157912	0.0417159	0.00487691	0.0144533	0.0266962	0.544633	0.621669	0.689418	0.695095	0.677703	X21001
16:9619831:A:G	AC007221.1	G	0.0144	0.0021	10.7467	0	1.658	4	0.7984	0	8773233	10608103	1834870	207_5	70837	chr16_9619831_A_G	downstream_gene_variant	MODIFIER	0.579498	1.00212	0.0819459	9.69861	0.906737	0.0161919	0.0439936	0.00648273	0.0140607	0.0227977	0.54516	0.620971	0.689727	0.69493	0.678016	X23104
16:9619831:A:G	AC007221.1	G	-0.0125	0.0023	7.34429	0	1.375	4	0.8484	0	9119831	10119831	1000000	12_2	0	chr16_9619831_A_G	downstream_gene_variant	MODIFIER	0.287584	0.420616	0.2623	6.56154	1.16096	-0.00995188	-0.0251051	-0.0194243	-0.0120313	-0.0289498	0.544479	0.623462	0.689382	0.695226	0.679748	hdl
17:10128850:ACCTC:A	GAS7	A	0.0155	0.0022	11.8851	5.2	4.221	4	0.3769	0	9624163	10632020	1007857	665_3	758.5	chr17_10128850_ACCTC_A	intron_variant	MODIFIER	1.15262	0.245508	1.32806	11.1457	0.042275	0.0333281	0.0165297	0.0595041	0.0153017	-0.00192064	0.240645	0.370583	0.49868	0.43208	0.305525	phos
17:10275992:C:T	-	T	-0.0178	0.0023	14.5661	0	3.339	4	0.5027	0	9763557	10780720	1017163	693_4	3853.5	chr17_10275992_C_T	intergenic_variant	MODIFIER	0.00217417	0.16622	0.35401	15.1279	0.067901	9.443e-05	0.0118139	-0.0264378	-0.0186221	-0.00320885	0.394122	0.290011	0.224552	0.255478	0.211457	X30090
17:10275992:C:T	-	T	-0.0135	0.0022	8.7986	0	3.924	4	0.4163	0	9775992	10780545	1004553	239_4	2276.5	chr17_10275992_C_T	intergenic_variant	MODIFIER	0.123839	0.226113	0.419047	9.39865	0.107845	0.00473811	0.0154704	-0.0297853	-0.0142945	0.00490246	0.394122	0.290011	0.224552	0.255477	0.211457	X30080
17:10277376:G:T	-	T	0.0259	0.0023	29.5144	0	1.149	4	0.8864	0	9755978	10780720	1024742	172_4	9027	chr17_10277376_G_T	intergenic_variant	MODIFIER	1.38934	1.00554	0.259776	27.993	0.442329	0.0317769	0.051063	0.0208191	0.0258354	0.0159749	0.347884	0.247122	0.225495	0.253047	0.214123	X30110
17:118267:G:C	AC240565.1	C	0.0291	0.0022	40.2932	0	3.587	4	0.4648	0	0	618267	618267	31_1	190866	chr17_118267_G_C	intron_variant	MODIFIER	0.537857	0.82449	1.37677	38.7761	1.134	0.0206762	0.0501261	0.179957	0.0289435	0.036264	0.848186	0.843809	0.975446	0.726896	0.876615	X30100
17:11978039:G:A	ZNF18	A	-0.0333	0.0061	7.32523	38.4	4.872	3	0.1814	0	11478039	12478039	1000000	1302_5	0	chr17_11978039_G_A	missense_variant	MODERATE	0.809531	0.853401		7.18981	0.587904	-0.175737	0.179771		-0.0331436	-0.0868492	0.00334907	0.0119215		0.0283942	0.00840601	X48
17:12234658:G:A	-	A	0.026	0.0041	9.48798	0	2.421	4	0.6588	0	11727023	12746936	1019913	834_3	2321.5	chr17_12234658_G_A	intergenic_variant	MODIFIER	0.274243	1.08557	0.048892	8.93226	0.652272	0.0110523	0.087625	0.00633354	0.0265452	0.0296944	0.229305	0.0788382	0.100386	0.0578396	0.0912002	cys
17:12697364:T:A	MYOCD	A	-0.0225	0.004	7.8573	37.7	6.416	4	0.1702	0	12197364	13197364	1000000	487_4	0	chr17_12697364_T_A	intron_variant	MODIFIER	0.410131	0.214692	0.37773	8.74727	0.420727	0.0426398	0.0233647	-0.0533079	-0.0243852	0.0214187	0.0207823	0.0924528	0.0482859	0.0705957	0.0934879	cre
17:13930205:C:A	COX10-AS1	A	-0.0218	0.0022	22.2003	0	0.718	4	0.9491	0	13429060	14482261	1053201	15_3	25455.5	chr17_13930205_C_A	intron_variant	MODIFIER	0.335231	0.450669	0.148212	21.6596	0.700357	-0.0158275	-0.026965	0.0198512	-0.0218793	-0.0207705	0.161315	0.329046	0.0803191	0.389067	0.322364	shbg
17:13933734:G:A	AC005304.1	A	-0.016	0.0022	12.2783	0	2.804	4	0.5912	0	13430205	14836840	1406635	400_5	199788	chr17_13933734_G_A	intron_variant	MODIFIER	0.805001	0.547752	0.48507	11.9715	0.104583	-0.0286623	-0.0312171	0.0543893	-0.0161275	-0.00435046	0.182644	0.329848	0.0817028	0.390095	0.328089	alb
17:1442158:GT:G	CRK	G	0.0187	0.0022	16.5196	22.4	5.155	4	0.2718	0	904370	3485277	2580907	155_1	752666	chr17_1442158_GT_G	intron_variant	MODIFIER	0.613009	0.158755	0.757744	16.6025	0.632499	0.0193213	-0.0115004	-0.0390181	0.0192204	0.0182627	0.767944	0.702345	0.449057	0.697063	0.680046	X30200
17:1451316:T:C	CRK	C	-0.0214	0.0022	20.6386	0	3.963	4	0.4111	0	834188	3485277	2651089	196_1	708416	chr17_1451316_T_C	intron_variant	MODIFIER	0.0442477	0.238195	0.207136	21.0125	0.713094	-0.00272267	0.0163407	0.0142566	-0.022032	-0.0201635	0.886568	0.715376	0.5375	0.715102	0.693698	X30180
17:1458241:CT:C	CRK	C	0.0129	0.0022	8.45075	0	2.405	4	0.6617	0	919632	2856961	1937329	547_1	430056	chr17_1458241_CT_C	intron_variant	MODIFIER	0.218916	0.0569154	0.16321	8.3278	0.943904	-0.00948347	-0.00458612	0.0111731	0.0130539	0.0243277	0.806763	0.727256	0.494109	0.704979	0.693287	X30010
17:1464815:C:CTT	MYO1C	CTT	0.0159	0.0021	12.9179	0	2.874	4	0.5791	0	844555	2814582	1970027	479_1	364754	chr17_1464815_C_CTT	3_prime_UTR_variant	MODIFIER	1.32265	0.743479	0.153965	11.5545	1.1257	0.0293516	0.0369952	-0.0109	0.0153945	0.0268177	0.518565	0.632487	0.455663	0.674346	0.646855	X30300
17:1468179:C:G	MYO1C	G	0.0122	0.0021	8.11725	0	2.484	4	0.6476	0	968179	1969693	1001514	769_1	757	chr17_1468179_C_G	intron_variant	MODIFIER	1.10394	0.223116	0.0188156	7.22229	1.10971	0.0342994	0.0146821	-0.00148955	0.0117237	0.0264795	0.825584	0.637651	0.448768	0.654846	0.644215	ua
17:1470224:T:C	MYO1C	C	0.0228	0.0023	22.2683	0	3.996	4	0.4065	0	857818	2871043	2013225	80_1	394206	chr17_1470224_T_C	missense_variant	MODERATE	1.04388	0.525916	0.561353	21.5807	0.799136	0.0356115	0.0325223	-0.0317251	0.0228901	0.0233229	0.879933	0.757074	0.433019	0.735193	0.742955	X30140
17:14918735:G:A	LINC02096	A	0.0156	0.0023	10.8567	0	3.728	4	0.4441	0	14408994	15418735	1009741	713_3	4870.5	chr17_14918735_G_A	intron_variant	MODIFIER	0.0140613	0.020218	0.605867	11.2652	0.336833	-0.000841224	0.00170281	-0.03508	0.0162853	0.0126167	0.858811	0.735054	0.680726	0.741603	0.776194	X30020
17:14918735:G:A	LINC02096	A	0.0144	0.0023	9.27092	0	2.84	4	0.5849	0	14408994	15418735	1009741	770_4	4870.5	chr17_14918735_G_A	intron_variant	MODIFIER	0.0572217	0.110774	0.440857	9.51478	0.433284	0.00328413	-0.00858927	-0.0275016	0.0149206	0.0153922	0.858811	0.735054	0.680726	0.741603	0.776194	X30030
17:15193901:C:A	-	A	-0.9375	0.1689	7.54227	0	0	0	1	0	14693901	15693901	1000000	202_3	0	chr17_15193901_C_A	intergenic_variant	MODIFIER				7.54217					-0.937508					3.68017e-05		X30260
17:1541408:T:C	PITPNA	C	0.025	0.0019	39.4421	40	6.664	4	0.1547	0	803389	3181819	2378430	31_2	451196	chr17_1541408_T_C	intron_variant	MODIFIER	1.92822	0.320228	0.351931	39.1861	0.28162	0.0387333	0.0186189	0.0226134	0.0254623	-0.00908779	0.650046	0.457297	0.662347	0.515394	0.502285	X30100
17:15498355:A:C	TVP23C-CDRT4	C	-0.0219	0.004	7.44612	49.8	7.966	4	0.09285	0	14983763	16001154	1017391	1402_4	5896.5	chr17_15498355_A_C	intron_variant	MODIFIER	1.34493	0.0467551	0.431453	7.70194	0.800905	-0.117969	0.00713813	0.105185	-0.0225854	0.0565717	0.0157406	0.0598434	0.0142586	0.0750027	0.033608	X4079
17:16042160:C:CAAAG	NCOR1	CAAAG	0.0142	0.002	11.8824	0	1.392	4	0.8456	0	15467087	16761243	1294156	1296_5	72005	chr17_16042160_C_CAAAG	intron_variant	MODIFIER	0.343966	0.406237	0.0829757	11.8913	0.0331314	0.0124074	0.0233747	-0.00742706	0.0145078	0.00130098	0.744536	0.664797	0.222908	0.559911	0.423235	X49
17:16042160:C:CAAAG	NCOR1	CAAAG	0.0134	0.002	10.7314	0	0.95	4	0.9172	0	15467087	16729481	1262394	1256_4	56124	chr17_16042160_C_CAAAG	intron_variant	MODIFIER	0.143684	0.34036	0.135807	10.7602	0.0503874	0.00596794	0.0207268	0.0112584	0.0136962	0.00194979	0.744435	0.664797	0.223317	0.559939	0.423544	X21001
17:16042160:C:CAAAG	NCOR1	CAAAG	0.013	0.002	10.1042	0	0.762	4	0.9435	0	15467087	16729481	1262394	1249_5	56124	chr17_16042160_C_CAAAG	intron_variant	MODIFIER	0.0842218	0.338514	0.0852093	10.1013	0.140993	0.00371427	0.0207399	0.00741237	0.01334	0.00501149	0.744243	0.664718	0.223508	0.559913	0.423593	X23104
17:16086699:T:C	NCOR1	C	-0.0129	0.0021	9.33096	1.7	4.068	4	0.3969	0	15467087	16771192	1304105	1330_3	32440.5	chr17_16086699_T_C	intron_variant	MODIFIER	0.545752	0.114359	0.967622	9.34589	0.17432	-0.0218091	-0.00852311	0.0666909	-0.0131729	-0.00673551	0.185595	0.62854	0.161022	0.530361	0.372146	bild
17:16193830:T:C	NCOR1	C	0.0143	0.002	12.0662	0	1.391	4	0.8458	0	15467087	16815372	1348285	1050_4	52600.5	chr17_16193830_T_C	intron_variant	MODIFIER	0.384928	0.471281	0.241503	11.9007	0.199738	0.0117004	0.024924	-0.0198516	0.0145573	0.00710049	0.502864	0.625754	0.161985	0.533501	0.378432	crp
17:16229481:CTT:C	PIGL	C	-0.0143	0.0018	14.2977	0	3.002	4	0.5576	0	15467087	16837116	1370029	1226_3	77379.5	chr17_16229481_CTT_C	intron_variant	MODIFIER	0.822123	0.219274	0.098978	14.4286	0.026295	-0.0201129	0.013279	0.00937914	-0.0146649	0.00103031	0.38341	0.600038	0.195229	0.483579	0.356906	tbil
17:16235835:T:C	PIGL	C	-0.0202	0.002	22.7575	0	2.291	4	0.6823	0	15287253	18626926	3339673	126_4	721254	chr17_16235835_T_C	intron_variant	MODIFIER	0.240598	0.176625	0.127658	22.9733	0.394763	-0.00851314	0.0113115	-0.0182692	-0.0207525	-0.0134257	0.298022	0.544189	0.0666824	0.47764	0.292514	X30000
17:16264206:T:TTTCAC	PIGL	TTTCAC	-0.0111	0.002	7.76296	8.5	4.371	4	0.3582	0	15764206	17472322	1708116	14_3	354058	chr17_16264206_T_TTTCAC	intron_variant	MODIFIER	0.806473	0.629446	0.138356	7.68652	0.552822	-0.0209347	-0.0315774	-0.0132317	-0.0112349	0.0161289	0.435764	0.575386	0.169643	0.504143	0.358183	alp
17:16265695:G:A	PIGL	A	-0.0317	0.002	53.6531	0	2.662	4	0.616	0	15399814	16921216	1521402	80_4	105180	chr17_16265695_G_A	intron_variant	MODIFIER	0.49605	0.0520694	0.309913	53.3453	0.966692	-0.0172845	0.00381046	-0.0324232	-0.0322433	-0.0255506	0.195592	0.542256	0.102594	0.476266	0.314275	X30140
17:16268373:CTT:C	PIGL	C	-0.0366	0.002	70.6419	0	1.626	4	0.804	0	15362806	17790954	2428148	155_4	308507	chr17_16268373_CTT_C	intron_variant	MODIFIER	0.902406	0.240412	0.977627	68.5583	1.82031	-0.0276414	-0.0149697	-0.0760126	-0.0367619	-0.0382862	0.195592	0.542442	0.102594	0.476249	0.314384	X30200
17:16268373:CTT:C	PIGL	C	0.0361	0.002	69.1514	0	0.744	4	0.9459	0	15362806	17790840	2428034	196_4	308450	chr17_16268373_CTT_C	intron_variant	MODIFIER	0.818647	0.558014	0.758608	66.9592	1.77634	0.0259663	0.028858	0.0634204	0.0362337	0.037672	0.195592	0.542442	0.102594	0.476249	0.314384	X30180
17:1630503:T:TTTC	SLC43A2	TTTC	0.0186	0.0021	17.8336	0	0.611	4	0.9618	0	844555	2814582	1970027	248_1	199066	chr17_1630503_T_TTTC	upstream_gene_variant	MODIFIER	0.468843	0.366713	0.199717	16.7198	1.31854	0.0229119	0.0210023	0.0152156	0.0183268	0.0296562	0.110973	0.370546	0.289398	0.351263	0.357167	X30250
17:1630503:T:TTTC	SLC43A2	TTTC	0.0181	0.0021	16.8576	0	0.305	4	0.9895	0	844555	2814582	1970027	213_1	199066	chr17_1630503_T_TTTC	upstream_gene_variant	MODIFIER	0.514008	0.515924	0.131241	16.231	0.478755	0.0246953	0.0274809	0.0107166	0.0180428	0.0145871	0.110973	0.370546	0.289398	0.351263	0.357167	X30240
17:1630503:T:TTTC	SLC43A2	TTTC	0.0149	0.0021	11.7447	0	0.912	4	0.9229	0	844555	2811037	1966482	440_1	197293	chr17_1630503_T_TTTC	upstream_gene_variant	MODIFIER	0.330027	0.560851	0.610735	11.1754	0.282808	0.0173612	0.0292822	0.0371696	0.0147553	0.00961326	0.110973	0.370546	0.289398	0.351263	0.357167	X30290
17:16341683:G:A	PIGL	A	0.0117	0.0021	7.35281	44.1	7.16	4	0.1277	0	15841683	16841683	1000000	1541_1	0	chr17_16341683_G_A	intron_variant	MODIFIER	3.10176	0.0415015	0.214011	6.30291	0.234619	0.0515478	-0.00341923	0.0189143	0.0110415	0.00839433	0.413144	0.354158	0.802151	0.462521	0.616372	urna
17:16939677:G:A	TNFRSF13B	A	0.1589	0.0035	446.588	41.8	6.871	4	0.1429	0	15051785	18456515	3404730	122_4	185527	chr17_16939677_G_A	missense_variant	MODERATE	9.05263	0.917802	7.11348	419.035	15.0926	0.137835	0.0626607	0.157974	0.159964	0.168981	0.135635	0.140099	0.430423	0.0985562	0.153525	nap
17:16939677:G:A	TNFRSF13B	A	0.116	0.0035	234.491	56.1	9.105	4	0.05852	0	15051785	18722637	3670852	268_4	52466	chr17_16939677_G_A	missense_variant	MODERATE	6.53332	0.383929	3.61179	214.737	13.9285	0.115857	0.0335951	0.110012	0.115285	0.163297	0.135566	0.140189	0.430798	0.0985648	0.153637	tp
17:16939677:G:A	TNFRSF13B	A	-0.0402	0.0036	28.7706	4	4.166	4	0.384	0	16167226	17510422	1343196	400_6	100853	chr17_16939677_G_A	missense_variant	MODERATE	1.13667	0.359679	0.153499	28.8076	0.0653461	-0.0402085	-0.0316681	-0.0117836	-0.0418027	-0.00366104	0.135848	0.140221	0.43046	0.0985487	0.153516	alb
17:16939677:G:A	TNFRSF13B	A	-0.0258	0.0033	14.3679	38.8	6.532	4	0.1628	0	16069536	19279662	3210126	547_5	734922	chr17_16939677_G_A	missense_variant	MODERATE	2.58778	1.16107	0.397224	12.9173	0.034862	-0.0640213	-0.0694827	-0.0239176	-0.0253126	0.00191504	0.135611	0.141478	0.427663	0.0985879	0.152976	X30010
17:16948873:A:G	TNFRSF13B	G	-0.2201	0.0121	73.4623	0	0	0	1	0	15051785	19145105	4093320	693_5	149572	chr17_16948873_A_G	missense_variant	MODERATE				73.4626					-0.220108					0.00701774		X30090
17:16948873:A:G	TNFRSF13B	G	-0.2078	0.0122	64.5926	0	0	0	1	0	15251460	18632969	3381509	337_3	6658.5	chr17_16948873_A_G	missense_variant	MODERATE				64.5921					-0.207776					0.00701442		X30130
17:16948873:A:G	TNFRSF13B	G	-0.1522	0.0122	34.8182	0	0	0	1	0	15469961	17762322	2292361	336_3	332732	chr17_16948873_A_G	missense_variant	MODERATE				34.8181					-0.152249					0.00701442		X30190
17:16948873:A:G	TNFRSF13B	G	-0.1442	0.012	32.7823	0	0	0	1	0	15051785	19145105	4093320	239_5	149572	chr17_16948873_A_G	missense_variant	MODERATE				32.7822					-0.144198					0.00701767		X30080
17:16948873:A:G	TNFRSF13B	G	-0.1448	0.0123	31.0859	0	0	0	1	0	15251460	18632969	3381509	1045_4	6658.5	chr17_16948873_A_G	missense_variant	MODERATE				31.0861					-0.144829					0.00701442		X30120
17:16948873:A:G	TNFRSF13B	G	-0.1098	0.0123	18.4717	0	0	0	1	0	15828634	17817790	1989156	373_4	125661	chr17_16948873_A_G	missense_variant	MODERATE				18.4717					-0.109782					0.00702222		X30270
17:16948873:A:G	TNFRSF13B	G	-0.0828	0.0119	11.3673	0	0	0	1	0	16081708	17545897	1464189	409_3	135070	chr17_16948873_A_G	missense_variant	MODERATE				11.3673					-0.0827582					0.00701771		X30050
17:16948873:A:G	TNFRSF13B	G	0.0741	0.0124	8.63376	0	0	0	1	0	16448873	17448873	1000000	248_4	0	chr17_16948873_A_G	missense_variant	MODERATE				8.63387					0.0740916					0.00702222		X30250
17:17009366:C:G	AC104024.2	G	0.0176	0.0019	19.8831	73.9	15.353	4	0.004023	0	16448873	18993097	2544224	31_5	711619	chr17_17009366_C_G	downstream_gene_variant	MODIFIER	4.15587	1.93839	0.528273	17.3571	1.22714	0.0649596	0.0684627	-0.0293772	0.0167367	0.027053	0.273234	0.354994	0.463007	0.464578	0.433685	X30100
17:17010422:C:T	AC104024.2	T	-0.0145	0.002	12.1357	40.1	6.677	4	0.154	0	15951632	18318665	2367033	172_5	124726	chr17_17010422_C_T	downstream_gene_variant	MODIFIER	0.626565	0.52238	1.35413	12.168	0.0329872	0.02746	-0.0288034	-0.0599243	-0.0147674	-0.00135354	0.118415	0.346268	0.423657	0.454555	0.412088	X30110
17:17133429:T:G	MPRIP	G	-0.0149	0.0023	10.1067	0	2.827	4	0.5872	0	16346722	17696403	1349681	713_4	111866	chr17_17133429_T_G	intron_variant	MODIFIER	0.0477119	0.631173	0.657589	9.93838	0.375057	-0.00211326	-0.0342903	0.194643	-0.0150548	-0.0149888	0.723948	0.718158	0.991046	0.733742	0.818627	X30020
17:1715069:T:C	MIR22HG	C	0.0684	0.0027	135.762	71.4	14.005	4	0.00728	0	913133	2799873	1886740	400_1	141434	chr17_1715069_T_C	intron_variant	MODIFIER	3.81119	0.000160036	4.8251	130.402	1.74132	0.0723009	-1.66867e-05	0.162357	0.0691814	0.0369878	0.198348	0.184092	0.199101	0.185953	0.356408	alb
17:1715069:T:C	MIR22HG	C	0.0514	0.0027	77.3621	36.5	6.303	4	0.1777	0	986523	2799873	1813350	712_1	178129	chr17_1715069_T_C	intron_variant	MODIFIER	2.0806	0.147528	1.97359	75.3932	0.720277	0.0507382	0.0133785	0.0953717	0.0524027	0.0208363	0.198208	0.183811	0.199472	0.185949	0.3564	ca
17:1715069:T:C	MIR22HG	C	-0.0371	0.0025	49.1874	0	0.351	4	0.9863	0	1194120	3255610	2061490	14_1	509796	chr17_1715069_T_C	intron_variant	MODIFIER	1.66477	0.601689	0.237104	46.5568	1.72205	-0.0421154	-0.0390451	-0.0194665	-0.0371722	-0.0349699	0.198366	0.182623	0.201255	0.185901	0.353714	alp
17:1715069:T:C	MIR22HG	C	0.0392	0.0027	46.0032	0	0.154	4	0.9972	0	1191473	2254359	1062886	15_1	7847	chr17_1715069_T_C	intron_variant	MODIFIER	1.35632	0.598783	0.690731	43.51	1.4944	0.0389672	0.0413741	0.0454667	0.0392985	0.0337687	0.198267	0.184025	0.19867	0.185927	0.355454	shbg
17:1715069:T:C	MIR22HG	C	0.0358	0.0028	38.066	0	1.218	4	0.8752	0	522064	2799731	2277667	665_1	54171.5	chr17_1715069_T_C	intron_variant	MODIFIER	0.842316	0.886399	0.193384	36.7963	0.910963	0.0285467	0.0542644	0.0171981	0.0363655	0.0244017	0.19823	0.184265	0.199578	0.185966	0.356416	phos
17:1715069:T:C	MIR22HG	C	0.0204	0.0026	14.6753	0	0.221	4	0.9943	0	15804	3197683	3181879	507_1	108326	chr17_1715069_T_C	intron_variant	MODIFIER	0.608489	0.528948	0.229819	13.6682	0.819807	0.0209826	0.0363032	0.0193739	0.0202726	0.0217064	0.198132	0.182384	0.201352	0.185916	0.353773	trig
17:1715069:T:C	MIR22HG	C	-0.0166	0.0026	9.93033	0	3.591	4	0.4642	0	984445	2737088	1752643	713_1	145698	chr17_1715069_T_C	intron_variant	MODIFIER	0.462857	0.794591	0.351327	8.88346	1.55843	-0.0173153	-0.0481155	0.0271714	-0.0161041	-0.0329926	0.196745	0.182696	0.200518	0.185847	0.353933	X30020
17:1715069:T:C	MIR22HG	C	0.0147	0.0025	8.40771	47.9	7.676	4	0.1042	0	1214968	2252311	1037343	188_1	18570.5	chr17_1715069_T_C	intron_variant	MODIFIER	0.148002	0.610155	0.272749	9.63354	0.232659	-0.00667677	-0.040049	-0.022385	0.0162536	-0.00821053	0.198658	0.182627	0.200535	0.185876	0.353367	apob
17:1715069:T:C	MIR22HG	C	-0.0146	0.0026	7.84588	0	3.137	4	0.5351	0	984445	2247871	1263426	770_1	98911	chr17_1715069_T_C	intron_variant	MODIFIER	0.704783	0.41313	0.207308	6.75124	1.68719	-0.0237006	-0.0298809	0.0175365	-0.0139062	-0.0347621	0.196745	0.182696	0.200518	0.185847	0.353933	X30030
17:17177925:A:ATT	MPRIP	ATT	0.0295	0.0048	8.99827	0	0.338	4	0.9873	0	16532466	18860913	2328447	1035_4	518764	chr17_17177925_A_ATT	intron_variant	MODIFIER	0.569817	0.0648907	0.378333	7.82154	1.2658	0.0322379	0.013007	0.0295864	0.0288214	0.040185	0.0684947	0.0327931	0.176243	0.0445268	0.14067	alt
17:17186785:A:G	MPRIP	G	0.0267	0.0047	7.98548	0	0.774	4	0.9418	0	16541308	17686785	1145477	636_3	72738.5	chr17_17186785_A_G	3_prime_UTR_variant	MODIFIER	0.0235218	0.559372	0.489197	7.24237	0.783887	-0.005339	0.0820374	0.0355499	0.0263543	0.0289272	0.00799673	0.0286576	0.164089	0.0451353	0.130298	ggt
17:17195539:C:T	MPRIP	T	-0.0137	0.0021	9.87031	0	3.768	4	0.4383	0	16430436	17696403	1265967	770_5	132120	chr17_17195539_C_T	intron_variant	MODIFIER	0.841145	0.471117	0.622261	9.03723	1.09933	-0.0214575	-0.0263071	0.0372222	-0.0134571	-0.025652	0.487808	0.656703	0.68968	0.667014	0.604504	X30030
17:1724504:A:C	WDR81	C	-0.0171	0.002	16.5042	0	1.413	4	0.842	0	1209909	3210468	2000559	419_2	485684	chr17_1724504_A_C	intron_variant	MODIFIER	0.357014	0.467258	0.384772	15.2861	1.53752	-0.0126123	-0.0254812	-0.0271358	-0.0167999	-0.0332711	0.281022	0.477083	0.714009	0.512068	0.649416	igf1
17:17275094:AT:A	COPS3	A	0.0264	0.0029	18.8732	0.7	4.029	4	0.4021	0	16490858	18993097	2502239	202_4	466884	chr17_17275094_AT_A	intron_variant	MODIFIER	0.0929817	0.62339	0.895045	16.5731	2.97288	0.0121609	0.0400488	0.0534159	0.0252483	0.0565215	0.0240658	0.193707	0.221687	0.136486	0.234164	X30260
17:1736425:A:G	WDR81	G	0.0214	0.0026	15.516	0	0.346	4	0.9866	0	1214968	2254359	1039391	72_1	1761.5	chr17_1736425_A_G	intron_variant	MODIFIER	0.84445	0.314412	0.0590911	14.7434	0.561141	0.0267983	0.0251667	0.0059822	0.0215073	0.0170774	0.241028	0.200347	0.190563	0.219048	0.39431	tes
17:17439454:C:G	-	G	-0.0139	0.0022	9.40938	0	1.304	4	0.8606	0	16928066	17998422	1070356	1391_2	23790	chr17_17439454_C_G	intergenic_variant	MODIFIER	0.045223	0.118794	0.0162155	9.60618	0.238121	0.00193231	-0.00950033	-0.0018617	-0.0143839	-0.00864288	0.411813	0.275699	0.168516	0.385925	0.348058	glu
17:1745208:C:T	SERPINF2	T	-0.0182	0.0024	13.4075	24.8	5.32	4	0.256	0	906939	2555242	1648303	1050_1	14117.5	chr17_1745208_C_T	missense_variant	MODERATE	0.911796	0.24488	1.43776	11.2411	2.33771	-0.026945	-0.017876	-0.0679974	-0.0170311	-0.0411637	0.21072	0.201357	0.190799	0.218448	0.394542	crp
17:17504502:C:T	AC020558.6	T	0.0175	0.0023	13.6245	38.2	6.468	4	0.1668	0	16948329	18544396	1596067	1296_6	241860	chr17_17504502_C_T	intron_variant	MODIFIER	0.283831	0.15645	2.34272	13.1288	0.120442	0.0107804	0.0104257	0.0943068	0.0176853	0.00431174	0.270291	0.654628	0.227481	0.756597	0.502312	X49
17:17519294:A:G	PEMT	G	-0.034	0.0044	14.2666	46.6	7.491	4	0.1121	0	16994964	18320529	1325565	298_5	138452	chr17_17519294_A_G	intron_variant	MODIFIER	0.165327	0.188238	0.771378	15.1903	0.511173	0.00692404	0.028756	-0.0527473	-0.0369503	-0.0416248	0.289779	0.0512715	0.187005	0.0571133	0.0345203	hdl
17:17551878:G:A	PEMT	A	-0.0195	0.0032	9.07562	48	7.694	4	0.1035	0	16439677	18279170	1839493	452_5	192454	chr17_17551878_G_A	intron_variant	MODIFIER	0.0596145	1.74168	0.0437942	9.48558	0.19819	0.00256113	-0.0842495	-0.0051545	-0.0208595	0.00929225	0.344622	0.18433	0.142133	0.118178	0.176488	apoa
17:17567861:G:A	PEMT	A	-0.013	0.0018	11.8233	76.3	16.907	4	0.002015	0	17011903	18090701	1078798	972_1	16559	chr17_17567861_G_A	intron_variant	MODIFIER	2.24439	0.193451	0.165603	12.4286	1.87942	-0.0478139	0.0122681	0.0124558	-0.0135505	0.0374519	0.272702	0.529892	0.322589	0.52663	0.341718	lpa
17:17579452:C:T	PEMT	T	0.0366	0.0041	17.9893	0	2.47	3	0.4808	0	16963063	19518059	2554996	507_4	661109	chr17_17579452_C_T	intron_variant	MODIFIER	0.971755	0.083601		17.9298	0.116819	0.0253751	-0.0164993		0.0381109	-0.0128624	0.320782	0.0333836		0.0606561	0.0288918	trig
17:1762130:G:A	SERPINF1	A	0.0192	0.0019	23.2642	0	2.045	4	0.7275	0	522064	3085052	2562988	270_1	41428	chr17_1762130_G_A	5_prime_UTR_variant	MODIFIER	0.382353	0.488244	1.11674	22.6098	0.212257	0.0167949	0.0277746	0.0484869	0.0192318	0.00694841	0.138819	0.282761	0.467749	0.354753	0.455635	X50
17:17688445:T:A	RAI1	A	0.0154	0.002	13.2356	0	1.336	4	0.8552	0	16531171	18334027	1802856	487_5	255846	chr17_17688445_T_A	intron_variant	MODIFIER	0.915182	0.0620205	0.149696	12.9518	0.089836	0.0237534	0.00458263	-0.0191247	0.0154863	0.00409338	0.672212	0.536415	0.083776	0.524946	0.217053	cre
17:17688488:G:GATAATA	RAI1	GATAATA	-0.0149	0.0022	11.2886	0	1.681	4	0.7941	0	17115723	18857864	1742141	712_4	298306	chr17_17688488_G_GATAATA	intron_variant	MODIFIER	0.681679	0.0567132	0.801024	10.8261	0.166092	-0.0193339	-0.00433582	-0.085918	-0.0148941	-0.0084776	0.508453	0.484426	0.0620053	0.505306	0.162594	ca
17:17690389:CA:C	RAI1	C	-0.0126	0.002	9.40506	0	3.225	4	0.5209	0	17165379	18557676	1392297	497_3	171138	chr17_17690389_CA_C	intron_variant	MODIFIER	1.70576	0.707582	0.041049	8.29195	0.530619	-0.0356295	-0.0343775	-0.00539521	-0.0120007	-0.020933	0.379933	0.473567	0.0976415	0.502591	0.155745	X30150
17:17761250:CT:C	RAI1	C	0.011	0.0019	8.2107	0	1.162	4	0.8843	0	17246109	18261250	1015141	1226_4	7570.5	chr17_17761250_CT_C	intron_variant	MODIFIER	0.136732	0.214908	0.24348	8.1381	0.425548	0.00525184	-0.0129914	0.0237052	0.0111934	0.0135739	0.294411	0.575832	0.129503	0.625152	0.252187	tbil
17:17811403:G:GA	SREBF1	GA	-0.0136	0.0021	10.4456	0	1.655	4	0.7988	0	17246109	19179452	1933343	80_5	401378	chr17_17811403_G_GA	3_prime_UTR_variant	MODIFIER	0.0414182	0.849898	0.0702781	9.88395	0.795412	-0.00213625	-0.0392975	-0.010391	-0.0134452	-0.0233798	0.168532	0.536672	0.0721698	0.57045	0.25213	X30140
17:17821152:T:TACACAC	SREBF1	TACACAC	-0.0211	0.002	24.2067	0	1.651	4	0.7996	0	15467087	19215794	3748707	419_5	479712	chr17_17821152_T_TACACAC	intron_variant	MODIFIER	0.0472237	0.549933	0.370782	24.169	0.0436624	-0.00364591	-0.028763	-0.0446203	-0.021366	-0.00227187	0.0894242	0.462879	0.0722249	0.527114	0.17682	igf1
17:17848164:A:G	TOM1L2	G	-0.0349	0.0022	55.3456	0	0.547	4	0.9687	0	16201798	18864177	2662379	253_5	315176	chr17_17848164_A_G	intron_variant	MODIFIER	1.45573	0.248693	0.523599	53.2936	1.36913	-0.0371744	-0.0160687	-0.0432704	-0.0350592	-0.0322034	0.682758	0.586227	0.144737	0.681895	0.303185	hba1c
17:18044396:C:T	GID4	T	-0.0205	0.0022	19.3899	0	1.091	4	0.8958	0	17022544	18631705	1609161	665_4	217272	chr17_18044396_C_T	intron_variant	MODIFIER	0.874991	0.486975	0.217849	18.0367	1.28065	-0.0334228	-0.0272931	-0.0307721	-0.0200721	-0.0346715	0.164096	0.507806	0.0662619	0.609818	0.239065	phos
17:18089479:T:G	DRG2	G	0.0309	0.0022	43.4569	0	1.728	4	0.7855	0	16976752	18863725	1886973	15_4	169240	chr17_18089479_T_G	intron_variant	MODIFIER	1.08996	0.592537	1.19279	41.5318	1.02319	0.0348566	0.031825	0.102706	0.0307663	0.0291709	0.204511	0.509544	0.0726064	0.615486	0.251066	shbg
17:18131705:G:A	MYO15A	A	0.0143	0.0022	9.87615	0	2.374	4	0.6674	0	17242637	18678301	1435664	72_4	171236	chr17_18131705_G_A	intron_variant	MODIFIER	0.552707	0.903036	0.246614	9.53434	0.0963156	0.0195761	0.0440854	0.0171178	0.0143712	-0.00425971	0.26078	0.556375	0.500261	0.593429	0.280214	tes
17:18140956:T:C	MYO15A	C	-0.02	0.0019	25.8768	0	3.701	4	0.4479	0	17170497	19146764	1976267	270_5	17674.5	chr17_18140956_T_C	intron_variant	MODIFIER	0.15447	0.350624	0.385139	25.4593	1.39487	-0.00579973	0.020767	-0.0400157	-0.0201974	-0.0289032	0.678638	0.687982	0.0894328	0.622495	0.409139	X50
17:18161002:C:T	MYO15A	T	0.019	0.0025	13.0236	25.4	5.359	4	0.2524	0	17637090	18856566	1219476	349_5	85826	chr17_18161002_C_T	non_coding_transcript_exon_variant	MODIFIER	0.0641385	0.379759	0.741544	13.6087	0.201675	0.00302968	-0.0252442	-0.220987	0.0198699	0.00901945	0.223856	0.242933	0.00796332	0.187991	0.184327	chol
17:18164090:A:G	MYO15A	G	0.0148	0.0022	10.5388	64.8	11.357	4	0.02283	0	17640186	18805488	1165302	400_7	58747	chr17_18164090_A_G	non_coding_transcript_exon_variant	MODIFIER	0.0419644	0.355638	1.88089	11.557	0.0337516	-0.00191982	-0.0225418	-0.125656	0.0159702	0.00143088	0.692861	0.657237	0.10074	0.625356	0.410747	alb
17:18200112:A:AATT	ALKBH5	AATT	0.0189	0.0025	12.9867	45.9	7.39	4	0.1167	0	16496356	18864177	2367821	242_4	519846	chr17_18200112_A_AATT	intron_variant	MODIFIER	0.364793	0.460786	0.443298	13.9384	0.408254	-0.0131064	-0.029108	-0.165501	0.02014	0.0160244	0.25646	0.242356	0.00652174	0.184599	0.184272	ldld
17:18212394:ACT:A	ALKBH5	A	0.021	0.0025	15.9731	18.5	3.683	3	0.2978	0	16454845	18864177	2409332	188_4	552883	chr17_18212394_ACT_A	downstream_gene_variant	MODIFIER	1.40309	0.0836222		15.7965	0.182531	0.0860286	-0.00687945		0.0212072	0.00836149	0.0330117	0.238077		0.185116	0.177908	apob
17:18261090:C:T	MIEF2	T	-0.0152	0.0022	11.4368	12.1	4.551	4	0.3366	0	16101383	18863725	2762342	834_4	778536	chr17_18261090_C_T	intron_variant	MODIFIER	0.0108403	0.0818835	0.337676	11.0128	1.81229	-0.000475771	-0.00627125	0.0409563	-0.0152557	-0.0439544	0.352189	0.297624	0.070222	0.292218	0.185216	cys
17:18307496:T:G	TOP3A	G	0.0149	0.0022	11.0466	4.9	4.207	4	0.3787	0	16530090	19145105	2615015	1169_4	469898	chr17_18307496_T_G	3_prime_UTR_variant	MODIFIER	0.330373	0.910141	0.214646	9.97669	1.8104	0.0159445	0.0445534	-0.0139529	0.0143791	0.0356289	0.868532	0.69392	0.52821	0.66896	0.571025	ast
17:18493097:T:C	LGALS9C	C	0.0167	0.0023	12.9846	0	2.151	3	0.5416	0	17980950	18993097	1012147	373_5	6073.5	chr17_18493097_T_C	intron_variant	MODIFIER		0.0522407	0.260883	12.6663	1.13578		-0.00438474	-0.0263656	0.0167201	0.0317391		0.337597	0.156386	0.294681	0.290321	X30270
17:1879658:A:G	RPA1	G	-0.0232	0.0031	13.4789	0	0.873	3	0.8318	0	1313601	2907317	1593716	587_1	230801	chr17_1879658_A_G	missense_variant	MODERATE	0.0527421	0.0443933		13.3216	0.671397	0.0104482	0.00688883		-0.0231919	-0.0456317	0.0100069	0.0566283		0.118819	0.0391144	X30040
17:1879658:A:G	RPA1	G	-0.0207	0.0031	10.3531	12.9	3.446	3	0.3278	0	1379658	2379658	1000000	202_1	0	chr17_1879658_A_G	missense_variant	MODERATE	0.34095	1.25484		10.1166	0.230218	0.0575799	-0.110385		-0.020608	-0.0201605	0.00987465	0.0561031		0.118747	0.0394369	X30260
17:1879658:A:G	RPA1	G	-0.0188	0.0031	9.07217	0	1.128	3	0.7702	0	1295747	2893493	1597746	409_1	214962	chr17_1879658_A_G	missense_variant	MODERATE	0.0217162	0.104459		8.91542	0.732139	0.00441577	0.0151635		-0.0187097	-0.0483283	0.0100069	0.0566283		0.118819	0.0391144	X30050
17:1927542:C:T	-	T	-0.0274	0.0028	22.4269	0	0.887	4	0.9265	0	1301625	2521551	1219926	1296_2	15954	chr17_1927542_C_T	intergenic_variant	MODIFIER	0.0141741	0.0152658	0.254901	22.4348	0.319315	-0.00219735	-0.00153909	-0.0213492	-0.0277933	-0.0190287	0.0188907	0.154102	0.180155	0.155181	0.0724569	X49
17:1940571:G:C	RTN4RL1	C	-0.0248	0.0026	21.2791	0	3.183	4	0.5277	0	1413468	2840427	1426959	1249_1	186376	chr17_1940571_G_C	intron_variant	MODIFIER	0.638875	0.0803342	0.901074	21.1344	0.0301356	-0.0272376	0.00787723	-0.0655304	-0.0251791	0.00185478	0.113794	0.146298	0.112448	0.18525	0.111466	X23104
17:1940571:G:C	RTN4RL1	C	-0.0242	0.0026	20.5496	0	3.71	4	0.4466	0	1413468	2840427	1426959	1256_1	186376	chr17_1940571_G_C	intron_variant	MODIFIER	0.899377	0.0732383	0.921544	20.2986	0.0901209	-0.0344696	0.00719448	-0.0664093	-0.0244714	0.00522091	0.113732	0.14709	0.112002	0.185233	0.111591	X21001
17:1940571:G:C	RTN4RL1	C	-0.0235	0.0026	19.1896	29.6	5.679	4	0.2244	0	1413468	2474460	1060992	1302_1	3393	chr17_1940571_G_C	intron_variant	MODIFIER	1.63435	0.348762	1.11362	18.4813	0.0808374	-0.0513395	0.0279731	-0.075281	-0.023494	-0.00470252	0.113649	0.14709	0.112026	0.185237	0.111958	X48
17:19525297:A:G	SLC47A1	G	0.0133	0.0021	9.67819	29.8	5.7	4	0.2227	0	19019048	20040132	1021084	196_5	4293	chr17_19525297_A_G	intron_variant	MODIFIER	0.0454449	0.240778	1.78821	9.51456	0.248978	0.00198973	-0.0152253	0.0820124	0.0134371	0.0100896	0.270021	0.425912	0.227123	0.38762	0.214723	X30180
17:19529080:C:T	SLC47A1	T	-0.0132	0.0021	9.53358	41.1	6.791	4	0.1473	0	19023015	20040132	1017117	155_5	2493.5	chr17_19529080_C_T	intron_variant	MODIFIER	0.0321259	0.230955	2.0075	9.08786	0.75316	-0.00141684	0.014778	-0.0885971	-0.0131141	-0.0235819	0.26979	0.426098	0.226651	0.38771	0.214832	X30200
17:19530962:GA:G	SLC47A1	G	-0.0161	0.0021	13.2566	0	2.261	3	0.52	0	19020268	20040132	1019864	292_4	762	chr17_19530962_GA_G	intron_variant	MODIFIER	0.251817	0.0672252		13.0637	1.01522	0.023472	0.00499919		-0.0161554	-0.0327322	0.0383023	0.387857		0.336805	0.159558	X30070
17:19538723:A:T	SLC47A1	T	0.0145	0.0021	11.5516	52.1	8.348	4	0.07962	0	18734861	20040132	1305271	1045_5	151226	chr17_19538723_A_T	intron_variant	MODIFIER	0.173244	1.1647	0.555865	11.7725	0.991201	-0.00708684	-0.049045	0.0364223	0.0149095	0.0283447	0.268463	0.426284	0.224057	0.38716	0.215979	X30120
17:19571562:C:T	SLC47A1	T	0.1994	0.0095	96.1791	0	0	0	1	0	18506403	20542763	2036360	487_6	46979	chr17_19571562_C_T	missense_variant	MODERATE				96.1794					0.199426					0.0120846		cre
17:19919757:C:T	AKAP10	T	-0.0295	0.0019	52.1225	42.8	6.993	4	0.1363	0	19089018	21023278	1934260	31_6	136391	chr17_19919757_C_T	intron_variant	MODIFIER	1.81702	0.0698191	0.133925	48.7112	4.335	-0.0353516	-0.00510108	0.012428	-0.0290677	-0.0628584	0.517196	0.36502	0.180019	0.398083	0.300076	X30100
17:19928747:A:G	AKAP10	G	0.0189	0.002	20.6057	70.4	13.5	4	0.009076	0	19394556	21064381	1669825	239_6	300722	chr17_19928747_A_G	intron_variant	MODIFIER	0.622303	0.315461	0.579031	18.4557	5.14725	0.0176588	0.0192569	-0.0409411	0.0182363	0.069769	0.603405	0.365763	0.180254	0.398301	0.30062	X30080
17:19955313:C:T	AKAP10	T	0.0124	0.0021	8.65659	0	2.606	4	0.6258	0	19400934	20459945	1059011	80_6	24873.5	chr17_19955313_C_T	intron_variant	MODIFIER	0.438937	0.557152	0.259764	8.68191	0.143327	0.0121995	0.0302516	-0.0225951	0.0127187	-0.00567502	0.517309	0.364669	0.179717	0.398233	0.300404	X30140
17:19967654:G:T	AKAP10	T	-0.0152	0.0023	10.4686	23.6	5.233	4	0.2642	0	19399931	20490603	1090672	419_6	22387	chr17_19967654_G_T	intron_variant	MODIFIER	2.59031	0.744419	0.167437	9.05346	0.336053	-0.0452521	-0.0395736	0.0281161	-0.0143762	-0.0130387	0.392127	0.272917	0.0460494	0.265078	0.212396	igf1
17:20011086:T:A	SPECC1	A	0.0126	0.002	9.30364	0	2.308	4	0.6793	0	19398508	21701504	2302996	713_5	538920	chr17_20011086_T_A	intron_variant	MODIFIER	0.169324	0.0860141	0.246874	9.62057	0.247313	-0.00609995	-0.00599657	0.0213439	0.013112	0.00869172	0.479699	0.54326	0.196277	0.527635	0.341911	X30020
17:20015313:G:T	SPECC1	T	0.0127	0.0021	8.92959	0	2.233	4	0.693	0	19501578	20841815	1340237	1168_3	156384	chr17_20015313_G_T	intron_variant	MODIFIER	0.915237	0.393543	0.440291	8.54538	0.070484	0.0266456	0.0222799	0.0416779	0.0126187	-0.00287618	0.239479	0.541946	0.105276	0.520656	0.332388	X4080
17:20017909:C:G	SPECC1	G	-0.0231	0.0021	28.5741	64.7	8.499	3	0.03676	0	19394556	21880911	2486355	248_5	619824	chr17_20017909_C_G	intron_variant	MODIFIER		2.68256	0.469143	25.764	3.02698		-0.0819815	-0.0375723	-0.0221597	-0.0509438		0.543973	0.186024	0.52567	0.34013	X30250
17:20017909:C:G	SPECC1	G	-0.0207	0.0021	23.2654	58	7.149	3	0.06729	0	19394556	21881361	2486805	213_4	620050	chr17_20017909_C_G	intron_variant	MODIFIER		2.11594	0.348531	20.9409	2.81933		-0.071487	-0.0302838	-0.0198953	-0.0489741		0.543973	0.186024	0.52567	0.34013	X30240
17:20024386:C:T	SPECC1	T	-0.0251	0.002	34.6975	59.8	9.961	4	0.04109	0	19394556	21881361	2486805	479_4	613572	chr17_20024386_C_T	intron_variant	MODIFIER	1.01622	2.44924	0.034121	30.9297	4.18077	-0.0265751	-0.0778817	-0.0034395	-0.0242062	-0.0609265	0.472981	0.543594	0.197831	0.527605	0.34242	X30300
17:20024386:C:T	SPECC1	T	-0.0234	0.002	30.1711	51.8	8.302	4	0.08112	0	19394556	21881361	2486805	440_4	613572	chr17_20024386_C_T	intron_variant	MODIFIER	1.03935	2.02483	0.00992673	26.8897	3.67068	-0.0270628	-0.069614	-0.00103738	-0.0225051	-0.056632	0.472981	0.543594	0.197831	0.527605	0.34242	X30290
17:20031650:A:C	SPECC1	C	0.0427	0.002	105	0	3.594	4	0.4637	0	15966573	21881361	5914788	587_4	1107683	chr17_20031650_A_C	intron_variant	MODIFIER	0.64392	1.62973	1.48623	101.56	2.38633	0.0204496	0.0601013	0.096982	0.0428255	0.0434047	0.241948	0.539918	0.103911	0.521421	0.332934	X30040
17:20031650:A:C	SPECC1	C	0.0412	0.002	97.5591	14.7	4.688	4	0.3208	0	17571573	21881361	4309788	409_4	305183	chr17_20031650_A_C	intron_variant	MODIFIER	0.42491	1.87642	1.29843	95.2011	1.5392	0.0148948	0.0650647	0.0885779	0.0414666	0.0328978	0.241948	0.539918	0.103911	0.521421	0.332934	X30050
17:20038566:C:A	SPECC1	A	0.0365	0.002	72.9136	0	3.262	4	0.5149	0	19198622	21881361	2682739	202_5	501426	chr17_20038566_C_A	intron_variant	MODIFIER	1.07781	2.62818	0.284668	69.4785	1.93652	0.0280229	0.082085	0.0239725	0.0363713	0.0385561	0.690338	0.54492	0.196867	0.528361	0.342085	X30260
17:20060292:T:A	SPECC1	A	0.0296	0.0021	46.0439	0	3.095	4	0.5421	0	19391879	21880911	2489032	373_6	576103	chr17_20060292_T_A	intron_variant	MODIFIER	0.320121	1.44463	0.267457	45.2364	0.661696	0.0120117	0.056304	-0.0708971	0.029877	0.0209749	0.264692	0.453374	0.0159036	0.385811	0.243381	X30270
17:20060292:T:A	SPECC1	A	-0.0179	0.0021	17.4599	0	3.441	4	0.4868	0	19474056	21881361	2407305	547_6	617416	chr17_20060292_T_A	intron_variant	MODIFIER	0.470339	1.29145	0.866623	16.4181	0.573703	-0.0157724	-0.0517727	-0.168287	-0.0176119	-0.0187271	0.26478	0.453212	0.015787	0.385752	0.242302	X30010
17:2039567:C:T	DPH1	T	-0.0124	0.0022	7.65014	0	0.088	4	0.9991	0	1529947	2539567	1009620	242_1	4810	chr17_2039567_C_T	non_coding_transcript_exon_variant	MODIFIER	0.43754	0.0406231	0.103568	7.34997	0.328371	-0.0138752	-0.0036743	-0.0147798	-0.0124587	-0.0112694	0.660353	0.789543	0.924155	0.728918	0.690079	ldld
17:2055242:G:A	HIC1	A	-0.0227	0.0022	25.2747	0	1.066	4	0.8997	0	906985	3206923	2299938	1168_1	1712	chr17_2055242_G_A	splice_region_variant	LOW	0.294616	0.493961	0.199229	24.1973	1.42601	-0.0100022	-0.0279722	-0.0141926	-0.0227963	-0.0296637	0.667182	0.660701	0.281606	0.639747	0.527775	X4080
17:2055242:G:A	HIC1	A	-0.0176	0.0021	15.5478	77.8	18.014	4	0.001226	0	1016559	2849277	1832718	253_1	122324	chr17_2055242_G_A	splice_region_variant	LOW	1.21137	1.02753	1.63511	16.9856	0.0557488	0.0317563	0.0480834	-0.0705599	-0.018862	-0.00222676	0.665003	0.660616	0.282642	0.640919	0.528679	hba1c
17:2055242:G:A	HIC1	A	-0.0134	0.0021	10.0399	0	2.473	4	0.6494	0	1214968	2555315	1340347	349_1	170100	chr17_2055242_G_A	splice_region_variant	LOW	0.401597	0.0602281	0.53375	10.1112	0.233356	-0.0129281	-0.0046386	0.0328627	-0.0138127	-0.00790614	0.667425	0.66095	0.284025	0.640659	0.527925	chol
17:2055315:T:C	HIC1	C	0.0131	0.0019	11.2288	0	1.694	4	0.7919	0	1523847	2849202	1325355	1226_1	131210	chr17_2055315_T_C	intron_variant	MODIFIER	0.532441	0.306876	0.140974	10.7186	0.887118	0.0150398	-0.0182938	0.0108718	0.0131138	0.0202856	0.670952	0.662443	0.284567	0.64194	0.530568	tbil
17:2056528:C:T	HIC1	T	-0.0136	0.0021	10.2685	37	6.353	4	0.1743	0	1544019	2796812	1252793	1169_1	113888	chr17_2056528_C_T	5_prime_UTR_variant	MODIFIER	0.87872	0.491475	0.432159	10.4759	0.616117	0.0225947	-0.0271273	-0.026442	-0.0140837	-0.0169075	0.617506	0.605174	0.287208	0.583147	0.49845	ast
17:2060667:G:A	SMG6	A	-0.0141	0.0023	8.97143	0	1.145	4	0.8871	0	1556528	2604984	1048456	1035_1	20089	chr17_2060667_G_A	3_prime_UTR_variant	MODIFIER	0.0509722	0.413751	0.052136	8.83778	0.482836	0.00260303	-0.0279784	0.00845438	-0.0143427	-0.0154621	0.810852	0.788353	0.939884	0.728945	0.7044	alt
17:2063163:C:T	HIC1	T	0.0122	0.002	9.05355	0	1.578	4	0.8127	0	1562501	2594150	1031649	834_1	15162.5	chr17_2063163_C_T	3_prime_UTR_variant	MODIFIER	0.0120641	0.134802	0.00505891	8.6881	1.10658	-0.000566854	0.00914824	0.000452279	0.0122103	0.0251972	0.277291	0.557525	0.268098	0.487623	0.427239	cys
17:2063626:C:T	SMG6	T	-0.0153	0.0021	12.2407	0	2.174	4	0.7039	0	1214968	2604984	1390016	452_2	153650	chr17_2063626_C_T	intron_variant	MODIFIER	0.239713	1.19951	0.00632198	11.7013	0.446283	-0.0086863	-0.0530236	0.000595513	-0.0153209	-0.0137357	0.585807	0.606392	0.2632	0.574461	0.521826	apoa
17:2063626:C:T	SMG6	T	-0.0119	0.0021	7.90448	0	1.936	4	0.7475	0	1563626	2575669	1012043	298_2	6021.5	chr17_2063626_C_T	intron_variant	MODIFIER	0.640615	0.791613	0.136761	7.53292	0.101713	-0.0185806	-0.0400709	0.011443	-0.0119002	-0.0039477	0.585615	0.605209	0.263867	0.574299	0.522105	hdl
17:2066907:C:A	SMG6	A	-0.0227	0.0022	24.5717	0	2.647	4	0.6185	0	1529483	2849269	1319786	122_1	122469	chr17_2066907_C_A	intron_variant	MODIFIER	0.0137967	0.701311	0.4265	24.4275	0.45321	0.000649835	-0.0375657	-0.0284341	-0.023158	-0.0140243	0.69408	0.661873	0.269048	0.611261	0.527192	nap
17:2067604:C:T	SMG6	T	-0.0293	0.002	49.0266	0	0.948	4	0.9175	0	0	3053817	3053817	239_1	540696	chr17_2067604_C_T	intron_variant	MODIFIER	0.578275	0.541656	0.929877	47.3405	1.30267	-0.0175609	-0.0289369	-0.0482305	-0.0294364	-0.0279698	0.688578	0.608058	0.268143	0.580754	0.520727	X30080
17:2067604:C:T	SMG6	T	0.0138	0.0021	10.6897	0	1.86	4	0.7616	0	1105228	2665638	1560410	487_1	182171	chr17_2067604_C_T	intron_variant	MODIFIER	0.178035	0.0289635	0.194861	10.3116	1.11909	0.00664017	0.00223421	-0.0149326	0.0138963	0.0252097	0.689142	0.608868	0.268711	0.580969	0.519647	cre
17:2094150:G:C	SMG6	C	-0.0317	0.0022	47.4487	20.7	5.045	4	0.2827	0	913798	2927952	2014154	268_1	173275	chr17_2094150_G_C	intron_variant	MODIFIER	0.206643	0.864053	1.42683	46.8937	0.43078	-0.00795126	-0.0430068	-0.0685263	-0.032259	-0.0136431	0.349546	0.610632	0.258056	0.581095	0.521118	tp
17:2111555:G:A	SMG6	A	-0.0235	0.0024	21.2121	0	0.897	4	0.925	0	836499	3482828	2646329	337_1	48108.5	chr17_2111555_G_A	intron_variant	MODIFIER	1.30876	0.0148458	0.624438	19.9776	0.579922	-0.0292133	-0.00160697	-0.0403777	-0.0235496	-0.0170995	0.58568	0.137565	0.207783	0.201839	0.328746	X30130
17:2111690:T:C	SMG6	C	-0.0291	0.0025	31.3035	58.8	9.701	4	0.04577	0	906939	3482828	2575889	126_1	83193.5	chr17_2111690_T_C	intron_variant	MODIFIER	0.0360336	0.116657	1.13645	32.6991	0.0269726	-0.00140794	0.0115433	-0.0611014	-0.0308471	-0.00114914	0.585634	0.14055	0.206645	0.203174	0.339027	X30000
17:21166999:G:A	DHRS7B	A	-0.0127	0.002	9.50362	0	1.062	4	0.9002	0	20665916	21701504	1035588	770_6	16711	chr17_21166999_G_A	intron_variant	MODIFIER	0.900448	0.134602	0.26158	9.10623	0.0601352	-0.0232718	-0.00928501	-0.0185432	-0.0127606	-0.00232726	0.365942	0.617341	0.316211	0.509501	0.488413	X30030
17:21253548:C:T	NATD1	T	-0.0345	0.0022	54.4368	0	0.712	4	0.9498	0	19394556	21881361	2486805	666_3	615590	chr17_21253548_C_T	upstream_gene_variant	MODIFIER	1.65626	0.952941	0.466288	51.2833	1.96582	-0.0430993	-0.0490689	-0.0394987	-0.0340894	-0.0425546	0.185785	0.274261	0.137108	0.317431	0.251648	X30280
17:21253548:C:T	NATD1	T	-0.0252	0.0022	30.7809	33.7	6.032	4	0.1968	0	20675926	21876186	1200260	292_5	22508	chr17_21253548_C_T	upstream_gene_variant	MODIFIER	1.43025	0.971496	0.454299	30.3908	0.0100734	-0.0390116	-0.0486568	0.0374711	-0.0255307	0.000473285	0.18553	0.274786	0.136899	0.317553	0.252366	X30070
17:21257525:G:A	NATD1	A	-0.0124	0.0023	7.44165	0	3.37	4	0.4979	0	20756198	21757525	1001327	1227_1	663.5	chr17_21257525_G_A	upstream_gene_variant	MODIFIER	0.936771	0.553699	0.0723617	7.35409	0.108851	-0.0319192	0.0329254	-0.0084775	-0.0125596	-0.00468429	0.152262	0.275316	0.113443	0.301139	0.246177	X30220
17:21333269:C:T	-	T	-0.0253	0.0024	25.6819	28	5.552	4	0.2352	0	19420959	21880195	2459236	253_6	682692	chr17_21333269_C_T	intergenic_variant	MODIFIER	0.144504	0.0487456	0.731676	26.474	0.0682423	-0.00601036	-0.00425187	-0.040224	-0.0264973	0.00284717	0.415217	0.250987	0.336285	0.245301	0.332217	hba1c
17:21361084:C:T	-	T	-0.0164	0.002	15.8511	0	1.598	4	0.8091	0	20752272	21880911	1128639	1256_5	44492.5	chr17_21361084_C_T	regulatory_region_variant	MODIFIER	0.0301843	0.421473	0.649756	15.5102	0.46015	-0.0012173	-0.0227169	-0.0334256	-0.0165877	-0.0134594	0.531959	0.509116	0.57169	0.452836	0.606526	X21001
17:21361084:C:T	-	T	-0.0161	0.002	15.1311	0	1.671	4	0.7959	0	20752272	21880911	1128639	1249_6	44492.5	chr17_21361084_C_T	regulatory_region_variant	MODIFIER	0.0479845	0.38506	0.787664	14.5637	0.689043	-0.00191375	-0.0212573	-0.0385665	-0.0161651	-0.0181546	0.532025	0.50921	0.572189	0.452785	0.607364	X23104
17:21361084:C:T	-	T	-0.0117	0.002	8.28108	2.6	4.108	4	0.3916	0	20815213	21865271	1050058	1302_6	20842	chr17_21361084_C_T	regulatory_region_variant	MODIFIER	0.240237	0.558764	0.951078	7.12108	1.66285	-0.00812429	-0.0282105	-0.0435588	-0.0110091	-0.0327443	0.531679	0.509292	0.571102	0.452806	0.606756	X48
17:21375977:C:T	KCNJ12	T	0.0338	0.0019	66.9739	24.4	5.289	4	0.259	0	20574922	21881361	1306439	270_6	147836	chr17_21375977_C_T	upstream_gene_variant	MODIFIER	3.23523	0.218117	0.209985	65.3194	0.33057	0.0657173	0.0137021	0.0139932	0.0339287	0.0128207	0.833572	0.673266	0.609561	0.676874	0.807627	X50
17:21377223:C:G	KCNJ12	G	-0.0114	0.002	7.66857	0	3.711	4	0.4465	0	20877223	21878351	1001128	188_5	564	chr17_21377223_C_G	intron_variant	MODIFIER	0.42823	1.47395	0.188295	7.11434	0.383275	-0.0155752	-0.0572827	0.0135866	-0.0111055	-0.0146274	0.779805	0.602195	0.612056	0.627926	0.791208	apob
17:21378154:A:G	KCNJ12	G	-0.0116	0.0021	7.86107	30.2	5.731	4	0.2201	0	20875977	21878351	1002374	636_4	990	chr17_21378154_A_G	intron_variant	MODIFIER	0.0127582	1.05774	0.541205	7.3881	1.28891	-0.0007014	-0.0430298	0.0290105	-0.0114686	-0.0337925	0.832419	0.601998	0.611165	0.628749	0.790949	ggt
17:21829682:T:A	-	A	0.1553	0.0275	7.77392	0	0	0	1	0	21329682	22329682	1000000	31_7	0	chr17_21829682_T_A	intergenic_variant	MODIFIER				7.77381					0.155331					0.00122712		X30100
17:2207119:A:C	SMG6	C	0.0127	0.0023	7.55517	41.9	6.881	4	0.1423	0	1707115	2707119	1000004	666_1	2	chr17_2207119_A_C	intron_variant	MODIFIER	0.100094	0.1358	0.917559	8.51008	0.0434714	-0.0038503	-0.0101344	-0.0472083	0.0139544	-0.00187273	0.423959	0.293025	0.328916	0.265541	0.309574	X30280
17:2249963:G:C	SMG6	C	-0.0392	0.0021	74.4909	0	3.221	4	0.5216	0	334730	3182935	2848205	693_1	491130	chr17_2249963_G_C	intron_variant	MODIFIER	0.535232	0.960209	1.45562	72.1447	1.81423	-0.0158571	-0.0473781	-0.0621301	-0.0396254	-0.0348606	0.410743	0.74081	0.343544	0.698574	0.54227	X30090
17:2268343:C:A	SMG6	A	-0.0145	0.0022	10.4759	0	1.032	4	0.905	0	1555242	3061127	1505885	1402_1	39841.5	chr17_2268343_C_A	intron_variant	MODIFIER	0.601005	0.441063	0.00909123	10.2275	0.00160443	-0.025557	-0.0244739	-0.00132633	-0.0145953	-8.75585e-05	0.123385	0.413125	0.0819867	0.346544	0.175425	X4079
17:2282390:CAAA:C	SMG6	C	0.0126	0.0021	8.46993	55	8.881	4	0.06415	0	1753159	2806577	1053418	1330_1	2522	chr17_2282390_CAAA_C	intron_variant	MODIFIER	0.0386833	2.86006	0.197328	7.9224	0.452707	0.00169504	0.0948738	-0.0167782	0.012454	0.0146036	0.636396	0.314823	0.223307	0.343593	0.344706	bild
17:2308049:A:T	SRR	T	0.0171	0.0022	14.1864	23.1	5.201	4	0.2673	0	835757	2956658	2120901	373_1	411842	chr17_2308049_A_T	intron_variant	MODIFIER	0.534516	0.376555	1.36666	14.0369	0.0556109	0.0317123	-0.0238869	0.0595565	0.0173147	0.00228474	0.0673998	0.284875	0.580241	0.298153	0.354653	X30270
17:2367483:T:C	SGSM2	C	0.0122	0.0022	7.75721	49.1	7.858	4	0.09691	0	1126307	2867483	1741176	1391_1	370588	chr17_2367483_T_C	intron_variant	MODIFIER	0.268437	0.434938	2.00123	7.19535	0.954131	-0.00944713	0.0247043	0.0916937	0.0119736	0.0250397	0.546999	0.505345	0.753302	0.471345	0.654847	glu
17:2697683:G:A	CLUH	A	0.14	0.0251	7.60906	0	0	0	1	0	1556528	3197683	1641155	636_1	320578	chr17_2697683_G_A	intron_variant	MODIFIER				7.60899					0.14					0.00162103		ggt
17:2697972:C:T	CLUH	T	0.0516	0.0085	8.96738	31.2	2.907	2	0.2338	0	2193502	3197972	1004470	292_1	2235	chr17_2697972_C_T	missense_variant	MODERATE	0.538963			8.75664	1.00625	-0.193661			0.0512023	0.141579	0.00161031			0.0147638	0.00696333	X30070
17:27364642:CTT:C	-	C	0.0168	0.0029	8.12831	18.7	4.922	4	0.2953	0	26864642	27864642	1000000	268_5	0	chr17_27364642_CTT_C	regulatory_region_variant	MODIFIER	0.296978	0.551191	0.142401	8.49944	0.663595	-0.0135423	-0.0391065	0.0130091	0.0176903	0.0268592	0.175814	0.190066	0.200211	0.160492	0.145649	tp
17:27529460:A:G	KSR1	G	-0.0213	0.002	25.3399	0	1.409	4	0.8426	0	26940918	28047430	1106512	337_4	35286	chr17_27529460_A_G	intron_variant	MODIFIER	0.476433	0.745584	0.263007	23.7072	1.78552	-0.0158716	-0.0360295	-0.0179364	-0.021018	-0.0360875	0.731941	0.588049	0.383255	0.587068	0.652741	X30130
17:27529460:A:G	KSR1	G	-0.0201	0.002	22.5473	0	3.697	4	0.4486	0	26889240	28047976	1158736	336_4	60852	chr17_27529460_A_G	intron_variant	MODIFIER	0.959228	0.0893015	1.63976	21.1243	0.91528	-0.0265003	0.00644751	-0.0676478	-0.019894	-0.02327	0.731941	0.588049	0.383255	0.587068	0.652741	X30190
17:2822637:T:G	RAP1GAP2	G	0.028	0.0022	35.3766	38.8	6.535	4	0.1626	0	1523691	3533476	2009785	1045_1	294054	chr17_2822637_T_G	intron_variant	MODIFIER	2.01411	0.0429076	0.202858	32.0691	3.90497	0.0405311	0.00357391	-0.0172428	0.0273892	0.0549746	0.318832	0.24032	0.185377	0.269173	0.43021	X30120
17:28311450:G:A	KRT18P55	A	-0.072	0.0128	7.69745	0	0	0	1	0	27811450	28811450	1000000	1256_6	0	chr17_28311450_G_A	intron_variant	MODIFIER				7.69747					-0.0720062					0.00623123		X21001
17:28367840:G:A	VTN	A	0.0234	0.002	32.4363	0	3.913	4	0.4179	0	27529044	31930352	4401308	188_6	1361858	chr17_28367840_G_A	missense_variant	MODERATE	1.2358	0.320414	0.0542469	32.3899	0.0369323	0.0276375	0.0190435	-0.00483965	0.0239437	-0.00147335	0.569319	0.482589	0.719981	0.47552	0.468614	apob
17:28367840:G:A	VTN	A	0.0212	0.002	26.0169	0	2.182	4	0.7023	0	27529044	31930352	4401308	242_5	1361858	chr17_28367840_G_A	missense_variant	MODERATE	1.01113	0.215678	0.117557	25.8142	0.0319971	0.0243251	0.0137416	0.00981796	0.0215891	0.00128758	0.56904	0.482824	0.719565	0.47553	0.468477	ldld
17:28367840:G:A	VTN	A	-0.0111	0.002	7.4773	0	3.553	4	0.4699	0	27867840	28867840	1000000	507_5	0	chr17_28367840_G_A	missense_variant	MODERATE	0.268207	0.375071	1.33794	7.15131	0.00996919	-0.00897595	-0.0216773	-0.0652764	-0.0111357	0.000411487	0.56906	0.482459	0.719459	0.475539	0.468512	trig
17:28368811:A:G	VTN	G	-0.0237	0.0022	27.4421	0	3.47	4	0.4825	0	27745826	28913121	1167295	452_6	39337.5	chr17_28368811_A_G	non_coding_transcript_exon_variant	MODIFIER	0.223937	0.653322	0.109126	26.8821	1.38794	0.0114186	-0.0354945	0.0214597	-0.0238873	-0.0324289	0.846588	0.629278	0.959733	0.596099	0.660604	apoa
17:28374104:T:TA	AC002094.5	TA	-0.016	0.0021	13.5748	0	1.643	4	0.801	0	27784055	28912109	1128054	298_6	26022	chr17_28374104_T_TA	non_coding_transcript_exon_variant	MODIFIER	0.429236	0.295318	0.0787358	12.5077	1.6441	-0.0136881	-0.0193295	-0.0161722	-0.0156338	-0.0356619	0.577792	0.61854	0.96038	0.573245	0.640564	hdl
17:28729007:C:A	NEK8	A	0.023	0.0035	10.2781	0	1.508	4	0.8251	0	28060253	29821524	1761271	769_3	211882	chr17_28729007_C_A	intron_variant	MODIFIER	0.189433	0.456458	0.869472	9.62937	0.534487	0.00924259	0.0372535	0.0631016	0.0231333	0.0209124	0.156951	0.131609	0.127115	0.0866388	0.155045	ua
17:28754142:G:T	AC010761.5	T	-0.0341	0.0025	40.515	7.5	4.324	4	0.3639	0	28054712	29820612	1765900	253_7	183520	chr17_28754142_G_T	upstream_gene_variant	MODIFIER	0.879787	0.0284106	0.303839	40.7905	0.244473	-0.0248938	-0.00252253	-0.0234793	-0.035289	-0.0087395	0.525956	0.23895	0.225455	0.203871	0.359426	hba1c
17:28772560:TA:T	FAM222B	T	0.0214	0.0027	15.0619	50.9	8.147	4	0.08633	0	27990097	31330130	3340033	713_6	887554	chr17_28772560_TA_T	intron_variant	MODIFIER	0.826544	1.02178	0.108959	15.4106	0.691881	-0.0288761	0.0544694	-0.0108106	0.0222742	0.0204438	0.157983	0.20739	0.173893	0.17165	0.281689	X30020
17:28773134:C:T	FAM222B	T	-0.0164	0.002	15.2754	40.1	6.681	4	0.1538	0	28056295	29692062	1635767	373_7	101044	chr17_28773134_C_T	intron_variant	MODIFIER	1.32459	0.0159179	0.338379	15.2415	0.902352	0.0653531	-0.00123611	-0.0219191	-0.0166833	-0.0223543	0.0713019	0.561221	0.623133	0.559498	0.491733	X30270
17:28820961:A:T	FAM222B	T	0.0166	0.0023	12.507	0	2.25	4	0.6899	0	28084511	29398381	1313870	1226_5	79515	chr17_28820961_A_T	intron_variant	MODIFIER	0.0571379	0.857117	0.198155	12.242	0.500708	0.00287438	0.0435934	-0.0180867	0.0168008	0.014598	0.158448	0.232602	0.169426	0.198459	0.302857	tbil
17:28822729:G:A	FAM222B	A	0.0185	0.002	18.7755	18.9	4.933	4	0.2943	0	28056295	29398919	1342624	248_6	95122	chr17_28822729_G_A	intron_variant	MODIFIER	0.407078	1.13245	0.384402	16.7075	2.74247	0.0281308	0.0485616	0.0238983	0.0176768	0.0455293	0.0698238	0.560842	0.622892	0.558446	0.490616	X30250
17:28822729:G:A	FAM222B	A	0.0159	0.002	14.1851	19	4.938	4	0.2937	0	28056295	29394025	1337730	213_5	97569	chr17_28822729_G_A	intron_variant	MODIFIER	0.479421	1.09372	0.4218	12.438	2.34875	0.0320648	0.0477659	0.0260715	0.0151216	0.0415885	0.0698238	0.560842	0.622892	0.558446	0.490616	X30240
17:28833612:CAA:C	FAM222B	C	0.0382	0.0025	51.18	65.9	11.716	4	0.01959	0	27940410	30053110	2112700	458_2	163148	chr17_28833612_CAA_C	intron_variant	MODIFIER	0.44748	2.57512	0.0872406	50.5697	1.4915	-0.0187416	0.0917004	0.00871721	0.0390329	0.0333046	0.14441	0.238953	0.160462	0.202018	0.303123	X30060
17:28835024:T:TTG	FAM222B	TTG	0.0211	0.0033	10.062	0	1.977	4	0.7399	0	28055976	29496910	1440934	693_6	58581	chr17_28835024_T_TTG	intron_variant	MODIFIER	0.0674725	0.292356	0.124754	10.1142	0.555304	0.00532407	-0.0476872	-0.0131985	0.0215522	0.0287628	0.0673453	0.034534	0.130773	0.10234	0.0803503	X30090
17:28837440:A:T	FAM222B	T	-0.0135	0.0022	8.88273	0	1.483	4	0.8297	0	28325851	29337440	1011589	1035_5	5794.5	chr17_28837440_A_T	intron_variant	MODIFIER	0.612111	0.305317	0.13734	8.61631	0.408259	-0.019236	0.019061	-0.0121763	-0.0135963	-0.013061	0.27818	0.342631	0.201352	0.308176	0.354632	alt
17:28837440:A:T	FAM222B	T	-0.0122	0.0022	7.4383	0.4	4.016	4	0.4038	0	28337440	29337440	1000000	1169_5	0	chr17_28837440_A_T	intron_variant	MODIFIER	0.597491	0.765479	0.371246	7.02259	0.820005	-0.019033	0.0383522	-0.027637	-0.0120937	-0.0218259	0.27854	0.342711	0.201362	0.308159	0.354296	ast
17:28846202:C:CAA	FAM222B	CAA	0.0152	0.0025	8.81559	0	1.214	4	0.8757	0	28244424	29398381	1153957	1330_4	24799.5	chr17_28846202_C_CAA	intron_variant	MODIFIER	0.458112	0.582789	0.0212656	7.96798	1.04427	0.0147254	0.0370138	-0.00220015	0.0148318	0.0266683	0.388345	0.226327	0.226464	0.206185	0.369408	bild
17:28851873:CA:C	FAM222B	C	0.0649	0.0024	161.48	42.9	7.006	4	0.1356	0	27295485	31522670	4227185	409_5	557204	chr17_28851873_CA_C	intron_variant	MODIFIER	1.80603	1.87051	0.86725	157.839	2.70638	0.0345361	0.0756691	0.0480867	0.0664169	0.0455942	0.408155	0.240995	0.223374	0.197507	0.361332	X30050
17:28851873:CA:C	FAM222B	C	0.0522	0.0024	105.024	0	0.68	4	0.9538	0	27815145	29636749	1821604	587_5	125926	chr17_28851873_CA_C	intron_variant	MODIFIER	3.02759	1.09617	0.788484	99.9529	2.33589	0.0475619	0.0540854	0.0451353	0.0527043	0.041917	0.408155	0.240995	0.223374	0.197504	0.361332	X30040
17:28851873:CA:C	FAM222B	C	-0.0273	0.0024	28.1804	0	2.063	4	0.7241	0	28026338	31072596	3046258	547_7	697594	chr17_28851873_CA_C	intron_variant	MODIFIER	1.59245	0.0341707	0.888547	26.7491	0.596385	-0.0328136	0.00293107	-0.0504105	-0.0274897	-0.0170366	0.408155	0.240995	0.223374	0.197506	0.361332	X30010
17:28857264:C:T	ERAL1	T	0.0777	0.0024	219.924	70.2	13.436	4	0.009331	0	27057943	31322863	4264920	292_6	333139	chr17_28857264_C_T	intron_variant	MODIFIER	2.29192	3.65274	0.524774	215.523	3.06951	0.0417124	0.11393	0.0316913	0.0795675	0.0500325	0.61623	0.758819	0.712535	0.795561	0.635187	X30070
17:28857515:C:T	ERAL1	T	0.0488	0.0025	84.0227	0	2.791	4	0.5934	0	27929368	29665851	1736483	666_4	59905.5	chr17_28857515_C_T	intron_variant	MODIFIER	1.89478	1.29664	0.13394	79.001	4.1322	0.0372846	0.0615377	0.010701	0.0489726	0.0603356	0.615658	0.75815	0.714458	0.795604	0.635236	X30280
17:28857515:C:T	ERAL1	T	0.0352	0.0025	45.2572	0	3.064	4	0.5471	0	28001019	29526922	1525903	479_5	93544.5	chr17_28857515_C_T	intron_variant	MODIFIER	1.02857	1.1231	1.43614	41.0881	3.23326	0.025155	0.0553062	0.0651326	0.0346345	0.0519256	0.615703	0.75815	0.714458	0.795605	0.635236	X30300
17:28857515:C:T	ERAL1	T	0.0317	0.0025	37.0563	0	3.274	4	0.513	0	28001019	29526922	1525903	440_5	93544.5	chr17_28857515_C_T	intron_variant	MODIFIER	0.602942	0.906113	1.31364	33.9275	2.80834	0.0173299	0.0480043	0.0620762	0.0313733	0.0478667	0.615703	0.75815	0.714458	0.795605	0.635236	X30290
17:28872463:C:CT	-	CT	0.0126	0.002	9.66334	0	1.038	4	0.904	0	28372463	29372463	1000000	636_5	0	chr17_28872463_C_CT	intergenic_variant	MODIFIER	0.222553	0.170575	0.0431154	9.50932	0.583792	-0.0164294	0.0106854	0.00328917	0.01273	0.0158144	0.0709783	0.560332	0.641614	0.536364	0.484823	ggt
17:28872500:G:A	-	A	0.0252	0.0023	27.3779	59.6	9.912	4	0.04194	0	27925170	31460801	3535631	202_6	820486	chr17_28872500_G_A	intergenic_variant	MODIFIER	0.291712	0.0429192	0.344257	27.7005	2.19223	-0.00987192	-0.00405093	-0.0435688	0.0259143	0.0557224	0.508456	0.194655	0.0643373	0.257735	0.147861	X30260
17:29402678:G:A	TAOK1	A	-0.068	0.002	261.697	0	1.378	4	0.8481	0	27940410	31958110	4017700	239_7	546582	chr17_29402678_G_A	intron_variant	MODIFIER	2.39994	0.930715	0.232939	253.964	6.4454	-0.0669648	-0.0412019	-0.0485657	-0.0680704	-0.0760355	0.876121	0.557557	0.975024	0.516488	0.638342	X30080
17:29439887:AAT:A	TAOK1	A	-0.0225	0.0027	15.8904	0	2.467	4	0.6505	0	28728422	30053114	1324692	1391_3	49119	chr17_29439887_AAT_A	intron_variant	MODIFIER	1.45792	0.632521	0.0646182	14.5103	1.03213	-0.0484381	-0.0399664	0.00557159	-0.0220531	-0.02845	0.126469	0.212788	0.633386	0.193894	0.265218	glu
17:29445300:G:A	RNU6-1034P	A	0.1411	0.0019	1199.51	61.7	10.437	4	0.03368	0	27131038	32066842	4935804	31_8	153640	chr17_29445300_G_A	non_coding_transcript_exon_variant	MODIFIER	3.4986	5.60234	3.35449	1171.58	20.958	0.0835257	0.122703	0.313909	0.141459	0.141868	0.875891	0.557557	0.975259	0.51656	0.638451	X30100
17:29562625:C:T	ABHD15	T	0.0422	0.0077	7.36805	0	1.532	3	0.6749	0	29062625	30062625	1000000	507_6	0	chr17_29562625_C_T	missense_variant	MODERATE	0.245566	0.0849952		7.12048	0.877025	0.0417999	-0.0183836		0.0420499	0.123968	0.0100409	0.027914		0.0178166	0.00778919	trig
17:29738555:A:C	SSH2	C	0.0119	0.002	8.8573	0	2.973	4	0.5623	0	29178093	30726621	1548528	1256_7	213802	chr17_29738555_A_C	intron_variant	MODIFIER	0.0353321	0.886194	0.295273	8.56093	0.674189	0.00145797	0.0416998	-0.0193128	0.0120133	0.0173601	0.371556	0.362027	0.311956	0.492765	0.42781	X21001
17:29743412:G:GT	SSH2	GT	0.0124	0.002	9.39837	0	1.929	4	0.7489	0	27811450	30726621	2915171	1249_7	474376	chr17_29743412_G_GT	intron_variant	MODIFIER	0.553416	0.604787	0.329156	8.87709	0.577436	0.0157267	0.0315712	-0.0208662	0.012347	0.0155004	0.426559	0.383634	0.32161	0.517205	0.441976	X23104
17:29821099:C:T	SSH2	T	0.0264	0.002	39.331	35.3	6.183	4	0.1859	0	28613749	31908811	3295062	337_5	440181	chr17_29821099_C_T	intron_variant	MODIFIER	0.0690345	1.0152	0.381826	39.9186	0.066967	-0.00468813	0.0440156	0.024542	0.027139	-0.00257804	0.0999885	0.580231	0.679717	0.471463	0.539482	X30130
17:29837245:G:C	SSH2	C	-0.013	0.002	9.86201	24.2	5.274	4	0.2603	0	29140356	30695818	1555462	770_7	80842	chr17_29837245_G_C	intron_variant	MODIFIER	0.34937	0.928748	0.429734	10.1057	0.259061	-0.0115199	-0.043525	0.0273552	-0.0134853	0.00852185	0.626294	0.613071	0.683082	0.485524	0.562942	X30030
17:29907818:CT:C	SSH2	C	0.0145	0.002	12.4857	0	3.16	4	0.5314	0	29065997	31854227	2788230	336_5	552294	chr17_29907818_CT_C	intron_variant	MODIFIER	0.524384	0.318743	0.215693	12.5897	0.447685	-0.021004	0.0191475	0.0154738	0.0148992	0.0131491	0.160282	0.592144	0.68066	0.473585	0.541175	X30190
17:29929789:C:G	SSH2	G	0.0169	0.0021	14.7447	0	2.233	4	0.6931	0	29068664	31045607	1976943	122_5	127346	chr17_29929789_C_G	intron_variant	MODIFIER	1.07218	0.106017	0.964826	13.9723	0.129983	0.0268816	0.00797872	0.0488166	0.0168406	0.004975	0.586152	0.610518	0.667725	0.495859	0.555051	nap
17:29940080:CT:C	EFCAB5	C	0.0192	0.002	20.6276	33.5	6.019	4	0.1977	0	28487206	30832889	2345683	126_5	280032	chr17_29940080_CT_C	intron_variant	MODIFIER	0.161098	0.372624	0.143997	21.7326	0.0889403	-0.00549157	0.0224819	0.0107913	0.020233	-0.00336721	0.534737	0.652247	0.673186	0.546449	0.540801	X30000
17:29940080:CT:C	EFCAB5	C	0.0164	0.002	15.1826	0	2.61	4	0.6251	0	28765711	31063623	2297912	80_7	25413	chr17_29940080_CT_C	intron_variant	MODIFIER	0.282201	0.807155	0.332135	15.1046	0.031478	0.00862282	0.0405753	0.0221164	0.016827	-0.00127255	0.534676	0.651526	0.673349	0.546427	0.540411	X30140
17:30104551:CA:C	EFCAB5	C	0.0131	0.0022	9.01426	0	3.376	4	0.4969	0	29143413	30707451	1564038	268_6	179119	chr17_30104551_CA_C	intron_variant	MODIFIER	0.647159	0.506475	0.371624	9.06772	0.0254829	0.0200478	-0.0296966	0.0275282	0.0135032	-0.00109083	0.670767	0.578202	0.759113	0.472249	0.532555	tp
17:30242357:C:CCTCACCCTTGACGTCT	AC104984.4	CCTCACCCTTGACGTCT	-0.0125	0.0021	8.66555	2.2	4.091	4	0.3938	0	29740993	31037892	1296899	419_7	147086	chr17_30242357_C_CCTCACCCTTGACGTCT	intron_variant	MODIFIER	0.119968	1.59594	0.546151	8.08735	0.295864	-0.0045507	-0.0646628	-0.0379664	-0.0123361	-0.00997895	0.544418	0.317045	0.22031	0.374927	0.368482	igf1
17:30334751:T:G	TMIGD1	G	-0.0176	0.0022	14.4648	0	3.634	4	0.4577	0	29108670	31902189	2793519	452_7	170678	chr17_30334751_T_G	upstream_gene_variant	MODIFIER	0.914417	0.171822	0.560323	14.0729	0.700836	-0.0240369	0.0123196	0.0425268	-0.0177426	-0.0203743	0.538623	0.367629	0.169333	0.331538	0.325149	apoa
17:30454774:G:A	CPD	A	-0.0154	0.0022	11.7685	51.9	8.323	4	0.08045	0	28963427	31432881	2469454	298_7	256620	chr17_30454774_G_A	non_coding_transcript_exon_variant	MODIFIER	0.381071	1.2942	0.596067	12.1937	0.365582	-0.0183328	0.0574735	0.058574	-0.0159901	-0.0129589	0.138423	0.329368	0.0919176	0.350735	0.281856	hdl
17:30724038:GAAAAA:G	SUZ12P1	G	0.0176	0.0026	10.7515	0	1.856	4	0.7622	0	29086350	31424623	2338273	1045_6	468552	chr17_30724038_GAAAAA_G	intron_variant	MODIFIER	0.0344266	0.176231	0.0603349	11.1138	0.00732201	-0.00155604	0.0191627	0.0068668	0.0183067	0.000616492	0.283349	0.0958675	0.126179	0.177267	0.0624181	X30120
17:30756813:A:G	SUZ12P1	G	-0.0183	0.0031	8.51173	0	3.353	4	0.5006	0	30068879	31323237	1254358	253_8	60755	chr17_30756813_A_G	intron_variant	MODIFIER	0.80527	0.282807	0.222274	8.65678	0.0317897	-0.0238092	0.0271335	0.0227172	-0.0192686	-0.00142354	0.416714	0.116614	0.131073	0.121712	0.289551	hba1c
17:30810660:A:G	CRLF3	G	0.024	0.0026	19.342	0	0.944	4	0.9181	0	29974101	31503409	1529308	172_6	71905	chr17_30810660_A_G	intron_variant	MODIFIER	1.00281	0.0117999	0.293321	18.8532	0.0464105	0.0314845	-0.00153019	0.028799	0.0240652	0.0037816	0.179262	0.0956183	0.125118	0.175371	0.0627244	X30110
17:30841059:G:T		T	0.0167	0.0023	12.2969	32.2	5.899	4	0.2068	0	30189342	31451803	1262461	196_6	20486.5	chr17_30841059_G_T			0.401439	1.09016	0.676402	12.3154	0.315538	-0.0292162	0.0559638	-0.0574538	0.0169346	0.0146513	0.0458689	0.231943	0.108255	0.26871	0.135376	X30180
17:30879403:G:T	ATAD5	T	-0.0679	0.0021	233.548	68.5	12.683	4	0.01294	0	26748950	32783091	6034141	270_7	1.11338e+06	chr17_30879403_G_T	intron_variant	MODIFIER	0.635882	1.24764	0.167476	233.711	2.01421	-0.0180148	-0.0596237	-0.0180281	-0.069096	-0.066599	0.642944	0.207603	0.111162	0.256596	0.0789838	X50
17:30879403:G:T	ATAD5	T	-0.0202	0.0023	18.1753	35.4	6.196	4	0.185	0	29062625	31908811	2846186	1296_7	393685	chr17_30879403_G_T	intron_variant	MODIFIER	0.713598	0.0413021	1.66319	16.7817	1.73557	-0.0198799	-0.00360395	-0.102067	-0.0197499	-0.0611583	0.643163	0.207398	0.111111	0.256586	0.0794451	X49
17:30879403:G:T	ATAD5	T	-0.0156	0.0023	11.0375	0	1.82	4	0.7689	0	29878025	31491776	1613751	1302_7	194502	chr17_30879403_G_T	intron_variant	MODIFIER	0.57552	0.0256644	0.891503	10.4331	0.495009	-0.0170837	0.002327	-0.0654636	-0.0154089	-0.025805	0.643132	0.207398	0.111111	0.256593	0.0794368	X48
17:30883577:G:A	ATAD5	A	-0.0195	0.0023	16.5317	35.5	6.205	4	0.1843	0	29984640	31687326	1702686	155_6	47594	chr17_30883577_G_A	intron_variant	MODIFIER	0.002473	1.21572	0.936219	16.4676	0.322995	0.000187162	-0.0602058	0.0728021	-0.019782	-0.0148689	0.0775444	0.233433	0.107783	0.269559	0.137232	X30200
17:30935755:T:C	ADAP2	C	0.0348	0.0027	37.871	77	17.41	4	0.001608	0	29854925	31522670	1667745	587_6	246958	chr17_30935755_T_C	intron_variant	MODIFIER	0.407802	0.332144	0.42672	41.2207	0.0406138	-0.0124571	0.0257868	0.0352951	0.0377676	-0.00172779	0.565677	0.165429	0.135014	0.150485	0.297628	X30040
17:30935755:T:C	ADAP2	C	0.0243	0.0028	17.9289	65.6	11.621	4	0.0204	0	29896601	31481330	1584729	373_8	246790	chr17_30935755_T_C	intron_variant	MODIFIER	0.0810014	0.0895049	0.857369	19.7906	0.450322	-0.00328694	-0.00839478	0.0622386	0.0265278	-0.0145615	0.566099	0.165277	0.13494	0.150498	0.297676	X30270
17:31181801:A:AT	NF1	AT	0.0215	0.0022	22.6554	7.8	4.337	4	0.3623	0	27784744	31930352	4145608	349_6	1324253	chr17_31181801_A_AT	intron_variant	MODIFIER	0.171823	0.0269352	0.282197	23.4626	0.0954661	0.00898318	-0.00243987	-0.0188188	0.0223112	0.00371887	0.159547	0.76781	0.554778	0.689359	0.628256	chol
17:31233782:A:G	NF1	G	-0.0168	0.0021	14.3296	0	1.358	4	0.8514	0	30570604	31913888	1343284	693_7	8464	chr17_31233782_A_G	intron_variant	MODIFIER	0.357101	0.00244958	0.0139085	13.6333	1.31986	-0.0126498	0.000224691	-0.00112171	-0.0167513	-0.0291576	0.700426	0.231341	0.5377	0.301535	0.37466	X30090
17:31280225:A:T	NF1	T	-0.0189	0.0021	18.5275	78.8	18.897	4	0.0008233	0	30562008	32248472	1686464	636_6	125015	chr17_31280225_A_T	intron_variant	MODIFIER	0.197533	0.395204	0.393399	21.1355	1.69595	0.00822055	-0.0253066	0.0225538	-0.0207351	0.0331246	0.758872	0.230015	0.455776	0.322638	0.386589	ggt
17:31281416:G:GA	NF1	GA	0.0149	0.0021	11.5751	27.8	5.543	4	0.2359	0	28805341	31908811	3103470	14_4	924340	chr17_31281416_G_GA	intron_variant	MODIFIER	1.93575	1.01994	0.209631	10.3673	0.683773	0.0467347	0.052871	-0.0143879	0.0143749	0.0184855	0.776954	0.231625	0.540782	0.30279	0.376669	alp
17:31353508:C:G	NF1	G	0.0241	0.0022	27.3017	55.1	8.916	4	0.06322	0	29804794	31919600	2114806	15_5	491311	chr17_31353508_C_G	intron_variant	MODIFIER	0.107954	0.285342	0.663505	28.8062	0.056684	-0.00536053	0.0197338	-0.0362838	0.0253759	0.00236877	0.786506	0.695228	0.441489	0.609655	0.607252	shbg
17:31363735:A:C	NF1	C	-0.017	0.0021	15.2791	0	3.659	4	0.4541	0	30570604	32248472	1677868	1169_6	45803	chr17_31363735_A_C	intron_variant	MODIFIER	0.597872	0.450808	0.170662	13.9308	2.19263	-0.020443	-0.0266666	0.0119638	-0.016559	-0.0397859	0.232665	0.679569	0.355302	0.608215	0.570748	ast
17:31380505:G:A	NF1	A	0.0184	0.0022	15.7378	0	2.973	4	0.5624	0	28818240	31908811	3090571	72_5	1.01698e+06	chr17_31380505_G_A	intron_variant	MODIFIER	0.588492	0.68021	0.729549	15.37	0.0727605	0.0206185	0.0391326	0.0426567	0.0186369	-0.00298779	0.25284	0.67758	0.304223	0.610963	0.563292	tes
17:31402189:G:GCATC	RAB11FIP4	GCATC	-0.0187	0.0023	15.2855	62.2	10.568	4	0.03187	0	29762801	31908811	2146010	665_5	566383	chr17_31402189_G_GCATC	intron_variant	MODIFIER	0.00612826	0.733636	1.093	16.3915	0.407933	-0.000281723	0.041882	-0.0591358	-0.0198619	0.014365	0.571365	0.264585	0.269271	0.324074	0.279111	phos
17:32751254:C:T	MYO1D	T	-0.0459	0.0026	70.1703	23.4	5.222	4	0.2652	0	31359356	33506523	2147167	292_7	318314	chr17_32751254_C_T	intron_variant	MODIFIER	0.0734251	0.767363	0.978392	69.1247	1.71665	0.00877743	-0.0403644	0.267704	-0.0463454	-0.0415395	0.0301932	0.272744	0.00730443	0.188154	0.202535	X30070
17:32837349:T:C	MYO1D	C	0.0236	0.0026	18.9698	0	4.001	4	0.4059	0	32087512	33492186	1404674	213_6	47500	chr17_32837349_T_C	intron_variant	MODIFIER	0.157358	0.0361937	0.945782	19.1826	0.261525	0.0176929	0.00299033	-0.277956	0.024176	0.0108088	0.0308029	0.273124	0.00698795	0.18868	0.201989	X30240
17:32837349:T:C	MYO1D	C	0.0221	0.0026	16.7031	5.7	4.24	4	0.3745	0	32105477	33492186	1386709	248_7	38517.5	chr17_32837349_T_C	intron_variant	MODIFIER	0.411553	0.261438	1.05958	16.7117	0.165837	0.0389076	0.0177881	-0.295779	0.0224893	0.00733073	0.0308029	0.273124	0.00698795	0.18868	0.201989	X30250
17:32864548:G:GAA	MYO1D	GAA	0.0266	0.0026	24.4907	0	1.739	4	0.7837	0	31410265	33492186	2081921	440_6	413322	chr17_32864548_G_GAA	intron_variant	MODIFIER	1.10499	0.296496	0.444483	23.8592	0.205048	0.0374394	0.0197214	0.0872953	0.0268738	0.00873089	0.135686	0.270849	0.0224096	0.185143	0.19685	X30290
17:32864548:G:GAA	MYO1D	GAA	0.0258	0.0026	22.9481	0	1.353	4	0.8524	0	31346562	33492186	2145624	479_6	445174	chr17_32864548_G_GAA	intron_variant	MODIFIER	1.17897	0.543119	0.334277	22.0572	0.263238	0.0389747	0.0314358	0.0691912	0.0258114	0.0107387	0.135686	0.270849	0.0224096	0.185143	0.19685	X30300
17:32864548:G:GAA	MYO1D	GAA	0.0229	0.0026	17.9161	0	3.458	4	0.4843	0	32080408	33491593	1411185	666_5	78547.5	chr17_32864548_G_GAA	intron_variant	MODIFIER	1.78503	0.231851	0.605007	17.0225	0.145963	0.0507927	0.0162348	0.110276	0.0228371	0.00654862	0.135702	0.270849	0.0224096	0.185143	0.19685	X30280
17:32903075:A:C	AC084809.2	C	0.0145	0.0025	7.9333	0	0.517	4	0.9718	0	32322408	33424693	1102285	636_7	29524.5	chr17_32903075_A_C	upstream_gene_variant	MODIFIER	0.380596	0.517574	0.0149129	7.57594	0.27562	0.0321034	0.0284426	-0.00691116	0.0143854	0.0108314	0.0375905	0.278469	0.00700822	0.187975	0.202704	ggt
17:32924844:C:T	TMEM98	T	-0.0207	0.0026	14.5369	0	0.929	4	0.9204	0	32089598	33490680	1401082	172_7	134705	chr17_32924844_C_T	upstream_gene_variant	MODIFIER	0.898098	0.38572	0.282609	13.4148	0.969168	-0.0376466	-0.0256786	-0.0483002	-0.0202285	-0.0304212	0.0966184	0.242481	0.0367578	0.17262	0.1712	X30110
17:33136391:T:C	ASIC2	C	-0.0155	0.0024	10.1027	0	3.733	4	0.4433	0	32620678	34423356	1802678	1256_8	385626	chr17_33136391_T_C	intron_variant	MODIFIER	0.427181	0.164658	0.162599	10.3524	0.653595	0.0178159	0.0124683	-0.0117635	-0.0161386	-0.0191335	0.152248	0.235799	0.302565	0.216403	0.279644	X21001
17:33168058:T:C	ASIC2	C	0.0117	0.002	8.04571	43.7	7.11	4	0.1302	0	32633263	33675528	1042265	1302_8	13662.5	chr17_33168058_T_C	intron_variant	MODIFIER	0.55223	0.858071	0.449237	7.22323	1.98533	0.0156686	-0.0381612	0.0273991	0.0113214	0.035788	0.478533	0.568198	0.297211	0.610138	0.446622	X48
17:335292:C:T	RPH3AL	T	0.0156	0.0025	9.67244	0	2.131	4	0.7117	0	0	836021	836021	419_1	82718.5	chr17_335292_C_T	intron_variant	MODIFIER	1.61682	0.240225	0.102488	8.92893	0.0223033	0.033517	0.0178127	0.00890126	0.0153671	0.00114795	0.593537	0.774242	0.753514	0.786649	0.806392	igf1
17:33920566:C:G	ASIC2	G	-0.0124	0.002	9.23336	33.1	5.98	4	0.2007	0	32629951	34420566	1790615	1249_8	395308	chr17_33920566_C_G	intron_variant	MODIFIER	2.06941	0.2091	0.571463	7.52826	1.65265	-0.0394762	-0.0132186	-0.0356795	-0.0114181	-0.0321822	0.610999	0.416401	0.234382	0.423293	0.42386	X23104
17:33931626:T:C	ASIC2	C	-0.0122	0.0022	7.35813	0	2.335	4	0.6744	0	33431626	34431626	1000000	1296_8	0	chr17_33931626_T_C	intron_variant	MODIFIER	0.628859	0.0502067	0.757471	6.46969	1.08578	-0.0184137	0.00407124	-0.0430628	-0.0116659	-0.0263775	0.32592	0.248422	0.268176	0.269605	0.29897	X49
17:34221514:A:C	-	C	-0.0225	0.0022	23.9523	33.5	6.011	4	0.1984	0	33676523	34850129	1173606	336_6	41812	chr17_34221514_A_C	regulatory_region_variant	MODIFIER	0.122492	1.29211	0.460975	23.8758	0.676113	0.00529422	-0.0575371	0.0499903	-0.022879	-0.0217742	0.232576	0.269918	0.0792453	0.295857	0.2263	X30190
17:34223085:C:A	-	A	-0.0208	0.0024	17.2281	50.1	8.02	4	0.09085	0	33678978	34840205	1161227	337_6	36506.5	chr17_34223085_C_A	regulatory_region_variant	MODIFIER	0.154513	0.512485	0.0271405	15.8109	3.56752	-0.0093835	-0.0313646	-0.0042403	-0.0202022	-0.0844673	0.095892	0.228779	0.0683962	0.220965	0.110965	X30130
17:35271042:G:A	SLFN5	A	-0.0188	0.0032	8.43051	18.2	4.891	4	0.2986	0	34771042	35775581	1004539	507_7	2269.5	chr17_35271042_G_A	3_prime_UTR_variant	MODIFIER	0.0682208	0.95957	1.4496	7.77156	0.441087	-0.00348281	-0.059124	-0.106437	-0.0185001	-0.0246847	0.176241	0.151264	0.090536	0.11133	0.0770081	trig
17:35434874:CAAAAAAAGAAAAAGA:C	SLFN12	C	-0.0222	0.0037	8.53551	0	3.367	4	0.4984	0	34934349	35948042	1013693	155_7	6321.5	chr17_35434874_CAAAAAAAGAAAAAGA_C	upstream_gene_variant	MODIFIER	0.680094	1.06625	0.799886	7.20577	1.02516	-0.0261717	-0.0736901	-0.0560848	-0.0208528	-0.0569728	0.129471	0.10834	0.15566	0.078951	0.0462538	X30200
17:35448694:C:G	SLFN13	G	-0.0135	0.0022	9.40395	0	1.67	4	0.7961	0	34948694	35969241	1020547	834_5	10273.5	chr17_35448694_C_G	intron_variant	MODIFIER	0.816282	0.0601066	0.305498	9.00333	0.475881	-0.0227407	0.00462629	0.0356579	-0.0135048	-0.0170869	0.310975	0.30894	0.0813224	0.305364	0.202164	cys
17:35479844:G:A	SLFN12L	A	0.0115	0.002	7.83327	0	0.625	4	0.9603	0	34976786	35979844	1003058	126_6	1529	chr17_35479844_G_A	synonymous_variant	LOW	0.770374	0.382502	0.0810764	7.13783	0.541975	0.0194222	0.0213569	0.00713685	0.0112149	0.0175039	0.387106	0.444671	0.251178	0.432314	0.258079	X30000
17:35479844:G:A	SLFN12L	A	0.0113	0.002	7.70597	0	1.479	4	0.8304	0	34978711	35979844	1001133	337_7	566.5	chr17_35479844_G_A	synonymous_variant	LOW	0.18426	0.38027	0.136357	7.09776	1.13699	0.00667998	0.0208425	0.0114999	0.010992	0.0294742	0.387261	0.444527	0.251415	0.432285	0.258191	X30130
17:35487471:A:ACC	SLFN12L	ACC	-0.024	0.0037	9.86075	0	0.569	4	0.9665	0	34934349	35994889	1060540	80_8	22852	chr17_35487471_A_ACC	intron_variant	MODIFIER	0.816175	0.125127	0.338861	9.22476	0.406447	-0.0431434	-0.012973	-0.0311415	-0.0236328	-0.0329757	0.0523886	0.125465	0.135849	0.0807911	0.0362604	X30140
17:35492283:G:A	AC015911.11	A	-0.0172	0.002	16.6137	0	2.13	4	0.7119	0	34948694	37094774	2146080	484_3	529451	chr17_35492283_G_A	intron_variant	MODIFIER	0.638166	0.0332195	0.769905	16.3127	0.163779	-0.0181091	0.00248242	-0.0721784	-0.0174438	-0.00632988	0.428168	0.41102	0.0806604	0.423794	0.305647	X30210
17:35492283:G:A	AC015911.11	A	-0.012	0.002	8.46445	0	3.332	4	0.5039	0	34976573	35992283	1015710	497_4	7855	chr17_35492283_G_A	intron_variant	MODIFIER	0.164881	0.253125	0.755922	8.68089	0.0470358	-0.00611473	0.0156435	-0.0702773	-0.0124357	0.00201996	0.428168	0.41102	0.0806604	0.423794	0.305647	X30150
17:35546753:A:G	SLFN14	G	0.0747	0.0021	284.215	0	2.002	4	0.7354	0	34767301	36619727	1852426	213_7	146761	chr17_35546753_A_G	3_prime_UTR_variant	MODIFIER	4.16613	2.09591	3.03913	269.474	8.69249	0.0621551	0.0703378	0.097637	0.074567	0.0869978	0.653719	0.523124	0.498313	0.385478	0.509608	X30240
17:35546753:A:G	SLFN14	G	0.0709	0.0021	256.427	0	2.259	4	0.6882	0	34789714	36549409	1759695	248_8	122808	chr17_35546753_A_G	3_prime_UTR_variant	MODIFIER	3.64341	1.76129	3.00996	243.287	7.94601	0.0572174	0.0627092	0.0956426	0.0708315	0.0826309	0.653719	0.523124	0.498313	0.385478	0.509608	X30250
17:35546753:A:G	SLFN14	G	0.0539	0.0021	149.688	0	2.992	4	0.5591	0	34789714	36549409	1759695	440_7	122808	chr17_35546753_A_G	3_prime_UTR_variant	MODIFIER	2.31293	1.24143	2.35854	140.74	6.12366	0.0435329	0.0504905	0.0833455	0.0535972	0.0715729	0.653719	0.523124	0.498313	0.385478	0.509608	X30290
17:35546753:A:G	SLFN14	G	0.0518	0.0021	137.947	0	3.589	4	0.4644	0	34789714	36549409	1759695	479_7	122808	chr17_35546753_A_G	3_prime_UTR_variant	MODIFIER	2.18119	1.0039	2.49826	129.437	5.99479	0.0418791	0.0436402	0.0854537	0.0514061	0.0706059	0.653719	0.523124	0.498313	0.385478	0.509608	X30300
17:35557785:T:C	SLFN14	C	0.0656	0.0026	144.567	0	1.553	4	0.8172	0	34941918	36506102	1564184	239_8	166225	chr17_35557785_T_C	missense_variant	MODERATE	2.52728	0.794003	0.88651	138.708	4.06193	0.0531252	0.0431192	0.0451561	0.0661933	0.0673952	0.203646	0.241181	0.340009	0.172953	0.219889	X30080
17:35557785:T:C	SLFN14	C	-0.0604	0.0025	131.132	0	2.59	4	0.6286	0	34816446	36506102	1689656	31_9	103489	chr17_35557785_T_C	missense_variant	MODERATE	2.07323	2.19748	0.590619	126.63	2.23746	-0.0469652	-0.083115	-0.0338454	-0.0610198	-0.0470358	0.203646	0.241181	0.340009	0.172952	0.219889	X30100
17:35557785:T:C	SLFN14	C	0.0413	0.0026	56.7537	0	1.096	4	0.8949	0	34997884	36377169	1379285	693_8	129742	chr17_35557785_T_C	missense_variant	MODERATE	1.39014	0.167926	0.586417	54.1804	2.15368	0.0368367	0.0126193	0.0340653	0.0415282	0.0463723	0.203646	0.241181	0.340009	0.172952	0.219889	X30090
17:35575265:T:C	PEX12	C	0.017	0.002	16.4664	0	2.775	4	0.5962	0	34936083	37106414	2170331	202_7	445984	chr17_35575265_T_C	3_prime_UTR_variant	MODIFIER	0.434394	0.0285273	0.860372	16.409	0.0479435	0.0168637	0.00225531	0.0456646	0.0173265	-0.00196296	0.202755	0.338135	0.356386	0.454415	0.347782	X30260
17:35575265:T:C	PEX12	C	-0.0128	0.002	9.68256	0	1.617	4	0.8057	0	35037752	36230463	1192711	373_9	58842.5	chr17_35575265_T_C	3_prime_UTR_variant	MODIFIER	0.0112014	0.60491	0.140485	9.50827	0.47933	0.000595462	-0.0323917	0.0107966	-0.0129268	-0.0144911	0.202731	0.338135	0.356386	0.454414	0.347782	X30270
17:35623097:AT:A	AP2B1	A	-0.1165	0.003	337.298	89.7	38.84	4	7.519e-08	0	34495182	37090117	2594935	172_8	169552	chr17_35623097_AT_A	intron_variant	MODIFIER	0.46516	4.74457	0.0513183	336.66	5.66775	0.0215116	-0.1436	-0.0191809	-0.118855	-0.114474	0.116977	0.196064	0.0113101	0.127438	0.0982483	X30110
17:35658446:C:T	AP2B1	T	-0.1344	0.0196	11.1573	17.5	1.211	1	0.2711	0	34992333	36331036	1338703	666_6	3238.5	chr17_35658446_C_T	intron_variant	MODIFIER	0.156165			11.3923		0.0738167			-0.136663		0.00147824			0.00282683		X30280
17:36513312:A:G	MYO19	G	-0.0236	0.002	31.2629	0	2.645	4	0.6189	0	34997512	37130182	2132670	292_8	449465	chr17_36513312_A_G	3_prime_UTR_variant	MODIFIER	0.934436	0.285836	0.139138	31.1803	0.0431957	-0.0234075	-0.0171935	-0.00985389	-0.0241441	-0.00172427	0.597941	0.501114	0.54147	0.531509	0.480089	X30070
17:36536524:C:CTT	MYO19	CTT	-0.017	0.002	16.5859	0	3.205	4	0.5241	0	35970009	37106414	1136405	1256_9	1687.5	chr17_36536524_C_CTT	intron_variant	MODIFIER	0.11866	0.153359	0.491946	15.9137	1.60608	0.00975928	0.0104356	-0.0301496	-0.0168941	-0.0347067	0.0609434	0.35554	0.261796	0.39409	0.290307	X21001
17:36536524:C:CTT	MYO19	CTT	-0.0167	0.002	15.76	2.5	4.103	4	0.3922	0	35970009	37139016	1169007	1249_9	17988.5	chr17_36536524_C_CTT	intron_variant	MODIFIER	0.222332	0.0650407	0.519547	14.9296	1.96725	0.0170289	0.00480413	-0.0315063	-0.0164579	-0.0393832	0.0608093	0.355473	0.262379	0.393956	0.289749	X23104
17:36536524:C:CTT	MYO19	CTT	-0.0115	0.002	7.89551	41.5	6.839	4	0.1446	0	36036524	37096162	1059638	1296_9	29819	chr17_36536524_C_CTT	intron_variant	MODIFIER	0.855037	0.107131	0.615818	7.4646	1.63084	0.047295	0.00744009	-0.0366969	-0.0113028	-0.0349586	0.0609555	0.355365	0.261545	0.394116	0.28946	X49
17:36542698:CA:C	MYO19	C	-0.0171	0.002	16.6615	50.1	8.015	4	0.09101	0	35970009	37106414	1136405	1302_9	4486.5	chr17_36542698_CA_C	intron_variant	MODIFIER	0.459677	0.290727	0.0483606	15.4986	3.26603	0.0298662	-0.0174059	0.00358502	-0.0167176	-0.050269	0.0671462	0.437763	0.469593	0.451129	0.378533	X48
17:36580212:C:CT	GGNBP2	CT	-0.0141	0.002	11.293	0	2.856	4	0.5822	0	35982449	37105343	1122894	834_6	36316	chr17_36580212_C_CT	intron_variant	MODIFIER	0.0964385	0.187946	0.481336	11.5928	0.225392	0.00674209	-0.012575	0.0298825	-0.0145243	-0.0081725	0.0908932	0.381366	0.299469	0.402446	0.317158	cys
17:36580212:C:CT	GGNBP2	CT	-0.0129	0.0021	9.14255	0	2.538	4	0.6378	0	35982449	37105343	1122894	487_7	36316	chr17_36580212_C_CT	intron_variant	MODIFIER	0.470649	0.393677	0.452248	9.0248	0.354671	0.024695	-0.0233151	-0.0291766	-0.0130019	-0.0118914	0.0909515	0.381509	0.299372	0.402455	0.317108	cre
17:37482945:C:T	TADA2A	T	-0.023	0.0021	28.1235	21.9	5.122	4	0.275	0	36880815	39540485	2659670	693_9	727705	chr17_37482945_C_T	downstream_gene_variant	MODIFIER	0.5268	0.241601	0.758264	26.7431	2.37302	-0.0205697	0.0152435	-0.105466	-0.0227819	-0.0451878	0.82902	0.595433	0.96607	0.638478	0.705146	X30090
17:37485474:A:G	DUSP14	G	-0.0194	0.002	20.8589	21.3	5.082	4	0.279	0	36880815	38106444	1225629	239_9	8155.5	chr17_37485474_A_G	upstream_gene_variant	MODIFIER	0.492982	0.259627	0.868504	19.7266	2.00821	-0.0193709	0.0162695	-0.113419	-0.0191869	-0.0406399	0.829078	0.595061	0.965834	0.638318	0.705582	X30080
17:37485474:A:G	DUSP14	G	-0.0176	0.0021	16.3888	23.4	5.22	4	0.2654	0	36619895	38158044	1538149	1045_7	96504.5	chr17_37485474_A_G	upstream_gene_variant	MODIFIER	1.37636	0.00810095	0.367164	14.6558	2.40838	-0.0399415	-0.000627215	-0.0603433	-0.016936	-0.0454247	0.829102	0.594378	0.965802	0.63832	0.705767	X30120
17:37489935:CCCGCT:C	DUSP14	C	-0.0146	0.0021	11.782	0	3.604	4	0.4622	0	36883917	38021033	1137116	547_8	37460	chr17_37489935_CCCGCT_C	5_prime_UTR_variant	MODIFIER	0.646568	0.150228	0.944419	11.6669	0.0407421	-0.0221531	0.010239	-0.119937	-0.0148465	-0.00177279	0.803428	0.603973	0.965127	0.635783	0.709879	X30010
17:37489935:CCCGCT:C	DUSP14	C	-0.0135	0.0021	9.81474	0	3.809	4	0.4325	0	36883917	38015408	1131491	770_8	40272.5	chr17_37489935_CCCGCT_C	5_prime_UTR_variant	MODIFIER	1.48645	0.13466	0.62395	9.24918	0.222799	-0.0396255	0.00932318	-0.092434	-0.0133327	-0.0083314	0.803428	0.603973	0.965127	0.635783	0.709879	X30030
17:37490119:T:C	DUSP14	C	-0.0244	0.0021	31.1153	0	3.351	4	0.5009	0	36883917	38959845	2075928	337_8	431762	chr17_37490119_T_C	intron_variant	MODIFIER	2.40061	0.494523	0.0227789	28.4363	1.92043	-0.0506194	-0.0266351	-0.0050232	-0.0237383	-0.0400005	0.785714	0.605175	0.966038	0.64188	0.710299	X30130
17:37490169:T:C	DUSP14	C	-0.0133	0.0021	9.69272	0	3.66	4	0.454	0	36898591	38021033	1122442	336_7	30357	chr17_37490169_T_C	intron_variant	MODIFIER	0.62542	0.255558	0.0634235	9.88152	0.509746	-0.0209849	-0.0161488	-0.0134356	-0.0136702	0.016187	0.78583	0.605175	0.966038	0.641174	0.710299	X30190
17:37490169:T:C	DUSP14	C	-0.0119	0.0021	7.68403	0	2.818	4	0.5887	0	36899966	37990169	1090203	419_8	45101.5	chr17_37490169_T_C	intron_variant	MODIFIER	0.900832	1.15864	0.181885	6.84209	0.408113	-0.0271288	-0.0499247	-0.0367748	-0.0113575	-0.0137835	0.784548	0.607955	0.968008	0.641302	0.709227	igf1
17:37491071:A:C	DUSP14	C	-0.0123	0.0021	8.16475	0	3.653	4	0.455	0	36898591	38000858	1102267	713_7	41346.5	chr17_37491071_A_C	intron_variant	MODIFIER	0.41548	0.500836	0.76065	7.96809	0.470574	-0.0165589	0.0274061	-0.108385	-0.01233	-0.0151961	0.817288	0.606201	0.96607	0.642083	0.710967	X30020
17:37497045:G:A	DUSP14	A	-0.014	0.0023	9.36815	0	2.078	4	0.7214	0	36898591	38015408	1116817	712_5	40045.5	chr17_37497045_G_A	intron_variant	MODIFIER	0.950238	0.723197	0.450165	8.43566	0.550411	-0.0301198	-0.0375349	-0.0774756	-0.0135381	-0.0182348	0.790563	0.587705	0.966491	0.634318	0.710319	ca
17:37687414:G:A	HNF1B	A	0.0352	0.0025	44.6394	48	7.699	4	0.1032	0	37184274	38368823	1184549	983_2	89134.5	chr17_37687414_G_A	intron_variant	MODIFIER	0.208618	0.0514556	2.10627	42.5653	2.77289	0.00762797	0.00417089	0.0885689	0.0355061	0.0490459	0.569469	0.284528	0.236588	0.217676	0.323234	bun
17:37689815:G:A	HNF1B	A	0.0301	0.0053	8.01453	37	4.762	3	0.1901	0	37186392	38190346	1003954	769_4	1446	chr17_37689815_G_A	intron_variant	MODIFIER	0.154581	0.357163		8.91026	0.00831124	0.00626383	-0.0514878		0.0342222	0.00090851	0.296028	0.0438066		0.0344203	0.0372417	ua
17:37713312:C:A	HNF1B	A	0.0288	0.003	21.4396	0	3.319	4	0.506	0	37198042	38220815	1022773	1050_5	3883.5	chr17_37713312_C_A	intron_variant	MODIFIER	0.732637	0.912619	0.0803899	21.1221	0.348917	0.0541248	0.0667204	-0.00625326	0.029328	0.0136879	0.0332593	0.096908	0.268039	0.128635	0.192372	crp
17:37713312:C:A	HNF1B	A	-0.0294	0.0031	20.9519	40.5	6.722	4	0.1513	0	37213312	38225600	1012288	1035_6	6144	chr17_37713312_C_A	intron_variant	MODIFIER	0.593194	0.102895	1.85266	20.5082	0.608406	0.0481723	0.0120811	-0.0771936	-0.0297715	-0.0213034	0.0332555	0.0970599	0.268469	0.128652	0.192295	alt
17:37713312:C:A	HNF1B	A	0.0225	0.0032	11.5211	48.5	7.762	4	0.1007	0	37213312	38215597	1002285	400_8	1142.5	chr17_37713312_C_A	intron_variant	MODIFIER	0.688908	1.3351	0.313542	11.1342	1.19676	-0.0562364	0.095336	-0.0238699	0.0226348	0.0353491	0.0329844	0.096146	0.266526	0.128626	0.192606	alb
17:37713312:C:A	HNF1B	A	-0.0186	0.0031	8.96098	14.8	4.693	4	0.3203	0	37213312	38213312	1000000	1169_7	0	chr17_37713312_C_A	intron_variant	MODIFIER	0.749795	0.515564	0.80766	8.28712	1.03459	0.0574112	-0.0464782	-0.0440551	-0.0182865	-0.0309237	0.0332629	0.0972432	0.267996	0.128634	0.192593	ast
17:37719113:ATAT:A	HNF1B	A	-0.0343	0.0025	41.5693	39.4	6.601	4	0.1585	0	37175299	38225600	1050301	636_8	18663.5	chr17_37719113_ATAT_A	intron_variant	MODIFIER	1.01615	0.0678323	2.65117	38.3087	2.6608	-0.0456505	0.00644684	-0.0857397	-0.0335631	-0.0591454	0.925169	0.855392	0.658047	0.809589	0.847185	ggt
17:37739849:T:C	HNF1B	C	0.0199	0.0021	21.2647	0	1.256	4	0.8688	0	37183650	38248240	1064590	253_9	23904	chr17_37739849_T_C	intron_variant	MODIFIER	0.257708	0.0263392	0.495109	20.402	1.30009	0.0105052	0.00199702	0.0329673	0.0199124	0.0290412	0.69103	0.57794	0.251265	0.486603	0.429596	hba1c
17:37739849:T:C	HNF1B	C	0.0154	0.0022	12.0649	61.2	10.319	4	0.03538	0	37234789	38243881	1009092	1391_4	514	chr17_37739849_T_C	intron_variant	MODIFIER	0.0145526	1.29591	2.17808	10.4861	1.90674	-0.000681973	0.0531348	0.0947464	0.0146896	0.0375017	0.691156	0.579153	0.247227	0.486762	0.430231	glu
17:37741642:T:G	HNF1B	G	-0.0204	0.002	22.8851	43.2	7.04	4	0.1338	0	37228539	38248240	1019701	834_7	3252.5	chr17_37741642_T_G	intron_variant	MODIFIER	0.281881	3.03106	0.576916	21.364	0.614019	-0.0243503	-0.0958131	-0.0322367	-0.0200431	-0.0173257	0.951138	0.696152	0.376689	0.593914	0.636303	cys
17:3837489:G:GA	NCBP3	GA	-0.0156	0.0023	10.4666	46.2	7.435	4	0.1146	0	3314841	5518348	2203507	336_1	579106	chr17_3837489_G_GA	intron_variant	MODIFIER	0.323638	0.348703	1.59853	10.5235	0.525497	0.0161232	0.0268721	-0.127645	-0.0158151	-0.0248839	0.121682	0.167908	0.0660377	0.242886	0.10059	X30190
17:38765943:A:G	PIP4K2B	G	0.0256	0.0018	43.8038	32.4	5.919	4	0.2053	0	38155547	40947297	2791750	270_8	785479	chr17_38765943_A_G	3_prime_UTR_variant	MODIFIER	0.0714414	1.29799	0.441902	43.1181	1.43488	0.00304133	0.0512558	-0.0301298	0.025897	0.0293822	0.285392	0.593553	0.235819	0.566502	0.423892	X50
17:39280235:C:CA	FBXL20	CA	-0.0303	0.0023	39.9618	26.4	5.437	4	0.2453	0	38694788	40507882	1813094	547_9	321100	chr17_39280235_C_CA	intron_variant	MODIFIER	0.999992	0.129096	1.73596	39.316	0.0527741	-0.0283124	0.00922377	-0.0738164	-0.0306722	-0.00319616	0.262652	0.678797	0.73492	0.737646	0.882276	X30010
17:39293830:A:AT	FBXL20	AT	-0.0329	0.0025	39.1879	0	3.685	4	0.4503	0	38723142	40540704	1817562	665_6	338093	chr17_39293830_A_AT	intron_variant	MODIFIER	0.136632	0.572731	0.241097	39.6128	0.105329	-0.00613609	-0.0327035	-0.0191221	-0.0338546	-0.00676148	0.703034	0.320871	0.257656	0.252494	0.105901	phos
17:39316294:T:TACAC	FBXL20	TACAC	-0.0315	0.0027	31.7535	48.2	7.727	4	0.1021	0	38704770	40924320	2219550	587_7	498251	chr17_39316294_T_TACAC	intron_variant	MODIFIER	1.73747	0.989296	1.01066	30.851	0.456719	-0.0342583	0.0495021	-0.0535136	-0.0319562	-0.0250016	0.414999	0.247308	0.225966	0.157341	0.0765967	X30040
17:39338535:A:AAAT	FBXL20	AAAT	-0.0349	0.0023	53.0344	0	3.354	4	0.5004	0	38699334	40433064	1733730	202_8	227664	chr17_39338535_A_AAAT	intron_variant	MODIFIER	0.740809	0.577174	0.120938	53.0844	0.0146535	-0.0228147	-0.0311477	-0.0102265	-0.0356593	-0.000958296	0.704056	0.347422	0.253735	0.270239	0.110658	X30260
17:39338535:A:AAAT	FBXL20	AAAT	-0.0268	0.0023	31.7994	0	3.321	4	0.5056	0	38708885	40832918	2124033	373_10	432366	chr17_39338535_A_AAAT	intron_variant	MODIFIER	1.58344	0.192929	0.401343	31.2248	0.0972706	-0.0378604	0.0129128	-0.027768	-0.0270989	-0.00585071	0.704091	0.347422	0.253735	0.270238	0.110658	X30270
17:39338535:A:AAAT	FBXL20	AAAT	0.0259	0.0024	25.7254	0	0.578	4	0.9655	0	38726911	40544153	1817242	712_6	296997	chr17_39338535_A_AAAT	intron_variant	MODIFIER	0.58877	0.288366	0.101992	25.3636	0.301137	0.0199665	0.0190185	0.00913403	0.0262773	0.0164731	0.704328	0.346311	0.25752	0.27064	0.110573	ca
17:39338535:A:AAAT	FBXL20	AAAT	0.0198	0.0021	19.9519	0	1.155	4	0.8854	0	38240498	40477661	2237163	31_10	20544.5	chr17_39338535_A_AAAT	intron_variant	MODIFIER	0.365184	0.988344	0.204842	19.0795	0.687655	0.0131147	0.0445584	0.0156315	0.0197434	0.0287289	0.704796	0.347382	0.252592	0.270355	0.110217	X30100
17:39349935:CA:C	FBXL20	C	-0.0447	0.0023	80.7047	4.3	4.181	4	0.382	0	37236488	40813874	3577386	487_8	324754	chr17_39349935_CA_C	intron_variant	MODIFIER	5.93651	1.03604	0.14325	75.0714	1.19577	-0.0700826	-0.0482909	-0.0117642	-0.0442073	-0.0427343	0.478984	0.321509	0.260985	0.252224	0.106457	cre
17:39357275:C:CA	FBXL20	CA	0.0201	0.0024	16.1692	23.2	5.209	4	0.2665	0	38731160	40369405	1638245	983_3	193008	chr17_39357275_C_CA	intron_variant	MODIFIER	1.7908	0.339528	1.50909	13.9265	1.443	0.0360434	0.0217785	0.0697801	0.0190032	0.0487238	0.507706	0.299623	0.263412	0.244149	0.109382	bun
17:39415886:G:A	MED1	A	0.0149	0.0023	9.61618	20.3	5.019	4	0.2854	0	38734610	40187606	1452996	666_7	45222	chr17_39415886_G_A	intron_variant	MODIFIER	0.20068	1.25017	0.111209	9.84957	0.0336587	-0.00713608	0.0544892	-0.00945646	0.0154395	0.0022247	0.510229	0.679682	0.748193	0.747761	0.894984	X30280
17:39438337:AT:A	MED1	A	0.0166	0.0023	12.6249	0	3.144	4	0.5341	0	38249018	40638233	2389215	239_10	5288.5	chr17_39438337_AT_A	intron_variant	MODIFIER	0.0482181	0.0253097	0.242464	12.9553	0.59714	-0.00204417	0.00200153	-0.0176155	0.0172249	0.0250117	0.411261	0.664501	0.721725	0.748854	0.874388	X30080
17:39495384:GTTT:G	CDK12	G	-0.0211	0.0025	16.3653	50.6	8.091	4	0.08832	0	37938321	40550043	2611722	292_9	251202	chr17_39495384_GTTT_G	intron_variant	MODIFIER	0.165339	1.00547	2.46056	14.7163	1.3774	-0.0061351	-0.0471042	-0.0911644	-0.0205711	-0.0453017	0.575857	0.712031	0.732092	0.807363	0.883364	X30070
17:39577484:A:T	-	T	0.0282	0.0027	25.2932	0	2.472	4	0.6497	0	38704770	40924320	2219550	409_6	237061	chr17_39577484_A_T	intergenic_variant	MODIFIER	1.31158	0.131588	1.09051	24.1703	0.343719	0.030076	-0.0100468	0.056289	0.0283849	0.0204234	0.68622	0.755663	0.774976	0.845436	0.927103	X30050
17:39589939:CA:C	-	C	-0.0144	0.0023	9.451	0	0.879	4	0.9276	0	38739948	40138098	1398150	1227_2	150916	chr17_39589939_CA_C	intergenic_variant	MODIFIER	0.811819	0.522997	0.0422521	8.93169	0.120016	-0.0208758	-0.0291187	-0.00324874	-0.0143529	-0.00548999	0.507097	0.68038	0.509198	0.724513	0.790083	X30220
17:39614228:A:T	NEUROD2	T	-0.0199	0.0022	18.1687	13.2	4.606	4	0.3301	0	38698840	40323697	1624857	713_8	102960	chr17_39614228_A_T	upstream_gene_variant	MODIFIER	0.0399762	0.216476	0.66357	18.7626	0.126324	0.0018007	-0.0143934	-0.0365903	-0.0207487	0.00529745	0.303715	0.682882	0.428134	0.718366	0.737678	X30020
17:39614228:A:T	NEUROD2	T	-0.0192	0.0022	16.9618	46.6	7.493	4	0.112	0	38698840	40483981	1785141	770_9	22817.5	chr17_39614228_A_T	upstream_gene_variant	MODIFIER	0.0244721	0.336193	1.75898	17.1834	0.226387	0.00112476	-0.0207738	-0.0700943	-0.0198774	0.00879721	0.303715	0.682882	0.428134	0.718366	0.737678	X30030
17:39651445:A:C	STARD3	C	-0.0144	0.0023	9.73119	41.6	6.853	4	0.1439	0	38848086	40946081	2097995	172_9	245638	chr17_39651445_A_C	intron_variant	MODIFIER	0.510231	0.0325234	0.229089	10.284	1.08754	-0.0149961	-0.00262548	-0.0160042	-0.0152851	0.030697	0.52749	0.702377	0.403864	0.747747	0.783049	X30110
17:39657827:G:A	STARD3	A	0.031	0.0022	44.1183	52	8.33	4	0.08021	0	38694788	40924320	2229532	298_8	151727	chr17_39657827_G_A	missense_variant	MODERATE	0.386834	1.39755	2.75024	42.7184	0.112762	0.0161017	0.0602764	0.0965867	0.031119	0.00503264	0.210789	0.671042	0.402007	0.66671	0.741461	hdl
17:39657827:G:A	STARD3	A	0.0253	0.0022	28.9996	66.2	11.841	4	0.01857	0	38704770	40559242	1854472	452_8	25821	chr17_39657827_G_A	missense_variant	MODERATE	0.112242	2.65899	2.09799	27.9727	0.0662484	0.00569246	0.0894925	0.0813325	0.0253961	-0.00309217	0.210553	0.671546	0.4024	0.666666	0.7413	apoa
17:39659646:G:A	STARD3	A	0.0123	0.0021	8.07464	0	1.466	4	0.8326	0	39153965	40596407	1442442	440_8	215540	chr17_39659646_G_A	non_coding_transcript_exon_variant	MODIFIER	0.10381	0.688145	0.317346	7.44867	0.829371	0.00482814	0.0355455	0.02098	0.0120632	0.0242723	0.23312	0.6721	0.392771	0.667184	0.740644	X30290
17:39674194:T:A	PGAP3	A	-0.0338	0.0021	57.0535	0	1.698	4	0.7911	0	38731160	40784239	2053079	14_5	83505.5	chr17_39674194_T_A	intron_variant	MODIFIER	2.44656	0.256616	0.202245	54.4434	1.49484	-0.0498197	-0.0164223	-0.014466	-0.0336847	-0.0350146	0.263127	0.673766	0.394064	0.682998	0.731156	alp
17:39695813:AGGCCGCT:A	ERBB2	A	0.0762	0.0088	17.4043	0	1.563	2	0.4577	0	38408545	40946310	2537765	834_8	18385.5	chr17_39695813_AGGCCGCT_A	intron_variant	MODIFIER	0.554839			17.4429	0.191378	0.209251			0.0764992	-0.0607551	0.00145943			0.0135762	0.00292591	cys
17:39802606:CA:C	IKZF3	C	0.0553	0.0056	21.9477	21.2	5.078	4	0.2794	0	39112431	40580786	1468355	268_7	44002.5	chr17_39802606_CA_C	intron_variant	MODIFIER	2.60734	1.56533	0.879211	19.4731	0.0781949	0.0535974	0.312175	0.195473	0.0552476	0.0117094	0.255488	0.0100575	0.0142631	0.0346195	0.0187583	tp
17:3980732:A:G	LINC01975	G	-0.0144	0.0023	9.69186	41.1	6.787	4	0.1476	0	3480732	4697903	1217171	452_3	108586	chr17_3980732_A_G	intron_variant	MODIFIER	0.159471	0.758819	0.46228	10.3753	0.435932	0.00609654	0.0456585	0.0389671	-0.0153101	-0.0143023	0.466071	0.235876	0.154933	0.313795	0.357463	apoa
17:3980732:A:G	LINC01975	G	-0.0125	0.0022	7.64551	0	3.915	4	0.4177	0	3480732	4480732	1000000	298_3	0	chr17_3980732_A_G	intron_variant	MODIFIER	0.155814	0.191967	0.301929	8.33631	0.00810912	0.00593947	0.0156455	0.0281536	-0.0134033	0.000366282	0.465868	0.235439	0.153724	0.313825	0.357619	hdl
17:39821288:G:T	IKZF3	T	0.0862	0.0056	52.2516	0	1.415	3	0.7019	0	38719883	41213238	2493355	122_6	145272	chr17_39821288_G_T	intron_variant	MODIFIER	3.82504	0.216667		48.5813	1.23885	0.0671183	0.0721963		0.0881948	0.106597	0.253661	0.00986031		0.0344092	0.0186531	nap
17:39835748:G:C	KRT8P34	C	-0.0356	0.0058	8.93517	0	2.58	3	0.4611	0	38953870	40454281	1500411	400_9	131672	chr17_39835748_G_C	non_coding_transcript_exon_variant	MODIFIER	0.352938	0.417037		8.72159	0.857372	-0.0175266	0.139085		-0.0365478	-0.0842198	0.128532	0.00779008		0.0341827	0.0177901	alb
17:39852970:C:CA	IKZF3	CA	-0.0277	0.0051	7.36201	0	1.307	3	0.7275	0	39352970	40352970	1000000	188_7	0	chr17_39852970_C_CA	intron_variant	MODIFIER	0.579412	0.322488		7.01625	0.528202	-0.121654	-0.10622		-0.027186	-0.0554477	0.00435448	0.00813777		0.0399311	0.0187535	apob
17:39872867:C:G	ZPBP2	G	0.0148	0.002	13.2908	0	2.559	4	0.6341	0	38257554	40466427	2208873	636_9	510876	chr17_39872867_C_G	intron_variant	MODIFIER	1.0038	0.182284	0.435539	13.03	0.0345021	0.0238107	-0.0108717	0.0274817	0.0150585	0.00137032	0.538057	0.469457	0.263896	0.517003	0.387086	ggt
17:39875935:T:C	ZPBP2	C	-0.0271	0.002	40.4877	9.8	4.432	4	0.3507	0	38786709	41213238	2426529	1045_8	124038	chr17_39875935_T_C	intron_variant	MODIFIER	1.4825	1.33658	0.411806	36.6382	3.45594	-0.0353908	-0.0524496	-0.0276779	-0.0262842	-0.0533616	0.274002	0.412695	0.261321	0.474405	0.362768	X30120
17:39980780:A:G	PSMD3	G	0.0145	0.002	12.4537	52.2	8.372	4	0.07886	0	38778548	40596975	1818427	349_7	293018	chr17_39980780_A_G	upstream_gene_variant	MODIFIER	2.99509	0.122419	1.11145	11.1823	0.118184	0.050363	-0.00841338	0.0523562	0.0140294	0.00440657	0.649918	0.507727	0.428813	0.455596	0.540066	chol
17:39994239:T:C	PSMD3	C	0.0228	0.0021	27.3758	36.2	6.268	4	0.18	0	38257554	40991805	2734251	419_9	369560	chr17_39994239_T_C	non_coding_transcript_exon_variant	MODIFIER	0.683404	0.827231	1.30178	26.9912	0.322163	0.0206959	0.0404851	0.0578599	0.0230855	-0.0116741	0.722033	0.662121	0.544111	0.602337	0.732296	igf1
17:40000459:C:T	PSMD3	T	0.1094	0.0021	602.618	61.2	10.302	4	0.03564	0	37937738	41214453	3276715	80_9	424364	chr17_40000459_C_T	downstream_gene_variant	MODIFIER	6.23559	7.55695	2.38782	581.677	10.1746	0.0726474	0.158688	0.083487	0.110126	0.106899	0.308216	0.337677	0.457311	0.388552	0.267857	X30140
17:40000459:C:T	PSMD3	T	0.0925	0.0021	435.979	55.9	9.076	4	0.05922	0	36883917	41164193	4280276	126_7	976404	chr17_40000459_C_T	downstream_gene_variant	MODIFIER	6.27328	8.04617	1.33027	416.935	8.38874	0.0744855	0.161523	0.05698	0.0925819	0.0954504	0.308546	0.337542	0.457116	0.388552	0.268034	X30000
17:40003082:T:C	-	C	-0.0345	0.0021	62.3021	25.7	5.385	4	0.25	0	38734610	40888372	2153762	817_1	191591	chr17_40003082_T_C	intergenic_variant	MODIFIER	0.159493	2.0098	0.296788	61.2141	1.10638	-0.00626957	-0.0689166	-0.0186888	-0.0349569	-0.0276928	0.708631	0.650037	0.54316	0.578193	0.722422	X30160
17:40006230:C:T	-	T	0.0757	0.002	301.971	36.6	6.313	4	0.177	0	37098629	41240968	4142339	196_7	836432	chr17_40006230_C_T	intergenic_variant	MODIFIER	3.08041	2.85983	2.63897	293.605	3.7611	0.0479481	0.0862476	0.0886891	0.076585	0.0548454	0.57264	0.56478	0.428774	0.542184	0.55865	X30180
17:40011974:C:T	CSF3	T	0.0855	0.0021	365.252	56.3	9.147	4	0.05753	0	38441616	41321372	2879756	155_8	130480	chr17_40011974_C_T	upstream_gene_variant	MODIFIER	2.44651	2.86077	2.05116	358.189	4.21905	0.0446966	0.0909725	0.0763671	0.0866517	0.0647653	0.293619	0.337677	0.444104	0.388391	0.272936	X30200
17:40017649:C:T	CSF3	T	-0.0619	0.002	200.228	29.2	5.646	4	0.2272	0	38684083	41022189	2338106	336_8	164513	chr17_40017649_C_T	3_prime_UTR_variant	MODIFIER	1.53473	1.98118	0.24605	195.994	3.6177	-0.0346868	-0.0720501	-0.0165823	-0.062622	-0.0592059	0.306024	0.337491	0.445283	0.388353	0.272827	X30190
17:40157342:C:CAAAT	CASC3	CAAAT	0.0133	0.0024	7.48718	0	0.403	4	0.9822	0	39657342	40657342	1000000	1330_5	0	chr17_40157342_C_CAAAT	intron_variant	MODIFIER	0.334038	0.172021	0.23635	7.34124	0.0681348	0.0215337	0.013254	0.050696	0.013359	0.00419157	0.0770594	0.277655	0.0278416	0.245125	0.125184	bild
17:40177498:AGCC:A	RAPGEFL1	A	-0.0385	0.0063	8.87095	0	1.722	2	0.4228	0	39606972	40946081	1339109	769_5	99028.5	chr17_40177498_AGCC_A	5_prime_UTR_variant	MODIFIER	0.461161			9.05409	0.037425	0.123221			-0.0389854	0.0122168	0.00309579			0.0268068	0.00364681	ua
17:40205982:A:AAAAGAAAG	-	AAAAGAAAG	0.0242	0.0029	16.3383	48.3	7.735	4	0.1018	0	39466427	40844676	1378249	337_9	50430.5	chr17_40205982_A_AAAAGAAAG	regulatory_region_variant	MODIFIER	0.799105	0.401814	1.37504	16.1862	0.684135	-0.0328607	0.0365302	0.0631232	0.0246317	0.030917	0.104085	0.0986597	0.283491	0.132971	0.0917431	X30130
17:4021012:A:G	ZZEF1	G	-0.0175	0.0027	9.93592	44.6	7.222	4	0.1246	0	3477252	4705353	1228101	400_2	70290.5	chr17_4021012_A_G	intron_variant	MODIFIER	0.00606278	0.703048	0.0927539	11.0944	0.226617	-0.000290378	0.0504176	0.00835031	-0.019154	0.00970343	0.30777	0.152522	0.256478	0.192676	0.220259	alb
17:40252829:T:C	WIPF2	C	0.0145	0.0021	11.005	68.5	9.519	3	0.02313	0	39657342	40849572	1192230	1226_6	628	chr17_40252829_T_C	intron_variant	MODIFIER	3.07653	0.608098		10.3253	0.114418	0.0977148	0.0333269		0.0141494	-0.00616344	0.0611131	0.26475		0.251704	0.116513	tbil
17:40375047:G:A	RNA5SP441	A	-0.053	0.0068	14.1815	0	1.381	3	0.7101	0	39485383	40963346	1477963	15_6	150682	chr17_40375047_G_A	downstream_gene_variant	MODIFIER	1.54474	0.277501		13.3147	0.132808	-0.0781787	-0.0858176		-0.0524272	0.031389	0.0491845	0.010166		0.0255598	0.00639854	shbg
17:40446169:C:CA	IGFBP4	CA	0.0131	0.002	10.4551	65	11.444	4	0.022	0	39688233	41629928	1941695	1296_10	212912	chr17_40446169_C_CA	intron_variant	MODIFIER	0.151852	2.49501	0.177279	10.7823	0.481017	-0.00542791	0.0777655	0.0119274	0.0136971	-0.013508	0.489511	0.611676	0.489026	0.55088	0.4969	X49
17:4046640:A:G	ZZEF1	G	0.0126	0.0023	7.38447	0	0.884	4	0.9268	0	3536815	4546640	1009825	270_2	4912.5	chr17_4046640_A_G	intron_variant	MODIFIER	0.0443506	0.372195	0.36612	7.29515	0.032697	0.00321323	0.0286047	0.0244801	0.012774	0.00157543	0.0791442	0.149264	0.25183	0.192241	0.19919	X50
17:40608272:T:A	-	A	0.1273	0.0068	77.4934	31.1	1.451	1	0.2283	0	38701649	41221028	2519379	484_4	646934	chr17_40608272_T_A	TF_binding_site_variant	MODIFIER	1.28972			76.9825		0.333099			0.127017		0.00190399			0.0233705		X30210
17:40608272:T:A	-	A	0.1238	0.0068	73.5418	0	0.916	1	0.3385	0	38776441	41560045	2783604	497_5	440029	chr17_40608272_T_A	TF_binding_site_variant	MODIFIER	1.035			73.1238		0.286633			0.123539		0.00190399			0.0233705		X30150
17:4077854:G:C	ZZEF1	C	0.0141	0.0021	10.534	0	3.787	4	0.4357	0	3483676	5931358	2447682	1302_2	629663	chr17_4077854_G_C	intron_variant	MODIFIER	0.193069	0.238944	0.789139	10.8228	0.02528	-0.00678634	0.0165886	0.0504419	0.0146514	0.00114489	0.446799	0.273317	0.157064	0.326951	0.249238	X48
17:41104695:A:G	KRTAP4-9	G	-0.0138	0.0022	9.65817	0	3.114	4	0.539	0	40566246	41639132	1072886	1302_10	2006	chr17_41104695_A_G	upstream_gene_variant	MODIFIER	0.15595	0.264293	0.355732	9.92341	0.433165	-0.0062823	0.0169962	0.0211137	-0.0143537	-0.0128469	0.646096	0.681276	0.4385	0.695572	0.578018	X48
17:41122830:C:T	KRTAP4-11	T	-0.0134	0.0021	9.67799	0	1.867	4	0.7602	0	40580880	41990630	1409750	1256_10	162925	chr17_41122830_C_T	upstream_gene_variant	MODIFIER	0.347091	0.110407	0.63641	9.62397	0.0541879	-0.0110224	0.0077758	-0.0363651	-0.013753	-0.0020886	0.451394	0.645337	0.279432	0.681136	0.548784	X21001
17:41122830:C:T	KRTAP4-11	T	-0.0135	0.0021	9.64035	0	2.953	4	0.5657	0	40580880	41991732	1410852	1249_10	163476	chr17_41122830_C_T	upstream_gene_variant	MODIFIER	0.221391	0.152611	0.671859	9.84986	0.0758038	-0.00770018	0.0104201	-0.0379066	-0.0140276	0.0028629	0.450699	0.645413	0.278575	0.681106	0.549659	X23104
17:41840643:C:CA	KLHL10	CA	0.0448	0.0036	34.678	0	1.213	3	0.7498	0	41284972	42600679	1315707	440_9	102182	chr17_41840643_C_CA	intron_variant	MODIFIER	1.43635	0.00466809		33.0543	1.41206	0.0390692	0.000780254		0.0448546	0.0697895	0.807379	0.945034		0.915367	0.953525	X30290
17:41850027:A:G	KLHL11	G	0.0488	0.0037	39.4188	44.2	5.378	3	0.1461	0	41285259	44762056	3476797	666_8	1.17363e+06	chr17_41850027_A_G	3_prime_UTR_variant	MODIFIER	1.78929	0.150541		36.9347	3.00148	0.0480075	-0.0221726		0.0483299	0.122323	0.837571	0.945792		0.916023	0.961233	X30280
17:41865965:T:C	KLHL11	C	0.0341	0.0036	20.7471	0	0.702	3	0.8727	0	41289420	42567816	1278396	248_9	62653	chr17_41865965_T_C	upstream_gene_variant	MODIFIER	0.787616	0.00619504		20.0336	0.80516	0.0278039	-0.00101295		0.034276	0.0510507	0.840842	0.945413		0.91521	0.96034	X30250
17:41865965:T:C	KLHL11	C	0.0327	0.0036	19.0948	0	1.325	3	0.7231	0	41289420	42562658	1273238	213_8	60074	chr17_41865965_T_C	upstream_gene_variant	MODIFIER	0.37687	0.033068		18.7181	0.910628	0.016169	0.00528606		0.0330795	0.0557535	0.840842	0.945413		0.91521	0.96034	X30240
17:41867770:A:T	ACLY	T	0.0462	0.0036	36.2516	0	2.372	3	0.4988	0	41284972	42600679	1315707	479_8	75055.5	chr17_41867770_A_T	3_prime_UTR_variant	MODIFIER	1.54407	0.0211029		34.2381	2.03754	0.044364	0.00346804		0.0458768	0.0957867	0.842675	0.945792		0.916032	0.960954	X30300
17:41960447:CA:C	TTC25	C	-0.0265	0.0034	13.9772	0	2.938	3	0.4012	0	41317635	42891974	1574339	409_7	144358	chr17_41960447_CA_C	intron_variant	MODIFIER	1.43148	0.486799		13.4526	0.00756577	-0.0334829	0.0539506		-0.0268114	0.000764296	0.738498	0.939844		0.913261	0.959199	X30050
17:42123884:C:T	AC099811.2	T	-0.0371	0.0026	45.6953	0	1.332	4	0.8559	0	41537378	43412303	1874925	400_10	350956	chr17_42123884_C_T	intron_variant	MODIFIER	2.03102	1.27901	0.306707	42.9481	1.06123	-0.0478216	-0.068184	-0.0271349	-0.0369151	-0.0303792	0.738648	0.178557	0.180857	0.213605	0.230392	alb
17:42123884:C:T	AC099811.2	T	0.0239	0.0023	23.7905	0	2.319	4	0.6773	0	41289420	42914445	1625025	587_8	21951.5	chr17_42123884_C_T	intron_variant	MODIFIER	1.30464	0.0857402	0.566314	23.1713	0.0623563	0.0333227	0.00761277	0.0392008	0.0242	0.00282669	0.737693	0.177497	0.177191	0.213445	0.229652	X30040
17:42123884:C:T	AC099811.2	T	0.0206	0.0024	16.8483	0	3.521	4	0.4746	0	41605145	42913908	1308763	202_9	135642	chr17_42123884_C_T	intron_variant	MODIFIER	0.233468	0.947904	1.123	16.2745	0.155856	0.00980205	0.0540224	0.0675927	0.0206985	0.00663465	0.737878	0.177597	0.176386	0.213384	0.230447	X30260
17:42145640:C:G	RAB5C	G	0.0258	0.0026	21.677	0	1.686	4	0.7933	0	41605145	43172816	1567671	337_10	243340	chr17_42145640_C_G	intron_variant	MODIFIER	0.817441	0.0561899	0.229332	20.1811	1.8783	0.0218415	0.00541917	0.0212102	0.0255914	0.0473233	0.604258	0.150596	0.158019	0.165641	0.174093	X30130
17:42370695:T:C	STAT3	C	0.025	0.0036	11.6423	40.4	5.032	3	0.1694	0	41664759	43498004	1833245	242_6	210686	chr17_42370695_T_C	intron_variant	MODIFIER	0.708661	0.58716		11.1352	1.43694	-0.0981302	0.0788393		0.0246614	0.0694908	0.00976266	0.0362401		0.0868623	0.0494967	ldld
17:42534324:G:A	NAGLU	A	0.0152	0.0021	12.1014	0	2.936	4	0.5687	0	41641449	43696205	2054756	419_10	134503	chr17_42534324_G_A	upstream_gene_variant	MODIFIER	0.263427	0.094743	0.0408687	11.3111	1.86053	0.00896286	-0.00736223	0.00335741	0.0150728	0.0359215	0.409812	0.728977	0.581192	0.656317	0.518399	igf1
17:42544897:C:T	AC067852.1	T	0.0188	0.0023	16.1663	29.6	5.684	4	0.224	0	41619952	47275246	5655294	126_8	1902702	chr17_42544897_C_T	intron_variant	MODIFIER	0.203645	0.373755	1.76901	15.1694	1.24752	0.0128363	-0.0261065	0.0781193	0.0185493	0.0287809	0.0762595	0.208689	0.240811	0.281001	0.3529	X30000
17:42544897:C:T	AC067852.1	T	0.0143	0.0022	9.88606	0	2.303	4	0.6803	0	41996061	43418566	1422505	1050_6	162416	chr17_42544897_C_T	intron_variant	MODIFIER	0.0396433	0.0792079	0.170959	9.5452	1.23922	0.00296819	-0.00657551	-0.0126076	0.0143511	0.0282392	0.0766893	0.209653	0.241404	0.280958	0.35269	crp
17:42544897:C:T	AC067852.1	T	0.0138	0.0022	9.22265	0	0.712	4	0.9498	0	42044897	43157076	1112179	1302_11	56089.5	chr17_42544897_C_T	intron_variant	MODIFIER	0.531889	0.431668	0.00501743	8.7604	0.458942	0.029005	0.0290196	0.000447712	0.0136497	0.0136979	0.0761502	0.207749	0.244627	0.281068	0.353263	X48
17:42549055:C:T	AC067852.1	T	-0.0145	0.0023	9.30496	0	2.722	4	0.6053	0	41919266	43166566	1247300	1492_2	6139	chr17_42549055_C_T	intron_variant	MODIFIER	0.766296	0.0383052	0.269528	9.40708	0.00604519	-0.0254384	0.00359634	0.0185511	-0.015003	-0.000268732	0.202872	0.210004	0.415296	0.285417	0.437571	vitd
17:42549055:C:T	AC067852.1	T	0.013	0.0022	8.63997	0	1.401	4	0.844	0	41919266	43172816	1253550	636_10	3014	chr17_42549055_C_T	intron_variant	MODIFIER	0.0953753	0.0450049	0.216864	8.36549	0.885312	-0.00446976	0.00379811	0.014164	0.0131305	0.0214223	0.202895	0.210219	0.412035	0.285527	0.437086	ggt
17:42549055:C:T	AC067852.1	T	-0.0121	0.002	8.6178	15.6	4.739	4	0.3152	0	41919266	43151475	1232209	1226_7	13684.5	chr17_42549055_C_T	intron_variant	MODIFIER	1.62701	0.325351	1.03892	7.77605	0.0533031	-0.0385723	-0.0222608	-0.0494569	-0.0116995	-0.00197383	0.203417	0.210855	0.412123	0.285455	0.437202	tbil
17:42569024:C:T	MLX	T	-0.0165	0.0025	10.4118	47	7.54	4	0.1099	0	41653272	44568216	2914944	15_7	541720	chr17_42569024_C_T	intron_variant	MODIFIER	0.21315	0.282954	1.11738	11.208	0.149395	0.024954	0.0230642	0.0603476	-0.017464	-0.00621455	0.0286697	0.190664	0.232447	0.248738	0.288848	shbg
17:42569024:C:T	MLX	T	-0.0149	0.0025	8.37882	0	0.847	4	0.932	0	42044897	43168818	1123921	72_6	37833.5	chr17_42569024_C_T	intron_variant	MODIFIER	0.0959293	0.0300422	0.205962	7.81602	1.09417	-0.012562	-0.00310774	-0.0172897	-0.0146582	-0.0291695	0.0281436	0.192541	0.230448	0.248396	0.292885	tes
17:42629543:G:T	-	T	-0.0128	0.0023	7.51985	43	7.014	4	0.1352	0	42079393	43129543	1050150	1330_6	25075	chr17_42629543_G_T	regulatory_region_variant	MODIFIER	0.102259	0.103498	2.36614	7.22565	0.0675686	-0.012392	0.00925287	-0.102797	-0.0127146	-0.00299349	0.0323267	0.211062	0.229047	0.280619	0.295767	bild
17:42736765:C:T	EZH1	T	0.0133	0.002	10.5877	0	2.554	4	0.635	0	42190523	43701393	1510870	1296_11	209193	chr17_42736765_C_T	intron_variant	MODIFIER	0.391617	0.304976	0.565616	9.4655	1.65717	0.0276065	0.0183592	0.0346519	0.0127423	0.0321062	0.0625481	0.353261	0.268404	0.510792	0.404319	X49
17:42849261:C:T	AOC2	T	-0.0933	0.0167	7.65092	57.1	2.33	1	0.1269	0	42269057	43349261	1080204	769_6	40102	chr17_42849261_C_T	synonymous_variant	LOW				8.1204	0.199009				-0.0980224	0.0436547				0.00368338	0.00618853	ua
17:43021209:A:T	VAT1	T	0.0135	0.0023	8.57971	0	2.484	4	0.6475	0	42444839	43880018	1435179	268_8	141220	chr17_43021209_A_T	intron_variant	MODIFIER	0.32755	0.241774	0.555567	8.3533	0.651629	0.0162096	0.0163272	-0.0327791	0.0135994	0.0186891	0.845004	0.3828	0.387744	0.341008	0.529711	tp
17:43045922:A:AT	BRCA1	AT	0.0279	0.0031	19.1295	0	1.98	3	0.5765	0	41861714	44080824	2219110	80_10	74653	chr17_43045922_A_AT	intron_variant	MODIFIER	1.44744	0.598009		18.1785	0.352552	0.0642386	0.0431605		0.0277104	0.015267	0.051754	0.152271		0.126996	0.158694	X30140
17:43045922:A:AT	BRCA1	AT	-0.0236	0.003	14.4324	0	0.88	3	0.8303	0	41619739	48044502	6424763	336_9	1.7862e+06	chr17_43045922_A_AT	intron_variant	MODIFIER	0.235866	0.325863		14.4271	0.111388	-0.0183671	-0.0267046		-0.0240918	-0.00567942	0.051754	0.152271		0.126996	0.158694	X30190
17:43073766:A:T	BRCA1	T	0.012	0.0021	8.24818	12.8	4.586	4	0.3325	0	41840869	43985498	2144629	487_9	160582	chr17_43073766_A_T	intron_variant	MODIFIER	0.236032	0.57553	0.546242	8.65759	0.0937795	-0.0097081	0.0300866	-0.0317199	0.0125957	0.00350553	0.213719	0.460566	0.387977	0.433695	0.519426	cre
17:43099914:G:A	BRCA1	A	0.0147	0.0025	8.63601	0	0.253	3	0.9686	0	42544804	43867957	1323153	1402_5	106466	chr17_43099914_G_A	intron_variant	MODIFIER	0.283646	0.160647		8.27042	0.601202	0.0305396	0.0121847		0.0145649	0.0215114	0.0258478	0.261186		0.236944	0.179546	X4079
17:43114390:C:CT	BRCA1	CT	0.0193	0.0022	18.4056	0	0.652	4	0.9572	0	41799345	43890083	2090738	1169_8	269676	chr17_43114390_C_CT	intron_variant	MODIFIER	0.744869	0.221436	0.708487	17.5658	0.403832	0.021064	0.0143603	0.0367224	0.0193891	0.0123625	0.642321	0.373112	0.386187	0.333919	0.521368	ast
17:43209862:AT:A	NBR1	A	-0.0178	0.0023	13.7464	33.4	6.007	4	0.1986	0	41377443	44761935	3384492	155_9	140173	chr17_43209862_AT_A	intron_variant	MODIFIER	0.124944	0.742363	1.7657	13.2185	0.439662	0.00537475	-0.0387138	-0.0839706	-0.0179468	-0.0138806	0.222421	0.301936	0.210142	0.255325	0.333497	X30200
17:43209862:AT:A	NBR1	A	0.0176	0.0023	13.492	11.7	4.53	4	0.339	0	41377443	44761935	3384492	196_8	140173	chr17_43209862_AT_A	intron_variant	MODIFIER	0.361191	0.826814	1.64029	12.726	0.143746	0.0132254	0.041509	0.0797456	0.0175449	0.0055056	0.222421	0.301936	0.210142	0.255325	0.333497	X30180
17:43480222:CT:C	DHX8	C	0.0139	0.0023	8.98506	0	3.287	4	0.511	0	42962316	44054245	1091929	983_4	28058.5	chr17_43480222_CT_C	upstream_gene_variant	MODIFIER	1.18847	0.036061	0.108865	8.01053	1.3823	0.0323366	0.00293236	-0.00873297	0.0133919	0.0340982	0.244542	0.300566	0.302803	0.291584	0.252925	bun
17:43556124:A:AAC	ETV4	AAC	0.0122	0.0022	7.62672	0	1.018	4	0.907	0	43056124	44056124	1000000	834_9	0	chr17_43556124_A_AAC	intron_variant	MODIFIER	0.197496	0.0654894	0.243877	7.62097	0.30493	-0.0119884	0.00523257	0.0178378	0.0123803	0.0110332	0.0936953	0.278951	0.274614	0.297536	0.252843	cys
17:43848758:C:T	CD300LG	T	-0.1889	0.006	215.408	37.3	4.788	3	0.188	0	41742349	46526981	4784632	298_9	285907	chr17_43848758_C_T	missense_variant	MODERATE	0.0789141	0.67278		209.483	7.46436	0.0333595	-0.186925		-0.187974	-0.271354	0.00233438	0.0088187		0.0315407	0.0233164	hdl
17:43848758:C:T	CD300LG	T	-0.1569	0.0061	145.024	14.9	3.524	3	0.3177	0	41917929	46526981	4609052	452_9	373697	chr17_43848758_C_T	missense_variant	MODERATE	0.0504404	0.10261		141.014	5.53702	-0.0222984	-0.040227		-0.156157	-0.230184	0.00228311	0.00865979		0.0315819	0.0234024	apoa
17:43848758:C:T	CD300LG	T	0.1406	0.0059	126.228	19	3.704	3	0.2953	0	41745073	44795756	3050683	507_8	578344	chr17_43848758_C_T	missense_variant	MODERATE	0.0536275	1.7836		125	1.23078	0.022311	0.336659		0.141215	0.0898181	0.00227671	0.0092418		0.0314405	0.0233676	trig
17:43848758:C:T	CD300LG	T	-0.0493	0.0058	16.8019	0	2.232	3	0.5257	0	41742942	44656835	2913893	349_8	648870	chr17_43848758_C_T	missense_variant	MODERATE	0.243642	0.250365		16.4357	1.14279	0.0871451	0.0815475		-0.0491299	-0.0852776	0.00227591	0.00923483		0.031451	0.0233996	chol
17:43848758:C:T	CD300LG	T	-0.0437	0.0058	13.16	0	2.078	3	0.5564	0	41374922	44422575	3047653	484_5	950010	chr17_43848758_C_T	missense_variant	MODERATE	0.161433	0.0399062		13.5599	0.120389	0.0572457	-0.015723		-0.0447957	0.0146428	0.00271175	0.00874907		0.0314227	0.0235365	X30210
17:43975715:G:GAA	PYY	GAA	0.0261	0.0038	11.461	61	7.687	3	0.05294	0	42507847	44748890	2241043	712_7	347346	chr17_43975715_G_GAA	intron_variant	MODIFIER	0.205869	1.18388		12.3474	0.0816087	0.019437	-0.0797045		0.0277328	-0.00560388	0.0394903	0.110656		0.0900449	0.0930922	ca
17:44028190:A:AT	U3	AT	-0.0262	0.0035	13.0942	0	0.889	4	0.9262	0	41664759	44565439	2900680	188_8	913091	chr17_44028190_A_AT	upstream_gene_variant	MODIFIER	0.967382	0.0452677	0.343197	12.4332	0.400838	-0.0356257	0.00731092	-0.147216	-0.0260591	-0.0275732	0.878545	0.946442	0.994409	0.915316	0.948525	apob
17:44203914:G:T	AC004596.1	T	0.0144	0.0022	10.0694	27	5.481	4	0.2414	0	43628225	44759723	1131498	1302_12	9940	chr17_44203914_G_T	intron_variant	MODIFIER	0.0605248	0.905112	0.163498	10.2617	0.821365	0.00405584	-0.0410578	-0.0128995	0.0148124	0.0217453	0.876524	0.459327	0.768176	0.284409	0.311285	X48
17:44203914:G:T	AC004596.1	T	0.0143	0.0022	10.0665	50.6	8.095	4	0.08815	0	42548686	44751636	2202950	1249_11	553753	chr17_44203914_G_T	intron_variant	MODIFIER	0.434331	1.56196	0.0707839	10.3489	0.535256	0.0224398	-0.0589569	-0.0060901	0.0148666	0.0160185	0.876761	0.458378	0.768626	0.284334	0.311328	X23104
17:44203914:G:T	AC004596.1	T	0.014	0.0022	9.73898	43.6	7.096	4	0.1309	0	42548686	44743835	2195149	1256_11	557654	chr17_44203914_G_T	intron_variant	MODIFIER	0.455447	1.34296	0.0934018	9.89623	0.642162	0.0230602	-0.0533271	-0.00784347	0.0144066	0.018342	0.876626	0.458801	0.768209	0.284356	0.311207	X21001
17:44208372:T:C	UBTF	C	0.015	0.0024	9.70137	0	1.858	4	0.7619	0	43585326	44731116	1145790	769_7	50151	chr17_44208372_T_C	intron_variant	MODIFIER	0.62768	0.311512	0.518872	9.21377	0.531793	0.0175314	-0.0193335	0.0316498	0.0150294	0.0172268	0.492114	0.382742	0.712421	0.233063	0.268538	ua
17:44251636:A:C	SLC4A1	C	0.08	0.0022	292.963	81.1	21.121	4	0.0002996	0	43136750	50436711	7299961	202_10	2.53509e+06	chr17_44251636_A_C	intron_variant	MODIFIER	0.327478	1.99371	0.456491	290.923	5.67584	0.0115585	0.0718477	0.0315313	0.0817523	0.0751522	0.339995	0.552881	0.240482	0.700488	0.70143	X30260
17:44251636:A:C	SLC4A1	C	0.0621	0.0022	177.611	63.2	10.876	4	0.028	0	41605145	50436711	8831566	373_11	1769292	chr17_44251636_A_C	intron_variant	MODIFIER	0.745486	0.977615	0.00963094	176.509	3.16202	0.0214024	0.0449256	0.000919168	0.063431	0.0537277	0.340073	0.552881	0.240482	0.700487	0.70143	X30270
17:44251636:A:C	SLC4A1	C	-0.0574	0.0022	143.417	57.4	9.387	4	0.05212	0	43179040	45296515	2117475	458_3	13858.5	chr17_44251636_A_C	intron_variant	MODIFIER	0.535908	0.40822	0.58634	142.343	3.08746	-0.0163461	-0.0234971	-0.0369032	-0.0587218	-0.0523895	0.339947	0.551244	0.241517	0.700536	0.700577	X30060
17:44251636:A:C	SLC4A1	C	-0.0516	0.0022	120.292	80.5	20.518	4	0.0003946	0	42954363	47288237	4333874	213_9	869664	chr17_44251636_A_C	intron_variant	MODIFIER	0.319478	0.012924	0.306553	122.169	3.02234	0.0112568	0.00101929	-0.0229338	-0.0533088	-0.0525615	0.340073	0.552881	0.240482	0.700488	0.70143	X30240
17:44251636:A:C	SLC4A1	C	-0.051	0.0022	117.57	81.3	21.375	4	0.0002667	0	42954363	47289236	4334873	248_10	870164	chr17_44251636_A_C	intron_variant	MODIFIER	0.212291	0.239904	0.320271	120.374	2.19	0.007994	0.0154218	-0.0234031	-0.0529119	-0.0432012	0.340073	0.552881	0.240482	0.700487	0.70143	X30250
17:44251636:A:C	SLC4A1	C	-0.0329	0.0022	49.9662	75.9	16.592	4	0.002319	0	42946017	47289236	4343219	479_9	865990	chr17_44251636_A_C	intron_variant	MODIFIER	0.696407	0.424134	0.139639	52.0975	1.41356	0.0200828	0.024457	-0.0115925	-0.0344992	-0.0327396	0.340073	0.552881	0.240482	0.700487	0.70143	X30300
17:44251636:A:C	SLC4A1	C	-0.0327	0.0022	49.4009	76.7	17.192	4	0.001774	0	42946017	47288237	4342220	440_10	865491	chr17_44251636_A_C	intron_variant	MODIFIER	0.822565	0.372003	0.140813	51.2915	1.76869	0.0226592	0.0221717	-0.0117937	-0.0342079	-0.0378311	0.340073	0.552881	0.240482	0.700487	0.70143	X30290
17:44252803:A:C	SLC4A1	C	-0.0286	0.0021	40.7905	0	1.091	4	0.8957	0	43242823	44845911	1603088	409_8	208436	chr17_44252803_A_C	intron_variant	MODIFIER	0.534354	0.324454	0.500752	39.8023	1.07618	-0.0149782	-0.0194525	-0.0319621	-0.0289846	-0.0265636	0.488038	0.551987	0.233035	0.698935	0.695137	X30050
17:44372421:G:A	ITGA2B	A	-0.0384	0.002	80.1388	53.3	8.572	4	0.07274	0	42866359	50362211	7495852	239_11	2241864	chr17_44372421_G_A	splice_region_variant	LOW	1.48526	3.11905	0.539383	78.2625	0.166159	-0.0324612	-0.090614	-0.0300825	-0.0388079	-0.00619723	0.362089	0.432974	0.437088	0.372796	0.342781	X30080
17:44372421:G:A	ITGA2B	A	0.033	0.002	58.0996	44.3	7.178	4	0.1268	0	41903781	45682847	3779066	172_10	579107	chr17_44372421_G_A	splice_region_variant	LOW	0.409212	0.101095	0.831871	59.0265	0.0460909	0.0130967	0.00714252	0.0422989	0.0340782	0.00192033	0.362089	0.432974	0.437088	0.372797	0.342781	X30110
17:44375697:A:C	ITGA2B	C	0.0505	0.0019	147.91	44.9	7.262	4	0.1227	0	41743188	48299184	6555996	31_11	645489	chr17_44375697_A_C	missense_variant	MODERATE	1.67135	1.21438	2.49321	145.376	0.631806	0.0348778	0.0499439	0.0835943	0.0512081	0.0178974	0.367207	0.432974	0.441329	0.373941	0.343434	X30100
17:44517387:G:A	-	A	-0.1009	0.0089	29.2216	0	1.344	3	0.7186	0	41861714	50323932	8462218	693_10	1575436	chr17_44517387_G_A	intergenic_variant	MODIFIER	0.073758	0.860444		29.0243	0.0245919	-0.0361802	-0.186762		-0.101165	0.00871711	0.00161031	0.01114		0.0128593	0.00326406	X30090
17:45086998:T:TA	NMT1	TA	-0.0247	0.0021	31.2773	53.8	8.667	4	0.06998	0	43840455	49517679	5677224	1168_4	1592069	chr17_45086998_T_TA	intron_variant	MODIFIER	0.514625	0.546989	0.162871	32.5011	0.398531	-0.0156824	-0.0287898	0.0130481	-0.0258718	0.0119941	0.645863	0.529828	0.23384	0.586961	0.520336	X4080
17:45086998:T:TA	NMT1	TA	-0.0171	0.0021	15.4347	40.8	6.761	4	0.149	0	44529476	45682847	1153371	1402_6	19163.5	chr17_45086998_T_TA	intron_variant	MODIFIER	0.139606	0.558214	0.626779	16.2728	0.207244	-0.00539188	-0.0294453	0.0393103	-0.0180691	0.00704645	0.645863	0.529828	0.23384	0.586962	0.520336	X4079
17:45092024:A:G	NMT1	G	-0.0131	0.0023	8.13371	0	2.586	4	0.6294	0	44551735	45619217	1067482	1391_5	6548	chr17_45092024_A_G	intron_variant	MODIFIER	0.0886074	0.708255	0.252086	8.24913	0.00501853	-0.00616203	-0.0368321	0.0173353	-0.0135205	0.000222989	0.90398	0.639186	0.512678	0.648656	0.641777	glu
17:45144272:CT:C	HEXIM1	C	0.0137	0.0023	8.6517	44.9	7.256	4	0.123	0	44644272	45665327	1021055	834_10	10527.5	chr17_45144272_CT_C	upstream_gene_variant	MODIFIER	0.434172	0.784615	1.43587	8.41888	0.559399	0.0244292	0.0432744	-0.073355	0.013792	0.0169943	0.0830123	0.245568	0.199324	0.25464	0.29077	cys
17:45152280:T:TA	AC138150.1	TA	-0.0139	0.0024	8.27671	0	1.019	4	0.9069	0	44641310	45652280	1010970	1521_2	5485	chr17_45152280_T_TA	intron_variant	MODIFIER	0.0909259	0.12141	0.0810166	8.31298	0.378953	0.00702401	-0.00971748	0.00640359	-0.0142374	-0.0123509	0.0739505	0.264255	0.458521	0.273768	0.378837	ucr
17:45287516:G:GA	MAP3K14	GA	-0.0267	0.0048	7.501	0	2.81	4	0.5901	0	44787516	45787516	1000000	1035_7	0	chr17_45287516_G_GA	intron_variant	MODIFIER	0.467712	1.18166	0.206238	6.29111	1.25509	-0.0389627	-0.0876998	-0.0226665	-0.0250227	-0.0547466	0.0334306	0.0810403	0.0980203	0.0470679	0.0697546	alt
17:45427159:A:AC	ARHGAP27	AC	0.0207	0.0025	15.3832	0	1.981	3	0.5764	0	44793115	47288237	2495122	337_11	613517	chr17_45427159_A_AC	intron_variant	MODIFIER	1.79012	0.0243446		14.3037	0.529161	0.0416971	0.00207984		0.0203263	0.030958	0.223863	0.245905		0.188316	0.0636741	X30130
17:45486235:T:A	PLEKHM1	A	-0.0301	0.0028	25.6611	2.6	3.079	3	0.3796	0	43515385	47288237	3772852	400_11	84424	chr17_45486235_T_A	intron_variant	MODIFIER	0.13906	1.20558		25.5386	0.0757979	0.0118785	-0.0610446		-0.0303739	-0.00605874	0.0529768	0.240262		0.178822	0.0668643	alb
17:45603938:G:A	RPS26P8	A	-0.0383	0.0024	54.8674	3.5	3.109	3	0.3752	0	44621631	49924066	5302435	484_6	1.66891e+06	chr17_45603938_G_A	upstream_gene_variant	MODIFIER	0.26457	0.100105		54.7521	1.13294	0.0292272	-0.0079339		-0.0385826	-0.048	0.026252	0.257818		0.223017	0.077927	X30210
17:45703739:A:G	LINC02210-CRHR1	G	0.0431	0.0025	68.1325	64.9	8.539	3	0.0361	0	43227362	50187894	6960532	770_10	1003889	chr17_45703739_A_G	intron_variant	MODIFIER	0.62869	0.0769559		69.6764	0.00836694	-0.0562931	0.00631082		0.0440296	0.000632698	0.02657	0.255477		0.225265	0.0798063	X30030
17:45718680:T:TTATATATATA	LINC02210-CRHR1	TTATATATATA	-0.0311	0.0027	29.201	0	0.558	3	0.9059	0	44799081	50392275	5593194	665_7	1876998	chr17_45718680_T_TTATATATATA	intron_variant	MODIFIER	0.175058	0.0977217		28.9291	0.671947	-0.0231449	-0.00822851		-0.0312377	-0.0361804	0.0230721	0.254108		0.19993	0.073549	phos
17:45786127:C:CTT	CRHR1	CTT	0.018	0.0025	12.4356	26.4	5.431	4	0.2458	0	44882815	47288073	2405258	666_9	299317	chr17_45786127_C_CTT	intron_variant	MODIFIER	0.0286919	0.379763	1.18932	12.6186	0.329146	-0.0022568	-0.0250383	0.25015	0.0184074	0.0190899	0.0739711	0.268006	0.0115663	0.222791	0.0841805	X30280
17:45841247:T:C	MAPT-AS1	C	0.0457	0.0024	76.9477	24.6	3.979	3	0.2638	0	43431843	50187894	6756051	713_9	968622	chr17_45841247_T_C	non_coding_transcript_exon_variant	MODIFIER	0.511406	0.0490718		77.459	0.34799	0.030044	-0.00407899		0.0463207	0.0200004	0.0663101	0.262532		0.225091	0.0798063	X30020
17:45856436:G:T	MAPT-AS1	T	0.0184	0.0025	12.9884	57.4	9.394	4	0.05198	0	44883525	47288237	2404712	72_7	229445	chr17_45856436_G_T	intron_variant	MODIFIER	0.631535	0.591327	1.17702	13.5568	0.411153	-0.0253579	0.0353958	-0.0968353	0.0192092	0.0176955	0.156662	0.310061	0.0868092	0.268578	0.167641	tes
17:45944594:G:A	MAPT	A	-0.0142	0.0024	8.63358	0	0.762	3	0.8585	0	45424884	46685130	1260246	1249_12	110413	chr17_45944594_G_A	intron_variant	MODIFIER	0.106863	0.283612		8.69308	0.0271481	-0.0132355	-0.0204136		-0.0144048	0.00140149	0.0264364	0.213603		0.23387	0.169171	X23104
17:45991126:A:G	MAPT	G	-0.021	0.0023	18.5027	0	0.401	3	0.94	0	45356678	49630296	4273618	1302_13	1502361	chr17_45991126_A_G	intron_variant	MODIFIER	0.0476148	0.201056		17.6997	1.2914	-0.00608999	-0.014622		-0.020894	-0.0282968	0.0284397	0.244916		0.239325	0.367921	X48
17:46003099:C:CGTGTGT	MAPT	CGTGTGT	-0.0338	0.0026	37.2866	3.8	3.119	3	0.3736	0	43894009	50389997	6495988	268_9	1138904	chr17_46003099_C_CGTGTGT	intron_variant	MODIFIER	0.375496	1.95969		36.4018	0.0873889	-0.0288318	-0.0831565		-0.0337622	-0.00685408	0.0505299	0.253489		0.21935	0.0716447	tp
17:46018101:T:C	MAPT	C	0.055	0.0024	116.833	3.1	4.129	4	0.3889	0	44478211	50436711	5958500	547_10	1439360	chr17_46018101_T_C	intron_variant	MODIFIER	0.285826	0.224476	1.07895	116.684	0.53555	0.029173	0.0157728	0.0532084	0.0557593	0.0236209	0.0286404	0.281842	0.292648	0.229817	0.113644	X30010
17:46185130:T:C	KANSL1	C	-0.012	0.0021	7.71806	0	0.982	4	0.9124	0	45424884	46685130	1260246	1256_12	130123	chr17_46185130_T_C	intron_variant	MODIFIER	0.348806	0.145149	0.0850946	7.12201	1.04856	-0.0246686	-0.0100154	-0.0206508	-0.0116514	-0.0251851	0.0576372	0.348177	0.0224462	0.331061	0.507944	X21001
17:46185584:G:A	KANSL1	A	-0.0197	0.002	23.3239	24.8	5.322	4	0.2559	0	44817812	47288237	2470425	14_6	132560	chr17_46185584_G_A	intron_variant	MODIFIER	0.477948	0.0102308	1.02422	23.2437	0.789843	-0.0141868	0.00076433	0.0727225	-0.0201331	-0.0211037	0.470012	0.535243	0.870898	0.556067	0.393996	alp
17:46186903:GT:G	KANSL1	G	0.0286	0.0024	31.8262	0	2.206	3	0.5308	0	44818966	47299046	2480080	155_10	127897	chr17_46186903_GT_G	intron_variant	MODIFIER	0.216491	1.00005		31.0752	0.990481	0.00851643	0.0489565		0.02882	0.0416676	0.229056	0.286858		0.235997	0.0877567	X30200
17:46186903:GT:G	KANSL1	G	-0.025	0.0024	24.2695	0	1.228	3	0.7464	0	44763743	48869490	4105747	1169_9	629714	chr17_46186903_GT_G	intron_variant	MODIFIER	0.733416	0.830738		23.693	0.0190778	-0.0233055	-0.0430103		-0.0251757	-0.00138354	0.229086	0.283421		0.235904	0.0877436	ast
17:46188473:C:T	KANSL1	T	0.0399	0.002	84.6417	73.4	15.038	4	0.004624	0	43263481	48204433	4940952	292_10	454516	chr17_46188473_C_T	intron_variant	MODIFIER	0.427316	1.32547	2.12057	84.592	1.18806	-0.0133049	0.0543769	0.0762383	0.0407706	0.030576	0.379802	0.402711	0.401272	0.415179	0.257752	X30070
17:46222498:AC:A	KANSL1	A	-0.0233	0.0023	23.7683	68.2	12.568	4	0.01359	0	44272984	47302987	3030003	80_11	434512	chr17_46222498_AC_A	non_coding_transcript_exon_variant	MODIFIER	0.216061	3.19713	0.641979	22.5846	1.49067	0.00941702	-0.0989378	-0.217961	-0.023014	-0.0520722	0.841045	0.68131	0.99316	0.720985	0.902141	X30140
17:46230504:AG:A	-	A	-0.027	0.0025	26.9739	0	0.685	3	0.8767	0	44818966	47297087	2478121	196_9	172478	chr17_46230504_AG_A	intergenic_variant	MODIFIER	0.262462	1.0562		26.229	0.434149	-0.0274839	-0.0520961		-0.0268862	-0.0246715	0.0260212	0.247208		0.214013	0.0730668	X30180
17:46257820:CA:C	AC005829.2	C	0.0123	0.0022	7.73236	15.4	4.726	4	0.3165	0	45757820	46764757	1006937	1402_7	3468.5	chr17_46257820_CA_C	downstream_gene_variant	MODIFIER	0.176307	0.242479	1.75866	7.40868	0.0463575	0.006232	0.0150956	0.0726769	0.0123409	-0.00233061	0.473655	0.610925	0.692728	0.673907	0.800385	X4079
17:4632019:G:A	ALOX15	A	-0.1774	0.0071	136.08	0	2.038	3	0.5646	0	2418373	5837422	3419049	484_1	504122	chr17_4632019_G_A	missense_variant	MODERATE	1.39764	1.50273		134.006	1.00631	-0.34507	-0.268308		-0.177238	-0.123839	0.00196169	0.0106106		0.0208982	0.00944736	X30210
17:4632019:G:A	ALOX15	A	-0.1731	0.0071	130.132	11.1	3.375	3	0.3374	0	2418373	5837422	3419049	497_1	504122	chr17_4632019_G_A	missense_variant	MODERATE	2.10429	1.29225		127.907	1.00759	-0.444858	-0.242108		-0.172832	-0.124025	0.00196169	0.0106106		0.0208982	0.00944736	X30150
17:46527696:T:C	LRRC37A2	C	-0.0459	0.006	13.7615	11.2	3.38	3	0.3367	0	41743188	47400168	5656980	1045_9	1956018	chr17_46527696_T_C	intron_variant	MODIFIER	0.0638303	0.834797		13.8599	0.428317	-0.0258588	-0.202074		-0.0463259	0.0734188	0.00246219	0.00921399		0.0310038	0.00759745	X30120
17:46679692:C:CA	NSF	CA	0.0202	0.0025	15.659	0	1.423	4	0.8401	0	43923044	47288237	3365193	419_11	1.07405e+06	chr17_46679692_C_CA	intron_variant	MODIFIER	0.277361	0.106211	0.138392	15.1158	1.15733	0.0298033	0.00861843	-0.0616447	0.0200526	0.0457625	0.0265632	0.238636	0.0070286	0.222272	0.0903835	igf1
17:46742229:T:G	NSF	G	0.0223	0.0025	18.3815	0	0.892	3	0.8274	0	41743188	49568486	7825298	253_10	1086392	chr17_46742229_T_G	intron_variant	MODIFIER	0.40221	0.00900721		17.8235	1.00095	0.048449	-0.000995221		0.0221512	0.0338631	0.0225328	0.143252		0.227109	0.151093	hba1c
17:46909679:T:G	LINC01974	G	-0.0298	0.0022	41.5229	0	2.777	4	0.5959	0	45544213	49876575	4332362	983_5	800715	chr17_46909679_T_G	downstream_gene_variant	MODIFIER	1.18126	0.0333185	0.750785	40.9117	0.263524	-0.0286007	-0.00295164	-0.0395551	-0.0303439	-0.00910695	0.627087	0.765283	0.391735	0.66202	0.632947	bun
17:4713092:C:A	ARRB2	A	0.0301	0.0023	37.7765	67.6	12.328	4	0.01507	0	4128898	6006721	1877823	1045_2	354718	chr17_4713092_C_A	intron_variant	MODIFIER	4.02209	0.300668	2.67144	34.9543	0.140789	0.0601121	0.0211628	0.106648	0.0296469	-0.00696563	0.341796	0.224311	0.199292	0.248906	0.156837	X30120
17:4722791:C:T	ARRB2	T	0.0207	0.0024	17.8551	0	2.939	3	0.4012	0	4142286	5573647	1431361	196_2	135176	chr17_4722791_C_T	downstream_gene_variant	MODIFIER	2.13405	0.835969		16.4175	0.168133	0.0422936	0.0528951		0.0201615	0.00957292	0.271059	0.155249		0.251858	0.110365	X30180
17:4723023:T:G	ARRB2	G	0.018	0.0025	12.2489	0	1.876	3	0.5986	0	3525681	5223292	1697611	1402_2	348536	chr17_4723023_T_G	downstream_gene_variant	MODIFIER	0.049078	0.314011		12.5279	0.129761	0.00418531	-0.0245216		0.0183943	0.00774459	0.0581575	0.176734		0.240185	0.106443	X4079
17:47348414:T:G	EFCAB13	G	0.0114	0.0021	7.4832	0	0.961	4	0.9156	0	46845262	48050631	1205369	1035_8	99532.5	chr17_47348414_T_G	intron_variant	MODIFIER	0.459504	0.216958	0.653834	6.78983	0.629765	0.0139533	0.0138052	0.0381255	0.0111002	0.0174659	0.548366	0.535243	0.265814	0.550485	0.449591	alt
17:47420860:G:T	EFCAB13	T	0.0355	0.002	70.6432	19	4.941	4	0.2934	0	46704731	49865051	3160320	188_9	864031	chr17_47420860_G_T	intron_variant	MODIFIER	1.82156	1.07276	0.115647	69.7372	0.143285	0.0355065	0.047669	0.00981635	0.0360551	0.00537469	0.463458	0.41408	0.26665	0.469452	0.379299	apob
17:47452581:G:A	MRPL45P2	A	0.0478	0.0078	9.01498	40.5	5.042	3	0.1688	0	46837256	48076818	1239562	172_11	4456	chr17_47452581_G_A	intron_variant	MODIFIER	1.22835	1.27616		8.50843	0.0302257	0.297318	0.237641		0.0466016	0.0093762	0.00218542	0.0120683		0.0168166	0.00424328	X30110
17:47488019:G:A	MRPL45P2	A	0.0147	0.002	12.4935	0	1.962	4	0.7428	0	46797614	48189405	1391791	769_8	5490.5	chr17_47488019_G_A	intron_variant	MODIFIER	0.42211	0.0195502	0.262688	12.6565	0.11028	0.0131408	0.00150026	0.0173037	0.0151344	-0.00416858	0.567056	0.53531	0.356211	0.544406	0.427727	ua
17:47594412:CT:C	NPEPPS	C	-0.0119	0.0021	7.77443	0	1.76	4	0.7798	0	47094412	48185516	1091104	452_10	45552	chr17_47594412_CT_C	intron_variant	MODIFIER	1.19184	0.512533	0.00928557	6.94356	0.499663	-0.028688	-0.0284193	-0.000786672	-0.0114182	-0.0151253	0.487189	0.549278	0.484533	0.501006	0.531042	apoa
17:47597047:C:CA	NPEPPS	CA	-0.0182	0.0022	16.2798	4.3	4.179	4	0.3823	0	46774153	48222933	1448780	1391_6	98504	chr17_47597047_C_CA	intron_variant	MODIFIER	0.204152	0.356055	0.859575	16.4991	0.156174	0.00792144	-0.0215791	-0.046836	-0.0188385	-0.00587557	0.353569	0.554893	0.628368	0.493852	0.568377	glu
17:47659909:A:T	KPNB1	T	-0.0342	0.002	66.2574	71.1	13.859	4	0.00776	0	46735812	49682629	2946817	242_7	549312	chr17_47659909_A_T	intron_variant	MODIFIER	1.79667	1.0483	0.377725	67.1028	0.371452	-0.0353664	-0.0459876	0.0244236	-0.0352535	0.0118287	0.48369	0.575689	0.646135	0.516236	0.601316	ldld
17:47659909:A:T	KPNB1	T	-0.0327	0.002	59.8814	65	11.442	4	0.02203	0	46735812	49247196	2511384	349_9	331595	chr17_47659909_A_T	intron_variant	MODIFIER	1.93732	0.794845	0.364946	60.3538	0.23684	-0.0371423	-0.0382708	0.023754	-0.0335865	0.00820514	0.48366	0.575575	0.645994	0.516208	0.601325	chol
17:4769038:G:A	TM4SF5	A	0.0121	0.002	8.49716	0	2.691	4	0.6108	0	4265196	6287678	2022482	188_2	507399	chr17_4769038_G_A	upstream_gene_variant	MODIFIER	0.646104	0.534263	0.797747	8.07628	0.0525632	0.0378794	0.0278566	0.060291	0.0119798	0.00226343	0.0614334	0.433952	0.135148	0.360527	0.292877	apob
17:47733988:C:G	TBX21	G	0.054	0.0041	38.7263	41.4	5.118	3	0.1634	0	41611440	49884071	8272631	122_7	1.98623e+06	chr17_47733988_C_G	intron_variant	MODIFIER	0.412562	0.329632		39.4598	0.312459	-0.0805757	0.0704238		0.054787	-0.0365705	0.00700581	0.0205423		0.0752562	0.0217418	nap
17:4789345:G:T	GLTPD2	T	-0.1306	0.0151	17.3974	0	0	0	1	0	4208550	5918144	1709594	349_2	274002	chr17_4789345_G_T	intron_variant	MODIFIER				17.3974					-0.130639					0.00459434		chol
17:4789345:G:T	GLTPD2	T	-0.1223	0.015	15.5163	0	0	0	1	0	4255857	5950231	1694374	242_2	313699	chr17_4789345_G_T	intron_variant	MODIFIER				15.5162					-0.122347					0.00459373		ldld
17:4789345:G:T	GLTPD2	T	-0.1174	0.0153	13.808	0	0	0	1	0	4146507	5371519	1225012	507_2	30332	chr17_4789345_G_T	intron_variant	MODIFIER				13.808					-0.117367					0.00459458		trig
17:48125131:C:CTT	SNX11	CTT	-0.0146	0.002	12.5042	54.2	8.726	4	0.06832	0	46370592	49114061	2743469	487_10	382804	chr17_48125131_C_CTT	downstream_gene_variant	MODIFIER	0.122415	0.362808	0.379284	11.6914	3.04779	0.00485262	0.0206442	-0.0230779	-0.0144457	-0.0472996	0.298132	0.49434	0.51183	0.48685	0.406898	cre
17:48143648:T:G	SKAP1	G	-0.0293	0.004	12.7249	0	0.378	3	0.9447	0	47377229	48934344	1557115	126_9	12138.5	chr17_48143648_T_G	intron_variant	MODIFIER	0.257609	0.577715		12.0674	0.731632	-0.0502693	-0.0525906		-0.0289726	-0.036364	0.00690131	0.0872633		0.0698657	0.0755631	X30000
17:48143648:T:G	SKAP1	G	-0.0279	0.004	11.4267	0	0.766	3	0.8576	0	47444699	48742114	1297415	80_12	50241.5	chr17_48143648_T_G	intron_variant	MODIFIER	0.0699152	0.675928		11.101	0.371158	0.0156157	-0.0600449		-0.0278909	-0.0220734	0.00680822	0.0869322		0.0698598	0.0755789	X30140
17:4818081:A:G	PLD2	G	0.0172	0.0029	8.50197	0	2.76	4	0.5987	0	3499356	5318081	1818725	1050_2	409362	chr17_4818081_A_G	missense_variant	MODERATE	0.309807	0.109394	0.666729	8.55671	0.288129	-0.0277549	-0.00965138	0.0701228	0.0174912	0.0197964	0.0333762	0.16629	0.0569007	0.140531	0.0562998	crp
17:48193244:T:C	SKAP1	C	0.0333	0.0039	16.6981	62.1	10.541	4	0.03224	0	45453003	49612937	4159934	1296_12	660274	chr17_48193244_T_C	intron_variant	MODIFIER	3.49112	0.830356	0.281442	15.2246	0.744169	0.266824	0.0662057	0.0234959	0.032586	0.030578	0.00939044	0.0878331	0.179927	0.0680122	0.104298	X49
17:48195247:A:G	SKAP1	G	0.0277	0.0041	10.7277	0	2.268	3	0.5186	0	46871062	49870984	2999922	298_10	175776	chr17_48195247_A_G	intron_variant	MODIFIER	0.20508	0.218215		10.4524	1.07998	-0.0478244	-0.032146		0.0276041	0.0550314	0.00643533	0.0537326		0.0697351	0.060562	hdl
17:4820556:C:CAA	PLD2	CAA	0.0221	0.0038	8.36111	0	0.462	4	0.9771	0	4319826	5435738	1115912	770_2	57226	chr17_4820556_C_CAA	intron_variant	MODIFIER	0.221715	0.165642	0.0410671	8.35867	0.0500265	0.0239754	0.0233048	0.00852681	0.0223176	-0.0058753	0.0267426	0.0553286	0.0377003	0.0799879	0.0285605	X30030
17:48224010:C:CAG	SKAP1	CAG	0.0117	0.0021	7.37141	0	2.851	4	0.583	0	47625131	48724010	1098879	1045_10	49439.5	chr17_48224010_C_CAG	intron_variant	MODIFIER	0.61243	0.619139	1.07916	6.41173	0.623548	0.02218	0.0331816	0.0502956	0.0111378	0.0171239	0.180822	0.307893	0.482311	0.317236	0.455494	X30120
17:4824432:C:T	PLD2	T	0.023	0.0037	9.4988	0	0.244	4	0.9932	0	3546497	5496429	1949932	547_2	302969	chr17_4824432_C_T	downstream_gene_variant	MODIFIER	0.536755	0.249393	0.0854025	9.15057	0.23667	0.0403	0.032225	0.0164628	0.0228244	0.0236081	0.0380147	0.0581136	0.0369934	0.082553	0.0291046	X30010
17:4835663:C:T	MINK1	T	0.0127	0.0022	8.33866	0	2.998	4	0.5581	0	4335663	5366902	1031239	155_2	15619.5	chr17_4835663_C_T	intron_variant	MODIFIER	0.089184	0.124281	0.0240695	7.90021	1.54606	0.00699826	-0.00913769	-0.00373907	0.0124585	0.0409874	0.0624279	0.306217	0.0721698	0.346272	0.183978	X30200
17:48435326:G:T	-	T	-0.0123	0.0022	7.36261	0	1.152	4	0.8859	0	47935326	48935326	1000000	400_12	0	chr17_48435326_G_T	intergenic_variant	MODIFIER	0.161217	0.131211	0.323355	6.80127	1.04593	-0.00621443	-0.00958311	-0.0220267	-0.0120644	-0.0275457	0.590061	0.437064	0.384453	0.359077	0.309573	alb
17:48485093:C:T	-	T	-0.0133	0.0021	9.40838	66.4	11.911	4	0.01802	0	47985093	49898187	1913094	248_11	456547	chr17_48485093_C_T	regulatory_region_variant	MODIFIER	1.56438	1.41433	0.0022072	9.8244	0.459742	0.0360883	-0.0592563	-0.000250527	-0.0138616	-0.0163666	0.292243	0.302881	0.149398	0.352726	0.223662	X30250
17:4849540:GCTAACTCTTGC:G	MINK1	G	-0.0513	0.0086	8.51727	18.8	3.693	3	0.2966	0	4349540	5864710	1515170	1169_2	257585	chr17_4849540_GCTAACTCTTGC_G	intron_variant	MODIFIER	1.24887	0.476284		8.31613	0.0524952	-0.349918	-0.093024		-0.0517112	-0.00688996	0.00164261	0.0198263		0.0142858	0.0225864	ast
17:4869115:G:A	MINK1	A	0.02	0.0034	8.45051	2.6	4.107	4	0.3918	0	4328374	5414422	1086048	1035_2	2283	chr17_4869115_G_A	intron_variant	MODIFIER	0.281038	0.0517576	0.639039	8.80004	0.383536	0.0245959	0.00574639	-0.0922917	0.0206822	-0.031371	0.0399067	0.12043	0.0335587	0.105706	0.0371435	alt
17:48881846:G:A	SUMO2P17	A	-0.0144	0.0026	7.35281	0	1.125	3	0.771	0	48381846	49381846	1000000	155_11	0	chr17_48881846_G_A	intron_variant	MODIFIER	0.254782	0.450125		7.09669	0.519853	0.0287983	-0.0310643		-0.0143356	-0.0207099	0.0222132	0.194713		0.187684	0.153997	X30200
17:48916586:T:TTTTTG	UBE2Z	TTTTTG	-0.0116	0.0018	9.44442	2.6	4.106	4	0.3919	0	47518760	49470234	1951474	1226_8	422089	chr17_48916586_T_TTTTTG	intron_variant	MODIFIER	0.933556	1.62975	0.298237	8.25711	0.622304	-0.0215225	-0.0578973	-0.0195802	-0.0110038	-0.0165699	0.454385	0.476172	0.577167	0.466138	0.346384	tbil
17:48925281:CA:C	UBE2Z	C	-0.033	0.0018	71.6019	0	3.683	4	0.4505	0	41251700	49987476	8735776	270_9	3305693	chr17_48925281_CA_C	intron_variant	MODIFIER	0.952938	1.49973	0.0650186	70.6108	0.515081	-0.0401636	-0.0550389	-0.00514151	-0.0333341	-0.0140099	0.100814	0.527505	0.678179	0.572597	0.513581	X50
17:48967959:T:C	GIP	C	-0.0124	0.002	9.43688	0	2.357	4	0.6703	0	48202041	51060024	2857983	636_11	663074	chr17_48967959_T_C	intron_variant	MODIFIER	0.00761959	0.346997	1.03568	9.16317	0.172483	0.000387186	-0.0189887	-0.0477787	-0.0125171	-0.00593937	0.785139	0.456259	0.32552	0.444327	0.486755	ggt
17:48977587:CGTGTGTGTGTGT:C	-	C	-0.0145	0.0023	9.4325	0	3.94	4	0.4142	0	48392721	49482960	1090239	1391_7	39746.5	chr17_48977587_CGTGTGTGTGTGT_C	intergenic_variant	MODIFIER	1.05739	0.139254	1.06271	8.97855	0.0116921	-0.033497	-0.00980641	-0.125658	-0.0144183	0.000613202	0.184081	0.391859	0.0446381	0.324558	0.20852	glu
17:49034755:A:C		C	-0.0209	0.0022	20.9094	0	0.128	4	0.998	0	46370592	49630296	3259704	834_11	1034311	chr17_49034755_A_C			0.949099	0.391603	0.134802	19.8043	0.755663	-0.0247702	-0.0230373	-0.0384223	-0.020774	-0.0241739	0.328255	0.357412	0.016168	0.292612	0.19714	cys
17:49058513:G:A	IGF2BP1	A	-0.0137	0.0022	9.44916	8.5	4.373	4	0.3579	0	48491624	49612937	1121313	1050_7	6232.5	chr17_49058513_G_A	downstream_gene_variant	MODIFIER	0.788717	0.247138	0.0553894	9.72647	0.438867	-0.022771	0.014976	-0.0169076	-0.0142124	0.0162291	0.252163	0.366704	0.0133172	0.299448	0.198904	crp
17:49063432:C:T	-	T	-0.0221	0.0021	25.7823	0	2.444	4	0.6547	0	47380688	49630296	2249608	1249_13	557940	chr17_49063432_C_T	intergenic_variant	MODIFIER	1.40474	1.12303	0.206734	24.2107	0.793217	-0.0313483	-0.0470719	0.0185793	-0.0218604	-0.0227415	0.330483	0.403649	0.157797	0.360736	0.251918	X23104
17:49063432:C:T	-	T	-0.0218	0.0021	25.4439	0	2.619	4	0.6235	0	47380688	49630296	2249608	1256_13	557940	chr17_49063432_C_T	intergenic_variant	MODIFIER	1.40142	1.22693	0.194675	23.88	0.730137	-0.0311202	-0.049699	0.0176176	-0.0215416	-0.0214727	0.330174	0.404102	0.157123	0.360688	0.25112	X21001
17:4921044:C:T	CHRNE	T	-0.0394	0.0066	8.58419	0	1.306	3	0.7277	0	4421044	5499269	1078225	712_2	39112.5	chr17_4921044_C_T	intron_variant	MODIFIER	0.531621	0.736587		8.04716	0.444928	-0.0328499	-0.158957		-0.0391135	-0.0885728	0.064219	0.0141393		0.027126	0.00629083	ca
17:49250821:C:T	FLJ40194	T	0.012	0.0022	7.6059	8.3	4.363	4	0.3592	0	48750821	49780672	1029851	1035_9	14925.5	chr17_49250821_C_T	intron_variant	MODIFIER	0.692906	0.0984883	1.04763	7.4301	0.349659	-0.048446	0.0075946	0.056296	0.0120411	0.0156539	0.0467911	0.263287	0.242154	0.367068	0.150453	alt
17:49272074:GGTGTGT:G	FLJ40194	G	-0.0111	0.002	7.33461	0	1.458	4	0.834	0	48772074	49772074	1000000	213_10	0	chr17_49272074_GGTGTGT_G	intron_variant	MODIFIER	0.0791035	0.241107	0.0259598	7.33789	0.524255	-0.00317809	0.0150511	-0.00226679	-0.0113417	-0.0172012	0.603701	0.605004	0.36506	0.531408	0.728045	X30240
17:49286745:C:T	FLJ40194	T	-0.0182	0.002	18.1931	0	1.631	4	0.8032	0	47457635	49937814	2480179	507_9	589020	chr17_49286745_C_T	intron_variant	MODIFIER	0.733643	1.21688	0.132444	17.1698	0.462925	-0.0223477	-0.0518134	-0.0102893	-0.0179711	-0.0163395	0.705254	0.629951	0.57605	0.529536	0.752569	trig
17:49334131:T:C	ZNF652	C	0.1247	0.0038	231.67	67.6	9.253	3	0.02611	0	44621631	50436498	5814867	15_8	1.80507e+06	chr17_49334131_T_C	intron_variant	MODIFIER	2.29782	4.65875		226.872	1.70923	0.139096	0.164455		0.125989	0.0563792	0.0256753	0.150622		0.0861024	0.109872	shbg
17:4934448:CTAATG:C	GP1BA	C	0.5364	0.0329	58.9792	0	0	0	1	0	3411737	6147803	2736066	31_3	154678	chr17_4934448_CTAATG_C	frameshift_variant	HIGH				58.9789					0.536443					0.000853893		X30100
17:49346378:C:T	ZNF652	T	-0.0121	0.002	9.12102	0	1.587	4	0.8112	0	48772388	49884071	1111683	31_12	18148.5	chr17_49346378_C_T	intron_variant	MODIFIER	0.775845	0.0162835	0.0905492	8.45816	0.970607	-0.0213013	0.0013688	-0.00712443	-0.0118018	-0.0312439	0.333966	0.256591	0.343308	0.368042	0.168861	X30100
17:4936105:C:G	RNF167	G	0.0685	0.0037	76.8265	30.7	5.773	4	0.2167	0	3400369	6009153	2608784	239_2	231344	chr17_4936105_C_G	upstream_gene_variant	MODIFIER	2.02998	0.327717	1.44698	75.2639	0.581942	0.0440294	0.0291993	0.128173	0.0704318	0.0325855	0.257764	0.121612	0.0556079	0.0737042	0.0651181	X30080
17:4936105:C:G	RNF167	G	0.049	0.0037	39.1158	0	2.441	4	0.6552	0	3411291	5607916	2196625	693_2	426502	chr17_4936105_C_G	upstream_gene_variant	MODIFIER	2.02063	0.29776	1.26647	37.1273	0.384428	0.044197	0.0268449	0.119021	0.049619	0.0238349	0.257764	0.121612	0.0556079	0.0737038	0.0651181	X30090
17:49361940:G:A	ZNF652	A	0.0295	0.0021	43.7515	4.9	4.205	4	0.379	0	41701524	49937814	8236290	497_6	3542271	chr17_49361940_G_A	5_prime_UTR_variant	MODIFIER	0.138204	0.0338161	0.0894835	43.2627	1.90812	-0.0101379	0.002847	0.00769073	0.0296955	0.0511059	0.0763905	0.239762	0.247406	0.362885	0.152687	X30150
17:49370810:T:C	AC091180.5	C	0.0373	0.0023	56.1407	7.2	4.31	4	0.3656	0	47546914	49960493	2413579	72_8	617106	chr17_49370810_T_C	non_coding_transcript_exon_variant	MODIFIER	0.496853	0.141318	1.12874	54.8826	1.78931	0.0174402	-0.0106628	0.0576512	0.037922	0.0369597	0.264007	0.359931	0.319082	0.313282	0.446028	tes
17:49373159:T:A	AC091180.5	A	0.0167	0.0022	13.9562	11.1	4.501	4	0.3424	0	47483163	49936349	2453186	1402_8	663403	chr17_49373159_T_A	intron_variant	MODIFIER	0.384187	0.209643	0.303443	14.6144	0.146921	-0.0321554	0.0150011	-0.0224016	0.0173656	-0.00732997	0.0425273	0.258016	0.240732	0.375772	0.15541	X4079
17:49374387:A:G	AC091180.5	G	0.0156	0.002	14.5177	0	0.733	4	0.9472	0	48380334	49898186	1517852	336_10	235127	chr17_49374387_A_G	intron_variant	MODIFIER	0.368363	0.464078	0.334718	14.208	0.103405	0.0120001	0.0246892	0.0242984	0.0157175	0.00435195	0.349642	0.415302	0.243396	0.464337	0.262669	X30190
17:4937573:G:A	SLC25A11	A	-0.0853	0.0037	114.963	49.7	7.958	4	0.09314	0	3476854	6202291	2725437	172_2	98000.5	chr17_4937573_G_A	3_prime_UTR_variant	MODIFIER	3.54681	1.79752	0.712725	112.148	0.192573	-0.0637095	-0.098235	-0.086728	-0.0875096	-0.0135949	0.231712	0.121612	0.0483035	0.0734438	0.0647372	X30110
17:49384071:G:A	AC091180.5	A	0.0176	0.0021	16.9893	10.5	4.469	4	0.3462	0	48639245	49933834	1294589	337_12	97531.5	chr17_49384071_G_A	intron_variant	MODIFIER	0.0825033	0.306436	0.257606	16.941	1.2957	-0.00833378	-0.019951	-0.0202634	0.017749	0.0382068	0.0459266	0.25726	0.22783	0.399994	0.16623	X30130
17:49384071:G:A	AC091180.5	A	-0.012	0.0021	8.06727	0	1.769	4	0.7782	0	48750821	49884071	1133250	419_12	66625	chr17_49384071_G_A	intron_variant	MODIFIER	0.123283	0.221542	0.00115506	8.32509	0.204863	0.0122191	-0.0155949	0.00011641	-0.0123898	0.00964286	0.0452996	0.25928	0.228308	0.39982	0.166759	igf1
17:49388381:A:ATCT	AC091180.5	ATCT	-0.0127	0.002	9.24458	0	2.797	4	0.5924	0	47985093	49898187	1913094	479_10	446741	chr17_49388381_A_ATCT	intron_variant	MODIFIER	0.300054	0.446103	0.193224	9.50043	0.144216	0.0102145	-0.0249707	-0.0149604	-0.0131714	-0.0052742	0.628296	0.567854	0.279036	0.418621	0.491956	X30300
17:49388381:A:ATCT	AC091180.5	ATCT	-0.0119	0.002	8.27409	0	1.769	4	0.7781	0	48764218	49898187	1133969	440_11	57178.5	chr17_49388381_A_ATCT	intron_variant	MODIFIER	0.181636	0.394755	0.273354	8.28341	0.29625	0.0067371	-0.022811	-0.0201962	-0.0122221	-0.00972102	0.628296	0.567854	0.279036	0.418621	0.491956	X30290
17:49437814:T:C	AC091180.5	C	-0.0174	0.003	8.38955	24.7	3.986	3	0.2629	0	48491624	49937814	1446190	769_9	223095	chr17_49437814_T_C	intron_variant	MODIFIER	0.33252	0.0638056		8.48424	1.0791	0.0122019	-0.00540445		-0.0180487	-0.0326478	0.266939	0.246412		0.130518	0.178362	ua
17:4949168:C:T	ENO3	T	-0.0125	0.0021	8.43854	0	1.775	4	0.7771	0	4449168	5455861	1006693	292_2	3346.5	chr17_4949168_C_T	intron_variant	MODIFIER	0.0216009	0.221379	0.148059	8.72681	0.0987746	-0.00102279	-0.0143399	-0.0130267	-0.0130679	0.0037739	0.272027	0.648348	0.187323	0.668363	0.419051	X30070
17:49769717:A:G	FAM117A	G	0.0253	0.0023	28.0393	41.5	6.835	4	0.1449	0	49086578	50392713	1306135	400_13	30071.5	chr17_49769717_A_G	intron_variant	MODIFIER	0.513881	0.374225	1.51291	28.0257	0.333823	0.0205199	0.0245763	-0.220534	0.0258693	0.0109754	0.20251	0.714227	0.0237969	0.653919	0.528077	alb
17:49776837:G:A	FAM117A	A	0.5661	0.0323	68.0632	68.7	6.385	2	0.04107	0	44818966	50436711	5617745	587_9	2.149e+06	chr17_49776837_G_A	intron_variant	MODIFIER		1.06856		67.5587	1.78071		0.300381		0.592262	0.318409		0.00575566		0.000864066	0.00288326	X30040
17:49779547:A:G	FAM117A	G	0.4864	0.0323	50.4254	56.3	4.577	2	0.1014	0	44882815	50436711	5553896	409_9	2119784	chr17_49779547_A_G	intron_variant	MODIFIER		1.35866		49.8332	1.14004		0.34881		0.50809	0.237629		0.00575566		0.000861804	0.00288326	X30050
17:49830279:T:C	KAT7	C	-0.0179	0.0026	11.2143	32.5	5.927	4	0.2047	0	48742076	50389997	1647921	712_8	264242	chr17_49830279_T_C	3_prime_UTR_variant	MODIFIER	0.21747	0.163839	0.0944726	12.2031	0.488355	-0.00809921	-0.0144247	0.00755975	-0.0193969	0.0154249	0.475334	0.184836	0.558311	0.21469	0.382047	ca
17:49858164:A:AAAAC	-	AAAAC	0.0175	0.0025	11.8986	0	0.804	4	0.9379	0	49206102	50358164	1152062	292_11	76031	chr17_49858164_A_AAAAC	regulatory_region_variant	MODIFIER	0.000603439	0.499335	0.0765612	11.8376	0.0715012	7.43631e-05	0.0273033	0.0182802	0.0177069	0.00372333	0.0318611	0.360936	0.0252121	0.212915	0.15896	X30070
17:49868692:C:T	-	T	0.0552	0.005	27.8993	28.9	5.629	4	0.2286	0	47466158	50389487	2923329	14_7	940870	chr17_49868692_C_T	intergenic_variant	MODIFIER	0.771208	0.389323	0.810786	27.0676	1.55318	0.021221	0.0476918	0.057817	0.0598171	0.0498867	0.534131	0.0537128	0.140685	0.0347411	0.111908	alp
17:4998687:C:T	KIF1C	T	-0.0502	0.0056	18.6955	0	2.04	3	0.5641	0	3525681	5777970	2252289	253_2	346862	chr17_4998687_C_T	intron_variant	MODIFIER	0.283329	0.590015		18.6268	0.378971	-0.0863251	-0.111589		-0.0503244	0.0911002	0.00370793	0.019337		0.03683	0.00434885	hba1c
17:4998687:C:T	KIF1C	T	0.0368	0.0055	10.7708	0	2.319	3	0.5089	0	4498687	5566991	1068304	248_2	34152	chr17_4998687_C_T	intron_variant	MODIFIER	0.152672	0.807318		10.4756	0.653675	-0.0482384	0.138454		0.0363767	0.132333	0.00342911	0.0189538		0.0368638	0.00458049	X30250
17:4998687:C:T	KIF1C	T	0.0335	0.0055	9.09221	0	0.549	3	0.9079	0	4498687	5819327	1320640	479_2	160320	chr17_4998687_C_T	intron_variant	MODIFIER	0.0556681	0.265096		8.90862	0.492241	0.0190588	0.0595707		0.0332464	0.107096	0.00342911	0.0189538		0.0368638	0.00458049	X30300
17:4998687:C:T	KIF1C	T	0.033	0.0055	8.79317	0	2.397	3	0.4941	0	4498687	5566991	1068304	213_2	34152	chr17_4998687_C_T	intron_variant	MODIFIER	0.145778	0.858166		8.5221	0.590709	-0.0465796	0.145453		0.0325405	0.123249	0.00342911	0.0189538		0.0368638	0.00458049	X30240
17:4998687:C:T	KIF1C	T	0.0304	0.0054	7.60572	0	0.704	3	0.8723	0	4498687	5498687	1000000	440_2	0	chr17_4998687_C_T	intron_variant	MODIFIER	0.0205019	0.360077		7.42519	0.465485	0.00730275	0.0765378		0.0300909	0.102843	0.00342911	0.0189538		0.0368638	0.00458049	X30290
17:50129809:T:TGTGTGC	SAMD14	TGTGTGC	0.0259	0.0026	21.8791	0	3.74	4	0.4423	0	49559804	50672440	1112636	172_12	13687	chr17_50129809_T_TGTGTGC	5_prime_UTR_variant	MODIFIER	0.350849	0.0673519	0.0558496	22.5582	0.0315972	-0.0413012	0.00906747	0.00489005	0.0267337	0.00170226	0.0202438	0.0798366	0.273327	0.170276	0.166739	X30110
17:5021652:T:C	KIF1C	C	-0.0546	0.0053	24.0373	0	2.499	3	0.4754	0	4412117	5916488	1504371	373_2	142650	chr17_5021652_T_C	intron_variant	MODIFIER	0.436184	0.0726289		24.2998	0.298068	0.103421	0.0190794		-0.0550764	-0.0706524	0.00419771	0.0189538		0.0381863	0.00480393	X30270
17:5021652:T:C	KIF1C	C	-0.0304	0.0052	8.37665	0	2.501	3	0.4751	0	4498687	5521652	1022965	587_2	11482.5	chr17_5021652_T_C	intron_variant	MODIFIER	0.712257	0.0797195		8.51768	0.147629	0.143238	-0.0205416		-0.0307889	-0.0383047	0.00408328	0.0191237		0.0381919	0.00478729	X30040
17:50547162:A:C	SPATA20	C	-0.0133	0.0021	9.58071	0	3.839	4	0.4282	0	50047162	51060024	1012862	248_12	6431	chr17_50547162_A_C	5_prime_UTR_variant	MODIFIER	0.240109	0.381839	0.0426584	9.80827	0.752345	0.00994846	0.0222547	-0.00673177	-0.0137071	-0.0244841	0.757952	0.454511	0.066747	0.371267	0.204223	X30250
17:50547162:A:C	SPATA20	C	-0.013	0.0021	9.20336	0	3.333	4	0.5038	0	50047162	51060024	1012862	479_11	6431	chr17_50547162_A_C	5_prime_UTR_variant	MODIFIER	0.000637012	0.558707	0.0269606	9.66915	0.0822311	3.23948e-05	0.0298573	-0.00431862	-0.0135666	-0.00394217	0.757952	0.454511	0.066747	0.371267	0.204223	X30300
17:50547162:A:C	SPATA20	C	-0.0129	0.0021	9.11109	0	2.834	4	0.5859	0	50047162	51060024	1012862	440_12	6431	chr17_50547162_A_C	5_prime_UTR_variant	MODIFIER	0.124449	0.320943	0.0628218	9.59206	0.0730616	0.0056161	0.0195514	-0.0097955	-0.0135012	-0.0035395	0.757952	0.454511	0.066747	0.371267	0.204223	X30290
17:50551109:T:A	SPATA20	A	0.0144	0.0023	9.2008	39	6.554	4	0.1614	0	50001420	51065660	1064240	487_11	17569	chr17_50551109_T_A	missense_variant	MODERATE	0.594971	0.489446	0.166296	9.11336	1.47136	-0.019103	0.0270389	-0.0197843	0.0146014	0.0397609	0.737653	0.450189	0.0992274	0.261159	0.1734	cre
17:50559173:G:A	CACNA1G-AS1	A	-0.012	0.0021	7.95546	0	1.521	4	0.8229	0	50047162	51060024	1012862	507_10	5580	chr17_50559173_G_A	intron_variant	MODIFIER	0.224333	0.540418	0.387118	7.6832	0.377076	-0.00823468	-0.0291867	0.049161	-0.0120293	-0.014633	0.665382	0.435307	0.0649445	0.364972	0.201304	trig
17:50560024:G:A	CACNA1G-AS1	A	-0.0134	0.0021	9.69897	0	3.617	4	0.4603	0	50047162	51060024	1012862	213_11	6431	chr17_50560024_G_A	intron_variant	MODIFIER	0.182636	0.133217	0.387547	10.0229	0.553213	0.00707904	0.00927504	0.0487091	-0.013919	-0.0197134	0.664302	0.435936	0.0643373	0.364991	0.201542	X30240
17:50675239:C:T	ABCC3	T	-0.0205	0.0021	20.9634	0	3.065	4	0.5471	0	50134726	51255076	1120350	1330_7	19662	chr17_50675239_C_T	intron_variant	MODIFIER	0.108425	1.11553	0.405777	20.6764	0.290184	0.00626732	-0.0499859	-0.0275609	-0.0207125	-0.00995278	0.141217	0.430531	0.347015	0.372225	0.442048	bild
17:50675239:C:T	ABCC3	T	-0.0111	0.0019	8.2353	0	2.663	4	0.6157	0	50173753	51202963	1029210	1226_9	13119	chr17_50675239_C_T	intron_variant	MODIFIER	0.253635	0.651653	0.654525	7.91661	0.418897	0.0116523	-0.0312365	-0.0369826	-0.0110342	-0.0117844	0.142186	0.431543	0.35224	0.373572	0.443958	tbil
17:5071987:C:CA	AC012146.3	CA	-0.0101	0.0018	7.59074	5.5	4.232	4	0.3755	0	4552255	5571987	1019732	270_3	9866	chr17_5071987_C_CA	downstream_gene_variant	MODIFIER	0.374669	0.083227	0.972951	7.4104	0.727128	0.0118593	-0.00566926	-0.0458232	-0.0102106	-0.0195236	0.343472	0.535915	0.630375	0.429636	0.688219	X50
17:50951863:A:C	AC005920.3	C	-0.0156	0.0024	10.3102	24.8	5.323	4	0.2558	0	50420667	51630142	1209475	400_14	73541.5	chr17_50951863_A_C	downstream_gene_variant	MODIFIER	0.0460788	0.254431	1.55274	10.332	0.0693457	0.00377063	0.0186927	-0.0827577	-0.0159157	-0.00314919	0.0725908	0.253588	0.196986	0.296243	0.272117	alb
17:51169365:A:C	NME1-NME2	C	0.0143	0.0019	13.1957	0	3.26	4	0.5153	0	50345301	51813753	1468452	270_10	89838	chr17_51169365_A_C	intron_variant	MODIFIER	0.177929	0.143268	0.727821	12.5512	1.37248	-0.0103873	0.00978413	0.0434013	0.0140768	0.0337881	0.879606	0.318676	0.230558	0.356531	0.224862	X50
17:51204497:T:TTA	MBTD1	TTA	0.0109	0.002	7.38902	0	3.384	4	0.4957	0	50704497	51704497	1000000	337_13	0	chr17_51204497_T_TTA	intron_variant	MODIFIER	0.309774	0.0188936	0.811716	6.52103	1.53151	0.0124416	0.00140482	0.0418703	0.0104009	0.0322075	0.216305	0.608898	0.629009	0.487287	0.613041	X30130
17:51306298:A:G	-	G	-0.014	0.0023	8.98338	0	1.471	4	0.8318	0	50806298	51806298	1000000	1296_13	0	chr17_51306298_A_G	intergenic_variant	MODIFIER	0.0166471	0.00927241	0.194932	9.23636	0.130706	-0.00097886	-0.000843985	0.0166527	-0.0144189	-0.00675641	0.860461	0.802419	0.810471	0.745412	0.863125	X49
17:5236512:G:A	AC087500.1	A	-0.0183	0.0033	7.59963	0	3.284	4	0.5115	0	4699947	5743359	1043412	122_2	14859	chr17_5236512_G_A	intron_variant	MODIFIER	0.896062	0.386476	0.482478	6.63562	1.24507	-0.0315699	-0.0322496	-0.0780558	-0.0173863	-0.0774056	0.158925	0.144618	0.034127	0.118761	0.0364583	nap
17:5332596:A:ATTT	RABEP1	ATTT	0.0175	0.0032	7.56146	0	2.689	4	0.6111	0	4832596	5873866	1041270	487_2	20635	chr17_5332596_A_ATTT	intron_variant	MODIFIER	0.397132	0.273385	0.188447	7.78532	0.271573	0.0181509	0.0245312	-0.0167756	0.0182642	-0.0156149	0.119381	0.132453	0.187349	0.115717	0.0851545	cre
17:535884:A:G	VPS53	G	-0.0169	0.002	16.6536	5.3	4.226	4	0.3763	0	0	1230075	1230075	1296_1	79153.5	chr17_535884_A_G	intron_variant	MODIFIER	0.721658	0.324753	0.47014	15.3544	2.08334	-0.019652	0.0184507	-0.0268971	-0.0165503	-0.0379845	0.353652	0.515954	0.569273	0.452565	0.605139	X49
17:5384859:A:T	RABEP1	T	0.0161	0.0022	12.9255	7.5	4.326	4	0.3637	0	4320261	5931358	1611097	1249_2	259050	chr17_5384859_A_T	3_prime_UTR_variant	MODIFIER	0.883582	0.98442	0.0687905	12.763	0.120628	0.0307696	0.0465055	-0.00519566	0.0164129	-0.00438291	0.153868	0.3096	0.599028	0.29841	0.422847	X23104
17:5384859:A:T	RABEP1	T	0.016	0.0022	12.9062	9.8	4.435	4	0.3503	0	4320261	5931358	1611097	1256_2	259050	chr17_5384859_A_T	3_prime_UTR_variant	MODIFIER	0.662237	0.989391	0.0351293	12.906	0.204972	0.0249573	0.0465043	-0.00273342	0.0163885	-0.00696755	0.153405	0.309432	0.598946	0.298434	0.423171	X21001
17:5399190:CTTT:C	NUP88	C	0.0147	0.0022	10.9805	31.5	5.839	4	0.2115	0	4320261	5931358	1611097	1296_3	273380	chr17_5399190_CTTT_C	intron_variant	MODIFIER	2.0794	0.440287	0.028384	10.4921	0.206939	0.0428221	0.0254688	-0.00229488	0.0147129	-0.00701533	0.266831	0.303997	0.601738	0.298439	0.42045	X49
17:5422842:G:A	RPAIN	A	0.0212	0.002	24.6499	16	4.762	4	0.3126	0	4027813	6022698	1994885	126_2	397586	chr17_5422842_G_A	non_coding_transcript_exon_variant	MODIFIER	0.106885	0.0250633	0.669944	25.1801	0.400172	-0.00575069	0.00183327	-0.0945165	0.0217415	0.0146894	0.864159	0.524694	0.963478	0.477529	0.776901	X30000
17:5422842:G:A	RPAIN	A	0.0169	0.002	15.7675	0	3.583	4	0.4653	0	4027813	6008505	1980692	80_2	404683	chr17_5422842_G_A	non_coding_transcript_exon_variant	MODIFIER	0.247924	0.292783	0.760271	15.9802	0.0116705	0.0116927	0.0174765	-0.105186	0.0172547	-0.00058256	0.864182	0.524572	0.963679	0.477514	0.77654	X30140
17:5447392:C:G	DHX33	G	-0.02	0.0034	8.22673	0	2.396	4	0.6634	0	4872759	5953294	1080535	268_2	34365.5	chr17_5447392_C_G	intron_variant	MODIFIER	0.128549	0.314802	0.0322927	8.62624	0.0114703	0.0216483	-0.0275538	0.00287365	-0.0212086	-0.000549944	0.0141307	0.152299	0.65663	0.107107	0.289907	tp
17:54846022:A:G	-	G	0.0163	0.0026	9.19832	0	0.773	4	0.9421	0	53333561	55898111	2564550	1249_14	230186	chr17_54846022_A_G	intergenic_variant	MODIFIER	0.162695	0.0777045	0.237283	8.80264	0.813905	0.00838686	-0.0082428	0.025229	0.0163442	0.0240307	0.137715	0.123273	0.0983341	0.170033	0.222613	X23104
17:54846022:A:G	-	G	0.0157	0.0026	8.68361	0	0.837	4	0.9334	0	53333561	55898111	2564550	1256_14	230186	chr17_54846022_A_G	intergenic_variant	MODIFIER	0.0775109	0.0462517	0.320332	8.37522	0.703717	0.00427113	-0.00504529	0.0321262	0.0157913	0.0217239	0.137811	0.123247	0.0984883	0.170008	0.222489	X21001
17:54854376:A:G	-	G	0.015	0.0024	9.24726	0	1.615	4	0.806	0	54297374	55363411	1066037	1302_14	23983.5	chr17_54854376_A_G	intergenic_variant	MODIFIER	0.654312	0.0878432	0.165713	8.65479	0.960562	0.0220351	-0.00813837	-0.0185225	0.0148675	0.0264551	0.199572	0.164621	0.0983082	0.213771	0.233372	X48
17:55017440:C:T	STXBP4	T	-0.0133	0.0024	7.71579	0	2.3	4	0.6807	0	54430294	55665030	1234736	239_12	30222	chr17_55017440_C_T	intron_variant	MODIFIER	0.20833	0.903728	0.750417	7.2173	0.128738	-0.0144445	-0.0436464	-0.0447526	-0.0131064	-0.0052229	0.0714861	0.324731	0.224788	0.218041	0.281199	X30080
17:55085125:G:A	STXBP4	A	-0.0213	0.0024	18.2438	0	1.983	4	0.7389	0	54399098	55782483	1383385	693_11	5665.5	chr17_55085125_G_A	intron_variant	MODIFIER	0.298504	1.10572	0.963159	16.9819	0.687391	-0.0198737	-0.0498006	-0.053892	-0.0209436	-0.0202144	0.0698183	0.323988	0.227851	0.218119	0.281743	X30090
17:55097662:C:CA	STXBP4	CA	-0.0155	0.0023	11.0001	0	1.697	4	0.7912	0	54502645	55830054	1327409	547_11	68687.5	chr17_55097662_C_CA	intron_variant	MODIFIER	0.0261078	0.0822193	0.0334887	10.8876	0.84415	0.00143398	0.00600094	-0.00308476	-0.0157807	-0.0219727	0.163906	0.372447	0.228087	0.258339	0.348874	X30010
17:55105470:T:TTTC	STXBP4	TTTC	0.0135	0.0024	7.8242	0	3.348	4	0.5014	0	54598172	55693459	1095287	587_10	40345.5	chr17_55105470_T_TTTC	intron_variant	MODIFIER	0.286674	1.28411	0.662515	6.81784	0.838337	0.0193591	0.0561528	0.041197	0.0128174	0.0230727	0.062917	0.306535	0.20099	0.211607	0.278914	X30040
17:55183673:A:G	-	G	0.0167	0.0024	11.2952	0	0.026	4	0.9999	0	54502645	55693459	1190814	202_11	85621	chr17_55183673_A_G	intergenic_variant	MODIFIER	0.298908	0.187183	0.245327	10.8536	0.510979	0.0154643	0.0130682	0.0193735	0.01677	0.0163094	0.120211	0.332638	0.23012	0.218993	0.28885	X30260
17:55193459:T:G	-	G	0.0157	0.0024	10.5589	26.8	5.463	4	0.243	0	54498842	55693459	1194617	409_10	97308.5	chr17_55193459_T_G	intergenic_variant	MODIFIER	0.139885	2.3382	0.304358	9.49359	0.697724	0.00809336	0.0801351	0.0215745	0.0151613	0.0199674	0.110824	0.324916	0.230914	0.219484	0.288598	X30050
17:5525979:A:ATT	NLRP1	ATT	-0.014	0.0021	10.7513	0	2.399	4	0.6628	0	4654722	6162638	1507916	419_3	117299	chr17_5525979_A_ATT	intron_variant	MODIFIER	0.0887365	0.263672	0.504243	10.9447	0.115406	0.00549599	-0.0164504	0.0796572	-0.0143917	-0.00513028	0.114982	0.368371	0.0344159	0.393448	0.232018	igf1
17:55276913:A:G	HLF	G	0.0127	0.0022	8.15311	47.8	7.669	4	0.1045	0	54776913	55778540	1001627	172_13	813.5	chr17_55276913_A_G	intron_variant	MODIFIER	0.422199	0.920015	1.70841	7.9064	0.145179	0.0130267	-0.0502184	0.0688148	0.0128512	0.00535072	0.45865	0.776829	0.60886	0.72355	0.588021	X30110
17:55277233:T:TTGTG	HLF	TTGTG	0.0124	0.0023	7.3362	0	1.969	4	0.7414	0	54777233	55777233	1000000	665_8	0	chr17_55277233_T_TTGTG	intron_variant	MODIFIER	0.456505	0.522275	0.115845	7.30634	0.0986008	0.0306821	0.0299291	-0.0101571	0.0125646	-0.00480913	0.0675095	0.367091	0.254752	0.357577	0.208833	phos
17:55277233:TTATGTGTATG:T	HLF	T	0.0178	0.0025	11.7685	0	2.222	4	0.6949	0	54493492	55832848	1339356	419_13	114063	chr17_55277233_TTATGTGTATG_T	intron_variant	MODIFIER	0.191835	0.0429908	0.135412	12.1432	0.174684	0.0173028	-0.00367981	-0.0471332	0.0182942	-0.00962868	0.0407168	0.230871	0.0116335	0.20764	0.118121	igf1
17:55277241:A:G	HLF	G	0.0144	0.0018	14.4817	0	2.113	4	0.7149	0	54771811	55832848	1061037	1226_10	25088.5	chr17_55277241_A_G	intron_variant	MODIFIER	0.59143	0.400445	0.21499	14.3056	0.375574	0.0165682	-0.0212121	0.0147726	0.0146243	0.0110241	0.323295	0.526853	0.436709	0.486715	0.404087	tbil
17:55277434:C:A	HLF	A	-0.0148	0.0026	8.11137	0	0.916	4	0.9223	0	54774249	55797249	1023000	298_11	8315	chr17_55277434_C_A	intron_variant	MODIFIER	0.0255111	0.175072	0.184286	8.12578	0.303828	-0.00232651	0.0153363	-0.0289891	-0.0150395	-0.0137107	0.939243	0.818294	0.944532	0.790007	0.837997	hdl
17:55278540:G:GGGAAAA	HLF	GGGAAAA	-0.0128	0.0022	8.03447	4.7	4.198	4	0.3799	0	54776913	55778540	1001627	1045_11	813.5	chr17_55278540_G_GGGAAAA	intron_variant	MODIFIER	1.21189	0.0496153	1.27896	7.33786	0.0731242	-0.0310277	0.00432234	-0.0558	-0.0125566	-0.00286442	0.729864	0.776433	0.608726	0.723256	0.588685	X30120
17:55284477:T:G	HLF	G	-0.0119	0.0022	7.4593	35.5	6.206	4	0.1843	0	54782903	55784477	1001574	712_9	787	chr17_55284477_T_G	intron_variant	MODIFIER	0.838887	0.734795	0.00258862	7.97412	0.0442816	0.0241188	-0.0374311	0.000229652	-0.0126288	-0.00195885	0.315922	0.569877	0.443272	0.492955	0.362207	ca
17:55287427:C:A	HLF	A	-0.0362	0.0021	68.1356	0	0.272	4	0.9916	0	54771811	55874787	1102976	769_10	35872	chr17_55287427_C_A	intron_variant	MODIFIER	0.757885	0.508548	0.406022	66.6132	1.25301	-0.0386392	-0.0270114	-0.0338291	-0.0363198	-0.0303029	0.918224	0.512085	0.858144	0.602047	0.713283	ua
17:55287427:C:A	HLF	A	-0.0142	0.0021	11.1412	0	2.374	4	0.6673	0	54777241	55830054	1052813	713_10	16220.5	chr17_55287427_C_A	intron_variant	MODIFIER	0.324738	0.507888	0.0142247	11.2669	0.215671	-0.0203541	-0.0264925	-0.00167323	-0.01453	0.00809326	0.918104	0.515225	0.857917	0.601881	0.713742	X30020
17:55287427:C:A	HLF	A	-0.0124	0.0021	8.5862	0	3.451	4	0.4854	0	54787427	55830054	1042627	770_11	21313.5	chr17_55287427_C_A	intron_variant	MODIFIER	0.458407	0.645556	0.0590978	8.67164	0.393754	-0.0267448	-0.0318055	-0.00659734	-0.0126594	0.013217	0.918104	0.515225	0.857917	0.601881	0.713742	X30030
17:55306408:G:A	HLF	A	-0.0146	0.0025	8.38584	0	2.512	4	0.6425	0	54777233	55806408	1029175	1330_8	14587.5	chr17_55306408_G_A	intron_variant	MODIFIER	0.600672	0.744822	0.0720696	8.23399	0.0736651	-0.0601499	-0.0472596	-0.01098	-0.01463	0.00384128	0.0243868	0.195354	0.0789323	0.226996	0.180331	bild
17:55580772:G:A	-	A	-0.0148	0.0023	9.59346	0	2.859	4	0.5816	0	54297374	56810616	2513242	1296_14	26777	chr17_55580772_G_A	intergenic_variant	MODIFIER	0.0999381	0.837958	0.437081	8.82561	1.15978	0.00548797	-0.0429142	-0.0270878	-0.0144764	-0.0297606	0.824876	0.260694	0.331276	0.234283	0.235235	X49
17:56770524:CATCT:C	-	C	-0.028	0.0018	52.7418	0	3.354	4	0.5004	0	55597275	59618592	4021317	270_11	837410	chr17_56770524_CATCT_C	intergenic_variant	MODIFIER	2.47378	0.208528	0.573963	50.7477	0.920538	-0.0631126	-0.0126476	-0.0395443	-0.0278897	-0.0215268	0.136564	0.495445	0.809241	0.493422	0.431189	X50
17:56864592:GT:G	DGKE	G	-0.023	0.0024	20.8693	33.7	6.036	4	0.1965	0	56263132	57371686	1108554	122_8	47183	chr17_56864592_GT_G	3_prime_UTR_variant	MODIFIER	0.21686	0.44588	0.407545	21.5716	0.495697	0.00817542	-0.0283044	0.0432573	-0.0241207	-0.0155228	0.605024	0.718776	0.905291	0.739684	0.601381	nap
17:56864592:GT:G	DGKE	G	-0.0137	0.0024	7.71489	0	2.393	4	0.6639	0	56338680	57369045	1030365	268_10	10729.5	chr17_56864592_GT_G	3_prime_UTR_variant	MODIFIER	0.15863	0.169326	0.0764478	8.04347	0.340042	0.00627959	0.0130373	-0.0104747	-0.0143953	-0.0116931	0.605097	0.718801	0.905177	0.739686	0.601295	tp
17:57086797:C:CT	AKAP1	CT	-0.0148	0.0023	9.54121	9.4	4.413	4	0.353	0	56586797	57730486	1143689	1045_12	71844.5	chr17_57086797_C_CT	intron_variant	MODIFIER	1.12915	0.620501	0.579408	8.32749	1.35288	-0.0263556	-0.0377616	0.139169	-0.0140433	-0.0411712	0.541484	0.787789	0.986792	0.757047	0.856433	X30120
17:57218510:C:CTAT	-	CTAT	0.034	0.004	16.6582	21.2	5.074	4	0.2798	0	56705971	57729237	1023266	712_10	906	chr17_57218510_C_CTAT	intergenic_variant	MODIFIER	1.81694	1.1922	0.371858	15.0519	0.920981	0.0397615	0.0895328	-0.0245253	0.0343072	0.0340828	0.344499	0.0969262	0.440369	0.0725899	0.141907	ca
17:57375765:T:G	MSI2	G	-0.0428	0.0046	19.6019	0	2.121	4	0.7135	0	56835199	61711669	4876470	239_13	1897669	chr17_57375765_T_G	intron_variant	MODIFIER	1.08316	0.204419	0.591505	18.6896	0.72511	-0.0783638	0.0397451	-0.0959346	-0.0423979	-0.0530348	0.0265125	0.0269216	0.0275683	0.0469831	0.031607	X30080
17:57385977:T:TG	MSI2	TG	-0.0851	0.0046	76.1542	0	3.343	4	0.5021	0	56782225	60498643	3716418	693_12	1254457	chr17_57385977_T_TG	intron_variant	MODIFIER	2.3052	0.0307213	0.66677	73.2388	2.1593	-0.153362	-0.00698189	-0.191714	-0.0844518	-0.109638	0.0184035	0.026736	0.00801131	0.0496365	0.0314982	X30090
17:57388410:C:T	MSI2	T	-0.0628	0.0044	45.6229	0	0.52	4	0.9715	0	56799365	58408442	1609077	31_13	215494	chr17_57388410_C_T	intron_variant	MODIFIER	0.279678	0.56809	0.0768412	44.7308	1.06529	-0.068079	-0.0895859	0.0313023	-0.0627545	-0.0698825	0.0047159	0.026736	0.00801131	0.0496298	0.030791	X30100
17:57696682:C:A	-	A	-0.0171	0.0026	10.6103	0	3.137	4	0.5352	0	57184445	58220754	1036309	419_14	5917.5	chr17_57696682_C_A	intergenic_variant	MODIFIER	0.0303803	0.445661	0.222088	11.056	0.00737853	0.0012574	-0.0284239	0.0214655	-0.0179926	0.000545099	0.425029	0.232576	0.148812	0.190167	0.0863257	igf1
17:58032502:T:C	-	C	0.024	0.0037	9.86742	0	0.203	3	0.9771	0	56272653	58545702	2273049	1249_15	623324	chr17_58032502_T_C	regulatory_region_variant	MODIFIER	0.0299775	0.414932		9.54884	0.455929	0.00662226	0.0428187		0.023841	0.0263988	0.00866309	0.0791711		0.0787612	0.0635656	X23104
17:58032502:T:C	-	C	0.0232	0.0037	9.40274	0	0.334	3	0.9534	0	56281218	58541633	2260415	1256_15	621076	chr17_58032502_T_C	regulatory_region_variant	MODIFIER	0.0392625	0.424854		9.16537	0.360022	-0.00853408	0.0433819		0.023152	0.0220253	0.00865109	0.079418		0.0787013	0.0632331	X21001
17:58032502:T:C	-	C	0.0223	0.0037	8.63676	0	1.232	3	0.7454	0	57462263	58539932	1077669	1302_15	31404.5	chr17_58032502_T_C	regulatory_region_variant	MODIFIER	0.281828	0.799378		8.05385	0.640703	0.0505109	0.0693404		0.0217638	0.0339214	0.00861974	0.0792426		0.0787008	0.0635705	X48
17:58203084:A:G		G	-1.478	0.1137	37.9133	0	0	0	1	0	56709105	61836897	5127792	484_7	1069917	chr17_58203084_A_G						37.913					-1.47801					8.15762e-05		X30210
17:58203084:A:G		G	-1.3261	0.1135	30.8108	0	0	0	1	0	56709105	61836897	5127792	497_7	1069917	chr17_58203084_A_G						30.8111					-1.32615					8.15762e-05		X30150
17:58278036:G:A	MPO	A	0.0937	0.0082	29.6026	7.3	1.078	1	0.2991	0	57450477	60498643	3048166	817_2	696524	chr17_58278036_G_A	missense_variant	MODERATE	0.954552			29.2828		0.268358			0.0932926		0.0018463			0.0163696		X30160
17:58278036:G:A	MPO	A	0.0906	0.0083	27.0927	0	0.784	1	0.3759	0	57464478	60463369	2998891	1227_3	685888	chr17_58278036_G_A	missense_variant	MODERATE	0.80476			26.8253		0.241329			0.0902569		0.0018463			0.0163696		X30220
17:58279141:A:G	MPO	G	0.1025	0.0093	27.6349	0	2.552	3	0.466	0	57469422	59907378	2437956	155_12	409259	chr17_58279141_A_G	missense_variant	MODERATE	0.0700551	0.242485		28.1056	0.0827059	0.0323419	-0.0745231		0.103935	-0.0423201	0.00167321	0.0104244		0.0126296	0.00141983	X30200
17:58281068:C:T	MPO	T	-0.1257	0.0043	184.635	32.5	4.442	3	0.2175	0	57393349	61687097	4293748	336_11	1259155	chr17_58281068_C_T	upstream_gene_variant	MODIFIER	0.0697241	0.238728		185.402	0.345786	-0.0176932	-0.0323943		-0.126617	-0.0643658	0.00605816	0.0543559		0.0580902	0.00715378	X30190
17:58281068:C:T	MPO	T	-0.0998	0.0043	118.119	0	2.488	3	0.4774	0	56864982	61687097	4822115	337_14	994972	chr17_58281068_C_T	upstream_gene_variant	MODIFIER	0.130862	0.276641		118.522	0.141699	-0.031138	-0.0358177		-0.100522	-0.030442	0.00605816	0.0543559		0.0580902	0.00715378	X30130
17:58308212:C:T	TSPOAP1	T	0.1242	0.0092	41.1587	0	2.039	3	0.5643	0	56835199	61075249	4240050	80_13	647012	chr17_58308212_C_T	intron_variant	MODIFIER	0.751562	0.642689		40.1658	1.16242	0.223747	0.0877417		0.123943	0.361501	0.00167321	0.034624		0.012744	0.00136522	X30140
17:58308212:C:T	TSPOAP1	T	-0.102	0.0092	28.0163	0	1.734	3	0.6293	0	56685190	59663938	2978748	196_10	133648	chr17_58308212_C_T	intron_variant	MODIFIER	0.237518	0.228466		28.2211	0.184561	-0.0961441	-0.0386786		-0.103441	0.0882534	0.00167321	0.034624		0.012744	0.00136522	X30180
17:58332595:T:C	TSPOAP1-AS1	C	-0.0211	0.0038	7.69702	0	1.469	4	0.8322	0	57821300	58832595	1011295	349_10	5647.5	chr17_58332595_T_C	intron_variant	MODIFIER	0.0346249	0.0840152	0.233852	7.84019	0.306916	-0.00466531	-0.020334	0.0192555	-0.0217098	-0.0185104	0.0236345	0.022239	0.228041	0.0763367	0.0770419	chol
17:58358748:C:T	RNF43	T	0.0227	0.0027	16.2612	0	1.351	3	0.7172	0	56751944	61024770	4272826	409_11	529609	chr17_58358748_C_T	missense_variant	MODERATE	0.0467661	0.575943		16.2785	0.0453913	0.00582773	0.0403018		0.022921	-0.00329169	0.0258224	0.155403		0.15743	0.0777935	X30050
17:58358748:C:T	RNF43	T	0.021	0.0027	14.1226	0	1.198	3	0.7535	0	57781068	61024770	3243702	587_11	1044171	chr17_58358748_C_T	missense_variant	MODERATE	0.05719	0.562283		14.1144	0.0428693	0.00709676	0.0399625		0.021248	-0.00313102	0.0258224	0.155403		0.157428	0.0777935	X30040
17:58456166:T:C	HSF5	C	0.016	0.0021	13.413	34.2	6.08	4	0.1933	0	57839926	59947417	2107491	248_13	437506	chr17_58456166_T_C	intron_variant	MODIFIER	0.891878	0.280319	0.517966	13.9048	0.104813	0.0231151	-0.016912	-0.0315942	0.0167422	-0.00406174	0.374542	0.451857	0.322169	0.349379	0.382304	X30250
17:58456166:T:C	HSF5	C	0.0153	0.0021	12.3429	25.2	5.351	4	0.2532	0	57852312	59947417	2095105	213_12	443698	chr17_58456166_T_C	intron_variant	MODIFIER	0.852538	0.443013	0.299445	12.753	0.0702562	0.0225295	-0.0244553	-0.0209288	0.0159911	-0.0028188	0.374542	0.451857	0.322169	0.34938	0.382304	X30240
17:58456166:T:C	HSF5	C	0.0142	0.0021	10.8055	0	2.707	4	0.608	0	57839926	59628103	1788177	479_12	277848	chr17_58456166_T_C	intron_variant	MODIFIER	0.960823	0.0110525	0.254133	10.7604	0.0165258	0.0241603	-0.000840358	-0.0180016	0.0145663	0.000697371	0.374542	0.451857	0.322169	0.349379	0.382304	X30300
17:58456166:T:C	HSF5	C	0.0133	0.0021	9.60171	0	2.281	4	0.6842	0	57839926	59598745	1758819	440_13	263170	chr17_58456166_T_C	intron_variant	MODIFIER	0.974814	0.0563943	0.141662	9.49329	0.0244298	0.0244722	-0.00410388	-0.0110268	0.0136099	0.00102391	0.374542	0.451857	0.322169	0.349379	0.382304	X30290
17:58742987:CTT:C	AC025521.1	C	-0.0174	0.002	16.7962	81.1	21.137	4	0.0002975	0	56858198	60468885	3610687	202_12	79445.5	chr17_58742987_CTT_C	upstream_gene_variant	MODIFIER	0.784255	0.470986	0.202903	19.9332	1.28436	0.0207378	0.0259017	0.0153015	-0.0195477	0.0281012	0.531871	0.508908	0.30241	0.376201	0.418724	X30260
17:58794888:CT:C	PPM1E	C	0.0155	0.0021	12.3082	0	2.019	4	0.7322	0	57816272	59762639	1946367	769_11	5432.5	chr17_58794888_CT_C	intron_variant	MODIFIER	1.2098	0.0259472	0.343489	11.6594	0.462583	0.0363436	-0.00199814	0.134377	0.0152873	0.0178665	0.178096	0.405211	0.00604157	0.334174	0.174439	ua
17:59160406:G:A	PRR11	A	-0.0239	0.0042	7.7428	0	2.074	3	0.5572	0	58660406	59795905	1135499	458_4	67749.5	chr17_59160406_G_A	intron_variant	MODIFIER	0.191966	0.086167		8.06807	0.257208	-0.0420117	-0.0126974		-0.0247586	0.0176175	0.00649873	0.060713		0.0643407	0.060222	X30060
17:59307083:G:A	-	A	-0.0129	0.0022	8.3267	0	2.445	4	0.6546	0	58807083	59807083	1000000	1402_9	0	chr17_59307083_G_A	intergenic_variant	MODIFIER	1.20721	0.065612	0.175243	7.97078	0.252842	-0.0691487	-0.00531621	-0.0136978	-0.0128089	-0.00878398	0.0450127	0.279083	0.25	0.339916	0.351226	X4079
17:59307083:G:A	-	A	-0.0125	0.0022	7.92336	30.5	5.757	4	0.2181	0	58807083	59821435	1014352	1168_5	7176	chr17_59307083_G_A	intergenic_variant	MODIFIER	0.493513	1.7816	0.478132	7.48587	0.0793358	-0.03673	-0.0715967	-0.0302247	-0.0123643	0.00316698	0.0450127	0.279083	0.25	0.339915	0.351226	X4080
17:59427559:G:A	LINC01476	A	-0.0283	0.0024	30.1023	44.9	7.254	4	0.123	0	57945721	61052246	3106525	253_11	71424.5	chr17_59427559_G_A	intron_variant	MODIFIER	0.424738	0.264028	1.20509	29.2604	1.96168	0.0164742	-0.0173755	-0.0555959	-0.0286921	-0.0385841	0.266187	0.348856	0.619433	0.225633	0.393042	hba1c
17:59428731:G:A	LINC01476	A	-0.0276	0.0024	30.2585	0	3.457	4	0.4845	0	57836274	60129518	2293244	373_12	445835	chr17_59428731_G_A	intron_variant	MODIFIER	0.276116	0.350033	0.416053	30.6271	0.0729924	-0.0127724	-0.0215223	-0.0256358	-0.028575	-0.00292202	0.16442	0.347043	0.611084	0.223335	0.390068	X30270
17:59724236:G:T	VMP1	T	0.02	0.002	22.3228	0	1.216	4	0.8755	0	58919056	60498643	1579587	1045_13	15386.5	chr17_59724236_G_T	intron_variant	MODIFIER	0.152537	0.340423	0.898545	21.1581	1.20936	0.00818222	0.0197716	0.0434368	0.0198302	0.0268497	0.1458	0.511914	0.408962	0.545421	0.458934	X30120
17:59732552:TGTTA:T	VMP1	T	0.0309	0.002	51.7426	0	1.76	4	0.7797	0	56799365	61075249	4275884	126_10	795245	chr17_59732552_TGTTA_T	intron_variant	MODIFIER	0.220331	0.131997	0.548816	50.8985	1.36553	0.0104923	0.00890089	0.0309165	0.0312879	0.029252	0.145388	0.512068	0.407399	0.545459	0.458982	X30000
17:59739801:T:C	VMP1	C	-0.0196	0.0028	11.7335	41.6	6.851	4	0.144	0	59118631	60497425	1378794	419_15	68227	chr17_59739801_T_C	intron_variant	MODIFIER	1.12811	1.18669	0.238308	10.3145	1.93245	-0.0393361	-0.0688503	0.0339561	-0.018598	-0.0732873	0.873561	0.852841	0.941105	0.841148	0.932907	igf1
17:59812624:G:A	VMP1	A	-0.0245	0.0022	27.1542	29.6	5.678	4	0.2245	0	58849173	61912532	3063359	1226_11	568228	chr17_59812624_G_A	intron_variant	MODIFIER	0.0383778	0.298208	0.489634	26.1827	2.49294	0.00294784	-0.020878	0.0286739	-0.0245701	-0.0403448	0.0661618	0.211233	0.418452	0.211791	0.398328	tbil
17:59828957:A:C	VMP1	C	-0.0477	0.002	126.299	52	8.329	4	0.08026	0	58847284	61062579	2215295	172_14	125974	chr17_59828957_A_C	intron_variant	MODIFIER	0.442612	0.0417026	0.122715	126.761	1.6609	-0.019571	0.00311626	-0.00910612	-0.048764	-0.0329837	0.146653	0.538619	0.411404	0.555409	0.48504	X30110
17:59832902:T:C	VMP1	C	-0.0161	0.0022	12.4683	0	2.253	4	0.6893	0	58980389	60468885	1488496	507_11	108265	chr17_59832902_T_C	intron_variant	MODIFIER	0.116492	0.411265	0.0386983	11.6399	1.63378	-0.00448274	-0.024816	-0.00311224	-0.0159663	-0.0330768	0.393462	0.680309	0.471753	0.710781	0.550989	trig
17:59836719:G:GT	VMP1	GT	-0.0207	0.0021	23.0526	0	0.954	4	0.9167	0	57910702	60499186	2588484	1050_8	631775	chr17_59836719_G_GT	intron_variant	MODIFIER	0.253277	0.277922	0.653201	22.2056	0.966605	-0.0084401	-0.0170828	-0.0319538	-0.0208107	-0.0229604	0.397533	0.360106	0.47724	0.374588	0.461969	crp
17:59841670:A:T	VMP1	T	-0.0213	0.0025	16.49	53.4	8.591	4	0.07218	0	58936171	60499186	1563015	1330_9	123992	chr17_59841670_A_T	3_prime_UTR_variant	MODIFIER	0.114226	0.136844	0.884578	15.8125	2.61003	0.0093135	-0.0119898	0.046457	-0.0212777	-0.0467584	0.0645824	0.209292	0.417336	0.210765	0.398251	bild
17:59865224:A:G	TUBD1	G	0.0314	0.0025	34.9465	9.1	4.399	4	0.3547	0	57769710	61177901	3408191	292_12	391418	chr17_59865224_A_G	intron_variant	MODIFIER	0.0103499	0.355083	0.409983	33.7196	2.4918	0.000914206	-0.0296182	0.0247249	0.0315164	0.0458246	0.0599264	0.140921	0.37983	0.19661	0.314329	X30070
17:59869851:T:C	TUBD1	C	0.0186	0.0022	17.1202	0	2.443	4	0.6549	0	59219316	60468715	1249399	400_15	25835.5	chr17_59869851_T_C	intron_variant	MODIFIER	0.727887	1.29255	0.337966	15.4154	1.36492	0.0218364	0.0553411	0.022517	0.0180271	0.0308105	0.683022	0.418409	0.54918	0.467027	0.423757	alb
17:59873244:G:GTTT	TUBD1	GTTT	0.0384	0.0023	59.997	0	1.385	4	0.8468	0	56781367	61920126	5138759	834_12	522498	chr17_59873244_G_GTTT	intron_variant	MODIFIER	0.953526	0.354015	0.302102	59.0437	0.853707	0.0252106	0.0228647	0.0249399	0.0390095	0.0291246	0.316112	0.270275	0.177847	0.237263	0.151761	cys
17:59877710:A:G	TUBD1	G	0.0304	0.0022	44.344	0	2.219	4	0.6956	0	58942071	60648728	1706657	268_11	82310.5	chr17_59877710_A_G	intron_variant	MODIFIER	0.788746	1.20819	0.31186	43.357	0.438807	0.0215931	0.0535042	0.0206007	0.0308051	0.0140963	0.505804	0.412151	0.547544	0.43661	0.419884	tp
17:59974801:A:G	RNFT1-DT	G	-0.0339	0.0029	30.4015	0.6	4.025	4	0.4027	0	58794630	60648728	1854098	122_9	253122	chr17_59974801_A_G	intron_variant	MODIFIER	0.330432	0.473014	1.32075	28.9425	1.67705	-0.014931	-0.036691	-0.145089	-0.0337159	-0.0567308	0.835963	0.841002	0.959524	0.841521	0.894501	nap
17:60095346:G:A	WFDC21P	A	0.0333	0.005	10.4314	0	3.544	4	0.4712	0	59065065	60646473	1581408	31_14	239577	chr17_60095346_G_A	upstream_gene_variant	MODIFIER	1.47634	0.000246024	0.214546	10.1476	0.0725147	0.0607795	4.41164e-05	0.0419505	0.0342173	-0.00489328	0.070911	0.0458596	0.0294533	0.034866	0.085464	X30100
17:601738:C:G	VPS53	G	-0.0198	0.0026	13.3013	0	2.768	4	0.5974	0	0	1219966	1219966	298_1	8245	chr17_601738_C_G	intron_variant	MODIFIER	0.535928	0.478558	0.0925465	11.9572	2.02422	-0.0367059	-0.0292155	0.0220533	-0.0190607	-0.0454517	0.0538801	0.310295	0.028262	0.19494	0.241097	hdl
17:60926022:G:A	BCAS3	A	-0.0595	0.003	84.3168	0	1.154	4	0.8856	0	57945721	61787254	3841533	665_9	1.05953e+06	chr17_60926022_G_A	intron_variant	MODIFIER	1.89635	0.40474	0.603146	81.3411	1.98113	-0.051714	-0.033452	-0.0530251	-0.0596822	-0.0837273	0.780657	0.142975	0.118268	0.148898	0.0567672	phos
17:61161860:A:G	BCAS3	G	0.0265	0.0027	22.383	20.2	5.014	4	0.2859	0	60186530	61735033	1548503	983_6	201078	chr17_61161860_A_G	intron_variant	MODIFIER	0.331903	0.681682	0.299659	22.8818	0.168189	0.0192442	0.0387035	-0.0223419	0.0273178	-0.00931658	0.129247	0.751698	0.766796	0.813621	0.882561	bun
17:61166387:CTCTCTT:C	BCAS3	C	0.0139	0.0025	7.34037	15.3	4.722	4	0.317	0	60666387	61666387	1000000	15_9	0	chr17_61166387_CTCTCTT_C	intron_variant	MODIFIER	1.17741	0.808676	0.00222104	7.16655	0.131417	0.0292621	-0.0431513	0.000228831	0.0140565	0.00687816	0.403733	0.720954	0.802128	0.76967	0.845094	shbg
17:61373092:CT:C	BCAS3	C	-0.033	0.0025	37.8108	57.5	9.416	4	0.05151	0	59016143	62388570	3372427	547_12	670736	chr17_61373092_CT_C	intron_variant	MODIFIER	0.674507	0.0641123	3.37061	36.5703	0.527928	-0.0181418	0.00535695	-0.1001	-0.0336907	-0.0161368	0.470784	0.755848	0.560556	0.817317	0.685018	X30010
17:61379228:C:T	BCAS3	T	-0.0657	0.0027	133.479	58.4	9.605	4	0.04763	0	56047253	61955726	5908473	487_12	2.37774e+06	chr17_61379228_C_T	non_coding_transcript_exon_variant	MODIFIER	2.62866	1.92017	2.7773	129.218	1.27851	-0.0435782	-0.0784544	-0.0913348	-0.06746	-0.0291883	0.499416	0.750189	0.519797	0.830018	0.649007	cre
17:61379228:C:T	BCAS3	T	-0.0351	0.0026	39.5525	0	2.76	4	0.5988	0	57858748	61931066	4072318	713_11	1484321	chr17_61379228_C_T	non_coding_transcript_exon_variant	MODIFIER	1.40602	0.0341738	1.39723	37.6421	1.08861	-0.0302485	0.00290048	-0.059781	-0.0356818	-0.0263077	0.499827	0.748793	0.521206	0.829854	0.648569	X30020
17:61379228:C:T	BCAS3	T	-0.0324	0.0027	33.5581	14	4.652	4	0.3249	0	57858748	61924958	4066210	770_12	1487375	chr17_61379228_C_T	non_coding_transcript_exon_variant	MODIFIER	1.26123	0.354361	1.57149	31.7248	1.30504	-0.0282863	0.0236056	-0.0641244	-0.0327808	-0.0297174	0.499827	0.748793	0.521206	0.829854	0.648569	X30030
17:61379228:C:T	BCAS3	T	0.0296	0.0026	28.6442	19.7	4.982	4	0.2891	0	60466126	61920126	1454000	769_12	186102	chr17_61379228_C_T	non_coding_transcript_exon_variant	MODIFIER	2.3852	0.467701	1.1434	26.0201	1.49277	0.0425549	-0.0296884	0.0502998	0.029325	0.0326308	0.499533	0.750189	0.520541	0.830008	0.648856	ua
17:61389340:T:A	BCAS3	A	-0.0137	0.0024	7.97306	70.6	13.609	4	0.008653	0	60889340	61889340	1000000	248_14	0	chr17_61389340_T_A	non_coding_transcript_exon_variant	MODIFIER	3.16664	1.34291	1.65479	6.36339	0.0370196	-0.0572755	-0.0607505	-0.0654826	-0.0124799	0.00155667	0.285385	0.739007	0.483614	0.772255	0.638029	X30250
17:61399054:T:C	TBX2-AS1	C	0.0213	0.0025	16.5036	15.6	4.739	4	0.3151	0	60889340	61920889	1031549	1168_6	6060.5	chr17_61399054_T_C	non_coding_transcript_exon_variant	MODIFIER	0.300973	0.0362486	0.588534	16.3483	1.26429	-0.0118335	-0.00304796	0.0352251	0.0218487	0.0294692	0.78289	0.741797	0.709601	0.789546	0.674088	X4080
17:61409371:C:T	TBX2	T	-0.0254	0.0024	24.6445	15.9	4.758	4	0.313	0	60855477	61920126	1064649	712_11	21569.5	chr17_61409371_C_T	3_prime_UTR_variant	MODIFIER	0.0330409	1.75959	0.811516	23.3317	1.09436	0.00178409	-0.0728425	-0.0450836	-0.0253639	-0.0268897	0.225145	0.696107	0.358575	0.734849	0.553412	ca
17:61615228:G:GT	-	GT	-0.0158	0.0023	11.473	0	3.223	4	0.5213	0	61113211	62570558	1457347	202_13	226656	chr17_61615228_G_GT	intergenic_variant	MODIFIER	0.67135	0.756615	0.126892	11.3346	0.258747	-0.0239484	-0.041481	-0.0126081	-0.0160519	0.0101572	0.185312	0.259287	0.168193	0.264435	0.234275	X30260
17:61904946:AT:A	INTS2	A	-0.0178	0.0021	16.0531	0	3.046	4	0.5502	0	61113211	62617378	1504167	587_12	39651.5	chr17_61904946_AT_A	intron_variant	MODIFIER	1.47269	1.33329	0.573958	14.2623	0.64425	-0.0308845	-0.0569283	-0.0339165	-0.0171735	-0.0170446	0.380377	0.302636	0.266023	0.288745	0.49679	X30040
17:61904946:AT:A	INTS2	A	-0.0175	0.0021	15.5701	0	0.668	4	0.9552	0	61112977	62588357	1475380	409_12	54279	chr17_61904946_AT_A	intron_variant	MODIFIER	1.29448	0.11636	0.258048	14.402	0.718417	-0.0282283	-0.00846734	-0.0181053	-0.0172707	-0.0183493	0.380377	0.302636	0.266023	0.288747	0.49679	X30050
17:62066306:G:C	MED13	C	-0.0174	0.0025	11.6578	0	2.405	4	0.6616	0	61113211	62950066	1836855	373_13	34667.5	chr17_62066306_G_C	upstream_gene_variant	MODIFIER	0.118684	0.23613	0.677965	11.101	1.06595	-0.0145141	-0.0195659	0.244482	-0.0171446	-0.0313523	0.0276103	0.171152	0.00554217	0.210936	0.199307	X30270
17:62100954:G:A	-	A	0.0131	0.002	10.1547	0	3.302	4	0.5086	0	61340243	62608959	1268716	636_12	126353	chr17_62100954_G_A	intergenic_variant	MODIFIER	0.0814925	0.340697	0.111901	10.6769	0.216541	-0.00354271	0.0183919	0.00955083	0.0137767	-0.00718068	0.270254	0.5	0.19913	0.596118	0.508057	ggt
17:62476169:G:A	TLK2	A	0.0119	0.0021	8.00718	62.2	10.568	4	0.03187	0	61961416	63088721	1127305	834_13	48899.5	chr17_62476169_G_A	intron_variant	MODIFIER	0.117064	1.12723	0.796714	7.96825	1.72003	0.00447142	-0.0483489	-0.0510644	0.0121267	0.0345965	0.439288	0.408525	0.182915	0.360898	0.359391	cys
17:62559465:G:A	TLK2	A	-0.0126	0.0023	7.60783	0	1.715	4	0.788	0	62059465	63059465	1000000	400_16	0	chr17_62559465_G_A	intron_variant	MODIFIER	0.310447	0.556032	0.0340722	7.56715	0.201094	0.0269272	-0.0323767	0.00374724	-0.0127942	-0.00818058	0.0490666	0.309143	0.171867	0.360882	0.267276	alb
17:62898871:T:TAGA	-	TAGA	0.0128	0.0022	8.30216	9.1	4.398	4	0.3548	0	62382946	63413437	1030491	665_10	679.5	chr17_62898871_T_TAGA	intergenic_variant	MODIFIER	0.721279	0.195608	0.819319	8.27138	0.334883	-0.035776	0.0131668	0.0552017	0.012975	0.0111206	0.892035	0.462408	0.191658	0.456982	0.537562	phos
17:63221241:G:A	TANC2	A	-0.0692	0.0105	10.3673	76.3	8.453	2	0.0146	0	62519852	63921199	1401347	1402_10	715.5	chr17_63221241_G_A	intron_variant	MODIFIER		2.77163		9.59449	0.824888		-0.228904		-0.0672902	0.215529		0.0339299		0.0100367	0.00230119	X4079
17:63480868:A:G	ACE	G	-0.0117	0.002	8.33489	0	2.972	4	0.5625	0	62968418	64441743	1473325	636_13	224212	chr17_63480868_A_G	intron_variant	MODIFIER	0.512046	0.821047	0.284291	8.21306	0.00131925	-0.020566	-0.0362529	0.0179972	-0.0118158	5.33766e-05	0.160635	0.462104	0.625665	0.555237	0.578808	ggt
17:63661741:T:C	MAP3K3	C	-0.0303	0.0044	11.4412	18.9	3.699	3	0.2958	0	63089325	64387683	1298358	1256_16	76763	chr17_63661741_T_C	intron_variant	MODIFIER	0.0138158	1.59681		11.1456	0.0629875	0.00388086	-0.152846		-0.0299878	0.0120149	0.00551025	0.0383941		0.0563547	0.00991683	X21001
17:63661741:T:C	MAP3K3	C	-0.0297	0.0044	10.8827	21.1	3.804	3	0.2834	0	63089325	64297352	1208027	1249_16	31597.5	chr17_63661741_T_C	intron_variant	MODIFIER	0.0264555	1.62741		10.5788	0.0793852	-0.0074041	-0.155261		-0.0293713	0.0149399	0.00547731	0.0384343		0.0563741	0.0098572	X23104
17:63735635:T:G	STRADA	G	-0.016	0.0021	13.6899	0	1.566	4	0.8149	0	63028829	65388901	2360072	547_13	473230	chr17_63735635_T_G	intron_variant	MODIFIER	0.502351	0.169345	0.0507272	13.5602	0.481555	-0.0181107	0.0110904	0.00386049	-0.016205	-0.0163186	0.797504	0.535277	0.59213	0.6432	0.761506	X30010
17:63817218:T:C	DDX42	C	0.0122	0.0021	8.0962	0	3.683	4	0.4507	0	63187350	64382543	1195193	373_14	32271.5	chr17_63817218_T_C	non_coding_transcript_exon_variant	MODIFIER	0.934158	0.116181	0.0123488	8.19401	0.39085	0.0257126	0.00913713	0.00099497	0.0126335	-0.0120234	0.28574	0.253412	0.527229	0.328283	0.544799	X30270
17:63844742:G:C	SMARCD2	C	0.0128	0.0022	8.36411	0	0.478	4	0.9756	0	63211499	64439080	1227581	1035_10	19452.5	chr17_63844742_G_C	upstream_gene_variant	MODIFIER	0.475388	0.562937	0.189293	7.82398	0.341521	0.014352	0.0329481	0.01261	0.0127197	0.0108686	0.550233	0.261968	0.534766	0.325624	0.545656	alt
17:63850695:C:A	TCAM1P	A	-0.0178	0.0023	13.6893	0	1.632	4	0.803	0	63028829	65574182	2545353	253_12	450810	chr17_63850695_C_A	intron_variant	MODIFIER	0.22797	0.729179	0.226608	13.4712	0.234813	-0.00914464	-0.0410282	0.0332042	-0.0180545	-0.0107281	0.37172	0.264996	0.0569332	0.280914	0.176716	hba1c
17:63850695:C:A	TCAM1P	A	-0.0134	0.0023	8.42343	52.8	8.468	4	0.07586	0	63150658	64443203	1292545	126_11	53764.5	chr17_63850695_C_A	intron_variant	MODIFIER	0.344618	1.24679	0.661128	8.6432	0.736264	-0.0107173	-0.0572541	0.0743381	-0.0139281	0.025303	0.373764	0.26736	0.0577286	0.28095	0.179034	X30000
17:63866085:GACAA:G	TCAM1P	G	-0.0177	0.0021	16.6731	0	0.339	4	0.9871	0	63026390	65388901	2362511	770_13	341560	chr17_63866085_GACAA_G	downstream_gene_variant	MODIFIER	0.365365	0.19114	0.15447	16.0009	0.919163	-0.0233246	-0.0123273	-0.0111167	-0.0176285	-0.0251054	0.922705	0.52915	0.585297	0.604725	0.72794	X30030
17:63866085:GACAA:G	TCAM1P	G	-0.0163	0.0021	14.3029	0	0.689	4	0.9527	0	63028829	65388901	2360072	713_12	342780	chr17_63866085_GACAA_G	downstream_gene_variant	MODIFIER	0.36774	0.548705	0.352992	13.8982	0.1594	-0.023356	-0.0284856	-0.0222755	-0.0163117	-0.00637549	0.922705	0.52915	0.585297	0.604725	0.72794	X30020
17:63873619:G:A	CSH2	A	0.013	0.0021	9.10541	0	1.457	4	0.8343	0	63087378	64402485	1315107	202_14	128688	chr17_63873619_G_A	5_prime_UTR_variant	MODIFIER	0.498971	0.153354	0.135773	9.14528	0.0399637	0.0187735	0.011763	-0.00942704	0.0133553	0.0015478	0.197138	0.247346	0.52241	0.318611	0.53419	X30260
17:63885876:C:A	AC040958.1	A	-0.0144	0.0019	13.3198	0	2.694	4	0.6102	0	63119399	64440061	1320662	1226_12	106146	chr17_63885876_C_A	non_coding_transcript_exon_variant	MODIFIER	0.119283	0.815911	0.271655	13.1229	0.519265	0.00421927	-0.0401419	-0.0175307	-0.0146801	-0.013863	0.555242	0.265885	0.529455	0.327929	0.551783	tbil
17:63911877:A:G	CSHL1	G	0.0517	0.002	140.928	66.1	11.798	4	0.01891	0	60229673	66835839	6606166	270_12	379121	chr17_63911877_A_G	intron_variant	MODIFIER	2.56769	1.31456	1.20266	139.581	0.695937	0.0431113	0.0571467	-0.0869817	0.052518	0.0232455	0.492355	0.253504	0.0962946	0.271593	0.175615	X50
17:63917810:C:T	GH1	T	0.2806	0.0105	156.767	0	0	0	1	0	60905719	66882324	5976605	419_16	23788.5	chr17_63917810_C_T	missense_variant	MODERATE				156.767					0.280561					0.00984799		igf1
17:63917810:C:T	GH1	T	-0.0626	0.0104	8.81844	0	0	0	1	0	63417810	64417810	1000000	1050_9	0	chr17_63917810_C_T	missense_variant	MODERATE				8.81849					-0.0625971					0.00983953		crp
17:63922145:T:C	AC127029.3	C	-0.0166	0.0023	12.1603	0	2.295	4	0.6817	0	63028829	64867550	1838721	1045_14	26044.5	chr17_63922145_T_C	intron_variant	MODIFIER	0.138263	0.773287	0.0469169	11.9545	0.560528	0.00661075	-0.0437018	-0.00826956	-0.0167102	-0.0207846	0.181283	0.216679	0.0516509	0.259534	0.167813	X30120
17:63925358:A:AACCTCAGATGATCTGCCC	AC127029.3	AACCTCAGATGATCTGCCC	0.0104	0.0019	7.49757	7	4.301	4	0.3668	0	63411563	64437978	1026415	972_2	587.5	chr17_63925358_A_AACCTCAGATGATCTGCCC	intron_variant	MODIFIER	1.30235	1.17258	0.207864	6.66586	0.345325	0.0415101	0.0475711	0.0142027	0.0099026	0.0119493	0.162854	0.447527	0.393283	0.39066	0.293548	lpa
17:64051157:G:GA	ERN1	GA	-0.0148	0.0024	9.51343	26.1	5.416	4	0.2472	0	63542685	65248956	1706271	196_11	344664	chr17_64051157_G_GA	intron_variant	MODIFIER	0.692135	0.383692	1.04867	9.11354	0.81464	-0.024423	-0.0219159	0.0512552	-0.014873	-0.0240513	0.190688	0.576322	0.649528	0.754859	0.756662	X30180
17:64126687:G:GA	ERN1	GA	0.0216	0.0031	11.4343	0	2.444	3	0.4854	0	62971557	64633105	1661548	1391_8	324356	chr17_64126687_G_GA	intron_variant	MODIFIER	0.105271	0.307784		11.8255	0.144066	0.00589083	-0.0230302		0.0224124	0.0122157	0.80796	0.213816		0.141943	0.050708	glu
17:64128939:T:C	ERN1	C	-0.0387	0.0051	13.3089	23.5	3.922	3	0.27	0	63547849	64628939	1081090	14_8	40545	chr17_64128939_T_C	3_prime_UTR_variant	MODIFIER	0.726175	0.901205		11.9522	1.83913	-0.111727	-0.133828		-0.0370503	-0.0885623	0.007993	0.0231813		0.0384836	0.0403377	alp
17:64304354:T:C	RPL31P57	C	0.0162	0.0021	13.8447	13.7	4.637	4	0.3266	0	62164987	64838683	2673696	1168_7	802519	chr17_64304354_T_C	downstream_gene_variant	MODIFIER	0.644757	0.378726	0.134664	14.3648	0.0806625	0.0191982	-0.0217873	-0.0100792	0.0169281	-0.00317614	0.705567	0.611111	0.686549	0.591987	0.620732	X4080
17:64365852:C:A	PECAM1	A	0.0335	0.0019	69.1278	70.7	13.67	4	0.008427	0	63199119	64979183	1780064	31_15	276701	chr17_64365852_C_A	intron_variant	MODIFIER	5.60099	0.0770424	0.834553	65.2702	2.10409	0.11778	-0.0054991	0.0402	0.03307	0.0379387	0.10697	0.417935	0.550424	0.489666	0.426939	X30100
17:64366425:A:G	PECAM1	G	0.0188	0.002	20.3894	62.2	10.579	4	0.03172	0	63542685	64940458	1397773	172_15	124854	chr17_64366425_A_G	intron_variant	MODIFIER	3.85134	0.0530412	0.000526412	19.2949	0.515531	0.0958604	-0.00394765	4.34348e-05	0.0185618	0.0147959	0.106625	0.416264	0.549482	0.488609	0.425906	X30110
17:64377836:C:G	PECAM1	G	-0.0115	0.002	8.03977	2	4.084	4	0.3948	0	63849782	64883660	1033878	336_12	11115	chr17_64377836_C_G	missense_variant	MODERATE	0.540464	0.0967334	0.208713	8.32009	0.621907	-0.0159458	-0.00676319	-0.0143145	-0.0119604	0.0169732	0.373702	0.550447	0.425	0.482293	0.566896	X30190
17:64380347:T:TA	PECAM1	TA	-0.0143	0.002	12.3579	1.6	4.064	4	0.3974	0	63068639	64884404	1815765	693_13	403826	chr17_64380347_T_TA	intron_variant	MODIFIER	0.571104	0.0610316	0.553426	11.8222	1.35861	-0.0162562	0.00438953	0.0307229	-0.0142734	-0.0289663	0.566425	0.546045	0.427427	0.482646	0.567893	X30090
17:64426564:T:TA	AC234063.1	TA	0.0114	0.0021	7.30662	0	3.126	4	0.5369	0	63926564	64926564	1000000	298_12	0	chr17_64426564_T_TA	upstream_gene_variant	MODIFIER	0.122185	1.07049	0.0854263	6.84293	0.825844	-0.00819822	0.0481785	-0.00687576	0.0111741	0.0217166	0.117476	0.605209	0.585843	0.470118	0.539547	hdl
17:64428361:C:T	AC234063.1	T	-0.0123	0.0022	7.68298	64.5	11.27	4	0.02369	0	63849248	64940321	1091073	452_11	33576.5	chr17_64428361_C_T	upstream_gene_variant	MODIFIER	1.5716	1.60517	0.160514	7.3845	0.945579	0.0567415	-0.0690478	-0.0122201	-0.0122979	-0.0242801	0.102867	0.286186	0.377333	0.360368	0.379108	apoa
17:64449779:T:C	MILR1	C	0.0197	0.0031	9.62069	14.3	4.67	4	0.3229	0	63949779	64949779	1000000	400_17	0	chr17_64449779_T_C	intron_variant	MODIFIER	0.17939	0.0645568	1.82631	9.27291	0.113377	0.00927414	-0.00788636	0.0921494	0.0198473	0.00626777	0.843592	0.897294	0.801957	0.861083	0.858707	alb
17:64540767:A:G	CEP95	G	0.2533	0.0455	7.58286	0	0.784	1	0.3758	0	64040767	65040767	1000000	409_13	0	chr17_64540767_A_G	intron_variant	MODIFIER	4.13918			4.20244		0.223749			0.308307		0.0154129			0.000165123		X30050
17:64888901:T:C	LRRC37A3	C	0.0404	0.0057	11.9562	0	1.835	3	0.6073	0	64388901	65570554	1181653	248_15	90826.5	chr17_64888901_T_C	intron_variant	MODIFIER	0.403441	0.129424		12.1776	0.017158	-0.0884953	0.0222579		0.0411396	0.00385747	0.0052508	0.0424254		0.0346888	0.00837252	X30250
17:64888901:T:C	LRRC37A3	C	0.0397	0.0056	11.7986	0	2.214	3	0.5292	0	64388901	65388901	1000000	292_13	0	chr17_64888901_T_C	intron_variant	MODIFIER	0.48942	1.1432		11.3536	0.0416649	0.1013	0.121519		0.0392189	-0.00911062	0.00522585	0.0421572		0.0347055	0.00826631	X30070
17:64888901:T:C	LRRC37A3	C	0.04	0.0057	11.7731	0	1.139	3	0.7676	0	64388901	65388901	1000000	479_13	0	chr17_64888901_T_C	intron_variant	MODIFIER	0.265441	0.438465		11.6469	0.325646	-0.0628946	0.0616569		0.0400686	0.0569415	0.0052508	0.0424254		0.0346888	0.00837252	X30300
17:64888901:T:C	LRRC37A3	C	0.0356	0.0057	9.4908	0	0.76	3	0.859	0	64388901	65388901	1000000	440_14	0	chr17_64888901_T_C	intron_variant	MODIFIER	0.0984373	0.598794		9.32623	0.138093	-0.0266304	0.0781882		0.0355422	0.0276513	0.0052508	0.0424254		0.0346888	0.00837252	X30290
17:65069756:A:G	-	G	0.0147	0.0023	9.52346	0	2.764	4	0.598	0	64388901	65569756	1180855	213_13	90427.5	chr17_65069756_A_G	intergenic_variant	MODIFIER	0.959275	0.332286	0.308	9.25869	0.274968	0.0250312	0.0203708	0.0257039	0.0148218	-0.0107581	0.347641	0.351782	0.185783	0.251374	0.22841	X30240
17:66214462:A:C	APOH	C	0.0902	0.0058	54.7328	0	2.483	3	0.4784	0	65194179	66979996	1785817	239_14	127374	chr17_66214462_A_C	missense_variant	MODERATE	1.16444	2.0294		52.9589	0.336727	0.194566	0.139691		0.0897983	0.042681	0.00488843	0.0631266		0.0302625	0.0155587	X30080
17:66214462:A:C	APOH	C	0.0771	0.0054	45.9378	22	3.844	3	0.2788	0	65237836	66882324	1644488	972_3	154382	chr17_66214462_A_C	missense_variant	MODERATE	0.0775026	0.118623		46.3546	0.745116	-0.0224458	-0.0165566		0.0782542	0.0786116	0.00502162	0.0615054		0.0303545	0.015344	lpa
17:66214462:A:C	APOH	C	0.0821	0.0061	41.0358	0	1.601	3	0.6592	0	65194179	66882324	1688145	1035_11	176210	chr17_66214462_A_C	missense_variant	MODERATE	0.114211	0.550241		41.0884	0.133713	0.0313533	0.0582431		0.0833078	0.0197529	0.00484247	0.0625707		0.0302815	0.015587	alt
17:66214462:A:C	APOH	C	-0.0832	0.0063	38.7929	0	0.351	3	0.9501	0	65286572	67812192	2525620	15_10	334920	chr17_66214462_A_C	missense_variant	MODERATE	0.176363	0.916254		37.5452	1.20612	-0.0481671	-0.0876704		-0.0829577	-0.113298	0.00490571	0.0628631		0.0301742	0.0156002	shbg
17:66214462:A:C	APOH	C	0.071	0.006	31.2529	0	1.008	3	0.7992	0	65133652	67556188	2422536	1169_10	130458	chr17_66214462_A_C	missense_variant	MODERATE	0.0668626	0.284016		31.2801	0.293989	0.019348	0.0348974		0.0719899	0.0385892	0.00481051	0.0628776		0.0303036	0.0156112	ast
17:66214462:A:C	APOH	C	0.0685	0.0059	30.8202	0	1.319	3	0.7247	0	65443782	66882324	1438542	349_11	51409	chr17_66214462_A_C	missense_variant	MODERATE	0.317913	0.244938		29.9674	1.44336	0.0745927	0.0311556		0.0684047	0.122213	0.0048436	0.0627591		0.0302845	0.0155629	chol
17:66214462:A:C	APOH	C	-0.0694	0.006	30.7093	0	1.396	3	0.7066	0	65407001	66882324	1475323	507_12	69799.5	chr17_66214462_A_C	missense_variant	MODERATE	0.415335	1.45357		29.0262	1.31533	-0.091503	-0.115178		-0.0682914	-0.115258	0.0048453	0.0626179		0.03028	0.0155784	trig
17:66214462:A:C	APOH	C	0.0539	0.0059	19.2756	0	0.698	3	0.8738	0	65415703	66808933	1393230	1050_10	102144	chr17_66214462_A_C	missense_variant	MODERATE	0.0385362	0.945628		18.7169	0.403059	-0.0109585	0.0817406		0.0537744	0.0487137	0.00485153	0.0627828		0.0302968	0.0155558	crp
17:66214462:A:C	APOH	C	0.0367	0.0058	9.58071	19.9	3.747	3	0.2901	0	65714462	66732877	1018415	636_14	9207.5	chr17_66214462_A_C	missense_variant	MODERATE	0.581931	0.887542		9.60132	0.12216	-0.116529	0.0770426		0.0372663	-0.0175634	0.00484473	0.0627828		0.0302832	0.0155629	ggt
17:66214462:A:C	APOH	C	0.0363	0.0063	8.13454	0	1.622	3	0.6544	0	65714462	66732877	1018415	122_10	9207.5	chr17_66214462_A_C	missense_variant	MODERATE	0.715506	0.0487032		7.94882	0.408409	0.143695	-0.00751962		0.0363487	0.0523603	0.004923	0.0626541		0.0301975	0.015625	nap
17:66221266:A:AAAGGAAGG	APOH	AAAGGAAGG	-0.0125	0.0023	7.43321	0	1.024	4	0.9061	0	65721266	66742712	1021446	497_8	10723	chr17_66221266_A_AAAGGAAGG	intron_variant	MODIFIER	0.095611	0.07197	0.0349867	7.60622	0.151061	0.0057426	0.00649209	-0.00525086	-0.0128467	-0.0083737	0.114874	0.184475	0.0721698	0.26445	0.117082	X30150
17:66228657:C:T	APOH	T	0.0323	0.0059	7.36211	0	1.803	3	0.6142	0	65728657	66728657	1000000	292_14	0	chr17_66228657_C_T	intron_variant	MODIFIER	0.748096	0.726297		6.75696	0.484405	0.14314	0.0705395		0.0312418	0.0567066	0.00488843	0.0631266		0.0302197	0.0156131	X30070
17:66232877:G:C	APOH	C	0.1105	0.0058	79.7665	0	1.409	3	0.7034	0	65194179	67107352	1913173	693_14	82111.5	chr17_66232877_G_C	intron_variant	MODIFIER	0.559168	2.63989		77.4355	0.694519	0.117127	0.162765		0.110279	0.0725529	0.00488843	0.0631266		0.030161	0.0161571	X30090
17:66232877:G:C	APOH	C	-0.033	0.0058	7.93779	0	1.533	3	0.6747	0	65699313	66732877	1033564	14_9	16782	chr17_66232877_G_C	intron_variant	MODIFIER	0.167123	0.213505		8.18217	0.0382617	-0.0439043	0.0271642		-0.0339782	-0.00596855	0.00484247	0.0627591		0.0301817	0.0162234	alp
17:66308933:A:G	PRKCA	G	0.0334	0.006	7.63395	0	1.813	3	0.6122	0	65714462	66808933	1094471	126_12	47235.5	chr17_66308933_A_G	intron_variant	MODIFIER	0.349288	0.619228		6.95173	1.05299	0.0775698	0.0621869		0.0321299	0.0999349	0.0047159	0.0653546		0.0299843	0.0153955	X30000
17:66308933:A:G	PRKCA	G	0.0329	0.006	7.33517	0	1.581	3	0.6637	0	65808933	66808933	1000000	80_14	0	chr17_66308933_A_G	intron_variant	MODIFIER	0.20114	0.472525		6.75235	1.08606	0.0481323	0.0516705		0.0318162	0.103292	0.00473113	0.0655249		0.0299985	0.0152905	X30140
17:665275:C:T	VPS53	T	-0.0143	0.0025	7.87615	0	1.37	4	0.8494	0	78364	1196684	1118320	452_1	27751	chr17_665275_C_T	intron_variant	MODIFIER	0.502121	0.240077	0.204367	7.21282	1.01742	-0.0492674	-0.0170103	-0.0453119	-0.0138778	-0.0290379	0.0277778	0.313608	0.0272	0.228857	0.243664	apoa
17:67184824:T:C	HELZ	C	0.0153	0.002	13.1441	0	2.989	4	0.5596	0	66563659	67786576	1222917	196_12	9706.5	chr17_67184824_T_C	intron_variant	MODIFIER	0.124847	0.0536215	0.354691	12.8389	1.25295	0.00563267	-0.00384852	-0.0342579	0.015386	0.0307522	0.20742	0.537789	0.118632	0.520152	0.269987	X30180
17:67184824:T:C	HELZ	C	-0.0132	0.002	9.90798	0	1.121	4	0.891	0	66589063	69010123	2421060	155_13	614769	chr17_67184824_T_C	intron_variant	MODIFIER	0.482603	0.0726073	0.149501	9.58606	0.637848	-0.0171738	0.00514627	0.0167255	-0.0131904	-0.0193117	0.20742	0.537789	0.118632	0.520152	0.269987	X30200
17:67256013:G:A	AC007448.5	A	0.0156	0.0025	9.529	0	2.088	4	0.7195	0	66589063	68553591	1964528	1045_15	315314	chr17_67256013_G_A	intron_variant	MODIFIER	0.00123622	0.298104	0.116562	9.61343	0.554036	0.000152817	-0.0205243	-0.0145732	0.0158756	0.0254332	0.0328294	0.244974	0.0936321	0.214054	0.102446	X30120
17:67281574:C:A	-	A	-0.0468	0.0081	8.02905	0	1.959	3	0.581	0	66735886	67781574	1045688	268_12	22844	chr17_67281574_C_A	TF_binding_site_variant	MODIFIER	0.488074	0.0620272		8.10434	0.367398	0.155697	-0.0151718		-0.0473314	-0.105783	0.00239717	0.0246305		0.0182674	0.00320707	tp
17:67583612:G:A	PITPNC1	A	-0.0311	0.0022	44.5072	3.5	4.147	4	0.3864	0	66872783	68086682	1213899	983_7	103880	chr17_67583612_G_A	intron_variant	MODIFIER	0.457057	0.295754	0.186165	44.9831	0.296418	-0.0143227	-0.0183254	-0.0129567	-0.0322198	-0.00981592	0.454991	0.451887	0.492025	0.333367	0.528311	bun
17:67690734:G:C	PITPNC1	C	-0.0124	0.0022	7.79371	0	3.667	4	0.4529	0	67190734	68190734	1000000	72_9	0	chr17_67690734_G_C	intron_variant	MODIFIER	0.623973	0.486393	0.192929	7.15136	1.33214	-0.0213543	0.0279757	-0.0140608	-0.0121102	-0.0305034	0.254002	0.522767	0.457769	0.543496	0.56713	tes
17:67717253:C:T	NOL11	T	-0.0114	0.0019	8.70443	38.8	6.541	4	0.1622	0	67199525	68257889	1058364	31_16	11454	chr17_67717253_C_T	upstream_gene_variant	MODIFIER	1.06146	0.549104	0.0156723	9.01932	0.510835	0.0272915	-0.0282435	-0.00122184	-0.011851	-0.0143727	0.302565	0.514111	0.479265	0.554813	0.525568	X30100
17:67835900:T:C	BPTF	C	0.0221	0.0026	17.1292	39.2	6.577	4	0.16	0	67305211	68961142	1655931	1035_12	297276	chr17_67835900_T_C	intron_variant	MODIFIER	0.0791159	1.29687	0.00633316	17.7027	0.124148	0.00323257	0.0683722	-0.000543786	0.0231888	-0.00543144	0.583022	0.166981	0.674795	0.197635	0.240161	alt
17:67864527:CAA:C	BPTF	C	0.0245	0.0025	22.5265	0	3.159	4	0.5315	0	67268048	68662811	1394763	1302_16	100902	chr17_67864527_CAA_C	intron_variant	MODIFIER	0.995257	0.209569	0.428313	22.0419	0.697526	0.0240216	0.0174709	-0.0256169	0.0249785	0.0210258	0.432195	0.163219	0.669639	0.196366	0.237838	X48
17:67864527:CAA:C	BPTF	C	0.0213	0.0025	17.4168	25.5	5.367	4	0.2517	0	66746085	68662811	1916726	1296_15	160079	chr17_67864527_CAA_C	intron_variant	MODIFIER	2.11545	0.278249	0.481652	15.5753	1.6644	0.0389049	0.0216375	-0.0289376	0.0207357	0.0377266	0.43229	0.163219	0.669639	0.196359	0.237863	X49
17:67864527:CAA:C	BPTF	C	0.0196	0.0024	14.923	53.9	8.677	4	0.0697	0	67305211	68602838	1297627	1256_17	89497.5	chr17_67864527_CAA_C	intron_variant	MODIFIER	2.87151	0.0294502	0.854658	13.5753	0.892965	0.0468334	-0.00286735	-0.0425721	0.0192029	0.0250573	0.432059	0.162868	0.669492	0.196364	0.23827	X21001
17:67864527:CAA:C	BPTF	C	0.0193	0.0025	14.4003	49.1	7.852	4	0.09714	0	67305211	68602838	1297627	1249_17	89497.5	chr17_67864527_CAA_C	intron_variant	MODIFIER	2.46682	0.014115	0.875387	13.1841	0.953258	0.0431248	-0.00140268	-0.0434832	0.0190484	0.0262176	0.431534	0.162947	0.669597	0.196353	0.237692	X23104
17:67871441:C:CA	BPTF	CA	0.0246	0.0027	19.7823	0	0.64	4	0.9586	0	67305211	69851771	2546560	507_13	707050	chr17_67871441_C_CA	intron_variant	MODIFIER	1.7115	0.393772	0.246687	17.8951	1.00962	0.0347689	0.0316293	0.0180276	0.0241576	0.0292116	0.448161	0.139381	0.642685	0.172285	0.222959	trig
17:67878681:CGTGT:C	BPTF	C	0.0321	0.0025	35.9112	1.5	4.06	4	0.398	0	67268048	68708494	1440446	497_9	109590	chr17_67878681_CGTGT_C	intron_variant	MODIFIER	0.56881	0.14657	0.188941	35.5299	1.40417	0.0274182	-0.012927	-0.0138228	0.0326276	0.0353969	0.100046	0.162509	0.670755	0.193976	0.238314	X30150
17:67878745:T:G	BPTF	G	-0.017	0.0026	9.87192	0	1.73	4	0.7852	0	67326457	68573733	1247276	1330_10	71350	chr17_67878745_T_G	intron_variant	MODIFIER	0.0503689	0.262768	0.301951	10.0402	0.14507	-0.00371551	0.0229624	-0.0225126	-0.0174876	-0.00662601	0.0931519	0.159735	0.642078	0.192514	0.235345	bild
17:67879471:G:A	BPTF	A	0.016	0.0029	7.35468	0	2.219	4	0.6956	0	67379471	68379471	1000000	172_16	0	chr17_67879471_G_A	intron_variant	MODIFIER	0.0646689	0.58941	0.247949	7.10915	0.707303	-0.00859405	0.0484545	-0.0177184	0.0160844	0.0243048	0.0239821	0.106201	0.668473	0.13132	0.181482	X30110
17:67910813:T:A	BPTF	A	-0.0157	0.0023	10.8877	0	3.173	4	0.5293	0	67305403	68964930	1659527	1226_13	224354	chr17_67910813_T_A	intron_variant	MODIFIER	0.124991	0.348174	0.0283275	11.1686	0.570548	0.00576234	0.0256441	-0.00244251	-0.0163197	-0.017866	0.17289	0.160363	0.677702	0.191623	0.227268	tbil
17:68011928:A:C	-	C	0.0293	0.0024	33.0077	0	0.727	4	0.9479	0	67266225	68919796	1653571	636_15	81082.5	chr17_68011928_A_C	regulatory_region_variant	MODIFIER	0.866673	1.00775	0.845986	30.751	1.32656	0.0306531	0.0496033	0.0422168	0.028995	0.0329636	0.143241	0.213047	0.675447	0.208872	0.231071	ggt
17:68019890:T:C	-	C	0.0295	0.0024	34.0995	0	0.672	4	0.9547	0	67268048	68708494	1440446	484_8	31619	chr17_68019890_T_C	TF_binding_site_variant	MODIFIER	0.500479	0.163244	0.197038	33.5078	0.799293	0.0343856	0.0125693	0.0147115	0.0298267	0.0238407	0.0537157	0.223939	0.694575	0.231102	0.24301	X30210
17:68399585:A:C	ARSG	C	0.0163	0.0021	14.5972	51.4	8.238	4	0.08324	0	67149976	70408048	3258072	253_13	379427	chr17_68399585_A_C	intron_variant	MODIFIER	0.68942	1.44344	1.02892	13.5743	1.3564	0.023504	0.0572155	-0.048924	0.0160581	0.029731	0.265901	0.530781	0.481528	0.485964	0.461037	hba1c
17:68431555:T:C	WIPI1	C	0.0213	0.0024	17.9055	0	2.683	4	0.6122	0	66872783	69161237	2288454	487_13	414545	chr17_68431555_T_C	intron_variant	MODIFIER	0.95968	0.304063	0.895331	17.1335	0.446586	0.027183	-0.0225645	0.0463939	0.0213836	0.0152358	0.780152	0.785849	0.631338	0.771439	0.75585	cre
17:68437948:TA:T	WIPI1	T	-0.0161	0.0026	9.54061	0	3.918	4	0.4172	0	67929854	68972352	1042498	1492_3	13155	chr17_68437948_TA_T	intron_variant	MODIFIER	0.275429	0.0474814	0.0153713	10.3069	0.0907059	0.0143667	0.00437255	0.00131502	-0.0171784	0.00431528	0.114651	0.214172	0.385152	0.217669	0.230099	vitd
17:68443464:T:C	WIPI1	C	-0.0137	0.0025	7.63395	27.5	5.514	4	0.2385	0	67931555	68978732	1047177	458_5	11679.5	chr17_68443464_T_C	intron_variant	MODIFIER	0.616052	0.0825386	0.450105	8.29468	0.226153	0.0245156	-0.00703081	-0.0265604	-0.0146879	0.00906955	0.862204	0.780356	0.569039	0.771535	0.771896	X30060
17:68447468:A:C	WIPI1	C	-0.0171	0.003	7.78915	6.7	4.289	4	0.3683	0	67947468	68957570	1010102	196_13	5051	chr17_68447468_A_C	intron_variant	MODIFIER	0.0505482	0.170044	0.904236	8.09273	0.269226	-0.00289611	-0.0182104	-0.0591546	-0.018025	0.0107332	0.130972	0.104244	0.164858	0.126813	0.220948	X30180
17:68448194:A:G	WIPI1	G	-0.0152	0.002	13.3999	13.3	4.613	4	0.3294	0	67931555	69009715	1078160	479_14	22441	chr17_68448194_A_G	intron_variant	MODIFIER	2.40476	0.0863987	0.0146819	12.4863	0.270193	-0.0433124	0.00608807	0.00128261	-0.0150306	-0.0089913	0.57213	0.52066	0.323614	0.487675	0.518769	X30300
17:68448194:A:G	WIPI1	G	-0.0148	0.002	12.7228	0	3.731	4	0.4436	0	67931555	69009715	1078160	440_15	22441	chr17_68448194_A_G	intron_variant	MODIFIER	2.25199	0.0326976	0.113427	11.7026	0.348025	-0.0417439	0.00243938	-0.00908122	-0.0145125	-0.0110473	0.57213	0.52066	0.323614	0.487675	0.518769	X30290
17:68450932:T:C	WIPI1	C	0.0224	0.0022	23.3736	0	2.809	4	0.5903	0	67888922	69928367	2039445	292_15	457712	chr17_68450932_T_C	intron_variant	MODIFIER	0.014708	0.0259266	0.374469	23.3943	0.821347	-0.000637545	0.0021472	0.0227015	0.0229634	0.0230999	0.640614	0.714445	0.512017	0.714412	0.722228	X30070
17:68454885:A:G	WIPI1	G	-0.0266	0.0023	29.819	58.8	9.72	4	0.04542	0	67887000	69928367	2041367	14_10	452798	chr17_68454885_A_G	intron_variant	MODIFIER	0.0221253	1.04038	0.532968	31.0584	0.117202	0.000952694	-0.0535478	0.0306798	-0.0279276	-0.00512746	0.627946	0.779683	0.512066	0.769935	0.772762	alp
17:68454885:A:G	WIPI1	G	-0.0193	0.0024	15.2002	69.9	13.274	4	0.01001	0	67931378	69009715	1078337	213_14	15661.5	chr17_68454885_A_G	intron_variant	MODIFIER	1.85122	0.330283	2.25254	14.8144	0.4274	-0.0378987	-0.0235186	0.0815864	-0.0196085	-0.0154297	0.626109	0.777293	0.511807	0.770101	0.774048	X30240
17:68454885:A:G	WIPI1	G	-0.0204	0.0025	14.8548	0	1.6	4	0.8088	0	67162299	69009715	1847416	1391_9	368878	chr17_68454885_A_G	intron_variant	MODIFIER	1.18482	0.183045	0.205235	13.2633	1.59004	-0.0291904	-0.0146679	-0.0150558	-0.01977	-0.0396657	0.626216	0.780016	0.511358	0.770085	0.773811	glu
17:68454885:A:G	WIPI1	G	-0.019	0.0024	14.7577	65.6	11.622	4	0.0204	0	67931378	69009715	1078337	248_16	15661.5	chr17_68454885_A_G	intron_variant	MODIFIER	1.23892	0.0897834	2.1072	14.7482	0.475197	-0.0291374	-0.00759506	0.0771618	-0.0195623	-0.0166868	0.626109	0.777293	0.511807	0.770101	0.774048	X30250
17:68457559:G:GCCCCTA	AC007780.1	GCCCCTA	-0.0193	0.0031	9.35379	0	2.114	4	0.7148	0	67932610	69005714	1073104	666_10	11603	chr17_68457559_G_GCCCCTA	intron_variant	MODIFIER	0.0318544	0.770655	0.573673	9.0124	0.327229	0.00229362	-0.0608974	-0.0498329	-0.0194374	-0.0140997	0.0870979	0.103487	0.11494	0.12279	0.169087	X30280
17:68701049:G:A	LINC01482	A	0.0461	0.0026	70.8807	0	3.173	4	0.5292	0	67926814	69228530	1301716	665_11	123377	chr17_68701049_G_A	intron_variant	MODIFIER	0.506858	0.352756	1.92885	69.7369	0.306501	0.0296473	0.0340896	0.108357	0.046276	0.0208529	0.080847	0.111339	0.139124	0.236	0.0677329	phos
17:68827664:G:A	-	A	-0.0533	0.0045	31.6209	0	0.449	3	0.9299	0	67968183	69928367	1960184	452_12	120611	chr17_68827664_G_A	intergenic_variant	MODIFIER	0.504811	0.391607		31.0808	0.566209	-0.10502	-0.102701		-0.0530788	-0.0650902	0.0055175	0.0125773		0.0602875	0.0161271	apoa
17:68827664:G:A	-	A	-0.0524	0.0044	31.4344	0	0.704	3	0.8723	0	67968183	69405225	1437042	298_13	140960	chr17_68827664_G_A	intergenic_variant	MODIFIER	0.709101	0.315301		30.9547	0.40586	-0.134253	-0.0870636		-0.0522124	-0.0504953	0.00548896	0.0125103		0.0602352	0.0161095	hdl
17:68917795:C:T	ABCA8	T	0.0247	0.0041	8.76498	0	0.753	4	0.9446	0	68414994	69417795	1002801	122_11	1400.5	chr17_68917795_C_T	intron_variant	MODIFIER	0.718486	0.0279213	0.0420938	8.34368	0.469827	0.0514877	0.00398845	0.00650111	0.0247599	0.021492	0.0396365	0.0780608	0.0730159	0.0717562	0.129058	nap
17:69085137:A:G	ABCA6	G	-0.2054	0.0075	166.55	0	0.23	1	0.6316	0	67931378	70172727	2241349	400_18	33084.5	chr17_69085137_A_G	missense_variant	MODERATE	0.315297			166.493		-0.121973			-0.20557		0.0019551			0.0224997		alb
17:69085137:A:G	ABCA6	G	0.1846	0.0068	160.903	0	0.393	1	0.5308	0	65194179	70665735	5471556	242_8	1155180	chr17_69085137_A_G	missense_variant	MODERATE	1.11178			160.309		0.285991			0.18442		0.00204607			0.0225559		ldld
17:69085137:A:G	ABCA6	G	0.1609	0.0067	125.863	0	0.538	1	0.4633	0	65194179	70676185	5482006	188_10	1149955	chr17_69085137_A_G	missense_variant	MODERATE	1.08434			125.326		0.278276			0.160689		0.00205955			0.0225415		apob
17:69085137:A:G	ABCA6	G	0.1615	0.0069	122.112	0	0.694	1	0.4047	0	67329974	70662526	3332552	349_12	88887	chr17_69085137_A_G	missense_variant	MODERATE	1.16964			121.537		0.296649			0.161256		0.00204248			0.0225505		chol
17:69085137:A:G	ABCA6	G	-0.1042	0.0074	44.315	0	0.018	1	0.8923	0	67931378	69928367	1996989	268_13	155264	chr17_69085137_A_G	missense_variant	MODERATE	0.332148			44.2029		-0.127943			-0.104189		0.00195559			0.0225092		tp
17:69085137:A:G	ABCA6	G	-0.1019	0.0074	41.8748	0	0.793	1	0.3732	0	67937315	69928367	1991052	712_12	152296	chr17_69085137_A_G	missense_variant	MODERATE	0.849918			41.5756		-0.257787			-0.101606		0.00195559			0.0225055		ca
17:69085137:A:G	ABCA6	G	0.0929	0.007	40.0288	28.9	1.406	1	0.2357	0	68414994	70001918	1586924	713_13	123319	chr17_69085137_A_G	missense_variant	MODERATE	1.09839			39.6654		0.286902			0.0925777		0.00201288			0.0225991		X30020
17:69085137:A:G	ABCA6	G	0.0834	0.0067	34.7891	0	0.307	1	0.5792	0	67978732	69972485	1993753	409_14	109528	chr17_69085137_A_G	missense_variant	MODERATE	0.554979			34.5997		0.170648			0.0832284		0.00201288			0.0225992		X30050
17:69085137:A:G	ABCA6	G	0.0783	0.0067	30.7846	0	0.077	1	0.7818	0	68449204	69928367	1479163	587_13	103648	chr17_69085137_A_G	missense_variant	MODERATE	0.355518			30.6717		0.122115			0.0781791		0.00201288			0.0225992		X30040
17:69085137:A:G	ABCA6	G	0.0809	0.007	30.4209	0	0.568	1	0.451	0	68414994	69998223	1583229	770_14	121472	chr17_69085137_A_G	missense_variant	MODERATE	0.671855			30.2058		0.204724			0.080726		0.00201288			0.0225991		X30030
17:69085137:A:G	ABCA6	G	-0.0587	0.0069	16.6817	0	0.554	1	0.4568	0	68449204	69928367	1479163	769_13	103648	chr17_69085137_A_G	missense_variant	MODERATE	0.568009			16.5363		-0.180436			-0.0585041		0.00204439			0.0225417		ua
17:69085137:A:G	ABCA6	G	0.0433	0.0062	11.3702	0	0.236	1	0.6273	0	68585137	69780242	1195105	972_4	97552.5	chr17_69085137_A_G	missense_variant	MODERATE	0.0844463			11.4113		-0.036919			0.0434147		0.00216209			0.0227139		lpa
17:69085137:A:G	ABCA6	G	0.0479	0.007	11.1737	0	0.985	1	0.3209	0	68566193	69780242	1214049	419_17	88080.5	chr17_69085137_A_G	missense_variant	MODERATE	0.702683			11.0254		0.208916			0.0475634		0.0020564			0.0225441		igf1
17:69085137:A:G	ABCA6	G	-0.0458	0.0067	11.0762	41.2	1.702	1	0.1921	0	68585137	69585137	1000000	239_15	0	chr17_69085137_A_G	missense_variant	MODERATE	0.945865			10.8976		-0.259011			-0.0454705		0.00201288			0.0225991		X30080
17:69086821:C:G	ABCA6	G	-0.0199	0.003	10.644	0	3.358	4	0.4998	0	67878882	69634888	1756006	15_11	329936	chr17_69086821_C_G	intron_variant	MODIFIER	0.548497	0.0450653	0.00470188	10.6919	0.795567	0.0485173	0.00446506	0.000387816	-0.020534	-0.0243728	0.031027	0.178631	0.471809	0.151079	0.246191	shbg
17:69202778:C:CTT	ABCA10	CTT	0.0123	0.0023	7.32021	0	2.461	4	0.6517	0	68702778	69702778	1000000	80_15	0	chr17_69202778_C_CTT	intron_variant	MODIFIER	0.0880566	0.571599	0.0124758	7.53695	0.189852	0.00422305	0.0303321	-0.00101256	0.0128243	-0.00715486	0.83793	0.606478	0.493396	0.717411	0.692224	X30140
17:70079183:T:C	KCNJ16	C	0.0246	0.0019	37.1532	0	3.069	4	0.5464	0	67305403	72611362	5305959	270_13	120800	chr17_70079183_T_C	intron_variant	MODIFIER	0.0919013	0.259471	0.209752	37.4234	0.5528	-0.00910273	0.0176093	-0.0135605	0.0249918	0.0174999	0.0424046	0.250876	0.516011	0.353128	0.236046	X50
17:70145533:T:C	-	C	-0.0189	0.003	9.46017	57.9	9.492	4	0.04991	0	69629120	70676185	1047065	337_15	7119.5	chr17_70145533_T_C	intergenic_variant	MODIFIER	1.55263	1.5039	0.182699	7.50503	2.47293	-0.0477245	-0.083575	0.020537	-0.0171108	-0.0577668	0.127683	0.12379	0.105189	0.123147	0.15853	X30130
17:70263305:A:G	-	G	-0.0159	0.0023	11.3079	0	2.7	4	0.6092	0	69761117	71035739	1274622	1050_11	135123	chr17_70263305_A_G	intergenic_variant	MODIFIER	0.113256	0.100409	0.371377	11.5277	0.471111	-0.00455147	-0.00709185	0.0205642	-0.0164461	-0.0180213	0.711246	0.683446	0.541404	0.749123	0.830436	crp
17:70286265:GA:G	-	G	-0.0218	0.0023	20.0735	0	3.468	4	0.4827	0	69761117	70954933	1193816	484_9	71760	chr17_70286265_GA_G	regulatory_region_variant	MODIFIER	0.371489	0.859315	1.25004	19.4105	0.0318979	-0.0146385	-0.041885	-0.0542076	-0.0218653	0.00170108	0.793273	0.684847	0.541038	0.752976	0.831149	X30210
17:70327113:A:AGT	AC011990.1	AGT	0.0208	0.0025	16.0564	0	2.355	4	0.6707	0	69761117	70913177	1152060	497_10	10034	chr17_70327113_A_AGT	intron_variant	MODIFIER	0.0823879	0.593778	0.928216	15.7362	0.051944	0.00471394	0.0375525	0.0491351	0.0209986	0.00297157	0.135876	0.199367	0.262736	0.202327	0.135157	X30150
17:70379805:T:C	-	C	-0.0181	0.0025	12.3704	0	1.652	4	0.7995	0	69761117	70940244	1179127	1169_11	29124.5	chr17_70379805_T_C	regulatory_region_variant	MODIFIER	0.23337	0.250428	0.293486	12.0277	0.839955	-0.0250603	0.0178661	-0.0183264	-0.0181149	-0.0279562	0.0287457	0.242447	0.454523	0.217985	0.171944	ast
17:70423189:G:A	-	A	0.0131	0.0021	9.06702	0	3.097	4	0.5417	0	69923189	70971938	1048749	298_14	24374.5	chr17_70423189_G_A	intergenic_variant	MODIFIER	0.92648	0.109986	0.207291	7.99349	1.63302	0.0241947	-0.00812422	0.0148733	0.0125542	0.0343224	0.430536	0.446267	0.584786	0.376735	0.434714	hdl
17:70449262:A:ACAGCCTCATAGAGT	-	ACAGCCTCATAGAGT	-0.0142	0.0021	11.2842	5.5	4.233	4	0.3754	0	69772595	71019411	1246816	1035_13	53259	chr17_70449262_A_ACAGCCTCATAGAGT	intergenic_variant	MODIFIER	0.0378362	0.165738	0.995688	11.5572	0.145307	0.00164317	-0.0111447	-0.0493687	-0.0147151	0.00534247	0.666336	0.605918	0.687591	0.515308	0.581638	alt
17:70450720:C:G	-	G	0.02	0.002	22.7693	24.7	5.311	4	0.2569	0	69629120	71019161	1390041	1296_16	126580	chr17_70450720_C_G	intergenic_variant	MODIFIER	0.673618	2.52834	0.24304	21.4436	0.374994	0.0190466	0.0795479	0.0170731	0.0198513	0.0115624	0.666886	0.594144	0.688386	0.509035	0.572299	X49
17:70457204:A:G	-	G	-0.0135	0.002	10.6889	0	3.049	4	0.5497	0	69923189	71015004	1091815	507_14	11892.5	chr17_70457204_A_G	intergenic_variant	MODIFIER	1.6033	0.0789654	0.643747	9.62231	0.601198	-0.034355	0.00578334	-0.0381946	-0.0130754	-0.0169025	0.661938	0.606564	0.686866	0.515827	0.585736	trig
17:7176936:CCCCCAGCCCCAG:C	ASGR1	C	1.2235	0.0113	2554.23	0	0	0	1	0	4334342	10308006	5973664	14_2	144238	chr17_7176936_CCCCCAGCCCCAG_C	intron_variant	MODIFIER				2554.2					1.22351					0.00787146		alp
17:7176936:CCCCCAGCCCCAG:C	ASGR1	C	-0.4283	0.0112	316.447	0	0	0	1	0	6320923	8986693	2665770	188_3	476872	chr17_7176936_CCCCCAGCCCCAG_C	intron_variant	MODIFIER				316.447					-0.428319					0.0078662		apob
17:7176936:CCCCCAGCCCCAG:C	ASGR1	C	-0.3936	0.0114	260.68	0	0	0	1	0	6282825	8986693	2703868	242_3	457823	chr17_7176936_CCCCCAGCCCCAG_C	intron_variant	MODIFIER				260.677					-0.393598					0.0078796		ldld
17:7176936:CCCCCAGCCCCAG:C	ASGR1	C	-0.3397	0.0115	192.328	0	0	0	1	0	6436552	8897849	2461297	349_3	490264	chr17_7176936_CCCCCAGCCCCAG_C	intron_variant	MODIFIER				192.329					-0.339722					0.00787403		chol
17:7176936:CCCCCAGCCCCAG:C	ASGR1	C	-0.2178	0.0124	67.9397	0	0	0	1	0	6564643	8171461	1606818	400_3	191116	chr17_7176936_CCCCCAGCCCCAG_C	intron_variant	MODIFIER				67.9402					-0.217767					0.00788977		alb
17:7176936:CCCCCAGCCCCAG:C	ASGR1	C	0.1473	0.0115	36.7734	0	0	0	1	0	6587693	7808464	1220771	1050_3	21142.5	chr17_7176936_CCCCCAGCCCCAG_C	intron_variant	MODIFIER				36.7733					0.147333					0.00787139		crp
17:7176936:CCCCCAGCCCCAG:C	ASGR1	C	0.1334	0.0117	29.5637	0	0	0	1	0	6587693	8897849	2310156	713_2	565835	chr17_7176936_CCCCCAGCCCCAG_C	intron_variant	MODIFIER				29.5636					0.133447					0.00784781		X30020
17:7176936:CCCCCAGCCCCAG:C	ASGR1	C	-0.1148	0.0116	22.2431	0	0	0	1	0	6597978	8335208	1737230	507_3	289657	chr17_7176936_CCCCCAGCCCCAG_C	intron_variant	MODIFIER				22.2431					-0.114788					0.00787461		trig
17:7176936:CCCCCAGCCCCAG:C	ASGR1	C	-0.1173	0.0124	20.4277	0	0	0	1	0	6186031	8382587	2196556	712_3	107373	chr17_7176936_CCCCCAGCCCCAG_C	intron_variant	MODIFIER				20.4277					-0.117332					0.00789015		ca
17:7176936:CCCCCAGCCCCAG:C	ASGR1	C	0.1047	0.0117	18.5656	0	0	0	1	0	6587693	8813150	2225457	419_4	523486	chr17_7176936_CCCCCAGCCCCAG_C	intron_variant	MODIFIER				18.5657					0.104731					0.00787397		igf1
17:7176936:CCCCCAGCCCCAG:C	ASGR1	C	0.0794	0.0117	10.9735	0	0	0	1	0	6666093	8168434	1502341	248_3	240328	chr17_7176936_CCCCCAGCCCCAG_C	intron_variant	MODIFIER				10.9735					0.0794089					0.00785485		X30250
17:72078007:T:C	LINC02097	C	0.0243	0.0021	30.2181	0	0.967	4	0.9147	0	71486885	72652057	1165172	636_16	8536	chr17_72078007_T_C	intron_variant	MODIFIER	0.26058	0.604583	0.340242	29.0404	1.36919	0.00976132	0.0288867	0.022408	0.0243751	0.0295973	0.732197	0.490573	0.736346	0.671898	0.654801	ggt
17:72078007:T:C	LINC02097	C	0.0182	0.0022	16.0518	36.6	6.31	4	0.1772	0	71578007	72639914	1061907	1035_14	30953.5	chr17_72078007_T_C	intron_variant	MODIFIER	1.25444	0.28413	2.29025	13.9721	1.29918	0.0319873	0.0171319	0.0874659	0.0173593	0.0296948	0.732264	0.490954	0.735635	0.6719	0.655096	alt
17:72099224:C:T	LINC02097	T	-0.0112	0.002	7.49093	10.9	4.488	4	0.344	0	71599224	72603328	1004104	419_18	2052	chr17_72099224_C_T	non_coding_transcript_exon_variant	MODIFIER	0.0743001	0.706688	0.384296	7.82633	0.361834	-0.00292092	0.0374002	0.0293794	-0.0117649	-0.0116933	0.531434	0.295833	0.793747	0.461344	0.3796	igf1
17:72300402:A:G	LINC00511	G	0.0114	0.002	7.69962	3.5	4.144	4	0.3869	0	71800402	72803306	1002904	507_15	1452	chr17_72300402_A_G	intron_variant	MODIFIER	0.53398	0.0309163	0.149591	7.97666	0.700888	-0.0166821	0.00233189	-0.0107254	0.0118683	0.0185555	0.693812	0.532441	0.485514	0.540439	0.483869	trig
17:7237821:C:G	PHF23	G	-0.0269	0.0029	19.9219	0	1.669	4	0.7963	0	6488508	7837958	1349450	196_3	74588	chr17_7237821_C_G	intron_variant	MODIFIER	0.459337	0.394083	0.499145	19.6984	0.12677	-0.0470313	-0.0356596	-0.0471941	-0.0272509	-0.00599693	0.0214055	0.106478	0.103302	0.146114	0.184961	X30180
17:7237821:C:G	PHF23	G	0.022	0.0029	13.4795	0	1.16	4	0.8846	0	6488508	7837958	1349450	155_3	74588	chr17_7237821_C_G	intron_variant	MODIFIER	0.499496	0.154341	0.531885	13.1862	0.202688	0.0498587	0.0164983	0.0497495	0.0221129	0.00903396	0.0214055	0.106478	0.103302	0.146114	0.184961	X30200
17:7237821:C:G	PHF23	G	-0.0188	0.0029	10.3448	25.2	5.347	4	0.2535	0	6498860	8175353	1676493	1045_3	99285.5	chr17_7237821_C_G	intron_variant	MODIFIER	0.106772	1.03957	1.24465	10.0658	0.0858389	-0.0144996	-0.0715924	-0.0880433	-0.0188906	0.0041902	0.0214055	0.106478	0.103302	0.146114	0.184961	X30120
17:72407549:C:G	LINC00511	G	0.0958	0.0155	9.24162	0	0	0	1	0	71907549	72907549	1000000	487_14	0	chr17_72407549_C_G	non_coding_transcript_exon_variant	MODIFIER				9.24161					0.0957934					0.00456543		cre
17:72407549:C:G	LINC00511	G	0.0902	0.0151	8.65208	0	0	0	1	0	71907549	72907549	1000000	834_14	0	chr17_72407549_C_G	non_coding_transcript_exon_variant	MODIFIER				8.65196					0.0902271					0.00456747		cys
17:7276158:A:AAAAT	-	AAAAT	0.0151	0.0021	12.3959	52.2	8.376	4	0.07874	0	6070508	8477247	2406739	1168_2	2280.5	chr17_7276158_A_AAAAT	intergenic_variant	MODIFIER	0.334671	0.327652	0.168386	13.8129	0.405285	-0.0119523	-0.0197127	0.0115971	0.0164465	-0.012425	0.273556	0.605705	0.379515	0.571698	0.586535	X4080
17:7282460:C:A	SLC2A4	A	0.0594	0.0065	19.2022	0	0.176	2	0.9155	0	6676936	8296745	1619809	1169_3	204380	chr17_7282460_C_A	intron_variant	MODIFIER	0.0131715			19.1034	0.367116	-0.00614964			0.0596045	0.0511686	0.00205327			0.0263311	0.0125111	ast
17:7282460:C:A	SLC2A4	A	0.0588	0.0065	18.6273	5.9	2.127	2	0.3453	0	6689438	7830658	1141220	1035_3	22412	chr17_7282460_C_A	intron_variant	MODIFIER	0.866596			18.6061	0.00394552	0.243809			0.0591117	-0.000734469	0.00204201			0.0263246	0.0124917	alt
17:7282460:C:A	SLC2A4	A	0.0486	0.0066	12.7937	0	1.034	2	0.5963	0	6708037	7963300	1255263	983_1	53208.5	chr17_7282460_C_A	intron_variant	MODIFIER	0.202102			12.9568	0.0943977	0.0804382			0.049197	-0.0160877	0.0020432			0.0263322	0.0124724	bun
17:7282460:C:A	SLC2A4	A	0.0399	0.0065	9.15218	0	0.054	2	0.9734	0	6726579	7782460	1055881	487_3	27940.5	chr17_7282460_C_A	intron_variant	MODIFIER	0.148099			9.09315	0.174105	0.0585584			0.0399819	0.0271833	0.0020432			0.026332	0.0124724	cre
17:7287119:T:C	SLC2A4	C	0.0132	0.002	10.5869	61.7	10.432	4	0.03375	0	6692188	8175327	1483139	1296_4	146638	chr17_7287119_T_C	3_prime_UTR_variant	MODIFIER	1.81827	0.0904522	0.666465	9.26607	2.54326	0.0396368	-0.00614358	-0.0372141	0.0125675	0.0437538	0.263756	0.492111	0.316187	0.516828	0.340794	X49
17:7305013:G:T	EIF5A	T	-0.0204	0.0037	7.32349	50.2	8.032	4	0.0904	0	6805013	7812109	1007096	665_2	3548	chr17_7305013_G_T	upstream_gene_variant	MODIFIER	0.749507	0.357171	0.477527	8.36388	0.0630719	0.0313328	-0.0346282	0.0385225	-0.0226627	-0.00412816	0.130657	0.104355	0.170539	0.0914222	0.113474	phos
17:73128764:G:A	-	A	-0.014	0.002	11.1521	0	3.285	4	0.5114	0	72626924	73646237	1019313	1296_17	7816.5	chr17_73128764_G_A	intergenic_variant	MODIFIER	0.188434	0.143565	0.677365	10.9936	0.829276	0.00857448	0.00960258	-0.0368074	-0.0141799	-0.0259835	0.179736	0.358871	0.354367	0.381434	0.187158	X49
17:73128764:G:A	-	A	-0.0127	0.0021	8.88773	0	3.484	4	0.4803	0	72626924	73630011	1003087	419_19	296.5	chr17_73128764_G_A	intergenic_variant	MODIFIER	0.0725293	0.0020183	0.711797	9.23712	0.179711	-0.00370667	0.000159469	0.0397523	-0.013184	-0.00823504	0.180376	0.35928	0.355308	0.381366	0.186215	igf1
17:73161983:C:T	SSTR2	T	-0.0141	0.0018	13.8236	7.8	4.337	4	0.3623	0	72626924	73669179	1042255	270_14	13931.5	chr17_73161983_C_T	upstream_gene_variant	MODIFIER	0.689836	0.200221	0.0336472	14.2699	0.304308	-0.0227672	0.012071	0.00273343	-0.0146317	0.0102788	0.198603	0.409601	0.329597	0.41921	0.288933	X50
17:73211567:C:CAA	FAM104A	CAA	0.0195	0.0021	20.5366	14.8	4.697	4	0.3198	0	72677331	73763789	1086458	202_15	8993	chr17_73211567_C_CAA	intron_variant	MODIFIER	0.161423	1.16085	0.539236	19.7286	1.28704	-0.00590655	0.0495456	0.0311275	0.0196186	0.0283615	0.497398	0.568992	0.603614	0.623495	0.539605	X30260
17:73211567:C:CAA	FAM104A	CAA	0.0167	0.0021	15.3557	32	5.88	4	0.2083	0	72677331	73759604	1082273	373_15	6900.5	chr17_73211567_C_CAA	intron_variant	MODIFIER	0.258343	1.56017	0.604061	14.8184	0.738631	-0.00877067	0.0596053	0.0335737	0.0168398	0.0194055	0.497399	0.568992	0.603614	0.623496	0.539605	X30270
17:73227285:GA:G	FAM104A	G	-0.0121	0.002	8.91578	19.1	4.943	4	0.2932	0	72685384	73735465	1050081	547_14	16860.5	chr17_73227285_GA_G	intron_variant	MODIFIER	0.249203	0.862139	0.92199	8.78437	0.346354	-0.00953641	-0.0401652	-0.0439846	-0.0123208	0.0108127	0.259892	0.43873	0.599906	0.475723	0.461974	X30010
17:73229816:C:T	FAM104A	T	-0.0113	0.002	7.5688	0	1.834	4	0.7662	0	72694556	73746825	1052269	248_17	9125.5	chr17_73229816_C_T	intron_variant	MODIFIER	0.367895	0.540955	0.611148	7.27958	0.0474803	-0.0115609	-0.0286947	-0.0336083	-0.011311	0.00189314	0.503843	0.454701	0.586024	0.535161	0.475645	X30250
17:73232934:CGCAGAATCAGAACAGCTG:C	C17orf80	C	0.0152	0.0019	14.1321	0	1.441	4	0.837	0	72677331	73759604	1082273	587_14	14466.5	chr17_73232934_CGCAGAATCAGAACAGCTG_C	5_prime_UTR_variant	MODIFIER	0.0444239	0.460838	0.539766	13.8766	0.346532	0.00171262	0.0254407	0.0295849	0.015384	0.0107537	0.505233	0.444486	0.62771	0.52596	0.481123	X30040
17:73232934:CGCAGAATCAGAACAGCTG:C	C17orf80	C	0.0142	0.0019	12.4963	0	0.97	4	0.9143	0	72677331	73759604	1082273	409_15	14466.5	chr17_73232934_CGCAGAATCAGAACAGCTG_C	5_prime_UTR_variant	MODIFIER	0.126761	0.48367	0.508122	12.096	0.391907	0.00449672	0.0261482	0.0281914	0.0143082	0.0117926	0.505233	0.444486	0.62771	0.525957	0.481123	X30050
17:73240015:T:C	C17orf80	C	0.0178	0.002	18.1206	0	3.912	4	0.4181	0	72677331	73834811	1157480	292_16	16056	chr17_73240015_T_C	intron_variant	MODIFIER	0.0855403	0.798242	0.267551	18.4348	0.104983	0.00327658	0.0377036	0.0177414	0.0184158	-0.00393315	0.540488	0.475492	0.645617	0.545585	0.454086	X30070
17:73710937:TACAAAGCAAA:T	-	T	-0.0167	0.0026	9.914	16	4.76	4	0.3128	0	73210937	74210937	1000000	769_14	0	chr17_73710937_TACAAAGCAAA_T	regulatory_region_variant	MODIFIER	0.754923	0.139676	0.802264	9.85669	0.520032	-0.0231273	0.0112205	0.0436155	-0.0171917	-0.016507	0.24597	0.230929	0.290962	0.179464	0.279865	ua
17:73758740:GA:G	LINC00469	G	0.0111	0.002	7.3398	0	3.671	4	0.4523	0	73258740	74258740	1000000	1249_18	0	chr17_73758740_GA_G	intron_variant	MODIFIER	0.109281	1.14966	0.758042	7.00006	0.00837674	0.00493276	0.0478813	0.040589	0.0110548	-0.000340451	0.220042	0.48707	0.278806	0.405833	0.411978	X23104
17:73758740:GA:G	LINC00469	G	0.011	0.002	7.31976	0	2.386	4	0.6652	0	73258740	74258740	1000000	1256_18	0	chr17_73758740_GA_G	intron_variant	MODIFIER	0.059022	0.916399	0.594884	7.0059	0.0922861	0.00277365	0.0409417	0.0339581	0.0109763	0.00344685	0.219969	0.486676	0.278516	0.405791	0.411495	X21001
17:74443561:T:G	GPRC5C	G	-0.0325	0.0037	17.7926	16.2	3.582	3	0.3103	0	73902379	75229725	1327346	14_11	122491	chr17_74443561_T_G	non_coding_transcript_exon_variant	MODIFIER	0.361018	0.630658		17.7475	0.734424	-0.054407	0.0584244		-0.0328277	-0.0387577	0.988681	0.922541		0.922481	0.935438	alp
17:7452057:CT:C	CHRNB1	C	0.0179	0.0021	17.2868	0	3.181	4	0.5281	0	6925502	8356159	1430657	834_2	188774	chr17_7452057_CT_C	intron_variant	MODIFIER	1.99616	0.657688	0.0541494	15.4812	1.14279	0.0398094	0.0346803	-0.0049188	0.0173059	0.0253041	0.624752	0.328367	0.229006	0.358933	0.502871	cys
17:74678836:T:C	RAB37	C	0.0234	0.0024	21.8821	0	0.309	4	0.9892	0	74177528	75229725	1052197	693_15	24790.5	chr17_74678836_T_C	intron_variant	MODIFIER	0.525267	0.0660327	0.190603	21.079	0.982946	0.0248591	0.00692219	0.0135748	0.0235165	0.0251735	0.142512	0.864092	0.629595	0.784781	0.691655	X30090
17:7468613:C:T	ZBTB4	T	-0.0353	0.0019	77.9129	0	2.921	4	0.5711	0	6071770	10643286	4571516	270_4	888915	chr17_7468613_C_T	intron_variant	MODIFIER	1.67719	0.0334147	0.63292	76.4802	1.01067	-0.0325736	0.00249951	-0.0382332	-0.0357513	-0.0227051	0.543725	0.673441	0.752973	0.638106	0.49313	X50
17:74694690:G:A	CD300LF	A	0.0227	0.0023	21.6321	0	1.048	4	0.9024	0	74177528	75229725	1052197	239_16	8936.5	chr17_74694690_G_A	3_prime_UTR_variant	MODIFIER	0.671839	0.446009	0.254159	19.9966	1.78476	0.0300442	0.0326694	0.0167784	0.0222879	0.0362473	0.136588	0.825659	0.60886	0.775425	0.660211	X30080
17:74694690:G:A	CD300LF	A	-0.0152	0.0026	8.40143	0	3.461	4	0.4838	0	74178836	75229725	1050889	400_19	9590.5	chr17_74694690_G_A	3_prime_UTR_variant	MODIFIER	0.264948	0.73786	0.84117	7.78082	0.792852	0.0154124	-0.0498434	-0.0453053	-0.0149423	-0.0222039	0.134649	0.828413	0.607879	0.775659	0.658659	alb
17:74699072:C:T	CD300LF	T	0.0343	0.0025	42.7208	0	1.774	4	0.7772	0	74113106	75351815	1238709	337_16	33388.5	chr17_74699072_C_T	intron_variant	MODIFIER	0.728647	0.0215892	1.25315	40.4964	1.98194	0.0318497	-0.00214764	0.0548915	0.0341449	0.041123	0.137376	0.835443	0.559198	0.800751	0.720074	X30130
17:74699072:C:T	CD300LF	T	0.0275	0.0025	27.1066	0	1.903	4	0.7536	0	74177528	75491641	1314113	126_13	135512	chr17_74699072_C_T	intron_variant	MODIFIER	0.671715	0.0258718	0.0769763	27.022	0.391781	0.0284928	0.00261087	0.00584936	0.0281925	0.0133553	0.137221	0.835314	0.559142	0.800744	0.720215	X30000
17:74699072:C:T	CD300LF	T	0.0211	0.0027	14.7126	0	2.213	4	0.6967	0	74177528	75229725	1052197	122_12	4554.5	chr17_74699072_C_T	intron_variant	MODIFIER	0.137585	1.11526	0.298449	13.5378	1.29932	0.00891354	0.0666708	0.0195631	0.0207136	0.0330371	0.135256	0.837716	0.558201	0.800984	0.718811	nap
17:74700953:TA:T	CD300LF	T	-0.0131	0.0021	9.58536	34.6	6.118	4	0.1905	0	74182569	75206839	1024270	1226_14	6249	chr17_74700953_TA_T	intron_variant	MODIFIER	0.142122	1.16466	0.454226	9.89253	0.286381	0.00819504	0.061009	-0.0268213	-0.0135817	-0.00915421	0.129682	0.825454	0.553067	0.732001	0.667737	tbil
17:74706775:C:T	CD300LF	T	0.0273	0.0022	33.53	16.3	4.78	4	0.3107	0	74113728	75691024	1577296	1050_12	195601	chr17_74706775_C_T	intron_variant	MODIFIER	0.259566	0.153289	0.408788	33.8792	0.78606	-0.01434	-0.0127948	0.0224257	0.028027	0.0206575	0.128653	0.822964	0.548184	0.723064	0.653897	crp
17:74763420:C:G	SLC9A3R1	G	0.2529	0.0284	18.3053	0	0	0	1	0	74177528	75273555	1096027	80_16	37878.5	chr17_74763420_C_G	missense_variant	MODERATE				18.3054					0.252861					0.00134261		X30140
17:74763420:C:G	SLC9A3R1	G	0.176	0.0284	9.2371	0	0	0	1	0	74248373	75273555	1025182	817_3	2456	chr17_74763420_C_G	missense_variant	MODERATE				9.23706					0.175997					0.00134261		X30160
17:74767659:C:T	SLC9A3R1	T	-0.0189	0.002	20.1959	0	0.955	4	0.9166	0	74034043	75346555	1312512	336_13	77360	chr17_74767659_C_T	intron_variant	MODIFIER	0.283588	0.0110623	0.0765265	20.1625	0.37701	-0.0157621	0.000842602	-0.00650278	-0.01919	-0.0119327	0.108297	0.403574	0.276887	0.463126	0.380406	X30190
17:7493974:T:TA	POLR2A	TA	0.0211	0.0023	19.3299	0	0.627	4	0.96	0	6496757	8517688	2020931	31_4	13248.5	chr17_7493974_T_TA	intron_variant	MODIFIER	0.1222	0.306292	0.0111668	18.9368	0.760055	0.00622617	0.0211686	0.00248708	0.0213762	0.0210375	0.154647	0.233197	0.0339303	0.211575	0.298879	X30100
17:75055815:G:A	KCTD2	A	-0.0139	0.002	11.0485	0	1.073	4	0.8986	0	74262560	75573107	1310547	196_14	137982	chr17_75055815_G_A	intron_variant	MODIFIER	0.071403	0.104497	0.0490536	10.7252	0.916719	-0.00361499	-0.0072287	0.00466965	-0.0139819	-0.0240453	0.82466	0.479896	0.787264	0.47278	0.675513	X30180
17:75055815:G:A	KCTD2	A	0.0134	0.002	10.2023	0	1.853	4	0.7628	0	74459132	75573107	1113975	155_14	39695.5	chr17_75055815_G_A	intron_variant	MODIFIER	0.0161843	0.0878633	0.00205011	10.0067	0.992517	-0.000862856	-0.00620842	0.000206347	0.0135039	0.0254085	0.82466	0.479896	0.787264	0.47278	0.675513	X30200
17:75132069:T:C	AC022211.4	C	-0.0211	0.0023	20.011	0	3.462	4	0.4836	0	74522865	76918574	2395709	15_12	588650	chr17_75132069_T_C	non_coding_transcript_exon_variant	MODIFIER	0.0903752	0.158828	0.307012	20.3187	0.619512	-0.00637715	0.0116021	0.0215684	-0.0216554	-0.0182686	0.116144	0.633402	0.289096	0.653879	0.626204	shbg
17:75247226:C:T	GGA3	T	-0.019	0.0029	10.0114	0	1.315	3	0.7257	0	74693533	76329583	1636050	72_10	264332	chr17_75247226_C_T	intron_variant	MODIFIER		0.810905	0.0901826	9.81851	0.123846		-0.0471654	0.0122503	-0.0190271	-0.00759192		0.728101	0.900417	0.824979	0.87634	tes
17:75275979:T:A	SLC25A19	A	0.0129	0.0022	8.36623	0	0.783	4	0.9407	0	74753175	75881735	1128560	487_15	41476	chr17_75275979_T_A	intron_variant	MODIFIER	0.613515	0.0881204	0.324982	7.91791	0.452072	0.0166374	-0.00639099	0.0373808	0.0128518	0.0136107	0.538179	0.576226	0.914534	0.690436	0.635872	cre
17:75275979:T:A	SLC25A19	A	0.0119	0.0021	7.59346	43.2	7.038	4	0.1339	0	74775979	75775979	1000000	834_15	0	chr17_75275979_T_A	intron_variant	MODIFIER	3.10916	0.424448	0.0225123	6.42646	0.161312	0.0496744	0.0240758	0.00322537	0.0111891	0.00581935	0.538295	0.576575	0.914575	0.690438	0.635751	cys
17:75276470:C:T	SLC25A19	T	0.0137	0.0023	8.71715	48	7.691	4	0.1036	0	74763002	76042086	1279084	1169_12	126074	chr17_75276470_C_T	intron_variant	MODIFIER	0.516603	1.03544	0.00250622	9.08293	0.848187	-0.0277627	-0.0455727	0.000279277	0.0143306	0.0228803	0.110055	0.585347	0.854329	0.720878	0.688496	ast
17:75393903:GC:G	GRB2	G	0.0253	0.0024	24.9801	0	1.843	4	0.7647	0	74632139	75931188	1299049	270_15	112240	chr17_75393903_GC_G	intron_variant	MODIFIER	0.63841	0.082826	0.263284	24.5257	0.820643	0.0252785	0.00619491	-0.0278184	0.025631	0.0224185	0.171708	0.721969	0.896615	0.831313	0.737005	X50
17:75431800:A:G	Y_RNA	G	0.0199	0.0036	7.41748	18.1	4.884	4	0.2994	0	74921626	75933434	1011808	712_13	4270	chr17_75431800_A_G	upstream_gene_variant	MODIFIER	0.609656	0.353333	0.15761	7.82973	0.482738	0.0210124	-0.0346214	0.0119931	0.0213819	-0.0238816	0.765266	0.893033	0.55409	0.90533	0.890878	ca
17:75590152:C:G	MYO15B	G	-0.0225	0.0039	8.08852	33.9	6.053	4	0.1952	0	75089192	76090683	1001491	713_14	214.5	chr17_75590152_C_G	missense_variant	MODERATE	0.114692	0.272994	0.155797	7.98353	1.81946	0.00604609	0.0246603	0.0222981	-0.023313	-0.0547725	0.14556	0.128296	0.0704524	0.0693817	0.113807	X30020
17:7559652:A:G	TNFSF12-TNFSF13	G	-0.0625	0.0026	128.717	43.8	7.116	4	0.1299	0	6508900	8506024	1997124	122_3	52190	chr17_7559652_A_G	missense_variant	MODERATE	6.76543	0.878503	2.48717	121.144	1.25961	-0.0875167	-0.0517799	-0.087747	-0.0626587	-0.0304759	0.32637	0.793755	0.627513	0.7888	0.653706	nap
17:7559652:A:G	TNFSF12-TNFSF13	G	-0.0438	0.0026	62.7567	0	3.879	4	0.4227	0	6666093	8506024	1839931	268_3	26406.5	chr17_7559652_A_G	missense_variant	MODERATE	3.62394	0.0575695	0.699037	59.5169	1.23098	-0.061785	0.00546235	-0.0389887	-0.0440654	-0.0302656	0.326394	0.793514	0.627575	0.788794	0.653516	tp
17:75763471:G:A	GALK1	A	-0.0137	0.0021	9.72469	0	2.304	4	0.6801	0	75263471	76320763	1057292	636_17	28646	chr17_75763471_G_A	non_coding_transcript_exon_variant	MODIFIER	0.094627	0.420032	0.519659	9.3247	0.861823	0.00358618	-0.0224562	-0.0368621	-0.0137325	-0.0225265	0.562281	0.622926	0.828178	0.700523	0.685375	ggt
17:75769230:C:CA	GALK1	CA	0.0197	0.0022	18.3741	1.4	4.057	4	0.3983	0	75131459	77236877	2105418	349_13	414938	chr17_75769230_C_CA	upstream_gene_variant	MODIFIER	0.0095848	0.0534848	1.48775	18.1881	0.239023	-0.000547274	0.00391456	0.0623942	0.0200956	0.00860957	0.182948	0.576894	0.546091	0.718022	0.66926	chol
17:75771356:A:G	-	G	0.0239	0.0022	27.5511	39.8	6.647	4	0.1558	0	75130841	76458321	1327480	188_11	23225	chr17_75771356_A_G	intergenic_variant	MODIFIER	0.318363	0.173605	1.55	27.6835	0.337321	-0.0214796	-0.0113338	0.0648059	0.0244533	0.0112368	0.0866777	0.524224	0.532329	0.713868	0.649972	apob
17:75771356:A:G	-	G	0.0216	0.0022	22.0573	32	5.881	4	0.2082	0	75131459	76458321	1326862	242_9	23534	chr17_75771356_A_G	intergenic_variant	MODIFIER	0.171562	0.0415437	1.88656	21.9185	0.156505	-0.0129022	0.00305025	0.0727787	0.0219621	0.00594278	0.0866363	0.523971	0.531159	0.713861	0.650039	ldld
17:7579461:T:C	AC016876.3	C	0.0175	0.0021	16.7908	66.4	11.921	4	0.01795	0	6977105	8167612	1190507	292_3	7102.5	chr17_7579461_T_C	non_coding_transcript_exon_variant	MODIFIER	1.1565	1.48823	0.508766	16.0263	1.96727	-0.0631144	0.0566128	-0.0302258	0.0174172	0.0369444	0.0541753	0.475863	0.295712	0.395522	0.474595	X30070
17:75796520:T:G	UNK	G	-0.0156	0.0023	10.9176	0	1.66	4	0.798	0	75264545	76458321	1193776	268_14	64913	chr17_75796520_T_G	intron_variant	MODIFIER	0.203654	0.188992	0.226335	11.104	0.114478	-0.0150685	-0.0128874	-0.0158505	-0.0160314	0.00470586	0.909854	0.483374	0.483096	0.326581	0.369297	tp
17:75796520:T:G	UNK	G	0.0136	0.0023	8.78701	0	2.601	4	0.6267	0	75259311	76326516	1067205	452_13	3606.5	chr17_75796520_T_G	intron_variant	MODIFIER	0.552301	0.170942	0.512045	8.66476	0.419091	0.0333564	0.0117089	-0.0303571	0.0137546	0.0137352	0.910134	0.484124	0.484267	0.32657	0.369165	apoa
17:75800418:G:A	UNK	A	-0.0192	0.0022	18.0385	45.2	7.298	4	0.121	0	75259427	76457323	1197896	1330_11	57957	chr17_75800418_G_A	intron_variant	MODIFIER	2.10727	0.217264	0.246535	15.8269	2.72972	-0.0644787	-0.0143053	-0.0175094	-0.0182336	-0.0490305	0.134056	0.538938	0.511768	0.651458	0.637201	bild
17:75800536:A:C	UNK	C	-0.0228	0.0032	12.1595	13.4	4.621	4	0.3285	0	75259437	76412485	1153048	122_13	35425	chr17_75800536_A_C	intron_variant	MODIFIER	0.804285	0.0930513	0.0212268	12.4281	0.606932	-0.0827045	-0.00980721	0.00274356	-0.0233145	0.0431275	0.0184297	0.135374	0.112698	0.132701	0.0436652	nap
17:7582265:C:T	AC016876.2	T	-0.0302	0.0026	30.6167	34.4	6.094	4	0.1922	0	6486565	8884575	2398010	172_3	103305	chr17_7582265_C_T	non_coding_transcript_exon_variant	MODIFIER	0.0734879	1.0783	1.95249	29.6419	0.523682	-0.00368308	-0.0608835	-0.0989336	-0.0304339	-0.020816	0.185875	0.180282	0.156456	0.175739	0.153357	X30110
17:75828040:T:C	UNC13D	C	-0.0177	0.0022	14.9859	0	3.392	4	0.4944	0	74620541	76458321	1837780	253_14	288609	chr17_75828040_T_C	synonymous_variant	LOW	0.353009	0.210342	0.0889691	15.536	0.0209016	-0.025559	0.0136207	0.00689067	-0.0183551	-0.000895192	0.912151	0.491713	0.420294	0.329125	0.378879	hba1c
17:75828040:T:C	UNC13D	C	-0.0158	0.0021	12.8649	0	2.24	4	0.6917	0	75258725	77236877	1978152	497_11	419761	chr17_75828040_T_C	synonymous_variant	LOW	0.875892	0.708251	0.0381625	12.4698	0.114206	-0.0463683	-0.0340226	-0.00301444	-0.0158792	-0.00440725	0.91559	0.489576	0.420991	0.329214	0.378277	X30150
17:75828040:T:C	UNC13D	C	-0.0143	0.0022	10.1275	0	3.216	4	0.5223	0	74965849	76421833	1455984	1035_15	134199	chr17_75828040_T_C	synonymous_variant	LOW	0.0735972	0.171097	0.337993	10.6439	0.141259	0.00607354	0.0111429	-0.0209771	-0.014993	0.00533605	0.917036	0.491708	0.41888	0.32915	0.377183	alt
17:75830325:G:C	UNC13D	C	0.0165	0.0022	13.5592	0	3.275	4	0.5129	0	75263471	76457323	1193852	1226_15	30072	chr17_75830325_G_C	intron_variant	MODIFIER	0.0401904	0.444116	0.131294	13.7452	0.647292	0.00209402	-0.0276302	-0.0161541	0.0169174	0.020772	0.155571	0.224092	0.0981013	0.234505	0.188061	tbil
17:75831124:T:C	UNC13D	C	-0.0174	0.0022	14.755	0	0.734	4	0.947	0	75263471	76637893	1374422	419_20	119558	chr17_75831124_T_C	missense_variant	MODERATE	0.603412	0.285936	0.561674	14.1974	0.243977	-0.0265334	-0.0174987	-0.0324013	-0.0174089	-0.00870992	0.862515	0.414394	0.40984	0.313128	0.352196	igf1
17:75842027:G:A	UNC13D	A	0.02	0.0022	18.5899	0	2.68	4	0.6128	0	75261755	76961980	1700225	31_17	269840	chr17_75842027_G_A	intron_variant	MODIFIER	0.11998	0.538906	1.05762	18.1122	0.400937	0.00529503	0.0328759	0.0856237	0.0201098	0.015445	0.228548	0.229113	0.0860038	0.235211	0.186976	X30100
17:75848667:A:G	WBP2	G	0.0124	0.0023	7.30417	0	3.378	4	0.4966	0	75348667	76348667	1000000	1492_4	0	chr17_75848667_A_G	splice_region_variant	LOW	0.270896	1.38911	0.0318123	6.46452	0.955874	0.014916	0.0581022	0.00374001	0.0118646	0.0257593	0.867849	0.381699	0.14001	0.315976	0.351636	vitd
17:75881235:CAAAAAAAAAAAAAAA:C	TRIM65	C	0.0141	0.0022	10.1186	0	0.735	3	0.865	0	75265885	76455783	1189898	1296_18	20401	chr17_75881235_CAAAAAAAAAAAAAAA_C	intron_variant	MODIFIER		0.388798	0.11812	9.43838	1.08499		0.0225143	0.0102685	0.0137941	0.0255632		0.302419	0.205075	0.293687	0.331704	X49
17:75881235:CAAAAAAAAAAAAAAA:C	TRIM65	C	0.0124	0.0022	7.99827	0	2.539	3	0.4684	0	75381016	76628612	1247596	1249_19	123579	chr17_75881235_CAAAAAAAAAAAAAAA_C	intron_variant	MODIFIER		1.02797	0.156837	7.15727	1.16921		0.0467118	0.0128988	0.0119063	0.0269627		0.302869	0.204304	0.293559	0.331362	X23104
17:75881235:CAAAAAAAAAAAAAAA:C	TRIM65	C	0.0122	0.0022	7.77754	10	3.333	3	0.3431	0	75381016	76384707	1003691	1256_19	1626.5	chr17_75881235_CAAAAAAAAAAAAAAA_C	intron_variant	MODIFIER		1.0982	0.119116	6.86609	1.40324		0.0486771	0.0100458	0.0115503	0.030369		0.302419	0.204993	0.293678	0.331521	X21001
17:75939152:T:G	FBF1	G	0.0197	0.0033	8.82304	2.1	4.087	4	0.3944	0	75324520	76445874	1121354	547_15	53955	chr17_75939152_T_G	intron_variant	MODIFIER	0.045685	0.347792	0.254774	9.51252	0.0887508	-0.00264182	-0.0356103	-0.0314551	0.0211676	0.00500223	0.140844	0.0878203	0.072573	0.102133	0.128441	X30010
17:75939152:T:G	FBF1	G	0.0192	0.0033	8.08513	6.6	4.283	4	0.369	0	75353999	76457323	1103324	770_15	33491	chr17_75939152_T_G	intron_variant	MODIFIER	0.30928	0.87328	0.100047	7.79839	1.01921	0.0147226	-0.070697	0.0143943	0.0193333	0.0358081	0.140844	0.0878203	0.072573	0.102133	0.128441	X30030
17:76272538:C:T	QRICH2	T	-0.0178	0.0022	15.8523	11.3	4.509	4	0.3415	0	74915591	76964448	2048857	769_15	332518	chr17_76272538_C_T	downstream_gene_variant	MODIFIER	0.00282582	0.903111	0.528087	15.726	0.697798	-0.000153486	-0.0431864	0.0297026	-0.0181528	-0.0191788	0.186565	0.377832	0.593523	0.317796	0.361753	ua
17:76277084:G:A	QRICH2	A	-0.0148	0.0022	11.1167	27.8	5.541	4	0.2361	0	74771088	76786100	2015012	507_16	498490	chr17_76277084_G_A	intron_variant	MODIFIER	1.92092	1.18565	0.104699	10.1355	0.173179	-0.0457963	-0.0513397	0.00812726	-0.0144338	-0.00638549	0.198074	0.387024	0.592709	0.319015	0.36554	trig
17:7628647:T:C	SHBG	C	0.0146	0.0021	11.6465	44.6	7.219	4	0.1248	0	6915616	8456682	1541066	1330_2	57502	chr17_7628647_T_C	intron_variant	MODIFIER	1.21426	0.243088	0.872818	11.1615	1.16846	0.0383287	-0.0158249	-0.0452165	0.0145361	0.027933	0.186162	0.482301	0.518083	0.55862	0.412472	bild
17:7630105:G:A	SHBG	A	0.1414	0.0025	683.951	66.1	8.849	3	0.03137	0	6550589	8797112	2246523	72_2	43745.5	chr17_7630105_G_A	5_prime_UTR_variant	MODIFIER	2.46226	0.613808		676.156	8.44211	0.0963537	0.0436111		0.142041	0.148144	0.062613	0.174545		0.260787	0.103497	tes
17:7634474:T:C	SHBG	C	0.2146	0.0022	2156.46	83.5	24.281	4	7.016e-05	0	3556437	10199327	6642890	15_2	756592	chr17_7634474_T_C	downstream_gene_variant	MODIFIER	27.8153	15.9214	4.38594	2085.49	32.206	0.171263	0.231622	0.118282	0.216545	0.183449	0.488787	0.493361	0.519681	0.556586	0.391469	shbg
17:7635467:C:A	SHBG	A	0.0191	0.0022	17.588	61.6	10.426	4	0.03383	0	6912900	8840978	1928078	298_4	241472	chr17_7635467_C_A	downstream_gene_variant	MODIFIER	0.0741244	2.07331	0.532596	18.0667	0.16677	0.00360133	0.0760412	-0.0311585	0.0198215	-0.00616716	0.254763	0.604799	0.520602	0.656895	0.571463	hdl
17:76387026:CG:C	SPHK1	C	0.2174	0.017	36.6592	0	0.241	1	0.6237	0	74177528	77047662	2870134	1045_16	774431	chr17_76387026_CG_C	frameshift_variant	HIGH				35.4231	1.81933				0.2161	0.271621				0.00357802	0.00420489	X30120
17:76387028:T:C	SPHK1	C	-0.216	0.0173	35.0288	0	0.053	1	0.8184	0	75708398	79333833	3625435	666_11	1.13409e+06	chr17_76387028_T_C	synonymous_variant	LOW				34.0457	1.48256				-0.215347	-0.241676				0.00357667	0.00424534	X30280
17:76387028:T:C	SPHK1	C	-0.1476	0.0169	17.6509	74.8	3.963	1	0.04652	0	75708398	77236877	1528479	336_14	85609.5	chr17_76387028_T_C	synonymous_variant	LOW				18.4278	0.290496				-0.152672	0.0736629				0.00357802	0.00420489	X30190
17:76387028:T:C	SPHK1	C	0.1358	0.0171	14.7592	0	0.372	1	0.5418	0	75827116	77047662	1220546	126_14	50361	chr17_76387028_T_C	synonymous_variant	LOW				14.1203	1.15147				0.134223	0.203787				0.00358065	0.00418888	X30000
17:76387028:T:C	SPHK1	C	-0.1219	0.017	12.1816	0	0.073	1	0.7873	0	75708398	77236877	1528479	202_16	85609.5	chr17_76387028_T_C	synonymous_variant	LOW				12.05	0.383018				-0.122643	-0.0919264				0.00357667	0.00424534	X30260
17:76423095:A:G	UBE2O	G	0.0229	0.0024	20.207	43.8	7.119	4	0.1297	0	75822976	77890827	2067851	196_15	433806	chr17_76423095_A_G	intron_variant	MODIFIER	0.124538	1.51214	1.15944	19.886	0.324301	-0.00448817	0.0594684	0.0526701	0.0235082	0.0116202	0.521925	0.335815	0.47217	0.216186	0.268949	X30180
17:76423095:A:G	UBE2O	G	-0.0189	0.0024	13.9359	17.8	4.863	4	0.3016	0	75880671	77887597	2006926	155_15	461039	chr17_76423095_A_G	intron_variant	MODIFIER	0.00561818	1.63925	0.70808	13.3609	0.366128	-0.00022641	-0.0629889	-0.0376953	-0.0191147	-0.0128057	0.521925	0.335815	0.47217	0.216186	0.268949	X30200
17:76423251:C:T	UBE2O	T	0.0384	0.002	78.2833	5.8	4.247	4	0.3737	0	75283489	79337834	4054345	213_15	887410	chr17_76423251_C_T	intron_variant	MODIFIER	0.194727	1.66787	0.732735	75.183	3.09139	-0.0157753	0.0633846	0.0437514	0.0381902	0.0522491	0.0632612	0.375284	0.253494	0.466495	0.317618	X30240
17:76423251:C:T	UBE2O	T	0.0367	0.002	72.0036	0	2.738	4	0.6026	0	75278760	79337834	4059074	440_16	885046	chr17_76423251_C_T	intron_variant	MODIFIER	0.0224673	1.32073	1.35642	69.2235	2.21544	-0.00210421	0.0546355	0.0660385	0.0365071	0.0426606	0.0632612	0.375284	0.253494	0.466496	0.317618	X30290
17:76423251:C:T	UBE2O	T	0.0366	0.002	71.312	15.3	4.725	4	0.3167	0	75286663	79336051	4049388	248_18	888106	chr17_76423251_C_T	intron_variant	MODIFIER	0.256561	1.40788	0.532205	68.417	3.34533	-0.0197749	0.0564927	0.0341528	0.0364038	0.0545797	0.0632612	0.375284	0.253494	0.466496	0.317618	X30250
17:76423251:C:T	UBE2O	T	0.0356	0.002	67.9825	0	2.951	4	0.5661	0	75283489	79337834	4054345	479_15	887410	chr17_76423251_C_T	intron_variant	MODIFIER	0.0536838	1.34614	1.23619	65.1866	2.36694	-0.00485254	0.0551014	0.0615417	0.0354269	0.0443329	0.0632612	0.375284	0.253494	0.466496	0.317618	X30300
17:76451777:G:GGT		GGT	-0.0249	0.0029	17.0304	0	1.506	4	0.8256	0	75880071	76982494	1102423	409_16	20494.5	chr17_76451777_G_GGT			0.316409	0.807458	0.124137	16.6465	0.37372	-0.0126138	-0.0536725	-0.0112731	-0.0254381	-0.0149951	0.187371	0.141664	0.175778	0.125896	0.17071	X30050
17:76451777:G:GGT		GGT	-0.0238	0.0029	15.6472	0	1.852	4	0.7629	0	75880071	76985046	1104975	587_15	19218.5	chr17_76451777_G_GGT			0.273352	0.193903	0.0402797	15.8697	0.195255	-0.0112733	-0.0178568	0.00397067	-0.024794	-0.00884723	0.187371	0.141664	0.175778	0.125897	0.17071	X30040
17:7651454:C:T	ATP1B2	T	-0.0297	0.0021	45.236	0	2.132	4	0.7114	0	6912900	8893065	1980165	253_3	251528	chr17_7651454_C_T	5_prime_UTR_variant	MODIFIER	0.0657298	0.835843	0.268315	43.1171	2.64469	-0.00525353	-0.0393246	-0.017306	-0.0295449	-0.0455566	0.101754	0.524073	0.478998	0.562715	0.396568	hba1c
17:7667611:C:T	TP53	T	0.0147	0.0026	7.69465	0	1.218	4	0.8752	0	7167560	8167612	1000052	1492_1	25	chr17_7667611_C_T	intron_variant	MODIFIER	0.306178	0.814101	0.000189948	7.24446	0.403221	0.0124753	0.0477273	1.73615e-05	0.014697	0.0130049	0.788861	0.787614	0.697309	0.800562	0.570076	vitd
17:7668434:T:G	TP53	G	-0.099	0.0091	26.636	0	0	0	1	0	6737821	8296745	1558924	409_2	151151	chr17_7668434_T_G	3_prime_UTR_variant	MODIFIER				26.6361					-0.0990094					0.0120347		X30050
17:7668434:T:G	TP53	G	0.0984	0.0093	25.2212	0	0	0	1	0	6666093	8897849	2231756	547_3	113537	chr17_7668434_T_G	3_prime_UTR_variant	MODIFIER				25.2212					0.0984141					0.0120347		X30010
17:7668434:T:G	TP53	G	-0.0926	0.0091	23.4245	0	0	0	1	0	6965080	8486190	1521110	587_3	57201	chr17_7668434_T_G	3_prime_UTR_variant	MODIFIER				23.4244					-0.0925783					0.0120347		X30040
17:7668434:T:G	TP53	G	-0.0949	0.0094	23.3299	0	0	0	1	0	6965080	8763060	1797980	373_3	195636	chr17_7668434_T_G	3_prime_UTR_variant	MODIFIER				23.3299					-0.0949304					0.0120157		X30270
17:7668434:T:G	TP53	G	0.0773	0.0097	14.7595	0	0	0	1	0	6692188	9015533	2323345	1402_3	185426	chr17_7668434_T_G	3_prime_UTR_variant	MODIFIER				14.7593					0.0773103					0.0120737		X4079
17:7668434:T:G	TP53	G	-0.0686	0.0094	12.5229	0	0	0	1	0	7059785	8762773	1702988	202_2	242845	chr17_7668434_T_G	3_prime_UTR_variant	MODIFIER				12.5229					-0.0686108					0.0120158		X30260
17:7668434:T:G	TP53	G	0.0594	0.0093	9.70071	0	0	0	1	0	6692188	8168434	1476246	1302_3	238123	chr17_7668434_T_G	3_prime_UTR_variant	MODIFIER				9.70075					0.0593651					0.0120554		X48
17:7668434:T:G	TP53	G	0.0549	0.0093	8.42794	0	0	0	1	0	6692188	8168434	1476246	1249_3	238123	chr17_7668434_T_G	3_prime_UTR_variant	MODIFIER				8.42795					0.0549364					0.0120661		X23104
17:7668434:T:G	TP53	G	0.0542	0.0093	8.33106	0	0	0	1	0	6692188	8325866	1633678	1256_3	159407	chr17_7668434_T_G	3_prime_UTR_variant	MODIFIER				8.33102					0.0542169					0.0120543		X21001
17:76714046:T:C	JMJD6	C	-0.0135	0.002	10.5126	0	2.885	4	0.5772	0	75980677	77874192	1893515	80_17	213388	chr17_76714046_T_C	3_prime_UTR_variant	MODIFIER	0.959293	0.522879	0.0749765	9.32951	1.47988	-0.0267522	-0.0288977	0.00661269	-0.0129819	-0.0320623	0.214459	0.607409	0.246462	0.471054	0.38483	X30140
17:76722073:C:T	JMJD6	T	-0.012	0.0021	7.85886	65.9	11.741	4	0.01939	0	76222073	77222073	1000000	14_12	0	chr17_76722073_C_T	intron_variant	MODIFIER	0.872901	1.7954	0.485851	8.42584	0.180083	-0.0278369	0.0774056	0.0327599	-0.0126999	0.00719061	0.195566	0.207878	0.24445	0.316355	0.253063	alp
17:76736877:G:A	SRSF2	A	1.1796	0.1362	17.3267	0	0	0	1	0	74199072	77236877	3037805	292_17	1.0189e+06	chr17_76736877_G_A	missense_variant	MODERATE				17.3265					1.17961					5.65488e-05		X30070
17:76736877:G:A	SRSF2	A	-1.0006	0.1364	12.6511	0	0	0	1	0	74277248	77236877	2959629	484_10	979814	chr17_76736877_G_A	missense_variant	MODERATE				12.6511					-1.00059					5.66502e-05		X30210
17:76736877:G:A	SRSF2	A	-0.7597	0.1374	7.49107	0	0	0	1	0	76236877	77236877	1000000	713_15	0	chr17_76736877_G_A	missense_variant	MODERATE				7.49113					-0.75971					5.65485e-05		X30020
17:76736877:G:C	SRSF2	C	-0.8518	0.1492	7.94271	0	0	0	1	0	75720385	77236877	1516492	298_15	258246	chr17_76736877_G_C	missense_variant	MODERATE				7.94288					-0.851788					5.05987e-05		hdl
17:76736877:G:T	SRSF2	T	1.0283	0.0991	24.5024	0	0	0	1	0	75835897	77889693	2053796	172_17	125918	chr17_76736877_G_T	missense_variant	MODERATE				24.5025					1.02828					0.000104051		X30110
17:76736877:G:T	SRSF2	T	-0.7206	0.0978	12.7698	0	0	0	1	0	75261755	77236877	1975122	239_17	487561	chr17_76736877_G_T	missense_variant	MODERATE				12.7697					-0.72058					0.000104049		X30080
17:76736877:G:T	SRSF2	T	-0.6354	0.0988	9.89791	0	0	0	1	0	76236877	77236877	1000000	693_16	0	chr17_76736877_G_T	missense_variant	MODERATE				9.89807					-0.635373					0.00010405		X30090
17:76736877:G:T	SRSF2	T	0.5701	0.0998	7.95664	0	0	0	1	0	76236877	77236877	1000000	834_16	0	chr17_76736877_G_T	missense_variant	MODERATE				7.95676					0.570099					0.000104201		cys
17:77320798:A:G	SEPTIN9	G	-0.0123	0.0022	7.9987	35.8	6.229	4	0.1827	0	76820798	77820798	1000000	1402_11	0	chr17_77320798_A_G	intron_variant	MODIFIER	0.424009	0.861967	0.879083	8.21324	0.0404316	0.0128132	-0.0407127	-0.0438371	-0.0128616	0.00162567	0.540484	0.401007	0.459363	0.360026	0.424542	X4079
17:77374192:T:C	AC111182.1	C	0.0125	0.0021	8.84103	0	1.877	4	0.7585	0	76871245	77889693	1018448	1035_16	6277	chr17_77374192_T_C	non_coding_transcript_exon_variant	MODIFIER	0.0689135	0.293907	0.0125614	9.15337	0.00964894	-0.00282028	0.0174407	-0.00120559	0.0130015	0.000425528	0.362019	0.483038	0.225978	0.490385	0.330643	alt
17:77374386:T:G	AC111182.1	G	0.0221	0.0021	24.415	0	1.775	4	0.777	0	76790403	77890827	1100424	636_18	33771	chr17_77374386_T_G	non_coding_transcript_exon_variant	MODIFIER	0.783373	0.596581	0.192536	24.0298	0.109848	0.023342	0.0293043	0.0136901	0.0224729	0.00407119	0.757471	0.645362	0.69333	0.693846	0.622792	ggt
17:77402416:C:T	SEPTIN9	T	-0.0188	0.0033	7.86646	0	3.075	4	0.5454	0	76820798	77902416	1081618	1168_8	40809	chr17_77402416_C_T	missense_variant	MODERATE	0.170524	1.19486	0.305139	7.34427	0.605242	-0.022931	-0.088004	0.0838224	-0.0183499	-0.0321695	0.0185574	0.0814691	0.0130703	0.112422	0.0709087	X4080
17:77876307:C:CA	LINC01973	CA	0.0128	0.0022	8.11311	0	3.63	4	0.4584	0	77363945	78378306	1014361	14_13	5181.5	chr17_77876307_C_CA	downstream_gene_variant	MODIFIER	0.384926	0.829079	0.821116	7.82127	0.130896	0.0127719	0.0469245	0.058393	0.0128786	-0.0053619	0.340723	0.205805	0.157095	0.262782	0.262609	alp
17:78099364:A:G	TNRC6C	G	0.0232	0.0041	7.94692	52.1	8.348	4	0.07964	0	77468160	78599364	1131204	834_17	65602	chr17_78099364_A_G	intron_variant	MODIFIER	1.82008	0.299132	1.52302	6.45116	1.33167	0.166472	0.0318135	0.088306	0.0211537	0.0500881	0.0123176	0.0873255	0.13779	0.0642306	0.0875014	cys
17:78122806:G:C	TMC6	C	-0.0254	0.0028	18.5233	60.1	10.033	4	0.03987	0	77621489	78638386	1016897	1226_16	7131.5	chr17_78122806_G_C	intron_variant	MODIFIER	0.303022	0.69264	2.35332	18.4724	0.114601	0.0137132	-0.0505815	-0.102664	-0.0260936	-0.00530508	0.132735	0.110439	0.191577	0.11688	0.160538	tbil
17:78122806:G:C	TMC6	C	-0.0223	0.0032	11.5653	48.7	7.802	4	0.09909	0	77622753	78633261	1010508	1330_12	5201	chr17_78122806_G_C	intron_variant	MODIFIER	0.534467	0.131501	0.897011	12.456	0.196593	0.0239427	-0.0147158	-0.0594975	-0.0239027	0.0095756	0.133135	0.107965	0.188576	0.116251	0.160168	bild
17:78123984:A:G	TMC6	G	-0.0195	0.0022	18.1732	26.1	5.413	4	0.2475	0	77620415	78918219	1297804	693_17	145333	chr17_78123984_A_G	splice_region_variant	LOW	1.66378	0.0715261	0.611445	17.6376	0.559657	-0.0355542	0.00535308	0.0324184	-0.0197462	-0.0158164	0.641994	0.335499	0.516965	0.273857	0.428082	X30090
17:78125783:A:G	TMC6	G	-0.0309	0.0023	39.1416	70.3	13.478	4	0.009161	0	77619220	78758868	1139648	409_17	63261	chr17_78125783_A_G	missense_variant	MODERATE	0.417806	1.64392	0.0813498	40.4445	0.659051	0.0124366	-0.0706987	0.00641896	-0.0324582	-0.0191506	0.481597	0.240067	0.29901	0.217772	0.2911	X30050
17:78128729:A:AG	TMC6	AG	0.0833	0.0025	251.52	75.3	16.166	4	0.002805	0	77334360	80316336	2981976	253_15	696619	chr17_78128729_A_AG	5_prime_UTR_variant	MODIFIER	0.62143	1.49041	2.48904	245.026	7.68101	0.0193232	0.0680388	0.0996607	0.0846748	0.0907914	0.520394	0.239345	0.248482	0.223345	0.287788	hba1c
17:78128729:A:AG	TMC6	AG	-0.0447	0.0024	77.9813	59.1	9.778	4	0.04433	0	77616074	78910103	1294029	373_16	134360	chr17_78128729_A_AG	5_prime_UTR_variant	MODIFIER	0.713242	1.32957	0.0304438	78.7606	0.338851	-0.0195444	-0.0627941	0.00286036	-0.0462977	-0.0118466	0.522112	0.240334	0.242892	0.223287	0.287566	X30270
17:78128729:A:AG	TMC6	AG	-0.0397	0.0023	65.0256	60.7	10.168	4	0.03769	0	77616074	78758868	1142794	587_16	58742	chr17_78128729_A_AG	5_prime_UTR_variant	MODIFIER	0.205496	1.48959	0.019152	65.971	0.500418	-0.00701987	-0.0670174	-0.00172195	-0.0412049	-0.0157	0.523407	0.240253	0.244816	0.223317	0.288054	X30040
17:78128729:A:AG	TMC6	AG	0.0374	0.0024	55.3084	43.9	7.132	4	0.1291	0	77450422	78702160	1251738	547_16	52438	chr17_78128729_A_AG	5_prime_UTR_variant	MODIFIER	0.411396	1.64777	0.019094	55.3108	0.552465	0.0126071	0.071365	0.00176437	0.0385341	0.0170363	0.523407	0.240253	0.244816	0.223316	0.288054	X30010
17:78128729:A:AG	TMC6	AG	0.0196	0.0024	15.479	0	0.997	4	0.9102	0	77450422	78910089	1459667	713_16	51526.5	chr17_78128729_A_AG	5_prime_UTR_variant	MODIFIER	0.571752	0.289816	0.00895266	15.287	0.190878	0.0163377	0.020392	0.000868532	0.0200883	0.00730107	0.523407	0.240253	0.244816	0.223316	0.288054	X30020
17:78128729:A:AG	TMC6	AG	0.0155	0.0024	9.84894	0	0.942	4	0.9184	0	77450422	78630505	1180083	770_16	88265.5	chr17_78128729_A_AG	5_prime_UTR_variant	MODIFIER	0.597425	0.462679	0.0404523	9.5573	0.0754985	0.0169373	0.029642	0.00377315	0.0156873	0.00319036	0.523407	0.240253	0.244816	0.223316	0.288054	X30030
17:78130123:T:G	TMC6	G	0.0394	0.0028	45.3119	53.7	8.633	4	0.07096	0	77395548	79361661	1966113	292_18	248482	chr17_78130123_T_G	intron_variant	MODIFIER	0.0358144	0.644604	0.135459	43.14	4.42658	0.00211161	0.0443843	-0.0119291	0.0395623	0.0709549	0.137164	0.148719	0.201461	0.15292	0.223534	X30070
17:78146321:G:A	C17orf99	A	-0.0126	0.002	9.93968	35.1	6.163	4	0.1873	0	77623984	78908108	1284124	239_18	119725	chr17_78146321_G_A	upstream_gene_variant	MODIFIER	1.58628	0.831011	0.209139	9.6037	0.264569	-0.0368509	-0.0399922	0.0151777	-0.0126671	0.0087429	0.737175	0.647048	0.290763	0.547949	0.525677	X30080
17:78187152:C:T	TK1	T	0.1191	0.0091	38.4536	0	0.467	2	0.7919	0	77619220	78913728	1294508	202_17	79322	chr17_78187152_C_T	5_prime_UTR_variant	MODIFIER		1.06017		37.2449	1.09908		0.197854		0.118662	0.117696		0.0140258		0.0125402	0.0118423	X30260
17:78245707:T:C	AC087645.4	C	-0.0182	0.0022	15.524	0	1.425	4	0.8399	0	77734648	78765433	1030785	497_12	4333.5	chr17_78245707_T_C	upstream_gene_variant	MODIFIER	0.569549	0.693176	0.470645	14.6265	0.727419	-0.0412584	-0.0382561	-0.0632787	-0.0178641	-0.0243359	0.0418161	0.262286	0.0421801	0.292344	0.176262	X30150
17:78245707:T:C	AC087645.4	C	-0.015	0.0022	10.7503	0	2.021	4	0.7319	0	77743797	78763766	1019969	484_11	8074.5	chr17_78245707_T_C	upstream_gene_variant	MODIFIER	0.539637	0.353713	0.495384	9.91977	1.09506	-0.0397994	-0.0231588	-0.0666886	-0.0145464	-0.0322545	0.0418161	0.262286	0.0421801	0.292344	0.176262	X30210
17:78248408:A:G	AC087645.4	G	-0.0128	0.0022	8.54914	0	2.046	4	0.7273	0	77748202	78751077	1002875	126_15	1231.5	chr17_78248408_A_G	non_coding_transcript_exon_variant	MODIFIER	0.498868	0.751277	0.641912	7.62124	0.782239	-0.0145008	-0.0389212	-0.0443828	-0.0123073	-0.024185	0.344663	0.30375	0.172479	0.326083	0.210804	X30000
17:78257033:T:G	THA1P	G	-0.0134	0.0022	8.85574	0	0.631	4	0.9596	0	77743797	78763766	1019969	337_17	3251.5	chr17_78257033_T_G	upstream_gene_variant	MODIFIER	0.334403	0.0846325	0.185917	8.75018	0.239016	-0.0297247	-0.00665775	0.0343491	-0.0135127	-0.0106346	0.0385414	0.261355	0.0360849	0.287003	0.165793	X30130
17:78361793:G:A	AC061992.2	A	-0.0333	0.0025	40.1061	83.1	23.729	4	9.049e-05	0	77770430	78949149	1178719	1050_13	2003.5	chr17_78361793_G_A	intron_variant	MODIFIER	0.00811632	1.15284	0.226371	44.4646	0.184776	-0.000345178	0.0540159	0.0140065	-0.0362555	0.00771626	0.648469	0.762066	0.414528	0.803085	0.777181	crp
17:78379014:A:G	PGS1	G	0.0215	0.0021	25.0936	18.2	4.889	4	0.2989	0	77820837	78949149	1128312	1169_13	5979	chr17_78379014_A_G	intron_variant	MODIFIER	1.27812	0.244682	0.588346	24.8991	0.286337	0.0359801	0.0151637	-0.0330901	0.0219381	0.00938438	0.209081	0.47432	0.335846	0.50213	0.446191	ast
17:78386710:C:T	PGS1	T	-0.021	0.002	25.6343	32.3	5.906	4	0.2062	0	77857712	79334928	1477216	242_10	209610	chr17_78386710_C_T	intron_variant	MODIFIER	0.520344	0.00744753	1.86414	23.5368	2.40946	-0.0150547	-0.000572663	-0.0732413	-0.0205832	-0.0414366	0.513329	0.432994	0.391304	0.481816	0.451941	ldld
17:78386710:C:T	PGS1	T	-0.0153	0.002	14.2874	39.7	6.638	4	0.1563	0	77873399	79337347	1463948	188_12	218663	chr17_78386710_C_T	intron_variant	MODIFIER	0.459097	0.0550977	2.02293	12.6989	1.89317	-0.013594	-0.0040349	-0.0776803	-0.0146803	-0.0355872	0.513652	0.433005	0.39086	0.481739	0.45192	apob
17:7839283:G:A	KDM6B	A	-0.0782	0.005	53.5339	38	4.838	3	0.184	0	6753128	9470302	2717174	497_2	272432	chr17_7839283_G_A	upstream_gene_variant	MODIFIER	0.263695	0.509241		54.2591	0.132806	-0.0774444	0.0686637		-0.0790566	-0.0417484	0.00340411	0.0390916		0.0429012	0.00344037	X30150
17:7839283:G:A	KDM6B	A	-0.0624	0.005	34.3226	0	1.61	3	0.6572	0	6734631	9470302	2735671	484_2	263184	chr17_7839283_G_A	upstream_gene_variant	MODIFIER	0.0835995	0.0749762		34.6548	0.00799838	-0.0284131	0.0135862		-0.0629394	0.00283643	0.00340411	0.0390916		0.0429012	0.00344037	X30210
17:7839283:G:A	KDM6B	A	0.0609	0.005	33.202	0	2.964	3	0.3972	0	6812129	9463934	2651805	336_2	298748	chr17_7839283_G_A	upstream_gene_variant	MODIFIER	0.0102185	0.423404		32.6815	1.48623	-0.00368794	0.0599733		0.0606723	0.263957	0.00340411	0.0390916		0.0429012	0.00344037	X30190
17:7839283:G:A	KDM6B	A	-0.0522	0.0051	24.0993	69.1	9.695	3	0.02134	0	6798434	8817114	2018680	126_3	31509	chr17_7839283_G_A	upstream_gene_variant	MODIFIER	0.0525414	1.64324		25.0237	0.218082	0.0170638	0.154572		-0.0534881	-0.0635111	0.00339314	0.03899		0.0428808	0.00348167	X30000
17:7839283:G:A	KDM6B	A	-0.0512	0.0051	22.9296	71.6	10.57	3	0.01429	0	6772525	8817114	2044589	80_3	44463.5	chr17_7839283_G_A	upstream_gene_variant	MODIFIER	0.0284868	1.87885		23.8705	0.145594	-0.00926324	0.170819		-0.0525203	-0.0455193	0.00340411	0.0390916		0.0429012	0.00344037	X30140
17:78402223:G:A	PGS1	A	0.032	0.0021	52.5882	40.1	6.674	4	0.1541	0	77857712	78948440	1090728	298_16	853	chr17_78402223_G_A	intron_variant	MODIFIER	0.269551	0.467283	1.33264	51.3276	2.13845	-0.0115656	0.0266266	0.0618231	0.0322358	0.0403861	0.222019	0.470263	0.37401	0.48966	0.434411	hdl
17:78402223:G:A	PGS1	A	0.031	0.0021	48.2708	14.5	4.679	4	0.3218	0	77857712	78948064	1090352	452_14	665	chr17_78402223_G_A	intron_variant	MODIFIER	0.108974	0.513129	1.31214	47.1864	1.5059	-0.00531857	0.0285087	0.0608208	0.0313369	0.0324985	0.222032	0.469072	0.373867	0.489523	0.434097	apoa
17:78402411:TATATATATATATATATAC:T	PGS1	T	0.0267	0.002	39.9817	0	2.529	4	0.6395	0	77857712	79237874	1380162	349_14	145382	chr17_78402411_TATATATATATATATATAC_T	intron_variant	MODIFIER	0.749049	0.0620211	1.29646	38.5266	1.21968	0.0241236	-0.00449778	0.0592975	0.0267107	0.0273341	0.220647	0.463249	0.366071	0.47761	0.429912	chol
17:78403323:C:T	PGS1	T	-0.0181	0.0021	17.8791	0	2.827	4	0.5872	0	77871101	78928924	1057823	507_17	3310.5	chr17_78403323_C_T	intron_variant	MODIFIER	0.509635	0.266923	0.12376	16.3586	2.38515	-0.0150034	-0.01653	-0.00927697	-0.0177556	-0.0419791	0.601926	0.59072	0.463544	0.603554	0.569606	trig
17:78404256:C:A	PGS1	A	0.0168	0.0022	13.6212	21	5.062	4	0.281	0	77879014	78910103	1031089	268_15	9697.5	chr17_78404256_C_A	intron_variant	MODIFIER	0.0448747	1.73664	0.0258226	13.3814	0.344634	-0.00194599	0.067206	-0.00216776	0.0170303	0.0116685	0.599041	0.584154	0.464871	0.600646	0.564504	tp
17:78409655:T:C	PGS1	C	0.023	0.0022	25.0053	53.2	8.556	4	0.07321	0	77789673	78923275	1133602	122_14	53181	chr17_78409655_T_C	intron_variant	MODIFIER	0.994343	2.24146	0.349259	24.4929	0.00941636	0.0257109	0.0779487	-0.0222707	0.0233946	-0.000413406	0.605276	0.609491	0.469312	0.628005	0.579155	nap
17:78442640:G:C	DNAH17	C	0.0156	0.0028	7.60555	0	1.241	4	0.8714	0	77942639	78945902	1003263	1045_17	1630.5	chr17_78442640_G_C	intron_variant	MODIFIER	0.509906	0.875963	0.206467	7.04619	0.185504	0.0192283	0.0488967	0.0308372	0.0153203	0.00939406	0.814332	0.790395	0.944104	0.848158	0.863696	X30120
17:7848433:C:T	KDM6B	T	0.0272	0.0038	12.1933	0	3.662	4	0.4537	0	7173183	8534446	1361263	769_2	5381.5	chr17_7848433_C_T	synonymous_variant	LOW	0.769108	0.438208	0.233295	12.2908	0.193982	0.103323	-0.0537195	0.0160201	0.0281133	0.010381	0.00992991	0.0528701	0.334703	0.0753117	0.118908	ua
17:7853681:C:CT	KDM6B	CT	-0.0226	0.0022	23.1511	8	4.346	4	0.3612	0	6911337	8521428	1610091	239_3	137298	chr17_7853681_C_CT	3_prime_UTR_variant	MODIFIER	0.0976346	0.113293	1.6857	22.5928	0.62054	-0.00377802	-0.00872957	-0.0660663	-0.0230483	-0.016869	0.467506	0.733197	0.618049	0.754416	0.554619	X30080
17:7854407:T:TA	KDM6B	TA	-0.0196	0.002	21.6271	0	2.719	3	0.437	0	6823638	8421181	1597543	693_3	231998	chr17_7854407_T_TA	3_prime_UTR_variant	MODIFIER	0.523151	0.186251		21.9428	0.0108267	-0.0209295	0.0119129		-0.0199863	0.000556466	0.173798	0.571853		0.57716	0.208791	X30090
17:78674151:C:G	CYTH1	G	0.0164	0.0025	9.96059	0	2.695	4	0.6101	0	78171189	79338759	1167570	419_21	80823	chr17_78674151_C_G	3_prime_UTR_variant	MODIFIER	0.916687	0.56849	0.518539	9.46334	0.211323	0.0310083	0.0345589	-0.0557872	0.0163092	0.0113936	0.157109	0.222538	0.0797382	0.198714	0.116009	igf1
17:78685744:C:T	CYTH1	T	0.0124	0.0023	7.42829	0	2.696	4	0.6099	0	78185744	79185744	1000000	31_18	0	chr17_78685744_C_T	intron_variant	MODIFIER	0.630942	0.27697	0.129096	6.91145	1.10087	0.0213009	-0.0199095	-0.0129218	0.0122318	0.0285206	0.205544	0.215745	0.147267	0.223272	0.253998	X30100
17:78743768:C:T	CYTH1	T	-0.0138	0.0021	10.5561	0	1.454	4	0.8347	0	78165187	79316758	1151571	1168_9	2795.5	chr17_78743768_C_T	intron_variant	MODIFIER	0.128338	0.087854	0.50563	10.6158	0.0223551	-0.00498551	-0.0061119	-0.0274827	-0.0141554	-0.000931568	0.337071	0.497763	0.415875	0.512636	0.362303	X4080
17:78761214:C:A	CYTH1	A	-0.0122	0.0021	8.45905	0	0.416	4	0.9812	0	78179721	79302280	1122559	1402_12	20213.5	chr17_78761214_C_A	intron_variant	MODIFIER	0.615479	0.0122979	0.174682	8.00537	0.463889	-0.0186296	0.000941794	-0.0121055	-0.0121754	-0.0139764	0.293936	0.494407	0.37001	0.524306	0.365193	X4079
17:78778318:AAAG:A	CYTH1	A	-0.0176	0.0025	12.0926	27.6	5.522	4	0.2378	0	78171189	79341775	1170586	636_19	21836	chr17_78778318_AAAG_A	intron_variant	MODIFIER	2.30594	0.872364	0.101873	10.1538	1.35665	-0.0470852	-0.0425268	-0.0132307	-0.0164401	-0.0434187	0.233073	0.246418	0.079507	0.195965	0.114349	ggt
17:78778318:AAAG:A	CYTH1	A	-0.0141	0.0026	7.3305	28.3	5.577	4	0.233	0	78278318	79278318	1000000	1035_17	0	chr17_78778318_AAAG_A	intron_variant	MODIFIER	0.399738	2.13307	0.119864	6.78859	0.0194938	-0.0145218	-0.0809128	0.0159335	-0.0137856	-0.00123252	0.233139	0.246513	0.0794302	0.195968	0.114194	alt
17:78800381:C:T	USP36	T	-0.0166	0.0018	19.0348	53.5	8.606	4	0.07175	0	76851099	79448620	2597521	270_16	650522	chr17_78800381_C_T	intron_variant	MODIFIER	0.0357664	1.2515	0.298938	19.7763	0.537646	-0.00255985	0.0485385	0.0183581	-0.017167	-0.0152043	0.0933341	0.508584	0.398902	0.524404	0.358809	X50
17:7892211:G:A	CHD3	A	0.0142	0.0019	13.4498	61.9	7.866	3	0.04886	0	6804645	8520543	1715898	1226_2	229617	chr17_7892211_G_A	intron_variant	MODIFIER	0.401645	0.0316498		14.2568	1.20767	0.0266089	0.00220277		0.014838	-0.0312604	0.933134	0.429463		0.418324	0.787906	tbil
17:78936680:C:T	-	T	-0.0204	0.0022	20.0816	12.5	4.572	4	0.3341	0	78370275	79448525	1078250	665_12	27280	chr17_78936680_C_T	intergenic_variant	MODIFIER	0.231083	0.848682	0.187578	20.0933	0.762181	0.00979666	-0.0413913	0.014782	-0.0208196	-0.0222087	0.251138	0.407354	0.312566	0.442604	0.327214	phos
17:79800077:A:C	CBX8	C	0.0129	0.0023	7.92849	54.2	8.728	4	0.06827	0	79300077	80302272	1002195	337_18	1097.5	chr17_79800077_A_C	intron_variant	MODIFIER	0.494503	1.96036	0.142856	8.18257	0.00915862	-0.0148967	0.0765634	0.0473766	0.0134714	-0.000421119	0.559312	0.241623	0.0120283	0.257544	0.282001	X30130
17:79932937:G:A	TBC1D16	A	0.03	0.0023	38.5467	32.8	5.949	4	0.203	0	79294855	80451924	1157069	122_15	59547.5	chr17_79932937_G_A	3_prime_UTR_variant	MODIFIER	3.35174	0.412384	0.0537215	36.8044	0.438247	0.0660781	0.0290582	-0.00421414	0.0300117	0.0148334	0.215855	0.21138	0.421164	0.316065	0.31141	nap
17:79933210:T:C	TBC1D16	C	0.0239	0.0023	24.4559	66.5	11.949	4	0.01774	0	79294855	80443122	1148267	268_16	64221.5	chr17_79933210_T_C	3_prime_UTR_variant	MODIFIER	4.13121	0.627524	0.0829961	22.6641	1.06915	0.0743791	-0.040589	-0.00644876	0.023554	0.0283999	0.218774	0.20936	0.421025	0.316082	0.31157	tp
17:79933897:A:G	TBC1D16	G	0.0119	0.002	8.23792	40.7	6.747	4	0.1499	0	79433897	80435066	1001169	1045_18	584.5	chr17_79933897_A_G	3_prime_UTR_variant	MODIFIER	1.30544	1.04744	0.523081	7.58856	0.756713	0.0304521	-0.0452099	0.0315654	0.0116449	0.0196661	0.355354	0.512286	0.695047	0.58773	0.555483	X30120
17:80128718:C:T	-	T	0.0201	0.0021	20.2413	12.2	4.557	4	0.3359	0	79522679	80681089	1158410	458_6	26834	chr17_80128718_C_T	intergenic_variant	MODIFIER	0.186764	0.00455764	0.109776	21.1766	0.0356665	-0.0116813	-0.000366751	-0.00836921	0.020962	0.00154345	0.0904647	0.340884	0.350377	0.373242	0.303721	X30060
17:80128718:C:T	-	T	0.0188	0.0021	19.2022	0	2.676	4	0.6135	0	79300077	80672630	1372553	172_18	142364	chr17_80128718_C_T	intergenic_variant	MODIFIER	0.178427	0.0175423	1.39069	18.244	0.986054	0.0113721	0.00140389	0.0615915	0.0185743	0.0254933	0.0904647	0.340884	0.350377	0.373242	0.303721	X30110
17:80128718:C:T	-	T	-0.0175	0.002	16.9176	0	1.532	4	0.821	0	79548273	80681089	1132816	693_18	14037	chr17_80128718_C_T	intergenic_variant	MODIFIER	0.310184	0.260905	0.0153466	17.0687	0.0264283	-0.0181253	-0.0167237	0.00128878	-0.0178826	-0.00115734	0.0904647	0.340884	0.350377	0.373243	0.303721	X30090
17:80128718:C:T	-	T	-0.0165	0.0021	14.6507	0	2.738	4	0.6026	0	79518305	80680561	1162256	373_17	29285	chr17_80128718_C_T	intergenic_variant	MODIFIER	0.643474	0.244699	0.126065	14.7814	0.214494	-0.0320467	0.0161125	0.0096738	-0.0168243	-0.00802839	0.0909306	0.339272	0.347952	0.373139	0.304212	X30270
17:80128718:C:T	-	T	-0.0147	0.002	12.4467	0	1.931	4	0.7484	0	79551999	80681089	1129090	239_19	12174	chr17_80128718_C_T	intergenic_variant	MODIFIER	0.0171239	0.597544	0.0859178	12.5705	0.0340104	-0.0012631	-0.0321009	0.00663394	-0.015054	-0.00147481	0.0904647	0.340884	0.350377	0.373242	0.303721	X30080
17:80128718:C:T	-	T	0.0135	0.002	10.6617	0	3.055	4	0.5487	0	79551999	80638534	1086535	409_18	33451.5	chr17_80128718_C_T	intergenic_variant	MODIFIER	0.272597	1.32567	0.104195	10.3312	0.154296	0.0156128	0.0551903	-0.0076767	0.0135473	0.00590485	0.0904647	0.340884	0.350377	0.373241	0.303721	X30050
17:80133046:C:T		T	-0.9706	0.178	7.30654	0	0	0	1	0	79633046	80633046	1000000	336_15	0	chr17_80133046_C_T						7.30656					-0.970562					3.28571e-05		X30190
17:80138534:T:TAC	EIF4A3	TAC	0.0297	0.002	48.3401	81	21.061	4	0.000308	0	79489571	80697543	1207972	440_17	44977	chr17_80138534_T_TAC	non_coding_transcript_exon_variant	MODIFIER	0.599014	0.000775686	0.769676	52.2271	0.0749368	-0.0169065	6.00112e-05	-0.0401678	0.031653	0.00295817	0.533641	0.448256	0.591807	0.471512	0.581499	X30290
17:80138534:T:TAC	EIF4A3	TAC	0.029	0.002	46.0636	80.7	20.739	4	0.0003567	0	79489571	80697543	1207972	479_16	44977	chr17_80138534_T_TAC	non_coding_transcript_exon_variant	MODIFIER	0.6536	0.00712159	0.805068	49.8033	0.123627	-0.0179606	0.000544852	-0.0410533	0.0309101	0.00466145	0.533641	0.448256	0.591807	0.471512	0.581499	X30300
17:80138534:T:TAC	EIF4A3	TAC	0.0271	0.002	40.2692	72.3	14.435	4	0.006029	0	79498514	80697543	1199029	213_16	40505.5	chr17_80138534_T_TAC	non_coding_transcript_exon_variant	MODIFIER	0.64487	0.173435	0.30351	42.9061	0.210695	-0.0180097	0.0113913	-0.0200063	0.0287151	0.00745057	0.533641	0.448256	0.591807	0.471512	0.581499	X30240
17:80138534:T:TAC	EIF4A3	TAC	0.0262	0.002	37.6694	73.2	14.938	4	0.004831	0	79516703	80691657	1174954	248_19	34354	chr17_80138534_T_TAC	non_coding_transcript_exon_variant	MODIFIER	0.771625	0.13098	0.399669	40.2095	0.355741	-0.02036	0.00884541	-0.0245133	0.0277756	0.0114079	0.533641	0.448256	0.591807	0.471512	0.581499	X30250
17:80138534:T:TAC	EIF4A3	TAC	0.0221	0.002	26.63	80	19.978	4	0.0005044	0	79518305	80690628	1172323	666_12	34067.5	chr17_80138534_T_TAC	non_coding_transcript_exon_variant	MODIFIER	0.075967	0.789571	1.44167	29.5836	0.124765	-0.00297127	-0.0377887	-0.0615025	0.023968	-0.00473756	0.533586	0.448256	0.591807	0.471512	0.581499	X30280
17:80138534:T:TAC	EIF4A3	TAC	-0.0213	0.002	25.5634	56.3	9.148	4	0.05751	0	79488963	80681089	1192126	202_18	53508	chr17_80138534_T_TAC	non_coding_transcript_exon_variant	MODIFIER	0.571176	0.235206	0.165546	27.0892	0.312933	0.0165873	0.014872	-0.0121027	-0.0224488	-0.0102894	0.533586	0.448256	0.591807	0.471512	0.581499	X30260
17:80364093:C:T	RNF213	T	-0.0222	0.0035	9.59757	0	1.883	4	0.7573	0	79820965	80930106	1109141	1035_18	11442.5	chr17_80364093_C_T	intron_variant	MODIFIER	0.579919	0.932044	0.114447	8.33258	1.28133	-0.0213257	-0.0636909	-0.024944	-0.0212907	-0.0406207	0.183139	0.12288	0.0272815	0.0925742	0.13973	alt
17:80390047:G:A	RNF213	A	-0.0252	0.0038	10.3175	0	1.361	4	0.8509	0	79760514	80932236	1171722	1169_14	43672	chr17_80390047_G_A	synonymous_variant	LOW	0.610659	0.966635	0.362895	9.37945	0.510304	-0.0283724	-0.0713833	-0.0668638	-0.0246753	-0.0232063	0.102722	0.101208	0.0260214	0.0761056	0.115755	ast
17:80783826:A:G	RPTOR	G	-0.0217	0.0021	23.5493	0	2.261	4	0.6879	0	79105501	82853636	3748135	1256_20	195742	chr17_80783826_A_G	intron_variant	MODIFIER	0.371772	1.30732	0.350262	22.8605	0.242736	-0.0270997	-0.0579955	-0.0234283	-0.0216827	-0.00868097	0.0510249	0.263149	0.249656	0.318467	0.289401	X21001
17:80783826:A:G	RPTOR	G	-0.0214	0.0021	22.7113	0	2.274	4	0.6855	0	78401057	82853636	4452579	1249_20	156480	chr17_80783826_A_G	intron_variant	MODIFIER	0.344153	1.3708	0.459731	21.8858	0.310147	-0.0257313	-0.0600244	-0.0290555	-0.0213539	-0.0106093	0.0509725	0.263727	0.249422	0.318469	0.289003	X23104
17:80783826:A:G	RPTOR	G	-0.0203	0.0021	20.7196	0	3.378	4	0.4967	0	79100210	82527408	3427198	1296_19	29983	chr17_80783826_A_G	intron_variant	MODIFIER	0.487664	1.44144	0.0922831	20.2574	0.10149	-0.0333225	-0.0606377	-0.00768217	-0.0204421	-0.00404731	0.0511258	0.262973	0.249428	0.318455	0.289197	X49
17:80783826:A:G	RPTOR	G	-0.018	0.0021	16.2338	0	1.898	4	0.7545	0	79105501	82612352	3506851	1302_17	75100.5	chr17_80783826_A_G	intron_variant	MODIFIER	0.248537	0.883102	0.260916	15.9926	0.050015	-0.0196189	-0.0446945	-0.0184255	-0.018135	-0.00209511	0.0511145	0.262973	0.249428	0.318461	0.289219	X48
17:81101017:C:T	BAIAP2	T	-0.017	0.0021	15.454	6.9	4.296	4	0.3675	0	80572574	81620022	1047448	419_22	4719	chr17_81101017_C_T	intron_variant	MODIFIER	0.163743	0.117633	0.479619	14.8667	1.78584	-0.00807051	-0.007995	0.0284942	-0.0169935	-0.0356277	0.17168	0.460606	0.574406	0.386354	0.40478	igf1
17:81149196:G:T	AATK	T	-0.0122	0.0021	8.47795	0	3.594	4	0.4638	0	80646292	81655396	1009104	196_16	1648	chr17_81149196_G_T	intron_variant	MODIFIER	0.305843	0.57423	0.148308	8.06213	1.24283	-0.0131721	0.0294937	-0.0107331	-0.0121315	-0.0275097	0.164782	0.523641	0.563915	0.416214	0.524847	X30180
17:81401825:A:ACT	BAHCC1	ACT	-0.013	0.0022	8.69465	54	8.7	4	0.06905	0	80895658	81901825	1006167	1168_10	3083.5	chr17_81401825_A_ACT	non_coding_transcript_exon_variant	MODIFIER	0.758274	0.666666	0.0187606	9.43715	0.798613	-0.0199205	0.035437	0.00199282	-0.0139635	0.0206661	0.420027	0.693885	0.170152	0.65491	0.614364	X4080
17:81427489:A:G	BAHCC1	G	-0.018	0.0021	16.6998	0	2.926	4	0.5702	0	80927489	81939016	1011527	497_13	5763.5	chr17_81427489_A_G	intron_variant	MODIFIER	0.763524	0.266413	0.0129577	15.0766	2.34452	-0.0205981	-0.016358	-0.00179487	-0.0175015	-0.043058	0.574775	0.405808	0.092217	0.333077	0.348023	X30150
17:81427489:A:G	BAHCC1	G	-0.0164	0.0021	13.8693	0	1.883	4	0.7573	0	80926682	81939016	1012334	484_12	5360	chr17_81427489_A_G	intron_variant	MODIFIER	1.40336	0.0114387	0.144337	12.6267	1.11637	-0.0312015	0.000877395	-0.0178835	-0.0159579	-0.0268477	0.574775	0.405808	0.092217	0.333077	0.348023	X30210
17:81427489:A:G	BAHCC1	G	0.0126	0.0021	8.67244	44.7	7.237	4	0.1239	0	80927489	81927489	1000000	337_19	0	chr17_81427489_A_G	intron_variant	MODIFIER	1.82845	0.561302	0.24613	8.28793	0.657832	0.0360427	0.0288025	0.0283147	0.0125782	-0.0185335	0.574775	0.405808	0.092217	0.333077	0.348023	X30130
17:81513660:T:C	ACTG1	C	0.0252	0.0021	32.8444	55.8	9.055	4	0.05973	0	80942163	82048483	1106320	1035_19	18337	chr17_81513660_T_C	intron_variant	MODIFIER	1.4684	2.89607	0.677009	31.2243	0.0474	0.0310757	0.0890023	0.10614	0.0251118	-0.00218887	0.456184	0.367697	0.0282472	0.418121	0.240217	alt
17:81513660:T:C	ACTG1	C	-0.0126	0.002	9.46281	0	2.19	4	0.7009	0	80975671	82025077	1049406	172_19	13286	chr17_81513660_T_C	intron_variant	MODIFIER	0.100393	0.223624	0.539885	9.46855	0.391223	-0.00379866	0.014705	-0.0920118	-0.0128568	-0.0139126	0.456062	0.368734	0.0287465	0.418157	0.238385	X30110
17:81514746:T:C	AC139149.1	C	0.0402	0.002	88.9318	28.5	5.595	4	0.2315	0	80942163	82219522	1277359	636_20	66096.5	chr17_81514746_T_C	intron_variant	MODIFIER	2.35397	2.33923	0.474485	86.1583	0.584006	0.040657	0.073091	-0.0782753	0.0403824	0.0182446	0.455522	0.374246	0.0285162	0.418244	0.240563	ggt
17:81514746:T:C	AC139149.1	C	-0.0187	0.0022	17.0406	40.3	6.699	4	0.1527	0	80962332	82594197	1631865	15_13	263518	chr17_81514746_T_C	intron_variant	MODIFIER	1.82188	0.741531	1.48104	15.8203	0.0194933	-0.037534	-0.0386687	-0.190278	-0.0183391	-0.000969273	0.455275	0.372407	0.0287234	0.41831	0.239915	shbg
17:81558634:A:G	NPLOC4	G	0.0244	0.0027	19.4468	61.9	10.5	4	0.0328	0	80978397	83609824	2631427	547_17	735476	chr17_81558634_A_G	3_prime_UTR_variant	MODIFIER	0.541617	1.20929	1.30494	19.7487	0.375664	-0.015642	0.0635995	0.0561494	0.0255278	0.014024	0.453761	0.18511	0.395617	0.164373	0.218366	X30010
17:81650758:C:T	PDE6G	T	-0.0348	0.0056	9.36724	44.1	7.158	4	0.1278	0	81072710	82179723	1107013	122_16	24541.5	chr17_81650758_C_T	3_prime_UTR_variant	MODIFIER	2.51339	0.236506	1.76278	7.38915	0.588368	-0.109673	0.058841	-0.0871413	-0.0319007	-0.0362976	0.04538	0.017461	0.201587	0.0364391	0.0598353	nap
17:81687778:A:G	HGS	G	-0.0153	0.0021	12.7361	0	0.257	4	0.9924	0	80982155	82223166	1241011	487_16	85117.5	chr17_81687778_A_G	intron_variant	MODIFIER	0.156967	0.343278	0.32413	12.3342	0.44765	-0.00752938	-0.0200642	-0.0215146	-0.015382	-0.0132877	0.822767	0.519057	0.486721	0.435284	0.49426	cre
17:8169779:G:A	TMEM107	A	-0.0148	0.0021	11.5021	0	0.942	4	0.9184	0	6666093	8897849	2231756	452_4	387808	chr17_8169779_G_A	downstream_gene_variant	MODIFIER	0.634701	0.0993535	0.192587	10.9371	0.739408	-0.0246838	0.00755352	-0.0175724	-0.0147196	-0.0199382	0.177194	0.358763	0.1904	0.551443	0.500424	apoa
17:8169779:G:A	TMEM107	A	-0.0118	0.0021	7.42216	0	3.944	4	0.4137	0	7669779	8685294	1015515	1521_1	7757.5	chr17_8169779_G_A	downstream_gene_variant	MODIFIER	0.32577	0.240925	0.283994	8.00937	0.103063	0.0145341	0.0161818	0.0243878	-0.0125192	-0.00394601	0.178173	0.361777	0.188406	0.551327	0.501558	ucr
17:81802956:G:A	GCGR	A	-0.0168	0.0027	9.41398	0	2.719	4	0.6059	0	80900162	82380183	1480021	770_17	162784	chr17_81802956_G_A	upstream_gene_variant	MODIFIER	0.46464	0.366569	0.00288604	9.5313	0.38389	0.0275704	-0.0345235	-0.000332839	-0.0171505	-0.0223452	0.0701058	0.104345	0.155278	0.176427	0.0744206	X30030
17:81811590:T:C	GCGR	C	0.0171	0.0025	11.1186	54.1	8.72	4	0.06848	0	81299594	82733396	1433802	834_18	204905	chr17_81811590_T_C	synonymous_variant	LOW	1.08306	0.887414	0.508176	11.5894	0.212111	-0.0324033	0.0655478	0.0392702	0.0178423	0.013331	0.198249	0.108638	0.157577	0.199929	0.0772883	cys
17:8181889:CAA:C	AC129492.4	C	-0.019	0.0034	7.83684	0	3.842	4	0.4279	0	6996000	8742037	1746037	213_3	312870	chr17_8181889_CAA_C	intron_variant	MODIFIER	0.315098	0.222761	0.467602	8.09412	0.503512	0.0169648	0.0321779	-0.130355	-0.0196898	-0.0367756	0.105889	0.0507961	0.0106024	0.102307	0.0411686	X30240
17:82014548:T:C	ASPSCR1	C	0.0187	0.0018	23.594	16.2	4.775	4	0.3112	0	80571099	83459698	2888599	270_17	850.5	chr17_82014548_T_C	non_coding_transcript_exon_variant	MODIFIER	0.0632059	0.653982	0.595206	23.3963	1.04005	0.00244737	0.0322908	-0.0347983	0.0190178	0.0235912	0.46777	0.657323	0.283394	0.583202	0.573125	X50
17:8208632:A:AT	AURKB	AT	-0.0486	0.0058	16.2568	51.7	8.287	4	0.08161	0	6948160	9107069	2158909	666_2	181018	chr17_8208632_A_AT	intron_variant	MODIFIER	0.594843	0.696317	1.54496	14.9781	1.93315	0.0401749	-0.0799232	-0.0806222	-0.0489506	-0.0786327	0.0445837	0.0483321	0.189398	0.0302487	0.0573679	X30280
17:8222223:A:G	LINC00324	G	0.0148	0.002	12.9326	0	1.153	4	0.8858	0	7649045	9451313	1802268	337_2	327956	chr17_8222223_A_G	intron_variant	MODIFIER	0.36397	0.604181	0.598494	11.9478	0.901639	0.0137903	0.0316075	0.0379587	0.0144526	0.022099	0.219536	0.359829	0.240094	0.504234	0.449651	X30130
17:82232019:C:T	SLC16A3	T	0.0266	0.0024	27.6055	42.5	6.962	4	0.1379	0	81239316	83608165	2368849	983_8	191722	chr17_82232019_C_T	intron_variant	MODIFIER	0.679988	1.32557	0.137329	27.6969	0.467935	-0.0346085	0.080798	0.0215039	0.0270741	0.0179915	0.083129	0.124528	0.0565491	0.250346	0.179249	bun
17:8240156:C:CT	CTC1	CT	-0.0214	0.002	25.3593	51.7	8.279	4	0.08187	0	6587693	8897849	2310156	770_3	497385	chr17_8240156_C_CT	intron_variant	MODIFIER	1.08183	0.0926057	1.25959	25.5454	0.388026	-0.0285	0.00685649	-0.0637504	-0.0219622	0.0118004	0.272257	0.347939	0.242931	0.489473	0.449842	X30030
17:82436204:G:A	HEXD	A	-0.0123	0.0022	7.96257	0	0.693	4	0.9522	0	81936204	82936204	1000000	239_20	0	chr17_82436204_G_A	intron_variant	MODIFIER	0.808309	0.0174913	0.0549285	7.37438	0.588459	-0.0210545	0.0013697	-0.00702092	-0.0121096	-0.0163969	0.578387	0.353323	0.900094	0.28387	0.419214	X30080
17:82512456:A:G	-	G	-0.0127	0.0021	8.85949	0	3.245	4	0.5176	0	82009727	83064842	1055115	248_20	24828.5	chr17_82512456_A_G	intergenic_variant	MODIFIER	0.0446231	0.498405	0.280924	8.92203	0.669242	0.00184661	0.0296598	-0.0203522	-0.0130095	-0.0196824	0.421308	0.722328	0.729639	0.628368	0.705508	X30250
17:82519353:C:T	FOXK2	T	0.0337	0.0037	19.1513	42.8	5.247	3	0.1546	0	82005197	83455722	1450525	31_19	211106	chr17_82519353_C_T	upstream_gene_variant	MODIFIER	0.559397	0.440291		19.477	0.730446	-0.0956657	-0.0370328		0.0345468	0.0322391	0.00718887	0.113628		0.0708799	0.0939506	X30100
17:82519935:CGGGCGGCGGGGCCGG:C	FOXK2	C	-0.0369	0.0035	24.64	41	6.78	4	0.148	0	81054997	83471296	2416299	292_19	256788	chr17_82519935_CGGGCGGCGGGGCCGG_C	inframe_deletion	MODERATE	0.0720617	1.06423	0.521837	25.2196	0.11206	-0.00522632	-0.0842281	0.0795625	-0.0380572	0.00922595	0.0778123	0.0774229	0.0348728	0.0881383	0.0544554	X30070
17:82521001:G:A	FOXK2	A	-0.0344	0.0036	20.4093	0	0.359	4	0.9857	0	81058634	83079134	2020500	409_19	452117	chr17_82521001_G_A	intron_variant	MODIFIER	0.312882	0.478628	0.184912	19.6599	0.844571	-0.0243423	-0.0496912	-0.0440332	-0.0342446	-0.0482017	0.0425006	0.0703676	0.0202639	0.0789003	0.0486345	X30050
17:82521001:G:A	FOXK2	A	-0.0323	0.0036	18.1477	0	0.69	4	0.9526	0	81038829	83079134	2040305	587_17	462020	chr17_82521001_G_A	intron_variant	MODIFIER	0.423052	0.0138135	0.139498	17.6225	0.852881	-0.031066	0.00202979	-0.0345527	-0.0323216	-0.0487515	0.0425006	0.0703676	0.0202639	0.0789003	0.0486345	X30040
17:82521001:G:A	FOXK2	A	-0.0325	0.0038	17.318	0	1.564	4	0.8152	0	81058634	83079134	2020500	202_19	452117	chr17_82521001_G_A	intron_variant	MODIFIER	0.00389213	0.419077	0.0217279	16.8063	1.11129	0.000414943	-0.0458545	-0.0063867	-0.0324379	-0.0597886	0.0427507	0.070887	0.0204819	0.0789133	0.0483186	X30260
17:82521001:G:A	FOXK2	A	-0.0234	0.0037	9.39469	0	0.462	4	0.9771	0	81038829	83079134	2040305	373_18	462020	chr17_82521001_G_A	intron_variant	MODIFIER	0.112186	0.0345901	0.0759526	9.29955	0.414735	-0.0106962	-0.00499198	0.0209591	-0.0236135	-0.0293915	0.0427457	0.070887	0.0204819	0.0789131	0.0483186	X30270
17:82522640:C:G	FOXK2	G	-0.0148	0.0021	11.6627	0	3.279	4	0.5122	0	81058634	83603432	2544798	479_17	191607	chr17_82522640_C_G	intron_variant	MODIFIER	0.0467496	0.133059	0.754574	11.95	0.0509683	-0.00189664	0.00995375	-0.0435371	-0.0153062	0.00244817	0.480312	0.718347	0.73494	0.642081	0.781589	X30300
17:82522640:C:G	FOXK2	G	-0.0144	0.0021	11.1472	0	2.853	4	0.5827	0	82009727	83079032	1069305	440_18	21739.5	chr17_82522640_C_G	intron_variant	MODIFIER	0.0313436	0.176709	0.457262	11.5408	0.0233118	0.00129597	0.0128103	-0.0304308	-0.0150163	-0.00115461	0.480312	0.718347	0.73494	0.642081	0.781589	X30290
17:82522640:C:G	FOXK2	G	0.0138	0.0021	10.6912	73	14.82	4	0.005089	0	82012456	83081478	1069022	693_19	24327	chr17_82522640_C_G	intron_variant	MODIFIER	1.99658	0.447694	0.385207	11.0511	1.60938	-0.0381205	0.0268129	0.0264182	0.0143339	0.0391727	0.481021	0.717416	0.735862	0.642048	0.781362	X30090
17:82522640:C:G	FOXK2	G	-0.0134	0.002	10.3029	8.3	4.363	4	0.3591	0	82010699	83079032	1068333	188_13	22225.5	chr17_82522640_C_G	intron_variant	MODIFIER	0.0996068	0.206567	0.052827	11.0178	0.433044	0.00380061	-0.0145984	-0.00480474	-0.014174	0.015694	0.483877	0.718774	0.736753	0.64199	0.780412	apob
17:82523317:G:A	FOXK2	A	-0.0125	0.002	9.15527	69.4	13.063	4	0.01097	0	82009727	83074406	1064679	213_17	18749.5	chr17_82523317_G_A	intron_variant	MODIFIER	0.584253	1.63218	0.320775	10.4538	0.236498	0.0169385	0.0603469	0.0208669	-0.0137498	-0.00807904	0.445016	0.468726	0.393012	0.45825	0.542509	X30240
17:8253992:C:T	PFAS	T	0.0191	0.0025	13.228	0	1.758	4	0.7801	0	6970276	8793552	1823276	458_1	372078	chr17_8253992_C_T	missense_variant	MODERATE	1.53657	0.109165	0.140307	12.2534	0.563511	0.0319065	-0.00828622	0.0101326	0.0190192	0.0168135	0.486945	0.712588	0.550895	0.80037	0.686215	X30060
17:82739582:C:T	FN3K	T	0.0739	0.0022	242.752	76.8	17.208	4	0.001761	0	82086979	83636753	1549774	253_16	122284	chr17_82739582_C_T	intron_variant	MODIFIER	1.71063	0.972297	2.09027	242.811	0.766511	0.0420733	0.0449315	0.0781563	0.0758042	0.0207527	0.273888	0.37056	0.512146	0.313741	0.374177	hba1c
17:82779000:GTTTA:G	TBCD	G	0.022	0.002	27.1699	38.7	6.529	4	0.1629	0	82177018	83502204	1325186	172_20	60611	chr17_82779000_GTTTA_G	intron_variant	MODIFIER	0.154891	0.175705	0.604739	28.2301	0.0526244	-0.00577399	0.011938	0.0341815	0.0229312	-0.00215461	0.601047	0.357594	0.394439	0.411738	0.357687	X30110
17:8289604:C:T	SLC25A35	T	-0.0371	0.0052	11.9614	0	2.475	4	0.6492	0	6949591	8812216	1862625	440_3	408700	chr17_8289604_C_T	3_prime_UTR_variant	MODIFIER	1.08237	0.505599	0.993891	11.0207	0.0322196	-0.0428444	-0.0507188	-0.054866	-0.0377995	0.00248095	0.0993851	0.0775208	0.257831	0.0358816	0.0735672	X30290
17:8289604:C:T	SLC25A35	T	-0.0371	0.0052	11.9531	0	1.388	4	0.8464	0	6676936	8799382	2122446	479_3	551445	chr17_8289604_C_T	3_prime_UTR_variant	MODIFIER	0.740027	0.3276	0.993982	11.1343	0.123324	-0.032861	-0.0360879	-0.0543343	-0.0380275	-0.00869209	0.0993851	0.0775208	0.257831	0.0358816	0.0735672	X30300
17:82987022:T:C	B3GNTL1	C	-0.0124	0.0022	7.61618	0	3.848	4	0.4269	0	82465660	83499242	1033582	122_17	4571	chr17_82987022_T_C	intron_variant	MODIFIER	0.904413	0.156518	0.101314	7.74248	0.396794	-0.0235148	0.0111293	-0.00781568	-0.0128638	0.0135809	0.520008	0.385168	0.415079	0.34765	0.320736	nap
17:83030315:T:C	B3GNTL1	C	0.0145	0.0023	9.20301	28.1	5.563	4	0.2342	0	82089972	83554173	1464201	196_17	208242	chr17_83030315_T_C	intron_variant	MODIFIER	0.0170299	0.411344	1.62132	9.07754	0.223256	0.00128399	-0.0268642	0.0840771	0.0146297	0.0100953	0.078583	0.234736	0.187028	0.255982	0.16967	X30180
17:83032911:C:T	B3GNTL1	T	0.012	0.002	8.54622	8.7	4.383	4	0.3566	0	81793779	83557965	1764186	1045_19	357039	chr17_83032911_C_T	intron_variant	MODIFIER	1.00706	0.0358002	0.161993	8.66606	0.479803	0.0314915	0.00258595	0.0113522	0.0123541	-0.0143816	0.193111	0.54933	0.571698	0.456096	0.388488	X30120
17:83033495:A:G	B3GNTL1	G	-0.0169	0.0023	12.2422	29.5	4.253	3	0.2354	0	80646292	83682702	3036410	155_16	868998	chr17_83033495_A_G	intron_variant	MODIFIER		0.50003	0.540261	12.6921	0.113817		0.0312883	-0.038272	-0.0174671	0.00540822		0.274013	0.209906	0.268914	0.200306	X30200
17:83042563:C:T	B3GNTL1	T	0.0147	0.0021	11.1722	22.5	5.162	4	0.2711	0	82066670	83650858	1584188	484_13	183799	chr17_83042563_C_T	intron_variant	MODIFIER	0.486252	0.359318	0.414274	10.1072	2.24406	0.0150754	-0.0208247	0.0252458	0.0143444	0.0422274	0.602989	0.405994	0.560142	0.319078	0.341798	X30210
17:83045520:G:A	B3GNTL1	A	0.0183	0.0029	9.72909	0	3.063	4	0.5474	0	82353783	83575009	1221226	1169_15	81124	chr17_83045520_G_A	intron_variant	MODIFIER	1.21191	0.266026	0.350699	9.37226	0.191719	0.0379642	0.0361182	-0.0262434	0.0184809	0.00799838	0.15687	0.0545695	0.201119	0.147044	0.227912	ast
17:83045520:G:A	B3GNTL1	A	0.0155	0.0028	7.5558	0	0.717	4	0.9492	0	82545520	83550814	1005294	349_15	2647	chr17_83045520_G_A	intron_variant	MODIFIER	0.666552	0.15341	0.136673	7.22988	0.266626	0.0247736	-0.0227864	0.0125814	0.0155823	0.010531	0.156979	0.0546551	0.20029	0.147053	0.22787	chol
17:83100089:G:A	AC144831.1	A	-0.0156	0.0021	12.7428	0	1.875	4	0.7588	0	82573892	83609824	1035932	770_18	8231	chr17_83100089_G_A	upstream_gene_variant	MODIFIER	0.0702339	0.835341	0.269501	12.0589	0.926985	-0.00275594	-0.0408801	-0.01814	-0.0155993	-0.0238106	0.517023	0.346454	0.583412	0.34446	0.332771	X30030
17:83100089:G:A	AC144831.1	A	-0.0152	0.0021	12.1536	0	1.778	4	0.7766	0	80895658	83609824	2714166	713_17	847348	chr17_83100089_G_A	upstream_gene_variant	MODIFIER	0.294531	0.802151	0.130371	11.9019	0.265277	-0.009665	-0.0395028	0.00979251	-0.015441	-0.00925802	0.517023	0.346454	0.583412	0.34446	0.332771	X30020
17:83115725:T:C	-	C	-0.0118	0.0021	8.03991	6.3	4.268	4	0.371	0	82614471	83636085	1021614	458_7	9553	chr17_83115725_T_C	regulatory_region_variant	MODIFIER	0.506738	0.00400516	0.0601014	8.27872	0.844993	0.0150368	-0.000304564	0.00460979	-0.0123376	-0.0210508	0.622383	0.433346	0.416588	0.465508	0.454521	X30060
17:83132375:TC:T	AC139099.2	T	-0.0599	0.002	199.215	58	9.522	4	0.04931	0	82230371	83706566	1476195	337_20	163906	chr17_83132375_TC_T	upstream_gene_variant	MODIFIER	1.1325	0.892258	1.25958	198.426	1.331	-0.028659	-0.0397932	-0.0564345	-0.0611382	-0.028593	0.290388	0.56143	0.614387	0.510368	0.445336	X30130
17:83132375:TC:T	AC139099.2	T	-0.0533	0.002	156.431	18.6	4.911	4	0.2965	0	80915611	83706566	2790955	336_16	821286	chr17_83132375_TC_T	upstream_gene_variant	MODIFIER	0.864767	1.87921	0.865452	153.702	2.05916	-0.024076	-0.0662054	-0.0438856	-0.0540304	-0.0376794	0.290388	0.56143	0.614387	0.510368	0.445336	X30190
17:83136753:C:G	AC139099.2	G	0.0186	0.002	19.7493	6.2	4.263	4	0.3716	0	82070019	83699747	1629728	497_14	251870	chr17_83136753_C_G	intron_variant	MODIFIER	1.17892	1.63164	0.861549	18.2641	0.234115	0.0307433	0.060149	0.0429977	0.0182712	0.00792006	0.272617	0.428332	0.380896	0.479851	0.549967	X30150
17:83136753:C:G	AC139099.2	G	0.0181	0.002	18.6202	0	3.563	4	0.4684	0	81779320	83651506	1872186	126_16	421340	chr17_83136753_C_G	intron_variant	MODIFIER	0.0256652	0.0756455	0.648098	19.0393	0.147272	-0.00112001	-0.00536949	0.0354864	0.0188033	0.00530431	0.272544	0.427961	0.380773	0.479899	0.550158	X30000
17:8317039:A:G	ARHGEF15	G	0.014	0.002	11.8941	10.7	4.477	4	0.3452	0	6666093	9130908	2464815	636_2	418538	chr17_8317039_A_G	intron_variant	MODIFIER	0.171869	0.357476	0.258604	11.1543	2.01245	0.00698016	-0.0194446	0.0182405	0.0138573	0.0360578	0.742003	0.529412	0.741421	0.49331	0.460541	ggt
17:83183412:C:T	AC139099.2	T	-0.4006	0.073	7.39276	0	0	0	1	0	82683412	83683412	1000000	769_16	0	chr17_83183412_C_T	intron_variant	MODIFIER				7.39276					-0.400559					0.000198131		ua
17:840989:A:G	NXN	G	0.0138	0.0021	10.6664	0	0.521	4	0.9714	0	0	2042137	2042137	172_1	180080	chr17_840989_A_G	intron_variant	MODIFIER	0.584692	0.0764739	0.00217922	10.0449	0.806854	0.0177496	0.0055853	0.000211245	0.0137035	0.0202422	0.660168	0.413851	0.757069	0.353052	0.510173	X30110
17:9690519:G:A	USP43	A	-0.0156	0.0025	9.08071	57.5	9.418	4	0.05145	0	9182560	10196803	1014243	72_3	837.5	chr17_9690519_G_A	intron_variant	MODIFIER	3.36289	0.106859	0.614253	7.91496	0.438975	-0.0568091	-0.0115998	0.0354391	-0.0149661	-0.0140857	0.354312	0.142888	0.624088	0.238033	0.405945	tes
17:9694199:C:G	USP43	G	0.0163	0.0025	10.0285	0	2.838	4	0.5853	0	9178897	10199327	1020430	400_4	5087	chr17_9694199_C_G	intron_variant	MODIFIER	0.668767	0.109622	1.08599	9.62547	0.0268085	0.0196312	0.0114959	0.0539336	0.0165231	-0.00114929	0.354692	0.140016	0.618456	0.235305	0.409173	alb
17:9711338:A:G	USP43	G	0.5541	0.1016	7.3106	0	0	0	1	0	9211338	10211338	1000000	547_4	0	chr17_9711338_A_G	intron_variant	MODIFIER				7.31065					0.554066					0.000100656		X30010
17:9881211:A:G	GLP2R	G	0.0122	0.0021	7.92665	0	3.582	4	0.4655	0	9363131	10390100	1026969	349_4	4595.5	chr17_9881211_A_G	intron_variant	MODIFIER	0.870846	0.0284022	1.06301	7.45715	0.318869	0.026254	-0.00248854	0.277643	0.0119578	0.01552	0.224615	0.238975	0.00844595	0.330819	0.122517	chol
17:9890439:G:A	GLP2R	A	0.0168	0.0022	13.3689	0	2.283	4	0.6838	0	9362197	10403361	1041164	253_4	7660	chr17_9890439_G_A	3_prime_UTR_variant	MODIFIER	0.799433	0.225691	0.0930165	13.2078	0.38902	0.0612767	-0.0171952	-0.0384029	0.0168677	0.0186346	0.0417142	0.227901	0.00885628	0.330334	0.119123	hba1c
17:9892454:T:A	RCVRN	A	0.0137	0.0022	9.49716	16.3	4.778	4	0.3108	0	9363131	10403361	1040230	1302_4	9208	chr17_9892454_T_A	downstream_gene_variant	MODIFIER	0.254596	0.118167	0.227907	10.0084	0.73142	0.0209934	-0.00960055	-0.0805239	0.0142225	-0.0296572	0.046338	0.218443	0.00845908	0.314722	0.108227	X48
17:9898034:A:G	RCVRN	G	0.0125	0.0023	7.30531	0	3.771	4	0.4378	0	9398034	10398034	1000000	1249_4	0	chr17_9898034_A_G	3_prime_UTR_variant	MODIFIER	0.38736	0.551651	0.505844	7.49368	0.097695	-0.0359729	0.036099	-0.0692812	0.0127753	-0.00612427	0.0312989	0.186327	0.0407219	0.264526	0.0928708	X23104
18:10873223:A:G	PIEZO2	G	-0.0157	0.0022	11.963	0	1.074	4	0.8984	0	10364956	11435018	1070062	1451_2	26764	chr18_10873223_A_G	intron_variant	MODIFIER	0.261402	0.901354	0.309918	11.2718	0.501641	-0.0117867	-0.044407	-0.0232636	-0.0155812	-0.0157997	0.160002	0.310776	0.225523	0.326827	0.281762	X4079
18:12804737:T:C	PTPN2	C	0.0212	0.002	25.1217	20.4	5.026	4	0.2847	0	12273292	13664038	1390746	1190_1	163928	chr18_12804737_T_C	intron_variant	MODIFIER	0.145532	0.339345	0.0446075	26.0203	0.196395	0.00721701	-0.0190041	-0.00324305	0.0220938	0.00676945	0.170271	0.571644	0.395884	0.572331	0.448074	crp
18:12818923:G:A	PTPN2	A	-0.0189	0.0031	8.76904	46.3	7.454	4	0.1137	0	12245890	13372048	1126158	1283_1	9954	chr18_12818923_G_A	intron_variant	MODIFIER	0.494897	1.4538	0.164383	7.57715	2.13759	-0.0601621	-0.105686	-0.0156092	-0.017687	-0.0701648	0.0145396	0.0759494	0.166745	0.120931	0.0825142	X30180
18:12857003:G:T	PTPN2	T	-0.0165	0.002	15.2119	0	2.612	4	0.6247	0	12273339	13387751	1114412	1274_1	26458	chr18_12857003_G_T	intron_variant	MODIFIER	0.0441731	0.210794	0.0123098	14.9505	1.21971	-0.00243694	0.0133194	0.00151999	-0.0166001	-0.0294307	0.16983	0.49573	0.127238	0.547974	0.29518	X30020
18:12857003:G:T	PTPN2	T	-0.0162	0.002	14.6664	0	2.582	4	0.6301	0	11495403	13387751	1892348	1306_1	415426	chr18_12857003_G_T	intron_variant	MODIFIER	0.0384088	0.21553	0.0032294	14.6023	0.970772	0.00213964	0.0136631	0.00040124	-0.0164491	-0.0253486	0.16983	0.49573	0.127238	0.547974	0.29518	X30030
18:12870258:C:CAT	PTPN2	CAT	0.0196	0.0032	9.15015	0	1.318	4	0.8583	0	12245890	13386442	1140552	948_2	54092	chr18_12870258_C_CAT	intron_variant	MODIFIER	0.15612	0.111305	0.166662	8.72645	1.03073	0.0202574	-0.0153029	0.0154793	0.0193941	0.0441828	0.0188061	0.0655403	0.160933	0.108473	0.0779023	X30010
18:12882360:C:G	PTPN2	G	0.0157	0.0021	13.4733	60	9.998	4	0.04045	0	12273839	14095000	1821161	823_1	302060	chr18_12882360_C_G	intron_variant	MODIFIER	0.228906	1.15707	1.35583	13.6854	0.626527	-0.0144904	0.0487692	0.0852821	0.0160215	-0.0198152	0.910051	0.588421	0.871226	0.601737	0.751584	X30210
18:12929722:C:G	PTPN2	G	-0.0129	0.0022	8.30654	0	3.772	4	0.4377	0	12427115	13664038	1236923	356_4	115854	chr18_12929722_C_G	upstream_gene_variant	MODIFIER	0.709685	0.0157788	0.0623653	8.28086	0.854122	0.041042	0.00129716	-0.00575459	-0.0130631	-0.0267551	0.0558431	0.314519	0.187795	0.271841	0.188064	X30040
18:13101903:T:G	CEP192	G	-0.0113	0.002	8.20922	0	1.91	4	0.7522	0	12427115	13626352	1199237	331_4	75169.5	chr18_13101903_T_G	intron_variant	MODIFIER	0.02659	0.540793	0.354071	7.7013	0.932215	0.00104831	-0.027961	-0.0213875	-0.0112218	-0.022456	0.525535	0.493502	0.354618	0.451032	0.413829	X30050
18:13107883:CA:C	CEP192	C	-0.0126	0.002	9.50738	0	3.122	4	0.5376	0	12376394	13644446	1268052	697_3	97463	chr18_13107883_CA_C	intron_variant	MODIFIER	0.22609	0.889707	0.0398822	9.40681	0.489578	0.00797093	-0.0408674	-0.00317359	-0.01279	-0.0142632	0.446547	0.526535	0.435904	0.484758	0.460395	X30260
18:13116433:G:T	CEP192	T	-0.0156	0.0019	16.4046	23.8	5.251	4	0.2625	0	11474689	14427955	2953266	293_5	165111	chr18_13116433_G_T	missense_variant	MODERATE	0.382482	0.553369	0.764123	16.575	0.422787	0.030145	-0.0307563	0.0450051	-0.0159042	-0.0131377	0.954075	0.735809	0.786368	0.604342	0.693279	X50
18:13149002:T:C	AP001357.1	C	0.0118	0.0021	7.68277	0	1.41	4	0.8424	0	12648924	13658054	1009130	1094_2	4487	chr18_13149002_T_C	downstream_gene_variant	MODIFIER	0.560012	0.056024	0.692192	7.3642	0.00896188	0.0169006	0.00418231	0.0377085	0.0118458	0.000429055	0.628296	0.377938	0.338795	0.347899	0.236063	X30250
18:13209543:C:T	AP001198.1	T	-0.0151	0.0026	8.41691	0	2.254	4	0.6892	0	12682326	13722598	1040272	517_3	7081	chr18_13209543_C_T	intron_variant	MODIFIER	1.07776	0.917474	0.428853	7.44226	0.287188	-0.0335525	-0.0462776	-0.0298019	-0.0144667	-0.0136135	0.838274	0.736501	0.798901	0.82046	0.874973	X21001
18:13209543:C:T	AP001198.1	T	-0.015	0.0026	8.23485	0	2.515	4	0.642	0	12682326	13722598	1040272	534_3	7081	chr18_13209543_C_T	intron_variant	MODIFIER	1.33004	0.794251	0.391582	7.20203	0.327089	-0.0388451	-0.0419213	-0.027844	-0.0143171	-0.0150407	0.838364	0.735742	0.79801	0.820462	0.873934	X23104
18:13321818:G:A	LDLRAD4	A	-0.0154	0.0022	11.6496	63.6	10.982	4	0.02677	0	12808951	13866863	1057912	679_3	16089	chr18_13321818_G_A	intron_variant	MODIFIER	3.15064	0.527199	1.3712	10.0517	0.661258	-0.0553662	0.0286583	-0.0606802	-0.0146563	-0.0181958	0.274845	0.347939	0.336711	0.272191	0.359264	X30090
18:13321818:G:A	LDLRAD4	A	-0.0119	0.0022	7.34429	55.8	9.058	4	0.05967	0	12821818	13821818	1000000	408_3	0	chr18_13321818_G_A	intron_variant	MODIFIER	2.41366	0.700199	0.944586	6.4874	0.268103	-0.0468824	0.0355809	-0.0468291	-0.0114152	-0.00904977	0.274845	0.347939	0.336711	0.272191	0.359264	X30080
18:1352362:GA:G	LINC00470	G	0.3141	0.0547	8.03362	47.2	1.895	1	0.1686	0	852362	1852362	1000000	1365_1	0	chr18_1352362_GA_G	intron_variant	MODIFIER	1.02767			7.82978		0.183482			0.357487		0.00450035			0.000262857		X30120
18:13595000:G:A	LDLRAD4	A	0.0178	0.0029	9.10952	0	2.54	4	0.6375	0	12274327	14108383	1834056	722_1	403645	chr18_13595000_G_A	intron_variant	MODIFIER	0.696066	0.229525	1.13724	8.22962	0.609499	0.0343605	0.020002	0.0839601	0.0171746	0.025153	0.0824486	0.144453	0.0957547	0.140264	0.126966	X30150
18:13722849:CT:C	FAM210A	C	-0.0144	0.002	11.8536	5.4	4.228	4	0.376	0	13149543	14271220	1121677	687_3	12467.5	chr18_13722849_CT_C	intron_variant	MODIFIER	0.126727	0.372462	0.217054	12.5142	0.201098	0.00663481	-0.0214416	0.0197303	-0.0150989	0.00693312	0.15846	0.385036	0.828185	0.365743	0.430361	alp
18:13881767:T:C	MC2R	C	0.0198	0.0031	9.62727	51	8.157	4	0.086	0	12607883	14430416	1822533	1154_5	362618	chr18_13881767_T_C	downstream_gene_variant	MODIFIER	1.20332	0.447126	1.45217	8.76714	1.15331	0.0610885	0.0405965	-0.205448	0.0191243	0.0436922	0.0525264	0.0975379	0.0232671	0.121234	0.0992774	igf1
18:14330510:G:C	AP005212.4	C	0.6125	0.1107	7.50738	0	0	0	1	0	13830510	14830510	1000000	530_1	0	chr18_14330510_G_C	intron_variant	MODIFIER				7.50739					0.612473					8.44804e-05		chol
18:14745530:ATTTTTTTTT:A	ANKRD30B	A	-0.0898	0.015	8.70071	0	1.504	3	0.6813	0	14245530	15245530	1000000	534_4	0	chr18_14745530_ATTTTTTTTT_A	intron_variant	MODIFIER	4.33933	2.43721	0.477556		3.15397	-0.102501	-0.119091	-0.0549317		-0.0762832	0.0943997	0.126815	0.0638593		0.115462	X23104
18:14745530:ATTTTTTTTT:A	ANKRD30B	A	-0.0831	0.0149	7.56114	0	2.866	3	0.4127	0	14245530	15245530	1000000	517_4	0	chr18_14745530_ATTTTTTTTT_A	intron_variant	MODIFIER	4.30129	2.6284	0.429831		2.14832	-0.101432	-0.12415	-0.0503483		-0.0607572	0.0940048	0.126403	0.0636738		0.115163	X21001
18:147802:A:AAAAAAAAAG	-	AAAAAAAAAG	0.0258	0.0046	7.64474	0	0.705	4	0.9507	0	0	795691	795691	171_1	250044	chr18_147802_A_AAAAAAAAAG	intergenic_variant	MODIFIER	0.426757	0.534671	0.341913	6.76165	0.856533	0.0396513	0.0535468	0.0586478	0.0249117	0.0328703	0.0303146	0.0828866	0.0349333	0.0538548	0.133139	apoa
18:15352834:A:AT	-	AT	-0.0402	0.0067	8.77392	0	0.79	4	0.9398	0	14630089	16286676	1656587	472_4	105548	chr18_15352834_A_AT	intergenic_variant	MODIFIER	0.858968	0.643649	0.0242218	8.09513	0.169574	-0.0503497	-0.0637596	-0.00645477	-0.0403004	-0.016284	0.0503133	0.068423	0.0233735	0.0223961	0.035415	X30270
18:15786676:A:G		G	-0.0463	0.0084	7.40994	0	1.659	3	0.6462	0	15286676	16286676	1000000	751_3	0	chr18_15786676_A_G			0.435973	0.818563		7.1271	0.0862088	-0.165355	-0.149755		-0.0456091	0.0387948	0.00178117	0.0180995		0.0173825	0.00200024	nap
18:1620209:T:G	AP005262.1	G	0.0185	0.0022	16.3058	27.4	5.508	4	0.239	0	0	2225145	2225145	1154_1	507636	chr18_1620209_T_G	intron_variant	MODIFIER	0.716286	0.257283	0.166878	16.9057	0.342654	-0.029384	0.0158604	-0.0196137	0.0192624	0.0112865	0.120682	0.408523	0.101794	0.303268	0.358755	igf1
18:16908973:A:T		T	-0.033	0.006	7.5167	57.1	6.992	3	0.07216	0	16408973	17408973	1000000	751_4	0	chr18_16908973_A_T				0.910441	1.50602	7.2019	0.618048		-0.0826664	-0.136669	-0.0328423	0.0562617		0.0773987	0.0523416	0.0354057	0.026449	nap
18:1839338:C:T	AP005262.1	T	0.0211	0.0028	13.2877	0	1.362	3	0.7144	0	1319542	3265107	1945565	534_1	452986	chr18_1839338_C_T	intron_variant	MODIFIER	0.121758	0.280953		13.165	0.630088	0.00463004	0.026235		0.0216137	0.0281269	0.414375	0.112292		0.144733	0.0939898	X23104
18:1839600:A:T	AP005262.1	T	0.0214	0.0028	13.8649	0	0.274	3	0.9648	0	1319542	3265107	1945565	517_1	452724	chr18_1839600_A_T	intron_variant	MODIFIER	0.492751	0.347817		13.4144	0.415994	0.0146172	0.0310806		0.021621	0.0205889	0.426603	0.112202		0.14557	0.0944764	X21001
18:1839600:A:T	AP005262.1	T	0.0184	0.0028	10.2979	0	1.091	3	0.7793	0	1319542	3275068	1955526	592_1	457705	chr18_1839600_A_T	intron_variant	MODIFIER	0.297806	0.723726		9.89609	0.404723	0.00988879	0.0541329		0.01853	0.0201274	0.42665	0.112377		0.145577	0.0941999	X48
18:1856271:G:A	AP005262.1	A	0.0144	0.0026	7.32148	0	3.289	4	0.5107	0	1356271	2356271	1000000	1062_1	0	chr18_1856271_G_A	intron_variant	MODIFIER	0.137786	0.00901698	0.974053	7.00488	0.794402	0.00526288	0.00097057	0.217387	0.0143764	0.0296778	0.442237	0.147081	0.0115663	0.178186	0.134175	X30240
18:1868144:CT:C	AP005262.1	C	0.0147	0.0026	7.61565	0	2.544	4	0.6367	0	1356271	2372316	1016045	982_1	3850.5	chr18_1868144_CT_C	intron_variant	MODIFIER	0.0697932	0.0284925	0.652156	7.29368	0.931093	0.00314576	0.00303548	0.161449	0.0146765	0.0328703	0.258129	0.143859	0.0118072	0.177782	0.135795	X30290
18:1868144:CT:C	AP005262.1	C	0.0144	0.0026	7.35105	0	2.321	4	0.6769	0	1368144	2368144	1000000	1006_1	0	chr18_1868144_CT_C	intron_variant	MODIFIER	0.121	0.0280784	0.667424	7.00326	0.869632	0.00518893	0.00297911	0.162765	0.0143611	0.0312938	0.258129	0.143859	0.0118072	0.177782	0.135795	X30300
18:20953571:T:A	ROCK1	A	-0.0469	0.0079	8.63171	24.9	3.993	3	0.2622	0	20063714	22130832	2067118	472_5	143702	chr18_20953571_T_A	splice_region_variant	LOW	0.560435	0.961597		8.40802	0.57607	-0.216646	-0.16271		-0.0464536	0.18257	0.00141894	0.0180061		0.0175705	0.00195509	X30270
18:21112383:T:G	ROCK1	G	-0.0151	0.0027	7.88207	0	1.456	4	0.8344	0	20612383	21612383	1000000	1121_2	0	chr18_21112383_T_G	upstream_gene_variant	MODIFIER	0.26983	0.219708	0.0443422	8.04687	0.0863209	-0.00963188	0.0157363	-0.00687457	-0.0157044	-0.00490388	0.46461	0.308498	0.0763339	0.207758	0.149461	tp
18:21312385:G:C	GREB1L	C	-0.0351	0.0058	8.91901	57.2	9.34	4	0.05313	0	20435862	21883041	1447179	751_5	152934	chr18_21312385_G_C	intron_variant	MODIFIER	0.44965	0.614291	0.717624	9.37564	1.17697	-0.0147748	-0.0625777	-0.0736992	-0.0394801	0.0898319	0.498675	0.0731306	0.0732804	0.0319867	0.0251332	nap
18:21511071:C:T	GREB1L	T	-0.0252	0.0046	7.48892	8.3	3.273	3	0.3514	0	20266949	22011071	1744122	293_6	372061	chr18_21511071_C_T	intron_variant	MODIFIER	0.497594	0.42879		7.78285	0.165542	0.11218	0.0528166		-0.025915	-0.0189072	0.00406996	0.0492292		0.0430334	0.022369	X50
18:21986078:G:T	LINC01900	T	0.0364	0.0042	17.396	0	3.861	4	0.4251	0	21406474	22658450	1251976	338_2	46384	chr18_21986078_G_T	intron_variant	MODIFIER	1.37089	0.0602668	0.143595	17.2973	0.0759475	0.0308794	-0.0119951	0.0218103	0.0386113	-0.00482416	0.352557	0.0296003	0.0526825	0.0539699	0.0931015	ggt
18:22084547:G:A	AC091043.1	A	-0.0268	0.0033	15.3136	43.8	7.114	4	0.13	0	21483286	22628938	1145652	171_3	28435	chr18_22084547_G_A	upstream_gene_variant	MODIFIER	2.70816	0.0700298	0.0525294	14.6826	0.248619	-0.0641673	0.00851371	-0.00748883	-0.0269742	0.0130025	0.161466	0.110103	0.0866667	0.117741	0.123681	apoa
18:22121390:A:G	-	G	-0.032	0.0035	18.8136	0	2.349	4	0.6718	0	21604037	22680688	1076651	1283_2	20972.5	chr18_22121390_A_G	intergenic_variant	MODIFIER	0.91801	1.5692	0.469864	17.3059	0.495918	-0.0301898	-0.0841407	-0.0331784	-0.0320729	-0.0190356	0.152954	0.143522	0.211321	0.0874429	0.171254	X30180
18:22121390:A:G	-	G	0.0235	0.0035	10.4627	3.5	4.145	4	0.3868	0	21604158	22637740	1033582	1337_2	441	chr18_22121390_A_G	intergenic_variant	MODIFIER	1.17831	1.54084	0.136951	9.54114	0.0541295	0.0356277	0.0839408	0.0120584	0.0234218	0.00282101	0.152954	0.143522	0.211321	0.0874429	0.171254	X30200
18:22330986:T:C	-	C	-0.0129	0.0021	9.52915	23.1	5.202	4	0.2672	0	21773511	22833101	1059590	1411_3	27680	chr18_22330986_T_C	regulatory_region_variant	MODIFIER	0.0859331	0.0965809	0.764988	10.2257	0.11255	-0.00343712	-0.006785	0.0421887	-0.0137915	0.00419537	0.371103	0.502452	0.307581	0.534891	0.546735	trig
18:22444378:T:C	-	C	-0.0129	0.0024	7.37141	0	1.537	4	0.8202	0	21944344	22944378	1000034	1274_2	17	chr18_22444378_T_C	intergenic_variant	MODIFIER	0.103367	0.375485	0.000388152	7.03423	0.894217	0.00675903	-0.0247989	-3.31728e-05	-0.0128447	-0.0259665	0.094663	0.227627	0.591188	0.243926	0.231313	X30020
18:22460262:A:T	-	T	-0.0135	0.0021	10.1498	0	2.094	4	0.7185	0	21933908	23165285	1231377	1451_3	89334.5	chr18_22460262_A_T	intergenic_variant	MODIFIER	0.0784811	0.159422	1.04656	9.54679	0.725104	-0.0037956	-0.0105533	-0.0555274	-0.013387	-0.0190277	0.202309	0.441462	0.753565	0.51548	0.414321	X4079
18:22477305:G:A	-	A	0.0281	0.005	7.85232	14.2	4.664	4	0.3235	0	21977305	23639200	1661895	1193_2	330948	chr18_22477305_G_A	intergenic_variant	MODIFIER	0.00144999	0.692658	0.357903	8.37824	0.115322	-0.000137877	0.0873155	-0.0505069	0.0300882	-0.00866684	0.0620006	0.0406472	0.0526316	0.0440944	0.0671133	hba1c
18:22884208:A:C	AC090912.1	C	-0.015	0.0023	10.2515	0	0.933	4	0.9198	0	22303011	23696902	1393891	1365_2	115748	chr18_22884208_A_C	intron_variant	MODIFIER	0.197622	0.0593819	0.0157076	10.0793	0.642554	-0.00716454	0.00561271	-0.00125102	-0.0153362	-0.0185741	0.51979	0.831348	0.456604	0.744866	0.694463	X30120
18:23043665:C:CAAA	-	CAAA	0.0216	0.0022	22.6028	0	0.956	4	0.9165	0	22216357	23568760	1352403	823_2	151106	chr18_23043665_C_CAAA	intergenic_variant	MODIFIER	0.0793149	0.441095	0.174529	22.2825	0.612771	0.0043375	0.0257712	0.0116904	0.0219092	0.0173876	0.176725	0.679077	0.475472	0.689778	0.640673	X30210
18:23043665:C:CAAA	-	CAAA	0.0179	0.0022	15.8219	0	1.832	4	0.7666	0	22303011	23561623	1258612	722_2	111348	chr18_23043665_C_CAAA	intergenic_variant	MODIFIER	0.137699	0.126765	0.08231	15.8942	0.573139	-0.00711564	0.00908026	0.00589714	0.0183275	0.0165635	0.176725	0.679077	0.475472	0.689778	0.640673	X30150
18:23135692:G:A	CABLES1	A	-0.0351	0.002	69.5947	0	1.609	4	0.8072	0	21579499	25396183	3816684	679_4	352149	chr18_23135692_G_A	intron_variant	MODIFIER	0.135642	0.834019	0.127387	67.7378	2.28228	-0.0102127	-0.0384373	-0.00939676	-0.0352254	-0.0397016	0.0793651	0.417564	0.497408	0.49742	0.461919	X30090
18:23135692:G:A	CABLES1	A	-0.0172	0.002	17.1946	0	2.511	4	0.6427	0	21604037	23696902	2092865	825_1	485222	chr18_23135692_G_A	intron_variant	MODIFIER	0.392128	1.54805	0.270708	15.9828	0.840824	-0.0244141	-0.0571542	-0.0179565	-0.0168291	-0.0208719	0.079333	0.417908	0.497406	0.497426	0.461938	X30130
18:23141009:G:T	CABLES1	T	-0.0531	0.002	162.616	55.7	9.038	4	0.06015	0	22071543	25396183	3324640	408_4	592854	chr18_23141009_G_T	intron_variant	MODIFIER	0.241441	0.45154	0.416698	162.601	2.13021	-0.0102919	-0.0246369	-0.0250189	-0.0542446	-0.0380569	0.211928	0.437802	0.546654	0.513362	0.46181	X30080
18:23141009:G:T	CABLES1	T	0.046	0.0019	130.697	57.7	9.45	4	0.05079	0	21992436	24071232	2078796	127_2	109175	chr18_23141009_G_T	intron_variant	MODIFIER	1.18197	0.147524	0.678502	131.315	0.657704	0.0335029	-0.00971351	0.0359418	0.0469599	0.0173249	0.211928	0.437802	0.546654	0.513361	0.46181	X30100
18:23141009:G:T	CABLES1	T	0.0418	0.002	98.6968	0	3.843	4	0.4277	0	22235485	24036736	1801251	425_2	4898.5	chr18_23141009_G_T	intron_variant	MODIFIER	1.0147	0.297294	0.0163602	97.8422	1.48485	0.0304144	0.0178458	0.00136169	0.0425359	0.0305028	0.211928	0.437802	0.546654	0.513361	0.46181	X30110
18:23141009:G:T	CABLES1	T	0.0128	0.0018	11.5426	51.4	8.228	4	0.08357	0	22631963	23641009	1009046	1460_1	4523	chr18_23141009_G_T	intron_variant	MODIFIER	0.788459	0.122619	0.462607	12.5719	0.371394	-0.0238031	0.00791789	0.027527	0.0136831	-0.0105795	0.21234	0.440053	0.547468	0.513384	0.462177	tbil
18:23155497:T:G	CABLES1	G	0.0702	0.0022	219.824	0	3.718	4	0.4455	0	22026126	24518302	2492176	293_7	116717	chr18_23155497_T_G	intron_variant	MODIFIER	3.55343	0.762016	1.09564	215.791	1.37984	0.08041	0.0507443	0.066762	0.0706843	0.0374334	0.886151	0.861247	0.84721	0.78842	0.833884	X50
18:23191166:G:A	CABLES1	A	0.0163	0.002	15.2201	12.2	4.557	4	0.3359	0	21700895	24777778	3076883	1367_2	48170.5	chr18_23191166_G_A	intron_variant	MODIFIER	0.370173	0.182039	0.62	14.452	1.80261	0.0114106	0.0116879	-0.0430233	0.016268	0.0364754	0.363297	0.491088	0.18803	0.46328	0.351594	X30000
18:23418869:A:G	TMEM241	G	0.0125	0.0022	7.60924	0	3.239	4	0.5187	0	22918869	23992469	1073600	1500_1	36800	chr18_23418869_A_G	intron_variant	MODIFIER	0.131288	0.255384	0.16485	8.19156	0.034072	-0.00838147	-0.0162404	-0.0148898	0.0132795	-0.00149588	0.107265	0.421464	0.220021	0.370049	0.319376	glu
18:23477246:G:A	RIOK3	A	0.1583	0.0148	25.9901	0	0	0	1	0	22643680	24377317	1733637	1244_1	33252.5	chr18_23477246_G_A	missense_variant	MODERATE				25.9901					0.158266					0.00500389		X30280
18:23477264:C:T	RIOK3	T	0.1907	0.0135	44.8283	0	0	0	1	0	21995454	24646711	2651257	982_2	156182	chr18_23477264_C_T	missense_variant	MODERATE				44.8283					0.190676					0.00588137		X30290
18:23477264:C:T	RIOK3	T	0.1867	0.0135	42.9492	0	0	0	1	0	22063355	24646711	2583356	1006_2	122231	chr18_23477264_C_T	missense_variant	MODERATE				42.9491					0.18665					0.00588137		X30300
18:23477264:C:T	RIOK3	T	0.1784	0.0135	39.1789	0	0	0	1	0	22237250	24377317	2140067	1062_3	169980	chr18_23477264_C_T	missense_variant	MODERATE				39.1786					0.178389					0.00588138		X30240
18:23477264:C:T	RIOK3	T	0.1729	0.0135	36.8368	0	0	0	1	0	22581381	24377317	1795936	1094_3	2085	chr18_23477264_C_T	missense_variant	MODERATE				36.8366					0.17286					0.00588137		X30250
18:23498615:A:T	RMC1	T	0.0128	0.0021	8.8315	0	3.877	4	0.4229	0	22994291	24079883	1085592	1337_3	38472	chr18_23498615_A_T	upstream_gene_variant	MODIFIER	1.56702	0.212635	0.86518	7.8238	0.509607	0.0315544	-0.0138392	0.0443247	0.0123205	0.0155416	0.612566	0.602569	0.609906	0.647187	0.665902	X30200
18:23500710:G:A	RMC1	A	0.0145	0.0025	7.9813	39.6	6.622	4	0.1573	0	22994486	24024007	1029521	1190_2	8536.5	chr18_23500710_G_A	upstream_gene_variant	MODIFIER	2.90722	0.0815634	0.0117253	6.39798	1.13396	0.0500262	0.00594766	-0.00111242	0.0132685	0.0293978	0.64502	0.296946	0.191525	0.188113	0.258027	crp
18:23522880:G:GT	NPC1	GT	-0.0156	0.002	13.942	0	1.783	4	0.7757	0	22917237	24085445	1168208	1411_4	21539	chr18_23522880_G_GT	3_prime_UTR_variant	MODIFIER	0.846604	0.0696936	0.080315	13.8374	0.0556402	-0.021234	-0.00541809	-0.0103513	-0.0158977	0.00221953	0.528255	0.315353	0.902463	0.496007	0.578334	trig
18:23523945:T:C	RMC1	C	-0.024	0.002	32.8921	0	3.02	4	0.5545	0	21941068	25125036	3183968	561_2	9107	chr18_23523945_T_C	intron_variant	MODIFIER	1.61134	0.579446	0.10907	29.8522	2.9297	-0.0333767	-0.0310782	-0.0131389	-0.0233454	-0.0459033	0.632015	0.316094	0.903064	0.496297	0.585172	X49
18:23523945:T:C	RMC1	C	-0.0239	0.002	32.4832	0	3.136	4	0.5353	0	22079386	24518302	2438916	592_2	225101	chr18_23523945_T_C	intron_variant	MODIFIER	0.705366	0.979514	0.0703543	29.9876	2.85654	-0.0192115	-0.0460003	-0.00853064	-0.0235029	-0.0452701	0.631931	0.316094	0.903064	0.496311	0.585163	X48
18:23523945:T:C	RMC1	C	-0.0219	0.002	27.3744	13.1	4.605	4	0.3302	0	22878846	25392510	2513664	534_5	611733	chr18_23523945_T_C	intron_variant	MODIFIER	1.08005	0.688237	0.0474266	24.6937	3.32526	-0.0259092	-0.0359347	0.00587795	-0.0212403	-0.049559	0.631455	0.315976	0.90236	0.496424	0.584932	X23104
18:23523945:T:C	RMC1	C	-0.0216	0.002	26.9578	0	3.87	4	0.4238	0	22878846	25392510	2513664	517_5	611733	chr18_23523945_T_C	intron_variant	MODIFIER	0.841793	0.723999	0.000376217	24.5359	3.05573	-0.0217027	-0.0371109	-4.89711e-05	-0.021011	-0.0472081	0.632191	0.316094	0.902886	0.496319	0.584666	X21001
18:23536736:A:G	NPC1	G	-0.2273	0.0364	9.36988	0	0	0	1	0	23036736	24036736	1000000	472_6	0	chr18_23536736_A_G	missense_variant	MODERATE				9.36994					-0.227333					0.000787786		X30270
18:23536736:A:G	NPC1	G	0.2225	0.0363	9.07299	0	0	0	1	0	23036736	24036736	1000000	948_3	0	chr18_23536736_A_G	missense_variant	MODERATE				9.07303					0.222527					0.000788287		X30010
18:23536736:A:G	NPC1	G	-0.208	0.0355	8.33189	0	0	0	1	0	23036736	24036736	1000000	356_5	0	chr18_23536736_A_G	missense_variant	MODERATE				8.33188					-0.207976					0.000787159		X30040
18:23540480:T:C	NPC1	C	-0.0137	0.002	11.6799	0	2.628	4	0.6219	0	22995477	24085445	1089968	1457_1	19	chr18_23540480_T_C	missense_variant	MODERATE	0.0498755	0.137364	0.547914	11.9554	0.118422	0.00206411	0.0100576	-0.0326496	-0.0142108	-0.00437543	0.365776	0.3081	0.604764	0.491558	0.497329	apob
18:23540480:T:C	NPC1	C	-0.012	0.002	8.83923	0	1.805	4	0.7716	0	23005121	24081170	1076049	1277_1	2665.5	chr18_23540480_T_C	missense_variant	MODERATE	0.0275937	0.259089	0.137568	8.9941	0.368118	0.00117707	0.017319	-0.0104645	-0.0123679	-0.0114565	0.365953	0.307663	0.603623	0.491586	0.497788	ldld
18:23547946:C:T	NPC1	T	0.0136	0.0021	9.94731	0	2.919	4	0.5715	0	22992492	24085445	1092953	171_4	8977.5	chr18_23547946_C_T	intron_variant	MODIFIER	0.604012	0.328158	0.472203	9.88075	0.296945	0.0180727	0.0222135	0.0288006	0.0138988	-0.00998444	0.412418	0.303093	0.572267	0.48771	0.4846	apoa
18:23554605:CA:C	NPC1	C	0.0168	0.0021	15.0911	16.3	4.779	4	0.3107	0	21552382	24467371	2914989	228_2	544728	chr18_23554605_CA_C	intron_variant	MODIFIER	1.24377	0.0203613	0.15995	15.252	0.217992	0.0330916	0.00177109	-0.0118968	0.01727	-0.00770275	0.719621	0.303938	0.544638	0.488743	0.495216	hdl
18:23585199:C:T	NPC1	T	-0.0128	0.0022	8.25461	0	0.933	4	0.9198	0	22994958	24085199	1090241	898_1	45120.5	chr18_23585199_C_T	intron_variant	MODIFIER	0.344262	0.438621	0.0452194	8.14969	0.000206525	-0.0161344	-0.0243374	0.00641845	-0.0129005	9.9901e-06	0.860735	0.587637	0.921535	0.663953	0.746794	alt
18:24039967:A:G	TTC39C	G	-0.0174	0.0025	11.2218	0	3.871	4	0.4237	0	21604158	24825095	3220937	1289_2	825340	chr18_24039967_A_G	intron_variant	MODIFIER	0.342035	0.188588	0.0578115	11.8691	0.159731	-0.0128279	0.0149498	-0.00501741	-0.0185476	0.00583967	0.234076	0.782762	0.283491	0.805528	0.437036	X30140
18:24040101:G:A	TTC39C	A	0.0192	0.0025	14.2041	0	0.562	4	0.9672	0	22927448	24543452	1616004	959_2	304651	chr18_24040101_G_A	intron_variant	MODIFIER	0.357488	0.0486993	0.0750732	13.964	0.496453	0.0146283	0.00423891	0.0064021	0.0195841	0.0145939	0.227094	0.776061	0.283255	0.797633	0.436326	X30190
18:24881214:C:T	AC018697.1	T	-0.024	0.0035	11.1987	45.4	7.323	4	0.1198	0	24368585	25396183	1027598	425_3	1170	chr18_24881214_C_T	intron_variant	MODIFIER	0.141996	0.583408	0.193813	12.0337	0.786406	0.00661265	-0.0532835	-0.0471121	-0.0256056	0.0561141	0.195077	0.0902339	0.0212064	0.0866628	0.032423	X30110
18:25211938:C:T	ZNF521	T	0.0114	0.002	7.79048	0	1.287	4	0.8636	0	24711938	25772750	1060812	1094_4	30406	chr18_25211938_C_T	intron_variant	MODIFIER	0.189292	0.690479	0.321076	7.14801	0.753489	0.007119	0.035617	0.0212627	0.011115	0.0199856	0.647925	0.642722	0.658313	0.483981	0.584851	X30250
18:25235688:C:T	ZNF521	T	0.0138	0.0022	9.39523	24.2	5.275	4	0.2602	0	24729537	25774259	1044722	982_3	16210	chr18_25235688_C_T	intron_variant	MODIFIER	0.690954	0.00521763	0.230398	9.99014	0.391486	-0.0188536	-0.000404029	0.0155484	0.01467	0.0131043	0.519097	0.444086	0.382892	0.288914	0.302648	X30290
18:25235688:C:T	ZNF521	T	0.0136	0.0022	9.07474	0	2.93	4	0.5696	0	24711938	25774259	1062321	1062_4	7410.5	chr18_25235688_C_T	intron_variant	MODIFIER	0.335328	0.0451875	0.22167	9.39952	0.372892	-0.0110117	0.00334992	0.0151631	0.0142303	0.0126307	0.519097	0.444086	0.382892	0.288914	0.302648	X30240
18:25235688:C:T	ZNF521	T	0.0131	0.0022	8.49309	29.3	5.662	4	0.2259	0	24730602	25768133	1037531	1006_3	13679.5	chr18_25235688_C_T	intron_variant	MODIFIER	0.822437	0.127804	0.179487	9.1591	0.237615	-0.0212621	0.00873699	0.0124703	0.0140066	0.00874064	0.519097	0.444086	0.382892	0.288914	0.302648	X30300
18:25239922:T:C	ZNF521	C	0.0124	0.002	9.14237	38.9	6.542	4	0.1622	0	24731996	26715285	1983289	356_6	483718	chr18_25239922_T_C	intron_variant	MODIFIER	0.103937	0.22242	2.20617	8.80572	0.194032	0.00446415	-0.0140179	0.0737428	0.0124652	0.00678618	0.726478	0.498515	0.45311	0.366057	0.397236	X30040
18:25246029:A:G	ZNF521	G	-0.0173	0.0019	19.5028	0	3.157	4	0.532	0	24603784	27163569	2559785	293_8	637648	chr18_25246029_A_G	intron_variant	MODIFIER	1.10166	0.320443	0.256005	18.0817	1.76765	-0.0247151	-0.018256	0.016227	-0.0169672	-0.033828	0.482895	0.45953	0.444876	0.359942	0.39444	X50
18:25509563:G:C	-	C	-0.0125	0.0021	8.2199	50.3	8.056	4	0.08957	0	24996575	26020950	1024375	1121_3	800.5	chr18_25509563_G_C	intergenic_variant	MODIFIER	0.371241	2.54654	0.932092	7.30004	0.166579	-0.0128561	-0.084653	-0.0494676	-0.01198	-0.00637365	0.629006	0.464286	0.323825	0.532042	0.451833	tp
18:25986608:A:C	-	C	-0.018	0.0032	7.78015	45.9	7.388	4	0.1168	0	25479406	26486676	1007270	517_6	3567	chr18_25986608_A_C	intergenic_variant	MODIFIER	1.35882	2.03087	0.0729039	6.12281	1.31813	-0.0307807	-0.124856	-0.00585335	-0.016467	-0.0438648	0.592627	0.0823983	0.280348	0.102253	0.111858	X21001
18:26018196:A:T	SS18	T	0.015	0.0022	11.3462	49.8	5.972	3	0.113	0	25441157	26720934	1279777	331_5	62849.5	chr18_26018196_A_T	3_prime_UTR_variant	MODIFIER	1.19999	0.798262		11.173	0.600061	0.0803459	-0.0435142		0.0150613	0.0207556	0.0316885	0.241738		0.290735	0.18529	X30050
18:26018196:A:T	SS18	T	0.0154	0.0023	10.6743	0	1.928	3	0.5874	0	25466352	26610737	1144385	1193_3	20348.5	chr18_26018196_A_T	3_prime_UTR_variant	MODIFIER	0.0406084	1.08499		10.3926	0.164877	-0.00545378	0.0552967		0.0153133	0.00763517	0.033514	0.240923		0.290317	0.18465	hba1c
18:26070118:C:T	SS18	T	0.0126	0.0023	7.59757	10.1	3.336	3	0.3426	0	25393566	26570118	1176552	1154_6	88276	chr18_26070118_C_T	intron_variant	MODIFIER	0.156738	0.0897993		6.92267	1.87908	0.0158908	0.00741152		0.0121048	0.0463414	0.0381316	0.237311		0.287839	0.182713	igf1
18:26091223:G:A	SS18	A	-0.0125	0.0023	7.46839	0	2.81	3	0.4219	0	25570118	26591223	1021105	1283_3	10552.5	chr18_26091223_G_A	upstream_gene_variant	MODIFIER	0.0184478	0.481214		7.32787	0.939817	0.00225673	0.0304078		-0.0124991	-0.0290202	0.031387	0.240692		0.290238	0.185671	X30180
18:26211125:T:G	-	G	0.0121	0.002	8.8884	0	3.057	4	0.5483	0	25547428	26720934	1173506	1190_3	76944	chr18_26211125_T_G	intergenic_variant	MODIFIER	0.0079079	0.0200679	0.506299	8.19397	1.63203	0.000416129	-0.00151254	0.0276958	0.0118565	0.0328937	0.194529	0.654223	0.654237	0.482269	0.621125	crp
18:26249170:C:CA	TAF4B	CA	0.0294	0.0042	11.7755	0	1.48	4	0.8301	0	25507444	26943908	1436464	948_4	23494	chr18_26249170_C_CA	intron_variant	MODIFIER	0.452429	0.660644	0.0755218	11.0486	0.900338	0.0735499	0.0491129	-0.0192904	0.0287518	0.0617466	0.00845411	0.123097	0.0219133	0.0620643	0.0317702	X30010
18:26338981:C:A	TAF4B	A	0.0147	0.0025	8.12332	0	3.777	4	0.437	0	25742916	26849953	1107037	697_4	42546.5	chr18_26338981_C_A	intron_variant	MODIFIER	0.0518541	0.531809	0.808863	8.23589	0.14462	0.002202	0.0326239	0.124186	0.0151594	-0.00728511	0.620211	0.75398	0.971807	0.809944	0.847168	X30260
18:26670657:G:A	AQP4-AS1	A	-0.3558	0.0652	7.31632	0	0.707	1	0.4004	0	26170657	27170657	1000000	338_3	0	chr18_26670657_G_A	intron_variant	MODIFIER	6.62218			1.29051		-0.386702			-0.258627		0.00933925			5.7894e-05		ggt
18:26757460:C:G	AQP4-AS1	G	-0.0149	0.0021	11.8645	8.3	4.362	4	0.3593	0	26238875	27372471	1133596	1234_3	48213	chr18_26757460_C_G	intron_variant	MODIFIER	0.238397	0.112838	1.78332	11.2985	0.420162	-0.012893	0.00820191	-0.0742829	-0.0147479	-0.0141076	0.882185	0.664275	0.737071	0.639937	0.722953	ua
18:26813249:C:A	AQP4-AS1	A	-0.0211	0.0035	8.89825	0	3.013	4	0.5556	0	26306571	27313249	1006678	1274_3	3339	chr18_26813249_C_A	intron_variant	MODIFIER	0.267649	0.0279341	0.120467	9.44191	0.119714	0.0180034	-0.00271905	-0.01094	-0.0225337	-0.00559943	0.0670577	0.178797	0.212064	0.0909074	0.185562	X30020
18:26813249:C:A	AQP4-AS1	A	-0.0196	0.0035	7.73283	0	2.398	4	0.6629	0	26313249	27313249	1000000	1306_2	0	chr18_26813249_C_A	intron_variant	MODIFIER	0.353632	0.214086	0.12662	7.9728	0.266474	0.0226211	-0.0178241	-0.0113921	-0.0206263	-0.0111914	0.0670577	0.178797	0.212064	0.0909074	0.185562	X30030
18:26869018:AC:A	AQP4-AS1	A	0.0195	0.0021	20.072	0	0.88	4	0.9274	0	26251502	27372471	1120969	582_2	57031.5	chr18_26869018_AC_A	intron_variant	MODIFIER	0.264458	0.591269	0.0264357	19.6153	0.594054	0.0101341	0.0320143	0.00223358	0.0196976	0.0168361	0.254407	0.648113	0.651859	0.602775	0.625166	cre
18:26869018:AC:A	AQP4-AS1	A	0.0174	0.0021	15.6817	0	2.833	4	0.5862	0	26251502	27372471	1120969	719_2	57031.5	chr18_26869018_AC_A	intron_variant	MODIFIER	0.315256	0.0577063	0.495195	15.6284	0.677533	0.0123065	0.0044027	-0.0297165	0.0178166	0.0188899	0.254407	0.648302	0.652006	0.602796	0.625166	bun
18:26869018:AC:A	AQP4-AS1	A	0.0167	0.002	15.6293	0	1.517	4	0.8235	0	26239573	27372471	1132898	1087_2	62996	chr18_26869018_AC_A	intron_variant	MODIFIER	1.1182	0.296352	0.113488	15.016	0.368338	0.0307205	0.0185016	-0.00861335	0.0167228	0.0116187	0.254232	0.648246	0.651786	0.602783	0.625428	cys
18:2750858:G:A	SMCHD1	A	-0.0136	0.0018	13.2997	40	6.664	4	0.1547	0	2156990	3325307	1168317	293_2	9709.5	chr18_2750858_G_A	intron_variant	MODIFIER	0.14576	0.58885	0.916497	13.8427	0.273551	-0.00528555	0.0291776	-0.0562895	-0.0141681	0.0102653	0.407931	0.631745	0.824565	0.512848	0.770878	X50
18:2846814:A:T	EMILIN2	T	0.0157	0.0021	13.6747	0	1.007	4	0.9088	0	1319542	3347732	2028190	561_1	513177	chr18_2846814_A_T	upstream_gene_variant	MODIFIER	0.712286	0.399409	0.419714	12.6225	0.971346	0.0266893	0.0219825	0.050557	0.0153601	0.0231741	0.149314	0.429698	0.0612711	0.373869	0.389712	X49
18:2846814:A:T	EMILIN2	T	0.0144	0.0022	10.4861	0	1.567	4	0.8146	0	2346814	3346814	1000000	1325_1	0	chr18_2846814_A_T	upstream_gene_variant	MODIFIER	1.13193	0.111142	0.0697897	9.98062	0.331156	0.0397712	0.00811078	-0.0114554	0.0143313	0.0113528	0.148127	0.427178	0.0601064	0.373626	0.387934	shbg
18:2846814:A:T	EMILIN2	T	-0.0131	0.0021	9.36937	0	1.151	4	0.8861	0	2346814	3346814	1000000	1411_2	0	chr18_2846814_A_T	upstream_gene_variant	MODIFIER	0.171899	0.3809	0.0164133	8.69135	1.17374	-0.00880934	-0.0221827	0.00287098	-0.0127915	-0.0273482	0.147694	0.429461	0.0598745	0.373833	0.389018	trig
18:287705:T:G	-	G	-0.0233	0.0038	9.2081	0	1.391	4	0.8457	0	0	793519	793519	160_1	109054	chr18_287705_T_G	intergenic_variant	MODIFIER	0.376139	0.329917	0.696656	8.58862	0.613994	-0.0129398	-0.031527	-0.0948497	-0.0236767	-0.0228584	0.298482	0.105087	0.0351084	0.0714415	0.159341	X30070
18:289209:C:T	-	T	-0.0217	0.0038	7.99783	45.2	7.301	4	0.1208	0	0	794745	794745	1411_1	108164	chr18_289209_C_T	regulatory_region_variant	MODIFIER	0.274137	0.7823	0.326713	8.93426	0.217508	-0.0100224	0.0614036	-0.0553717	-0.0243093	0.0101423	0.29533	0.104866	0.035973	0.0719718	0.159817	trig
18:292821:A:C	-	C	-0.0221	0.0041	7.30936	0	1.267	4	0.8669	0	0	792821	792821	1193_1	103590	chr18_292821_A_C	regulatory_region_variant	MODIFIER	0.440065	0.0223466	0.076735	7.3948	0.041226	-0.0340409	-0.00288912	-0.0160742	-0.0229743	-0.00231929	0.0495579	0.100434	0.0341599	0.0678084	0.149565	hba1c
18:293519:G:A	-	A	0.0221	0.0037	8.77288	30.6	5.766	4	0.2173	0	0	795691	795691	228_1	104326	chr18_293519_G_A	regulatory_region_variant	MODIFIER	0.250297	0.410145	0.0624112	9.48038	0.650486	-0.00963154	-0.0401154	0.0104971	0.0241408	0.0244121	0.285083	0.105004	0.0578447	0.0835448	0.165698	hdl
18:2951449:TA:T	AP000919.1	T	-0.0165	0.0023	12.5807	0	3.527	4	0.4738	0	2422998	4156607	1733609	697_2	338354	chr18_2951449_TA_T	non_coding_transcript_exon_variant	MODIFIER	0.00363416	0.121932	0.360746	12.7534	0.814925	-0.000161196	0.00952835	0.0294394	-0.0170957	-0.0222384	0.369146	0.260045	0.186747	0.263229	0.315663	X30260
18:29583486:G:A	-	A	-0.0151	0.0027	7.71467	30.4	5.747	4	0.2188	0	29081182	30083486	1002304	534_6	1152	chr18_29583486_G_A	intergenic_variant	MODIFIER	0.299024	1.72889	0.180708	7.61139	0.0674076	-0.00985849	-0.0840475	0.0167088	-0.0155492	0.003041	0.583054	0.842189	0.852615	0.841315	0.781703	X23104
18:2966842:G:A	LPIN2	A	-0.0183	0.0022	16.6765	52.1	8.352	4	0.07951	0	2422452	3506800	1084348	171_2	2216	chr18_2966842_G_A	intron_variant	MODIFIER	2.20954	0.87302	0.0990682	15.8264	0.91631	-0.0477494	0.0419584	0.00779313	-0.018275	-0.0235172	0.280949	0.590309	0.389333	0.608657	0.423427	apoa
18:2981515:A:G	LPIN2	G	-0.0139	0.0022	9.31966	51.9	8.316	4	0.08066	0	2451449	3497879	1046430	160_2	6851	chr18_2981515_A_G	intron_variant	MODIFIER	0.220125	0.224568	0.807371	10.3544	0.528996	-0.0088387	0.0155759	0.053212	-0.0150267	0.0161971	0.23775	0.272373	0.167295	0.279123	0.309814	X30070
18:2989919:CA:C	LPIN2	C	-0.0145	0.0026	7.44334	0	3.318	4	0.5061	0	2489919	3489919	1000000	1094_1	0	chr18_2989919_CA_C	intron_variant	MODIFIER	0.0604864	0.0271361	0.60488	7.31975	0.945061	-0.00258122	0.00278172	0.065009	-0.0148025	-0.026608	0.653837	0.836619	0.930361	0.824451	0.764719	X30250
18:2989919:CA:C	LPIN2	C	-0.0143	0.0026	7.3019	0	2.456	4	0.6526	0	2489919	3489919	1000000	1062_2	0	chr18_2989919_CA_C	intron_variant	MODIFIER	0.0172795	0.0719329	0.350053	7.3728	0.662604	0.000775611	0.0070838	0.0434175	-0.0148587	-0.0208074	0.653837	0.836619	0.930361	0.824451	0.764719	X30240
18:30141842:T:C	-	C	-0.9165	0.1567	8.30592	0	0	0	1	0	29641842	30641842	1000000	687_4	0	chr18_30141842_T_C	intergenic_variant	MODIFIER				8.30591					-0.916473					4.0503e-05		alp
18:30472295:C:T	-	T	0.5332	0.0956	7.61798	0	0	0	1	0	29972295	30972295	1000000	592_3	0	chr18_30472295_C_T	intergenic_variant	MODIFIER				7.61795					0.533219					0.000113638		X48
18:32193013:A:C	MEP1B	C	0.0128	0.0021	9.39914	0	3.107	4	0.54	0	31577928	32991337	1413409	293_9	91619.5	chr18_32193013_A_C	intron_variant	MODIFIER	0.353707	0.212502	0.677972	9.35051	0.468102	-0.0135663	0.0141516	0.0487605	0.0130567	0.0144003	0.201463	0.2959	0.144556	0.261601	0.290744	X50
18:32217995:T:C	MEP1B	C	0.0121	0.0021	8.12639	0	3.338	4	0.503	0	31717995	32729298	1011303	228_3	5651.5	chr18_32217995_T_C	intron_variant	MODIFIER	0.859144	0.536177	0.371837	7.32154	1.07619	0.0278368	0.0299476	-0.0271994	0.0116537	0.0262101	0.777792	0.502051	0.245906	0.456322	0.432716	hdl
18:3237992:C:T	AP005329.2	T	-0.6434	0.1123	7.99097	0	0	0	1	0	2737992	3957608	1219616	1289_1	109808	chr18_3237992_C_T	intron_variant	MODIFIER				7.99073					-0.643386					8.49752e-05		X30140
18:3237992:C:T	AP005329.2	T	-0.6371	0.1118	7.91937	0	0	0	1	0	2737992	3737992	1000000	1367_1	0	chr18_3237992_C_T	intron_variant	MODIFIER				7.91915					-0.637073					8.48228e-05		X30000
18:330489:GT:G	COLEC12	G	0.015	0.0019	15.1029	0	2.733	4	0.6035	0	0	834994	834994	293_1	87008	chr18_330489_GT_G	intron_variant	MODIFIER	0.375255	0.49392	0.0361486	15.2994	0.183201	0.014856	0.0279307	0.00279292	0.015413	-0.0062763	0.178748	0.285389	0.558554	0.375133	0.409459	X50
18:33638005:A:C	ASXL3	C	-0.0117	0.002	8.09415	0	1.63	4	0.8034	0	33136115	34234757	1098642	1154_7	47431	chr18_33638005_A_C	intron_variant	MODIFIER	0.25451	0.624163	0.305755	7.81727	0.381083	-0.00879428	-0.0322124	0.0242065	-0.011734	-0.0118525	0.414747	0.384848	0.79714	0.46175	0.549083	igf1
18:33668895:A:AAC	ASXL3	AAC	0.0116	0.002	8.24903	0	3.53	4	0.4734	0	33168895	34174747	1005852	561_3	2926	chr18_33668895_A_AAC	intron_variant	MODIFIER	0.740464	0.0293954	0.00952459	8.46196	0.425282	0.0193387	0.00219116	-0.000950822	0.0120517	-0.0123957	0.508457	0.366059	0.803841	0.446602	0.496112	X49
18:33671312:G:A	ASXL3	A	0.0113	0.002	7.81673	0	0.7	4	0.9513	0	33168895	34190777	1021882	592_4	8524	chr18_33671312_G_A	intron_variant	MODIFIER	0.490538	0.00459729	0.127211	7.50884	0.497197	0.0144	-0.000358117	-0.010937	0.0113353	0.0139794	0.455144	0.384292	0.80064	0.449604	0.500998	X48
18:33673373:ATT:A	ASXL3	A	0.0124	0.002	9.37665	0	1.588	4	0.8109	0	33136115	34193536	1057421	517_7	8547.5	chr18_33673373_ATT_A	intron_variant	MODIFIER	0.89091	0.0673111	0.158608	9.08351	0.281606	0.0238779	-0.00489783	-0.0131519	0.0124799	0.00895273	0.307858	0.37237	0.793404	0.443867	0.494348	X21001
18:33690777:T:C	ASXL3	C	0.0131	0.002	9.87452	8.2	4.355	4	0.36	0	33134986	34194341	1059355	534_7	26113.5	chr18_33690777_T_C	intron_variant	MODIFIER	1.31638	0.333763	0.330019	9.35763	0.72029	0.0434799	-0.0195393	-0.0645984	0.0129055	0.0194149	0.865526	0.54056	0.975706	0.587203	0.667945	X23104
18:3448981:T:C	TGIF1	C	-0.0166	0.0022	13.5563	11.4	4.516	4	0.3406	0	2948757	3957608	1008851	959_1	4201.5	chr18_3448981_T_C	intron_variant	MODIFIER	0.487333	0.0858278	0.659306	13.8877	0.314037	-0.0166083	0.0062322	-0.0420403	-0.0172487	0.0106471	0.725652	0.366158	0.221698	0.293234	0.331804	X30190
18:3457608:C:T	TGIF1	T	-0.0291	0.0038	13.5237	0	2.149	3	0.542	0	2957608	4320050	1362442	1154_2	181221	chr18_3457608_C_T	missense_variant	MODERATE	0.849491	0.0570321		13.4985	0.107848	-0.100001	-0.0070453		-0.029319	0.0129222	0.0123972	0.0935606		0.0778225	0.0251807	igf1
18:3457608:C:T	TGIF1	T	-0.0249	0.0037	10.7867	0	1.279	3	0.7342	0	2957608	3957608	1000000	687_1	0	chr18_3457608_C_T	missense_variant	MODERATE	0.54981	0.631945		10.2136	0.589628	-0.0735713	-0.0537206		-0.0243525	-0.0514352	0.0123687	0.0936675		0.0778062	0.025218	alp
18:3457608:C:T	TGIF1	T	-0.0255	0.0038	10.7442	59.5	7.41	3	0.05993	0	2957608	3957608	1000000	1234_1	0	chr18_3457608_C_T	missense_variant	MODERATE	1.92707	0.429825		10.787	0.111294	-0.172103	0.0411504		-0.0258148	0.0131653	0.0123832	0.0938444		0.0778098	0.0252514	ua
18:3457608:C:T	TGIF1	T	-0.0216	0.0039	7.68298	44.7	5.421	3	0.1434	0	2957608	3957608	1000000	1337_1	0	chr18_3457608_C_T	missense_variant	MODERATE	1.1826	0.355017		7.98554	0.114816	0.119548	-0.035414		-0.0222453	0.0136703	0.0124048	0.0936337		0.0776889	0.0249017	X30200
18:35042924:CA:C	MAPRE2	C	0.0126	0.0021	8.96658	25.1	5.339	4	0.2543	0	34531924	35544703	1012779	582_3	4610.5	chr18_35042924_CA_C	intron_variant	MODIFIER	0.214901	1.64853	0.409455	8.72997	0.178646	-0.00845949	0.0615028	0.0289373	0.0127593	0.0063129	0.757034	0.582642	0.751086	0.59973	0.570971	cre
18:35444143:G:A	AC007998.2	A	0.0165	0.0019	16.7905	5.5	4.232	4	0.3755	0	34942610	36212627	1270017	293_10	133476	chr18_35444143_G_A	intron_variant	MODIFIER	0.0638136	0.459953	0.403482	17.3609	0.0111243	0.00337499	-0.0244066	0.0238542	0.0170903	-0.000505147	0.154548	0.377715	0.612534	0.320762	0.246804	X50
18:35460623:C:CA	AC007998.3	CA	-0.0117	0.002	8.01972	24.2	5.278	4	0.2599	0	34960623	35980322	1019699	408_5	9849.5	chr18_35460623_C_CA	intron_variant	MODIFIER	0.256546	0.792058	0.143131	8.44523	0.475748	0.00934517	0.0376316	-0.0128365	-0.0122655	-0.0155316	0.304578	0.396584	0.188737	0.352607	0.261288	X30080
18:35460623:C:CA	AC007998.3	CA	-0.0118	0.0021	7.96658	29.9	5.709	4	0.2219	0	34960623	35972651	1012028	679_5	6014	chr18_35460623_C_CA	intron_variant	MODIFIER	0.020845	0.339195	0.178079	7.51668	2.08333	0.000934893	0.0197687	-0.0156981	-0.0116409	-0.0425886	0.304578	0.396584	0.188737	0.352606	0.261288	X30090
18:35515407:CTG:C	-	C	-0.0139	0.0025	7.81333	0	2.191	4	0.7007	0	35015407	36017225	1001818	338_4	909	chr18_35515407_CTG_C	regulatory_region_variant	MODIFIER	0.0567445	0.482197	0.139583	7.91578	0.371006	-0.00329018	0.0334082	-0.0184508	-0.0142985	-0.0151591	0.129232	0.158748	0.0703238	0.20284	0.155905	ggt
18:35864017:G:GAATAAATA	-	GAATAAATA	-0.0172	0.0029	8.52071	0	1.315	4	0.8588	0	35364017	36364017	1000000	356_7	0	chr18_35864017_G_GAATAAATA	intergenic_variant	MODIFIER	1.00143	0.299918	0.185635	8.03526	0.139965	-0.0239881	-0.0225618	0.0167589	-0.0173096	-0.00722066	0.414654	0.195321	0.150566	0.12448	0.137526	X30040
18:36049447:C:G	RPRD1A	G	-0.0136	0.0024	7.99654	0	2.622	4	0.6229	0	35364017	36565181	1201164	331_6	84848	chr18_36049447_C_G	intron_variant	MODIFIER	0.619736	0.23954	0.139102	8.12529	0.199824	-0.0230095	-0.0163471	0.0109536	-0.014091	0.00783585	0.151484	0.292796	0.234449	0.211545	0.240725	X30050
18:3608688:T:C	DLGAP1	C	-0.0116	0.0021	7.78569	46.2	7.431	4	0.1148	0	3108688	4152507	1043819	331_2	21909.5	chr18_3608688_T_C	intron_variant	MODIFIER	0.298163	0.533024	1.46779	7.48568	1.00602	-0.0154207	-0.0310845	0.0667197	-0.011554	-0.0249218	0.108868	0.262347	0.232799	0.347491	0.329018	X30050
18:3640787:C:T	DLGAP1	T	-0.0236	0.003	13.9957	0	1.635	3	0.6515	0	3132523	4140787	1008264	719_1	4132	chr18_3640787_C_T	intron_variant	MODIFIER	0.757889	0.116542		13.9285	0.030196	-0.02808	0.012761		-0.0239737	0.00238105	0.155867	0.114906		0.134972	0.0679912	bun
18:3651851:A:G	DLGAP1	G	0.0135	0.0023	8.48678	7.6	4.33	4	0.3632	0	3108688	4154359	1045671	356_2	20327.5	chr18_3651851_A_G	intron_variant	MODIFIER	2.22889	0.0112419	0.013256	7.76007	0.0143612	0.0411153	0.000970503	-0.00119158	0.0131278	-0.000827528	0.623418	0.258819	0.240104	0.238161	0.139321	X30040
18:3652507:A:AT	DLGAP1	AT	0.014	0.0023	8.67469	0	2.035	4	0.7293	0	3108088	4154359	1046271	472_2	21283.5	chr18_3652507_A_AT	intron_variant	MODIFIER	0.731024	0.36193	0.296479	8.1777	0.643253	0.0199262	-0.0238288	0.0222254	0.0138554	0.024829	0.464763	0.260425	0.240723	0.239941	0.141269	X30270
18:36565036:T:C	FHOD3	C	1.0075	0.1794	7.70997	0	0	0	1	0	36065036	37065036	1000000	534_8	0	chr18_36565036_T_C	intron_variant	MODIFIER				7.70998					1.00753					3.21941e-05		X23104
18:36565036:T:C	FHOD3	C	0.965	0.1763	7.35291	0	0	0	1	0	36065036	37065036	1000000	517_8	0	chr18_36565036_T_C	intron_variant	MODIFIER				7.35291					0.964976					3.28305e-05		X21001
18:36709322:G:T	FHOD3	T	0.0388	0.0067	8.14406	81.6	10.85	2	0.004405	0	36209322	37209322	1000000	1420_2	0	chr18_36709322_G_T	missense_variant	MODERATE	1.45568			8.7457	1.26654	-0.363169			0.04049	-0.193772	0.00176737			0.0254122	0.00513754	X4080
18:374350:C:T	COLEC12	T	-0.0159	0.0027	8.20621	0	2.582	4	0.63	0	0	930333	930333	1121_1	90816.5	chr18_374350_C_T	intron_variant	MODIFIER	0.156803	0.509139	0.11964	8.37325	0.340975	0.0139236	0.0480094	-0.0141257	-0.0163355	-0.0128509	0.049836	0.0983169	0.115689	0.192208	0.269333	tp
18:38559443:G:A	-	A	-0.0137	0.0023	8.57122	0	1.571	4	0.8139	0	38045694	39106386	1060692	517_9	16597	chr18_38559443_G_A	intergenic_variant	MODIFIER	0.24156	0.0154891	0.570765	7.80109	1.20637	-0.0103843	-0.00137011	-0.0298092	-0.0133158	-0.0295225	0.221071	0.764025	0.556803	0.757137	0.732406	X21001
18:38584758:A:G	-	G	-0.0137	0.0023	8.78781	0	0.282	4	0.991	0	38045694	39106386	1060692	592_5	8718	chr18_38584758_A_G	intergenic_variant	MODIFIER	0.478336	0.088682	0.0210956	8.29952	0.64827	-0.0145668	-0.00742372	-0.00180538	-0.0136595	-0.0180505	0.441528	0.772966	0.724737	0.744884	0.676158	X48
18:38585610:A:G	-	G	-0.0126	0.0023	7.54288	0	1.286	4	0.8638	0	38046022	39103859	1057837	534_9	10669.5	chr18_38585610_A_G	intergenic_variant	MODIFIER	0.318486	0.305113	0.051288	7.39098	0.492407	-0.0107069	0.0215972	-0.00424437	-0.0128058	-0.0147445	0.393696	0.769571	0.692503	0.744717	0.67322	X23104
18:41890889:G:A	-	A	1.0507	0.1906	7.45235	0	0	0	1	0	41390889	42390889	1000000	1277_2	0	chr18_41890889_G_A	intergenic_variant	MODIFIER	7.45243					1.05068					0.00146148					ldld
18:430333:C:CA	COLEC12	CA	0.0142	0.0025	7.64321	0	2.813	4	0.5897	0	0	930333	930333	751_1	34833.5	chr18_430333_C_CA	intron_variant	MODIFIER	0.0113577	0.20889	0.570933	7.94075	0.0319757	-0.000552512	-0.0162118	0.0322947	0.014921	-0.00165089	0.286418	0.227609	0.45873	0.221511	0.219113	nap
18:43146987:GT:G	-	G	-0.0137	0.0021	10.4117	0	3.57	4	0.4673	0	42585125	43750678	1165553	1234_4	20914.5	chr18_43146987_GT_G	intergenic_variant	MODIFIER	0.640032	0.6674	1.33563	9.07032	0.983933	-0.0177388	-0.0367185	-0.0552182	-0.0130363	-0.0251058	0.474708	0.304003	0.467859	0.373423	0.315891	ua
18:43146987:GT:G	-	G	-0.0126	0.0021	9.05646	0	3.904	4	0.4191	0	42620913	43769228	1148315	1087_3	48083.5	chr18_43146987_GT_G	intergenic_variant	MODIFIER	0.276937	0.578235	0.316652	8.31047	1.62444	-0.00932049	-0.0328265	0.0198309	-0.0123202	-0.0342616	0.474723	0.304225	0.467905	0.373465	0.315833	cys
18:43154760:A:G	-	G	0.0125	0.0021	8.19423	0	2.086	4	0.72	0	42617375	43670528	1053153	228_4	10808.5	chr18_43154760_A_G	intergenic_variant	MODIFIER	0.0953546	0.145537	0.232166	8.42586	0.340843	-0.00388704	0.0111394	-0.0161443	0.0129474	0.0120458	0.560189	0.3105	0.453777	0.374735	0.308382	hdl
18:43155566:G:A	-	A	-0.0176	0.0021	16.8116	7.7	4.332	4	0.363	0	41413786	43934190	2520404	592_6	481578	chr18_43155566_G_A	intergenic_variant	MODIFIER	0.575769	1.64465	0.828225	14.9738	1.38226	-0.0198985	-0.0662701	-0.0391951	-0.0169201	-0.0309928	0.209399	0.29418	0.454275	0.371862	0.298098	X48
18:43155566:G:A	-	A	-0.0148	0.002	12.3637	0	2.822	4	0.588	0	41012464	44047216	3034752	517_10	625726	chr18_43155566_G_A	intergenic_variant	MODIFIER	0.37518	0.596463	0.509365	11.0175	1.82443	-0.0143204	-0.0330723	-0.0275403	-0.0142544	-0.0370481	0.209279	0.29418	0.453962	0.371864	0.297825	X21001
18:43159354:GAAAA:G	-	G	-0.0137	0.002	10.734	0	0.413	4	0.9814	0	41440075	43894253	2454178	561_4	492190	chr18_43159354_GAAAA_G	intergenic_variant	MODIFIER	0.0852277	0.182486	0.241135	10.4596	0.526684	-0.00364422	-0.0124753	-0.0158588	-0.0137914	-0.0156991	0.266502	0.296108	0.391404	0.371793	0.293873	X49
18:43159354:GAAAA:G	-	G	-0.0115	0.002	7.68361	0	1.817	4	0.7694	0	42659354	43659354	1000000	1190_4	0	chr18_43159354_GAAAA_G	intergenic_variant	MODIFIER	0.661549	0.0656544	0.356876	6.90297	1.12106	-0.0197286	0.004903	-0.0204447	-0.0110848	-0.0271737	0.265081	0.293741	0.389346	0.371575	0.29401	crp
18:43166965:G:A	-	A	-0.0149	0.0021	12.3648	0	3.366	4	0.4986	0	41000895	44047216	3046321	534_10	642910	chr18_43166965_G_A	intergenic_variant	MODIFIER	0.467948	0.601954	0.51218	10.8706	2.05021	-0.0140395	-0.0326428	-0.0277921	-0.0142366	-0.0394362	0.561648	0.315622	0.456039	0.374596	0.309037	X23104
18:43424028:T:C	-	C	-0.0129	0.0021	8.69767	14.2	4.665	4	0.3235	0	42890379	43974319	1083940	1154_8	8321	chr18_43424028_T_C	intergenic_variant	MODIFIER	1.74718	0.236137	0.21483	8.34957	0.0876364	-0.0362054	0.0156753	-0.0823725	-0.0128957	0.00355872	0.349647	0.310606	0.00824043	0.329942	0.339133	igf1
18:44206345:GA:G	-	G	0.0141	0.002	12.1319	37.8	6.435	4	0.1689	0	43336589	45057222	1720633	293_11	9439.5	chr18_44206345_GA_G	intergenic_variant	MODIFIER	0.0798393	0.500375	2.09297	11.5468	0.502147	0.00368693	0.0267048	0.160933	0.0140036	0.0155403	0.791167	0.664506	0.943962	0.700323	0.717991	X50
18:44426526:C:G	LINC01478	G	-0.0272	0.003	19.0043	37.6	6.415	4	0.1702	0	43438183	45172443	1734260	697_5	121213	chr18_44426526_C_G	intron_variant	MODIFIER	1.63765	0.120612	0.00602683	17.5938	2.22664	-0.0654863	-0.0135705	0.000653238	-0.0264812	-0.0981046	0.0703051	0.10235	0.179036	0.130409	0.0432913	X30260
18:44428315:TCATATGC:T	LINC01478	T	0.0246	0.0029	16.5191	0	3.037	4	0.5516	0	43379219	45134247	1755028	408_6	171582	chr18_44428315_TCATATGC_T	intron_variant	MODIFIER	0.140811	0.204219	0.0298887	16.4152	1.11625	-0.00993732	0.0210618	0.00307149	0.0248505	0.0629513	0.0705659	0.102674	0.178605	0.130372	0.0423784	X30080
18:44460061:G:C	LINC01478	C	-0.0216	0.0029	12.6872	15.2	4.717	4	0.3175	0	43888599	45108544	1219945	331_7	38510.5	chr18_44460061_G_C	intron_variant	MODIFIER	0.227641	0.676443	0.0155675	12.1383	1.68198	0.0300432	-0.0532256	0.00155066	-0.0213621	-0.0810552	0.0162756	0.103788	0.184025	0.127895	0.0424328	X30050
18:44460061:G:C	LINC01478	C	-0.0198	0.0029	10.7181	6.1	4.259	4	0.3721	0	43888599	45066402	1177803	356_8	17439.5	chr18_44460061_G_C	intron_variant	MODIFIER	0.284469	0.135546	0.0162154	10.3815	1.65656	0.0363432	-0.014718	-0.00161991	-0.0196375	-0.080736	0.0162756	0.103788	0.184025	0.127895	0.0424328	X30040
18:44461098:A:C	LINC01478	C	0.0351	0.0028	34.452	0	3.484	4	0.4803	0	43435488	45224456	1788968	127_3	131126	chr18_44461098_A_C	intron_variant	MODIFIER	1.6675	0.49873	0.0412805	33.8366	0.0106141	0.0710793	0.0425108	-0.00414029	0.0351852	0.0010661	0.0569933	0.103788	0.18426	0.127915	0.0426504	X30100
18:44461578:GA:G	LINC01478	G	0.0481	0.003	58.3413	0	0.959	4	0.916	0	43135302	45244486	2109184	679_6	271684	chr18_44461578_GA_G	intron_variant	MODIFIER	0.580836	0.647519	0.227435	57.2052	1.12178	0.034911	0.051563	0.0197044	0.048274	0.0628548	0.0573959	0.103788	0.184025	0.127976	0.0430856	X30090
18:44461578:GA:G	LINC01478	G	0.0275	0.003	18.6853	11.1	4.5	4	0.3426	0	43544247	45216295	1672048	1289_3	81307	chr18_44461578_GA_G	intron_variant	MODIFIER	1.41538	1.387	0.146463	17.5713	0.488874	0.0589702	0.0887446	-0.0136891	0.0270082	0.0352815	0.057466	0.104058	0.183726	0.127985	0.0430319	X30140
18:44461578:GA:G	LINC01478	G	-0.0213	0.003	11.8016	18.8	4.928	4	0.2948	0	43888599	45108544	1219945	472_7	36993.5	chr18_44461578_GA_G	intron_variant	MODIFIER	0.508026	0.121498	0.117863	11.3048	1.8333	-0.0320471	0.0134803	0.0112411	-0.0210822	-0.0870851	0.0572307	0.103487	0.183614	0.128016	0.043012	X30270
18:44463986:A:G	LINC01478	G	-0.0312	0.0031	23.6885	40.8	6.752	4	0.1496	0	43736400	45172443	1436043	1283_4	9564.5	chr18_44463986_A_G	intron_variant	MODIFIER	0.519224	2.59916	0.039556	22.2025	1.16628	-0.0316501	-0.131793	-0.00412915	-0.0305831	-0.0642802	0.0537157	0.100894	0.176179	0.127942	0.0432503	X30180
18:44463986:A:G	LINC01478	G	0.0289	0.0031	20.4096	61.4	10.359	4	0.03479	0	43736400	45219380	1482980	1337_4	13904	chr18_44463986_A_G	intron_variant	MODIFIER	0.837704	3.38732	0.135446	18.9164	0.925358	0.0445784	0.155574	-0.0129984	0.0281962	0.0550654	0.0537157	0.100894	0.176179	0.127942	0.0432503	X30200
18:44463986:A:G	LINC01478	G	-0.0165	0.003	7.38881	0	3.599	4	0.4629	0	43949819	45005728	1055909	530_2	13787.5	chr18_44463986_A_G	intron_variant	MODIFIER	0.119441	1.39282	0.448846	7.02955	0.0916565	-0.00983025	-0.0902697	-0.0354666	-0.0162247	0.00850712	0.0534547	0.100452	0.177365	0.128105	0.0434879	chol
18:44613588:A:AG	-	AG	0.0163	0.0024	11.3208	0	0.82	4	0.9358	0	43208784	45203348	1994564	1451_4	407522	chr18_44613588_A_AG	intergenic_variant	MODIFIER	0.00513407	0.733752	0.042009	10.8504	0.553407	-0.000547679	0.0386495	0.0140794	0.0161571	0.0189005	0.0425826	0.293811	0.013308	0.269836	0.203575	X4079
18:44650207:C:A	-	A	-0.014	0.0021	11.0937	0	3.455	4	0.4847	0	43736400	45211704	1475304	1367_3	176155	chr18_44650207_C_A	intergenic_variant	MODIFIER	0.357041	0.392911	0.0384205	11.5602	0.0808678	-0.0113043	0.0225075	0.00352873	-0.0146965	0.00339995	0.318553	0.411994	0.250236	0.400411	0.283701	X30000
18:44677067:G:GTATA	SETBP1-DT	GTATA	-0.0187	0.0024	13.8989	75.8	16.522	4	0.002393	0	43893569	46053447	2159878	1420_3	296441	chr18_44677067_G_GTATA	non_coding_transcript_exon_variant	MODIFIER	0.847521	0.0268518	1.77147	15.7829	0.131057	0.0231186	-0.00246028	0.086712	-0.0204831	-0.00723416	0.287308	0.20824	0.168013	0.239017	0.122873	X4080
18:448051:T:C	COLEC12	C	-0.0126	0.0022	8.13573	29.5	5.677	4	0.2246	0	0	955128	955128	1480_1	29513	chr18_448051_T_C	intron_variant	MODIFIER	0.882067	0.823103	0.138514	8.36697	0.16839	-0.0237314	0.0399205	-0.0113246	-0.0131671	0.00635055	0.565929	0.431389	0.680306	0.414415	0.423725	phos
18:45014315:T:C	SETBP1	C	0.0241	0.0034	11.6702	0	1.216	4	0.8755	0	44344353	45522584	1178231	1154_9	80846.5	chr18_45014315_T_C	intron_variant	MODIFIER	0.0258178	0.0188223	0.0471739	11.5898	0.672687	0.0039728	0.00223095	-0.00460589	0.0244343	0.0349845	0.0185076	0.112121	0.214251	0.0972683	0.0727071	igf1
18:45016824:C:T	SETBP1	T	-0.0143	0.0022	10.3115	25.2	5.346	4	0.2536	0	44495696	45890815	1395119	534_11	176432	chr18_45016824_C_T	intron_variant	MODIFIER	0.137228	0.444773	1.77639	9.98903	0.133048	0.00634727	-0.0278899	-0.0643331	-0.0144053	-0.00492085	0.192432	0.239107	0.51689	0.292648	0.346174	X23104
18:45019955:A:G	SETBP1	G	-0.0162	0.0022	13.227	20.9	5.059	4	0.2813	0	44454619	45526126	1071507	561_5	29582.5	chr18_45019955_A_G	intron_variant	MODIFIER	0.0771957	0.119624	1.53951	13.2574	0.0355232	0.00344957	-0.00912883	-0.0606805	-0.0166568	-0.00143849	0.237672	0.239656	0.522405	0.298354	0.348518	X49
18:45201551:A:AGTGT	-	AGTGT	0.0174	0.0022	15.029	54.8	8.854	4	0.06486	0	44096341	45838049	1741708	1087_4	234356	chr18_45201551_A_AGTGT	intergenic_variant	MODIFIER	1.41614	0.113831	2.48315	13.6698	0.803335	0.0422607	-0.00895766	0.130169	0.016856	0.0217383	0.154758	0.250283	0.108108	0.307642	0.290494	cys
18:45204084:G:T	-	T	0.0191	0.0022	17.0518	0	3.91	4	0.4183	0	44591671	45705768	1114097	582_4	55364.5	chr18_45204084_G_T	intergenic_variant	MODIFIER	0.920743	0.12333	1.66124	15.8982	0.617842	0.0277444	0.00985617	0.108161	0.0187702	0.0194818	0.19819	0.241887	0.0997103	0.302585	0.237307	cre
18:45204084:G:T	-	T	0.0152	0.0022	11.3708	50.5	8.088	4	0.08842	0	44356008	46139013	1783005	1234_5	43426.5	chr18_45204084_G_T	intergenic_variant	MODIFIER	2.6737	0.112563	0.527655	9.53102	1.78597	0.0567381	0.00901623	0.0472109	0.0140872	0.0403484	0.198306	0.242069	0.0993233	0.302585	0.237209	ua
18:45231762:T:C	SLC14A2	C	0.0224	0.0026	17.6674	0	2.466	4	0.6508	0	44591671	46053007	1461336	1306_3	90577	chr18_45231762_T_C	intron_variant	MODIFIER	0.112816	0.482102	0.281788	17.8657	0.137175	0.00542674	0.0309247	-0.0406734	0.0230529	0.00725878	0.19525	0.232826	0.0541942	0.19346	0.134425	X30030
18:45231762:T:C	SLC14A2	C	0.0205	0.0026	15.0227	0	1.15	4	0.8862	0	44633202	46780340	2147138	1274_4	475009	chr18_45231762_T_C	intron_variant	MODIFIER	0.261196	0.199289	0.0685831	15.1371	0.0302659	0.0111693	0.0150879	0.011762	0.0210577	0.00176425	0.19525	0.232826	0.0541942	0.19346	0.134425	X30020
18:45261677:T:C	SLC14A2	C	0.0132	0.0024	7.47991	0	0.947	4	0.9177	0	44761677	45779136	1017459	687_5	8729.5	chr18_45261677_T_C	intron_variant	MODIFIER	0.305057	0.182117	0.259923	7.10636	0.684956	0.0104129	-0.0143944	0.0185416	0.0132665	0.0193457	0.366861	0.211647	0.291506	0.204675	0.318011	alp
18:45360534:G:T	SLC14A2	T	-0.0148	0.0022	10.5624	67.6	12.339	4	0.015	0	44495696	45890815	1395119	517_11	167278	chr18_45360534_G_T	intron_variant	MODIFIER	0.554178	0.445599	0.505185	10.519	2.6873	0.0170405	0.0270264	0.0464876	-0.0151865	-0.0466519	0.291437	0.274369	0.0991754	0.266747	0.307955	X21001
18:45360534:G:T	SLC14A2	T	-0.0125	0.0022	7.63771	55.2	8.92	4	0.06314	0	44860534	45860534	1000000	592_7	0	chr18_45360534_G_T	intron_variant	MODIFIER	0.609035	0.325802	0.465335	7.79674	1.70733	0.0183176	0.021244	0.0437331	-0.0130203	-0.0352266	0.291369	0.274194	0.0994513	0.266757	0.30787	X48
18:45682443:G:A	SLC14A2	A	0.1512	0.0082	76.0744	0	0.309	2	0.8568	0	44547391	46685792	2138401	719_3	65851.5	chr18_45682443_G_A	missense_variant	MODERATE	0.169128			75.8837	0.50285	0.0655872			0.151485	0.135728	0.00227671			0.0171372	0.00292494	bun
18:45736936:G:T	SLC14A1	T	-0.0411	0.0039	25.2127	72.3	14.437	4	0.006023	0	44668215	46792936	2124721	1244_2	6360.5	chr18_45736936_G_T	intron_variant	MODIFIER	0.348901	2.44603	0.0388781	26.3298	0.216521	-0.0115256	-0.135605	-0.00316094	-0.0454645	-0.00858408	0.386767	0.0928734	0.386988	0.065514	0.260362	X30280
18:45979367:C:A	PSTPIP2	A	0.0182	0.0029	9.64647	40.5	6.727	4	0.151	0	45478622	46504235	1025613	679_7	12061.5	chr18_45979367_C_A	downstream_gene_variant	MODIFIER	0.55807	0.104341	0.617583	9.31408	1.74352	0.0163203	-0.0110635	-0.033907	0.0184292	0.0664561	0.535369	0.116413	0.39656	0.133235	0.0701229	X30090
18:46222812:A:G	C18orf25	G	0.027	0.0024	29.6094	0	3.666	4	0.4531	0	45545812	46800992	1255180	1193_4	49410	chr18_46222812_A_G	intron_variant	MODIFIER	0.459518	0.0091176	0.443856	30.0245	0.0798516	0.0170685	-0.000825719	0.0267229	0.0279064	0.00321798	0.321306	0.756117	0.438765	0.746826	0.634285	hba1c
18:46236830:GT:G	C18orf25	G	0.0246	0.0019	37.8022	32.9	5.965	4	0.2018	0	45536818	46802689	1265871	127_4	67076.5	chr18_46236830_GT_G	intron_variant	MODIFIER	1.3018	1.04546	1.3712	36.7351	0.0488693	0.0285481	0.0444477	0.0775897	0.024729	-0.00192588	0.475903	0.546045	0.17672	0.562008	0.580514	X30100
18:46236830:GT:G	C18orf25	G	0.0114	0.002	7.63451	24.1	5.27	4	0.2607	0	45736830	46736830	1000000	1283_5	0	chr18_46236830_GT_G	intron_variant	MODIFIER	0.895094	1.82558	0.039126	6.42831	0.912571	0.0214258	0.0644336	0.00423971	0.0106253	0.0224418	0.475767	0.546165	0.176651	0.562029	0.580657	X30180
18:46236838:T:G	C18orf25	G	-0.0152	0.002	13.0026	0	2.016	4	0.7329	0	45543224	46780340	1237116	1289_4	75056	chr18_46236838_T_G	intron_variant	MODIFIER	0.374247	0.148789	0.306461	11.9489	1.7286	-0.0119024	-0.00999763	-0.0416659	-0.0148348	-0.0342312	0.30285	0.564222	0.0613208	0.560981	0.561927	X30140
18:46245573:T:TA	C18orf25	TA	-0.0166	0.0021	14.9303	0	3.77	4	0.4381	0	45632576	46790779	1158203	1406_1	33895.5	chr18_46245573_T_TA	intron_variant	MODIFIER	1.01409	0.289788	0.430413	14.8827	0.00707632	-0.0272472	0.0173272	-0.0527911	-0.0169753	-0.00028958	0.268519	0.568511	0.0624411	0.564683	0.561908	X30060
18:46257666:A:AT	C18orf25	AT	0.0333	0.0023	47.8608	0	1.021	4	0.9066	0	43888599	46802734	2914135	948_5	912000	chr18_46257666_A_AT	intron_variant	MODIFIER	1.77969	0.767974	1.44689	44.2181	1.76794	0.0356564	0.0425418	0.0593867	0.0329224	0.0359253	0.447838	0.761047	0.558907	0.746915	0.660864	X30010
18:46262069:G:A	C18orf25	A	-0.065	0.0022	187.367	66.8	12.054	4	0.01695	0	45395302	46836389	1441087	356_9	146224	chr18_46262069_G_A	intron_variant	MODIFIER	0.629483	3.81751	1.18269	182.296	4.25172	-0.0187612	-0.117335	-0.0500837	-0.0659644	-0.0593941	0.31447	0.757334	0.442978	0.745897	0.636438	X30040
18:46265917:CTT:C	C18orf25	C	0.0808	0.002	349.484	35.6	6.207	4	0.1842	0	45098756	46803524	1704768	160_5	314777	chr18_46265917_CTT_C	3_prime_UTR_variant	MODIFIER	2.66718	0.526878	0.60245	343.193	5.86607	0.0589611	0.027464	0.0686536	0.0816316	0.0695345	0.185933	0.541404	0.0600848	0.553294	0.555054	X30070
18:46265917:CTT:C	C18orf25	C	-0.0598	0.002	202.424	10.3	4.461	4	0.3471	0	45392613	46802734	1410121	331_8	168244	chr18_46265917_CTT_C	3_prime_UTR_variant	MODIFIER	1.10711	1.62868	0.889016	199.372	2.32073	-0.0326789	-0.0594667	-0.0876973	-0.0604453	-0.0398764	0.185933	0.541404	0.0600848	0.553294	0.555054	X30050
18:46265917:CTT:C	C18orf25	C	-0.0509	0.002	139.747	0	3.388	4	0.4951	0	45471707	46803524	1331817	472_8	128302	chr18_46265917_CTT_C	3_prime_UTR_variant	MODIFIER	1.94415	2.73699	0.566846	135.701	1.51375	-0.0497152	-0.08312	-0.0676307	-0.0510618	-0.0312586	0.186118	0.540371	0.0592771	0.553341	0.554742	X30270
18:46265917:CTT:C	C18orf25	C	-0.0383	0.002	79.6269	21.6	5.105	4	0.2767	0	45222799	46802734	1579935	697_6	253150	chr18_46265917_CTT_C	3_prime_UTR_variant	MODIFIER	1.84596	1.55764	0.0670808	78.2799	0.281242	-0.048373	-0.0592596	-0.0111641	-0.0387091	-0.0092596	0.18614	0.540371	0.0592771	0.553341	0.554742	X30260
18:46265917:CTT:C	C18orf25	C	-0.0205	0.002	23.9226	0	3.788	4	0.4355	0	45543224	46801033	1257809	825_2	93788.5	chr18_46265917_CTT_C	3_prime_UTR_variant	MODIFIER	0.00440233	0.281663	0.0808693	24.5408	0.32441	-0.000241804	0.0165177	-0.0130323	-0.0211613	-0.0103422	0.186014	0.541698	0.0599057	0.553313	0.555046	X30130
18:46265917:CTT:C	C18orf25	C	-0.016	0.002	15.3859	0	2.128	4	0.7122	0	45478622	46780340	1301718	408_7	136436	chr18_46265917_CTT_C	3_prime_UTR_variant	MODIFIER	1.07859	0.670704	0.62788	14.3582	0.443777	-0.0333513	-0.0329519	-0.0710367	-0.0157003	-0.0131197	0.185933	0.541404	0.0600848	0.553294	0.555054	X30080
18:46265917:CTT:C	C18orf25	C	0.0159	0.002	14.9289	51.5	8.251	4	0.0828	0	45632576	46780340	1147764	425_4	59459	chr18_46265917_CTT_C	3_prime_UTR_variant	MODIFIER	3.14847	0.165097	0.479765	13.9759	0.0131618	0.0653117	0.0108579	0.0595869	0.0156864	0.000539081	0.185933	0.541404	0.0600848	0.553291	0.555054	X30110
18:46276304:C:G	-	G	-0.0177	0.0023	13.8976	25.8	5.394	4	0.2492	0	45544915	46780340	1235425	1367_4	113676	chr18_46276304_C_G	intergenic_variant	MODIFIER	1.80137	0.587952	0.100744	12.5909	1.37767	-0.0369509	0.0344301	-0.00744781	-0.0173017	-0.0304304	0.315793	0.754363	0.444156	0.745765	0.636166	X30000
18:46276334:G:A	-	A	0.0254	0.002	35.031	0	1.405	4	0.8434	0	45544627	46801033	1256406	1094_5	103504	chr18_46276334_G_A	intergenic_variant	MODIFIER	1.04131	0.0599746	0.572152	33.984	0.826631	0.0346564	0.00433598	0.0675356	0.0255072	0.0208677	0.165189	0.544352	0.0590361	0.553008	0.555748	X30250
18:46276334:G:A	-	A	0.0246	0.002	33.0742	0	0.662	4	0.956	0	45222876	46801033	1578157	1006_4	264380	chr18_46276334_G_A	intergenic_variant	MODIFIER	0.814402	0.0525557	0.204231	32.0642	1.07501	0.0290768	0.00383261	0.0297144	0.0247047	0.0249853	0.165189	0.544352	0.0590361	0.553008	0.555748	X30300
18:46276334:G:A	-	A	0.0215	0.002	25.5098	0	0.914	4	0.9226	0	45222876	46801033	1578157	982_4	264380	chr18_46276334_G_A	intergenic_variant	MODIFIER	0.743228	0.0375612	0.11347	24.753	0.937989	0.027346	-0.00279417	0.0179138	0.0215972	0.0228259	0.165189	0.544352	0.0590361	0.553008	0.555748	X30290
18:46276334:G:A	-	A	0.0213	0.002	24.8945	0	1.793	4	0.7737	0	45632576	46801033	1168457	1062_5	59529.5	chr18_46276334_G_A	intergenic_variant	MODIFIER	1.05939	0.0995535	0.352799	24.1608	0.67499	0.0352571	-0.00697001	0.047277	0.0213792	0.0181409	0.165189	0.544352	0.0590361	0.553007	0.555748	X30240
18:47031242:T:C	KATNAL2	C	-0.012	0.002	8.38227	6.6	4.283	4	0.3691	0	46271980	47555656	1283676	582_5	117424	chr18_47031242_T_C	intron_variant	MODIFIER	0.581204	0.114409	1.57564	7.92694	0.0931764	-0.01619	0.00800847	-0.0663717	-0.0119281	-0.0034894	0.501635	0.50434	0.646548	0.557965	0.581181	cre
18:47220089:A:T	SKOR2	T	-0.0153	0.0022	11.6402	26.2	5.423	4	0.2466	0	46549869	47772824	1222955	1459_2	58742.5	chr18_47220089_A_T	intron_variant	MODIFIER	2.5811	0.569684	0.0529887	10.4799	0.263094	-0.0524197	-0.0315426	0.0049187	-0.0147805	-0.00927971	0.29157	0.471379	0.263816	0.469356	0.421601	tes
18:47223513:A:C	SKOR2	C	0.0144	0.0022	10.4098	0	1.301	4	0.8613	0	46448888	47773144	1324256	1480_2	112497	chr18_47223513_A_C	intron_variant	MODIFIER	0.66976	0.220653	0.105572	10.1691	0.316253	0.020863	-0.0144411	0.0106451	0.0145234	0.0108369	0.328761	0.469392	0.186906	0.44156	0.409972	phos
18:47247011:A:T	SKOR2	T	-0.012	0.002	8.85543	17.4	4.845	4	0.3036	0	46665552	47772824	1107272	534_12	27823	chr18_47247011_A_T	missense_variant	MODERATE	1.31358	0.661846	0.853886	7.25832	1.44647	-0.0294344	-0.032034	-0.0434027	-0.0110691	-0.0293076	0.38928	0.499292	0.302869	0.50226	0.482044	X23104
18:47261418:C:CTGGG	AC051635.1	CTGGG	-0.0122	0.002	8.93293	25.4	5.365	4	0.2519	0	46665552	47772824	1107272	517_12	42230	chr18_47261418_C_CTGGG	upstream_gene_variant	MODIFIER	1.433	0.750371	0.676241	7.37498	1.49591	-0.0351919	-0.0351843	-0.0465774	-0.0112139	-0.0303344	0.246198	0.448107	0.158268	0.423829	0.426157	X21001
18:47291506:C:T	MIR4527HG	T	-0.0125	0.0022	8.04388	26.7	5.459	4	0.2434	0	46791500	47807127	1015627	1385_1	7807.5	chr18_47291506_C_T	intron_variant	MODIFIER	0.172184	0.440513	0.889693	8.51317	0.0785035	0.00649089	-0.0251954	0.061064	-0.0131511	-0.00349652	0.41513	0.434723	0.15967	0.394491	0.26177	ucr
18:47684487:C:G	-	G	0.0294	0.0053	7.53313	0	2.803	4	0.5913	0	47184487	48184487	1000000	356_10	0	chr18_47684487_C_G	intergenic_variant	MODIFIER	1.89299	0.172837	0.163291	6.68163	0.0939458	0.0719803	0.0263042	-0.0445635	0.0283825	0.0114538	0.0626869	0.0466023	0.0148445	0.0338784	0.0238821	X30040
18:47931753:A:T	SMAD2	T	0.0451	0.008	7.77417	31.2	5.813	4	0.2135	0	47375125	48431753	1056628	722_3	28314	chr18_47931753_A_T	upstream_gene_variant	MODIFIER	2.18095	0.137276	0.474258	7.18825	0.0150775	0.107181	0.0278951	0.0356653	0.0483557	0.00107079	0.0369259	0.0275503	0.18184	0.0132539	0.0923984	X30150
18:48026624:A:G	ZBTB7C	G	0.0142	0.0023	9.36643	54.9	8.876	4	0.06428	0	47524009	48543723	1019714	1193_5	7242	chr18_48026624_A_G	downstream_gene_variant	MODIFIER	0.201888	1.66556	1.77858	8.51129	0.647205	-0.0078944	0.068855	0.0685516	0.0138207	0.0186491	0.476112	0.297553	0.459008	0.284706	0.338035	hba1c
18:48029458:T:C	ZBTB7C	C	0.0127	0.0022	8.03344	0	3.91	4	0.4184	0	47529458	50183385	2653927	472_9	826964	chr18_48029458_T_C	synonymous_variant	LOW	0.631854	0.820941	0.885625	7.5733	0.181305	0.0178701	0.0428611	0.0427185	0.0125995	-0.00669612	0.532399	0.294162	0.471084	0.283867	0.340297	X30270
18:48043723:C:T	ZBTB7C	T	0.0121	0.0021	7.97716	0	0.833	4	0.9339	0	47543063	48558443	1015380	825_3	7030	chr18_48043723_C_T	intron_variant	MODIFIER	0.0915714	0.290741	0.0829314	7.98961	0.205637	0.00388182	0.0181236	-0.00618294	0.0124218	0.00763685	0.69865	0.335071	0.447642	0.321792	0.304445	X30130
18:48137422:A:C	ZBTB7C	C	0.0121	0.002	8.53805	0	3.057	4	0.5483	0	47619961	48676697	1056736	1190_5	10907	chr18_48137422_A_C	intron_variant	MODIFIER	0.345716	0.0897023	0.481202	8.85281	0.104043	-0.011784	0.00631834	0.0258632	0.0126364	0.00381932	0.702537	0.666478	0.569249	0.603553	0.510297	crp
18:48138736:A:C	ZBTB7C	C	0.0207	0.0021	21.3034	14.4	4.671	4	0.3228	0	47614282	48672361	1058079	719_4	4585.5	chr18_48138736_A_C	intron_variant	MODIFIER	0.279753	0.0110523	0.278433	22.0928	0.21804	-0.0113101	0.00094483	0.0186427	0.0216502	0.00754658	0.755984	0.724717	0.58434	0.633411	0.57936	bun
18:48139529:G:A	ZBTB7C	A	0.014	0.0021	10.3215	0	0.942	4	0.9185	0	47614389	48666802	1052413	898_2	1066.5	chr18_48139529_G_A	intron_variant	MODIFIER	0.420866	0.225316	0.69953	9.42906	0.87668	0.0151923	0.0155868	0.0363657	0.0136836	0.021839	0.752975	0.72484	0.570256	0.63277	0.579096	alt
18:48159531:A:T	ZBTB7C	T	-0.0145	0.0024	8.52695	0	1.626	4	0.8041	0	47614389	48666802	1052413	338_5	18935.5	chr18_48159531_A_T	intron_variant	MODIFIER	0.0852802	0.0879548	0.512666	8.33044	0.613409	0.00528306	0.0088708	-0.0441065	-0.0146077	-0.0187295	0.106117	0.124434	0.109715	0.20604	0.249117	ggt
18:48394843:G:A	ZBTB7C	A	0.0126	0.002	9.54333	11.6	4.523	4	0.3398	0	47894843	48894843	1000000	592_8	0	chr18_48394843_G_A	intron_variant	MODIFIER	0.170075	0.191712	0.4617	10.1214	0.373505	0.00674508	-0.0119294	0.0434419	0.0133186	-0.0111468	0.723729	0.507714	0.0967078	0.541505	0.493958	X48
18:48394843:G:A	ZBTB7C	A	0.0114	0.002	8.01615	52.5	8.422	4	0.07728	0	47894843	48894843	1000000	517_13	0	chr18_48394843_G_A	intron_variant	MODIFIER	0.231787	0.273755	0.384288	8.88933	1.11993	0.00875459	-0.0160146	0.0376042	0.0123153	-0.0247431	0.723826	0.507714	0.096885	0.541504	0.494295	X21001
18:48394843:G:A	ZBTB7C	A	0.0115	0.002	8.00997	50.1	8.016	4	0.091	0	47894843	48894843	1000000	534_13	0	chr18_48394843_G_A	intron_variant	MODIFIER	0.208877	0.163399	0.385023	8.85767	1.11467	0.00807181	-0.0104025	0.0377535	0.0123831	-0.0246384	0.722949	0.508324	0.0971772	0.541575	0.493553	X23104
18:48807353:G:A	CTIF	A	0.0193	0.0032	8.80549	0	0.403	3	0.9397	0	48290766	49332513	1041747	1367_5	4286.5	chr18_48807353_G_A	intron_variant	MODIFIER	0.644328	0.451287		8.37542	0.0378766	0.0189654	0.0470868		0.0193099	0.00475487	0.26225	0.0737096		0.110253	0.0256773	X30000
18:48824378:GT:G	CTIF	G	-0.0119	0.0021	7.76145	0	3.371	4	0.4978	0	48324378	49326191	1001813	751_6	906.5	chr18_48824378_GT_G	intron_variant	MODIFIER	0.175144	0.224206	0.264919	8.32253	0.0599159	0.00680607	0.0145504	-0.0181213	-0.0127186	0.00250124	0.373643	0.545193	0.637302	0.488979	0.561168	nap
18:48862973:A:G	CTIF	G	0.0221	0.0039	7.89042	28.8	5.619	4	0.2295	0	48362973	49362973	1000000	982_5	0	chr18_48862973_A_G	3_prime_UTR_variant	MODIFIER	0.247212	0.105128	0.200748	8.58128	0.770811	-0.00893258	0.0108862	-0.0185153	0.0248587	0.0237369	0.341256	0.127748	0.168675	0.0652447	0.233829	X30290
18:48863700:C:CTTG	CTIF	CTTG	0.0374	0.0068	7.45506	0	0.962	3	0.8106	0	48363700	49363700	1000000	1244_3	0	chr18_48863700_C_CTTG	downstream_gene_variant	MODIFIER	0.163518	0.445906		7.0168	0.77724	0.0279036	0.0731718		0.0366276	0.0977906	0.011412	0.0299469		0.0238717	0.0106692	X30280
18:48927678:A:G	SMAD7	G	0.0114	0.002	8.30627	0	3.577	4	0.4662	0	48422435	49427678	1005243	356_11	2621.5	chr18_48927678_A_G	intron_variant	MODIFIER	0.20678	0.0272307	0.729148	8.65689	0.038007	0.00699035	0.00205081	-0.0395321	0.0119344	0.00164042	0.544686	0.451727	0.6918	0.46432	0.703786	X30040
18:48927678:A:G	SMAD7	G	0.0113	0.002	8.15877	0	3.089	4	0.543	0	48422435	49427678	1005243	331_9	2621.5	chr18_48927678_A_G	intron_variant	MODIFIER	0.0563065	0.451753	0.18828	8.55194	0.201845	0.00215078	-0.0247062	-0.0136063	0.0118618	0.00750564	0.544686	0.451727	0.6918	0.464319	0.703786	X30050
18:48934453:C:CA	SMAD7	CA	-0.0209	0.002	24.1142	0	1.325	4	0.857	0	48177249	49848907	1671658	1274_5	78625	chr18_48934453_C_CA	intron_variant	MODIFIER	0.0121217	0.589273	0.481842	23.2783	1.05407	0.000723822	-0.0310783	-0.0280505	-0.0209682	-0.0244991	0.843225	0.539918	0.512253	0.447546	0.52361	X30020
18:48934533:C:G	SMAD7	G	-0.0201	0.002	22.3197	0	2.647	4	0.6185	0	48177249	50140324	1963075	1306_4	224254	chr18_48934533_C_G	intron_variant	MODIFIER	0.0414931	0.364922	0.228262	20.949	2.32401	0.00377571	-0.0219084	-0.0154751	-0.0198226	-0.0410353	0.935473	0.627367	0.53558	0.516587	0.576977	X30030
18:48934533:C:G	SMAD7	G	-0.0179	0.002	18.4587	13.1	4.6	4	0.3308	0	48177249	49443592	1266343	948_6	124112	chr18_48934533_C_G	intron_variant	MODIFIER	0.447143	0.577316	0.681505	16.4529	2.81559	-0.0299292	-0.0309652	-0.0353343	-0.0171636	-0.0457889	0.935473	0.627367	0.53558	0.516587	0.576977	X30010
18:48943280:A:G	SMAD7	G	-0.0267	0.0031	17.5819	0	1.885	4	0.7569	0	48439367	49472238	1032871	722_4	12522.5	chr18_48943280_A_G	intron_variant	MODIFIER	0.482975	0.891475	0.590796	15.9555	1.5263	-0.0297412	-0.0687688	-0.0334088	-0.0259809	-0.0474989	0.0637549	0.0966121	0.353302	0.121622	0.125218	X30150
18:48943280:A:G	SMAD7	G	-0.0266	0.0031	17.4065	0	2.349	4	0.672	0	48422825	49472238	1049413	823_3	4251.5	chr18_48943280_A_G	intron_variant	MODIFIER	0.499758	0.928808	0.477537	15.7313	1.73884	-0.0306643	-0.0711169	-0.0288354	-0.0258288	-0.0515695	0.0637549	0.0966121	0.353302	0.121622	0.125218	X30210
18:48943294:A:G	SMAD7	G	-0.0164	0.0021	14.8748	7.2	4.31	4	0.3657	0	48267378	49461628	1194250	582_6	78791	chr18_48943294_A_G	intron_variant	MODIFIER	0.658192	0.302609	0.455303	15.1983	0.0253415	-0.0398451	-0.0195054	0.0269599	-0.0168796	0.00102187	0.93777	0.656415	0.497344	0.534234	0.555243	cre
18:48947808:T:C	SMAD7	C	-0.0119	0.002	8.68424	0	0.767	4	0.9428	0	48443294	49455700	1012406	1087_5	1689	chr18_48947808_T_C	intron_variant	MODIFIER	0.132179	0.134689	0.0656576	8.7669	0.14781	-0.0049702	-0.00911556	0.00520265	-0.0122379	-0.00560011	0.434968	0.500377	0.363176	0.492401	0.32025	cys
18:49078392:T:A	DYM	A	0.0362	0.0018	86.5613	0	2.147	3	0.5424	0	46318148	50115846	3797698	293_12	861395	chr18_49078392_T_A	intron_variant	MODIFIER	1.3605	2.32779		82.8457	2.12519	0.0398679	0.0719034		0.0359437	0.0416861	0.160433	0.49562		0.433798	0.2786	X50
18:49087816:T:C	DYM	C	0.0123	0.002	9.05933	26.4	4.075	3	0.2535	0	48545766	49958817	1413051	561_6	164476	chr18_49087816_T_C	intron_variant	MODIFIER	0.147316	0.133909		9.7317	0.430796	-0.00666774	0.00874944		0.0130183	-0.0139695	0.203679	0.500175		0.441277	0.286202	X49
18:49583585:A:G	LIPG	G	0.3694	0.0093	340.932	0	1.246	3	0.742	0	48281235	51871139	3589904	171_5	492602	chr18_49583585_A_G	missense_variant	MODERATE	1.90235	3.58773		335.282	2.24798	0.404999	0.47042		0.369418	0.289562	0.00228311	0.0117526		0.0132767	0.00509276	apoa
18:49583585:A:G	LIPG	G	0.3247	0.0092	273.049	36.9	4.757	3	0.1905	0	48281235	51751272	3470037	228_5	432668	chr18_49583585_A_G	missense_variant	MODERATE	3.22444	4.57034		265.762	2.53914	0.547883	0.536486		0.322908	0.311231	0.00233438	0.0121001		0.013334	0.00508721	hdl
18:49583585:A:G	LIPG	G	0.2066	0.0088	121.415	0	1.078	3	0.7823	0	48353167	51039605	2686438	530_3	112801	chr18_49583585_A_G	missense_variant	MODERATE	0.662473	0.357892		120.675	0.90489	0.188012	0.0969212		0.20761	0.153503	0.00233427	0.0114964		0.0133421	0.00507726	chol
18:49583585:A:G	LIPG	G	0.0898	0.0087	24.0472	0	0.9	3	0.8254	0	48528872	50351183	1822311	1277_3	143558	chr18_49583585_A_G	missense_variant	MODERATE	0.0503718	0.0146072		24.166	0.250619	0.0209414	-0.00515938		0.0907669	0.0580766	0.00233836	0.0115138		0.0133302	0.00508793	ldld
18:49583585:A:G	LIPG	G	0.0734	0.0088	15.9578	0	2.33	3	0.5069	0	48528872	50333690	1804818	160_6	152304	chr18_49583585_A_G	missense_variant	MODERATE	0.0315173	1.04794		15.2325	1.00736	-0.0139774	0.209728		0.0721875	0.158953	0.0021279	0.0115113		0.0133387	0.0054401	X30070
18:49583585:A:G	LIPG	G	-0.0616	0.0094	10.2029	0	2.436	3	0.4869	0	49039774	50156294	1116520	1482_1	14449	chr18_49583585_A_G	missense_variant	MODERATE	0.195456	0.245887		10.615	0.0651914	0.0779235	0.0737757		-0.0634939	0.0183446	0.00205165	0.0115125		0.0131081	0.00520246	vitd
18:49638347:A:G	-	G	-0.0219	0.0026	16.644	0	2.374	4	0.6673	0	48431857	50195288	1763431	687_6	324774	chr18_49638347_A_G	TF_binding_site_variant	MODIFIER	0.697604	0.27006	0.566248	16.4033	0.204091	-0.0465264	0.0267314	-0.0494432	-0.0219769	-0.0105363	0.955309	0.897851	0.887548	0.822126	0.876945	alp
18:50543157:T:G	-	G	-0.0172	0.0024	12.2353	0	3.038	4	0.5514	0	50041757	51115887	1074130	1193_6	35665	chr18_50543157_T_G	intergenic_variant	MODIFIER	0.560558	0.517145	1.18323	10.7839	1.33017	-0.0205942	-0.0314026	-0.0576257	-0.0165103	-0.0353556	0.249002	0.261839	0.336032	0.243192	0.20945	hba1c
18:50601333:CAA:C	MAPK4	C	0.0158	0.0025	9.24849	14.9	4.7	4	0.3195	0	50043086	51101333	1058247	1500_2	29123.5	chr18_50601333_CAA_C	intron_variant	MODIFIER	0.907249	1.71823	0.794754	8.06243	0.179836	0.0233947	0.0725985	0.042613	0.0151203	0.00743372	0.424826	0.743627	0.556788	0.775569	0.748457	glu
18:50620752:A:T	MAPK4	T	0.0139	0.0021	10.8617	0	0.461	4	0.9772	0	50106972	51122825	1015853	825_4	5853.5	chr18_50620752_A_T	intron_variant	MODIFIER	0.216058	0.15149	0.35109	10.7174	0.139687	0.0141648	0.00979318	0.0221483	0.0140408	0.00518157	0.0819294	0.474311	0.367925	0.374254	0.390291	X30130
18:50621423:T:C	MAPK4	C	-0.0189	0.0021	18.959	0	3.962	4	0.4111	0	50053172	51135792	1082620	1289_5	26941	chr18_50621423_T_C	intron_variant	MODIFIER	0.347647	0.515039	0.021838	19.0768	0.745517	-0.010294	0.0275345	0.00180564	-0.0194776	-0.0199553	0.566755	0.517126	0.626651	0.625818	0.615334	X30140
18:50621423:T:C	MAPK4	C	-0.0182	0.0021	17.9073	17.9	4.872	4	0.3007	0	50073507	51135792	1062285	1367_6	16773.5	chr18_50621423_T_C	intron_variant	MODIFIER	0.22577	0.608432	1.97538e-06	18.5125	0.315709	-0.00738833	0.0305352	1.65199e-07	-0.0190626	-0.0103454	0.56677	0.517638	0.626532	0.625811	0.61533	X30000
18:50632616:A:AT	MAPK4	AT	-0.0145	0.0022	10.0456	0	3.022	4	0.5542	0	50053172	51155576	1102404	1451_5	28242	chr18_50632616_A_AT	intron_variant	MODIFIER	0.466997	0.189679	1.54303	8.95474	0.80921	-0.0146858	-0.0133471	-0.0616161	-0.0140576	-0.0207423	0.314758	0.295116	0.468394	0.298583	0.376539	X4079
18:50751031:A:C	-	C	-0.0203	0.003	11.0314	0	2.51	4	0.6428	0	50106871	51290849	1183978	1420_4	52171	chr18_50751031_A_C	intergenic_variant	MODIFIER	1.21069	0.602139	0.0176888	9.61357	1.3617	-0.044126	-0.0425885	-0.00411137	-0.0193181	-0.0399508	0.103446	0.148024	0.0285171	0.140079	0.155678	X4080
18:50893124:CAAAAAAAAA:C	ME2	C	-0.0114	0.002	7.73613	58.4	9.606	4	0.04761	0	50364600	51393124	1028524	823_4	14262	chr18_50893124_CAAAAAAAAA_C	intron_variant	MODIFIER	0.0399245	0.952156	0.715528	8.10891	1.26356	-0.00206403	-0.0426202	-0.0376304	-0.011956	0.0295347	0.194438	0.465562	0.490566	0.509195	0.63483	X30210
18:50976485:C:T	ELAC1	T	0.0131	0.0021	9.68256	0	3.267	4	0.5142	0	50361343	51649874	1288531	722_5	29123.5	chr18_50976485_C_T	intron_variant	MODIFIER	0.0573881	0.143425	0.706479	9.96242	0.176453	0.00282304	-0.00976948	0.0371288	0.0136124	-0.00720898	0.212843	0.400037	0.399057	0.379025	0.251474	X30150
18:51154334:A:C	SRSF10P1	C	-0.0124	0.002	9.55988	11.2	4.506	4	0.3419	0	50654334	51953244	1298910	679_8	149455	chr18_51154334_A_C	downstream_gene_variant	MODIFIER	0.0829569	0.234124	1.08856	9.78876	0.119098	-0.00342548	0.0142312	-0.0497023	-0.0128821	0.00440884	0.337072	0.484775	0.530631	0.475079	0.570776	X30090
18:51154334:A:C	SRSF10P1	C	-0.0119	0.0019	9.04441	37.3	6.381	4	0.1725	0	50654334	51953244	1298910	408_8	149455	chr18_51154334_A_C	downstream_gene_variant	MODIFIER	0.0445161	0.68892	0.992156	9.49891	0.0729588	0.0018944	0.0331977	-0.046187	-0.0125331	0.00281103	0.337072	0.484775	0.530631	0.475079	0.570776	X30080
18:51208849:T:C	MEX3C	C	0.0113	0.002	7.75007	38.3	6.48	4	0.166	0	50657219	51708849	1051630	959_3	25815	chr18_51208849_T_C	intron_variant	MODIFIER	0.323054	1.4077	0.569583	7.62627	0.514648	0.0145321	0.0546306	0.036766	0.0114117	-0.0151952	0.162763	0.462025	0.23184	0.454165	0.363587	X30190
18:52914663:T:TAGA	DCC	TAGA	0.0176	0.0028	9.14612	35.5	6.198	4	0.1848	0	52414663	53414663	1000000	592_9	0	chr18_52914663_T_TAGA	intron_variant	MODIFIER	2.04164	0.170613	0.308689	8.81656	0.196021	0.0403857	-0.0200746	-0.0221104	0.0178212	-0.00924758	0.674262	0.915323	0.774577	0.861837	0.84948	X48
18:52914663:T:TAGA	DCC	TAGA	0.0168	0.0028	8.53447	0	2.237	4	0.6922	0	52414663	53414663	1000000	517_14	0	chr18_52914663_T_TAGA	intron_variant	MODIFIER	0.821128	0.0405243	0.097722	8.50383	0.201964	0.0221642	-0.00533596	0.0081817	0.0173336	-0.00951104	0.674179	0.915323	0.774393	0.861883	0.849648	X21001
18:52914663:T:TAGA	DCC	TAGA	0.0168	0.0028	8.43439	0	3.379	4	0.4965	0	52414663	53414663	1000000	534_14	0	chr18_52914663_T_TAGA	intron_variant	MODIFIER	0.914965	0.015432	0.0472022	8.50003	0.383935	0.024053	-0.00209	0.00416717	0.0174547	-0.0160756	0.6741	0.914984	0.775104	0.86183	0.849904	X23104
18:5296274:GAGA:G	ZBTB14	G	0.0373	0.0048	13.9303	0	2.804	4	0.5911	0	4696982	5796274	1099292	293_3	49646	chr18_5296274_GAGA_G	intron_variant	MODIFIER	0.0963631	0.237335	0.0431657	13.7773	1.10939	0.00822339	-0.0271005	-0.0180074	0.038493	0.0445117	0.0488945	0.0730554	0.00777676	0.0348575	0.0813272	X50
18:5296274:GAGA:G	ZBTB14	G	-0.03	0.0054	7.6784	33.5	6.015	4	0.198	0	4796274	5796274	1000000	160_3	0	chr18_5296274_GAGA_G	intron_variant	MODIFIER	1.71498	0.683199	0.0453441	7.37757	0.223258	-0.0784785	0.063847	0.0189396	-0.0305802	-0.0138595	0.0493444	0.0742666	0.00801131	0.0348929	0.0818736	X30070
18:53205453:T:C	DCC	C	-0.0125	0.002	9.40012	0	2.155	4	0.7072	0	52331739	53880757	1549018	1154_10	99205	chr18_53205453_T_C	intron_variant	MODIFIER	1.01114	0.0447143	0.220128	8.46469	1.1651	-0.024433	0.00318978	-0.0214292	-0.0120831	-0.0284824	0.433666	0.454735	0.139603	0.532896	0.300111	igf1
18:53464065:T:C	DCC	C	0.0127	0.0018	11.343	0	2.445	4	0.6545	0	52365500	54028395	1662895	293_13	267118	chr18_53464065_T_C	intron_variant	MODIFIER	0.124512	0.14016	0.23693	11.5232	0.530867	-0.00459716	0.00893283	-0.0172227	0.0131089	0.0146867	0.588494	0.560266	0.280192	0.59629	0.424798	X50
18:5420909:T:C	EPB41L3	C	0.0146	0.0026	8.00052	16	4.76	4	0.3128	0	4919139	5925409	1006270	1154_3	1365	chr18_5420909_T_C	intron_variant	MODIFIER	1.78807	0.9471	0.955188	6.55526	0.271444	0.0359139	0.0510698	0.0469778	0.0135825	0.00983088	0.473384	0.787879	0.528114	0.811372	0.696498	igf1
18:54235920:AT:A	-	A	-0.0166	0.002	15.4342	30.2	5.727	4	0.2205	0	53546959	54854216	1307257	331_10	35332.5	chr18_54235920_AT_A	regulatory_region_variant	MODIFIER	0.0618233	0.447001	0.0998436	16.4874	0.0103578	-0.00235322	0.0245854	0.00716623	-0.0176589	-0.000415528	0.452381	0.411994	0.567389	0.346027	0.496029	X30050
18:54241746:A:G	-	G	0.0156	0.0022	12.1653	0	0.874	4	0.9282	0	53736941	54799403	1062462	948_7	26426	chr18_54241746_A_G	intergenic_variant	MODIFIER	0.186638	0.231571	0.464213	12.0316	0.110162	0.0112718	0.0146913	0.0291681	0.0158802	0.00410984	0.0994939	0.430004	0.722667	0.298941	0.420302	X30010
18:54245891:CT:C	-	C	0.0157	0.0022	11.8604	41	6.781	4	0.1479	0	53640138	54854216	1214078	356_12	1286	chr18_54245891_CT_C	intergenic_variant	MODIFIER	1.09503	1.04932	1.5013	10.1829	1.28516	0.0250479	0.0550543	0.170938	0.0148337	0.0309979	0.516161	0.229113	0.029689	0.264074	0.276521	X30040
18:54247053:A:T	-	T	-0.0141	0.0022	9.86967	0	0.325	4	0.9882	0	53655316	54749946	1094630	472_10	44422	chr18_54247053_A_T	intergenic_variant	MODIFIER	0.44885	0.259764	0.117407	9.26327	0.730871	-0.025015	-0.0163975	-0.00941493	-0.0139416	-0.0193267	0.0892752	0.415656	0.713253	0.292324	0.414702	X30270
18:54247055:A:T	-	T	0.0154	0.0021	13.1769	0	0.97	4	0.9143	0	53566264	56231395	2665131	1289_6	651774	chr18_54247055_A_T	intergenic_variant	MODIFIER	0.683918	0.854844	0.160553	12.4022	0.336402	0.0177212	0.0398009	0.0126085	0.0152787	0.010589	0.622836	0.553611	0.723821	0.412358	0.50284	X30140
18:54247055:A:T	-	T	0.0151	0.002	12.8088	0	2.64	4	0.6197	0	53578986	54806037	1227051	1367_7	54543.5	chr18_54247055_A_T	intergenic_variant	MODIFIER	0.282579	1.45721	0.185828	12.1524	0.337046	0.00918612	0.0557377	0.0141183	0.0150255	0.0105283	0.622786	0.554029	0.723845	0.412372	0.502502	X30000
18:54249946:T:A	-	A	-0.0157	0.0022	12.1799	0	0.636	4	0.9589	0	53627459	54750090	1122631	697_7	61171.5	chr18_54249946_T_A	intergenic_variant	MODIFIER	0.525217	0.00439597	0.340815	11.5938	0.700575	-0.0270198	0.000347861	-0.0236701	-0.0156621	-0.0187977	0.0978595	0.427218	0.725301	0.298179	0.418333	X30260
18:54264223:G:GA	AC093462.1	GA	0.0112	0.002	7.36492	36.9	6.339	4	0.1752	0	53764223	54764223	1000000	1087_6	0	chr18_54264223_G_GA	downstream_gene_variant	MODIFIER	1.2874	0.654002	0.380653	7.25339	0.463046	0.0479043	-0.0329625	-0.0243076	0.0112834	0.0133785	0.108173	0.482082	0.669643	0.400369	0.425141	cys
18:54303259:C:T	POLI	T	-0.0163	0.0021	14.6817	0	3.313	4	0.5069	0	53623862	54855949	1232087	823_5	63353.5	chr18_54303259_C_T	intron_variant	MODIFIER	0.472039	1.47148	0.019452	14.1921	0.125698	-0.0188447	-0.0568568	0.0016704	-0.01634	-0.00462569	0.181918	0.484922	0.682783	0.398074	0.485638	X30210
18:54808877:C:G	RAB27B	G	0.0115	0.002	7.78968	65.3	11.534	4	0.02117	0	54307094	55337021	1029927	1337_5	13180.5	chr18_54808877_C_G	intron_variant	MODIFIER	0.104705	0.77775	1.25078	7.21941	2.43714	-0.00551785	0.0379359	-0.0557871	0.0112744	0.0436688	0.152377	0.602383	0.491274	0.506578	0.357307	X30200
18:54814352:A:G	RAB27B	G	-0.019	0.0023	15.4312	15.2	4.715	4	0.3178	0	54304306	55406126	1101820	561_7	40864	chr18_54814352_A_G	intron_variant	MODIFIER	1.22103	0.496998	0.160416	15.2791	0.401325	-0.0284436	-0.0356312	-0.0113054	-0.0194161	0.013947	0.662328	0.840638	0.585734	0.765479	0.759353	X49
18:54817068:T:A	RAB27B	A	0.0169	0.0023	12.2028	11.4	4.515	4	0.3408	0	53537611	56308632	2771021	534_15	106054	chr18_54817068_T_A	intron_variant	MODIFIER	0.550602	0.290553	0.299921	12.4981	0.543559	0.0209601	0.0243036	0.0188842	0.0175273	-0.0176608	0.168902	0.151966	0.381536	0.234143	0.238065	X23104
18:54817068:T:A	RAB27B	A	0.0167	0.0023	12.1188	0	3.434	4	0.488	0	53528845	56308632	2779787	517_15	101670	chr18_54817068_T_A	intron_variant	MODIFIER	0.529059	0.201894	0.320702	12.3252	0.383716	0.0202417	0.0178893	0.0198168	0.0172691	-0.0135696	0.168393	0.152349	0.382043	0.234159	0.237524	X21001
18:54950879:G:A	CCDC68	A	0.016	0.0022	12.2697	0	2.486	4	0.6471	0	54392474	55592233	1199759	127_5	41474.5	chr18_54950879_G_A	intron_variant	MODIFIER	0.878026	0.048235	0.0394674	11.7485	0.957157	0.054589	-0.00386195	-0.00319902	0.0158655	0.0278431	0.0445135	0.271444	0.316682	0.230662	0.20754	X30100
18:54950879:G:A	CCDC68	A	-0.0149	0.0023	10.0422	58.3	9.597	4	0.04779	0	54420236	56231395	1811159	408_9	374936	chr18_54950879_G_A	intron_variant	MODIFIER	1.7051	0.955679	0.915744	8.27675	2.1249	-0.0849528	-0.04705	-0.0454745	-0.0136239	-0.0469215	0.0445135	0.271444	0.316682	0.230666	0.20754	X30080
18:55423427:G:GCGCA	TCF4	GCGCA	0.0253	0.004	9.54531	0	2.76	3	0.4301	0	54883415	55926134	1042719	1193_7	18652.5	chr18_55423427_G_GCGCA	intron_variant	MODIFIER	0.0668197	0.225542		9.057	1.50542	0.0164875	0.032134		0.0247092	0.107749	0.00827153	0.0530781		0.0736236	0.0213916	hba1c
18:55482845:A:G	TCF4-AS1	G	-0.0149	0.002	12.9927	21.3	3.811	3	0.2826	0	54889957	56523307	1633350	293_14	223787	chr18_55482845_A_G	non_coding_transcript_exon_variant	MODIFIER	1.4067	1.22319		12.0634	0.194118	-0.0424145	-0.0506133		-0.0145504	-0.00737181	0.138984	0.316048		0.28548	0.253355	X50
18:55543071:G:T	TCF4	T	0.0205	0.0027	13.5777	6.6	3.212	3	0.3601	0	55027730	56256067	1228337	1367_8	98827.5	chr18_55543071_G_T	intron_variant	MODIFIER	0.610358	0.000700209		13.9562	0.154018	-0.0609102	6.21012e-05		0.0210519	0.00829758	0.981481	0.749722		0.827068	0.874986	X30000
18:55543071:G:T	TCF4	T	0.0191	0.0027	12.2176	23.4	3.915	3	0.2708	0	55027730	56550233	1522503	1087_7	245910	chr18_55543071_G_T	intron_variant	MODIFIER	0.541268	0.451944		12.4604	0.439006	0.0596309	0.0289537		0.019586	-0.0193188	0.981319	0.75198		0.827138	0.875345	cys
18:55543071:G:T	TCF4	T	0.0169	0.0026	9.90833	0	1.028	3	0.7946	0	55043071	56231395	1188324	679_9	94162	chr18_55543071_G_T	intron_variant	MODIFIER	0.431478	0.00686313		9.94901	0.0763463	0.0503058	-0.000603038		0.017177	0.00438283	0.981481	0.749722		0.827067	0.874986	X30090
18:55543071:G:T	TCF4	T	0.0178	0.0028	9.51442	0	1.781	3	0.6191	0	55043071	56231395	1188324	1494_1	94162	chr18_55543071_G_T	intron_variant	MODIFIER	0.262902	0.458063		9.59227	0.176668	0.0347361	0.0302296		0.0181559	-0.00954902	0.981414	0.749704		0.827087	0.875014	urna
18:55543071:G:T	TCF4	T	0.0163	0.0026	9.14905	40.4	5.03	3	0.1696	0	55043071	56231395	1188324	825_5	94162	chr18_55543071_G_T	intron_variant	MODIFIER	0.0917544	0.68359		9.83526	0.231592	0.0133451	-0.0381491		0.0171808	-0.0117867	0.981537	0.749814		0.827056	0.875055	X30130
18:55543071:G:T	TCF4	T	0.0163	0.0027	8.93033	0	1.536	3	0.6739	0	55019680	56463016	1443336	1365_3	198277	chr18_55543071_G_T	intron_variant	MODIFIER	0.0414794	0.250564		9.17881	0.101548	0.00642527	-0.01789		0.0167904	0.0056948	0.981537	0.749814		0.827056	0.875055	X30120
18:55668281:T:A	AC022031.2	A	-0.0327	0.0046	12.1464	0	0.195	3	0.9783	0	55019680	56308632	1288952	1234_6	4125	chr18_55668281_T_A	intron_variant	MODIFIER	0.0536076	0.398897		12.0002	0.139968	-0.0145951	-0.035348		-0.0328528	-0.0153822	0.00566589	0.111594		0.0525568	0.0280141	ua
18:55668281:T:A	AC022031.2	A	-0.0308	0.0045	11.0841	72.8	11.049	3	0.01146	0	54305177	56308632	2003455	592_10	361376	chr18_55668281_T_A	intron_variant	MODIFIER	0.206293	0.324403		12.3913	1.44135	0.0485813	0.0292825		-0.0331353	0.0883945	0.00560009	0.112027		0.0526504	0.0282127	X48
18:55729968:T:C	AC022031.2	C	0.0233	0.0027	16.8959	25.4	4.021	3	0.2592	0	55019680	56299107	1279427	1385_2	70574.5	chr18_55729968_T_C	intron_variant	MODIFIER	0.319071	0.139548		17.4661	0.432893	-0.017783	-0.0111982		0.0241992	0.0177929	0.898629	0.736925		0.813469	0.838161	ucr
18:55729968:T:C	AC022031.2	C	0.016	0.0026	8.95664	0	1.225	3	0.747	0	55027730	56231395	1203665	582_7	100406	chr18_55729968_T_C	intron_variant	MODIFIER	0.0549577	0.611826		8.86885	0.205642	-0.00355232	0.0362658		0.0162078	0.00941327	0.899241	0.738679		0.813621	0.838466	cre
18:55729968:T:C	AC022031.2	C	0.0162	0.0027	8.42759	50.6	6.074	3	0.1081	0	55229968	56231395	1001427	1516_1	713.5	chr18_55729968_T_C	intron_variant	MODIFIER	0.101915	1.10149		8.99528	0.267161	-0.00673165	-0.0560986		0.0170731	0.0121721	0.898762	0.736904		0.813464	0.838419	urk
18:55729968:T:C	AC022031.2	C	0.0143	0.0026	7.6119	0	2.896	3	0.408	0	55043071	56229968	1186897	1190_6	93448.5	chr18_55729968_T_C	intron_variant	MODIFIER	0.58535	0.98269		6.60203	1.20886	0.026743	0.0472462		0.0135276	0.0356242	0.899521	0.738499		0.813607	0.838463	crp
18:55731395:G:A	AC022031.2	A	-0.0147	0.0027	7.37551	0	2.901	3	0.4071	0	55231395	56231395	1000000	228_6	0	chr18_55731395_G_A	intron_variant	MODIFIER	0.0299965	0.382882		7.73795	0.360779	0.00214441	-0.0264736		-0.0153184	0.0156463	0.9	0.740771		0.812453	0.836967	hdl
18:5601404:G:A	EPB41L3	A	0.0198	0.002	21.6014	23.7	5.244	4	0.2632	0	5073995	6115157	1041162	582_1	6828	chr18_5601404_G_A	intron_variant	MODIFIER	1.75103	0.526691	1.66073	20.1091	0.106643	0.0350333	0.0286745	0.0757474	0.0195169	0.00400183	0.374781	0.403208	0.248914	0.479436	0.396854	cre
18:5603311:G:A	EPB41L3	A	-0.0122	0.002	8.77083	0	2.609	4	0.6251	0	5085159	6103311	1018152	1234_2	9076	chr18_5603311_G_A	intron_variant	MODIFIER	0.68969	0.143418	0.802157	8.00486	0.889586	-0.0239018	0.00991558	-0.0455255	-0.011856	-0.0224569	0.195619	0.39256	0.245529	0.440346	0.37413	ua
18:56911251:C:T	WDR7	T	-0.0126	0.0022	8.29705	0	3.159	4	0.5315	0	56411251	57411251	1000000	1420_5	0	chr18_56911251_C_T	intron_variant	MODIFIER	0.190958	0.20842	0.0676355	8.8761	0.100596	0.0134364	0.0135383	-0.00580954	-0.0133103	0.00378721	0.0752789	0.399515	0.230513	0.367213	0.412287	X4080
18:57413205:A:G	-	G	0.0212	0.0022	21.1996	0	0.29	4	0.9904	0	56485608	57941352	1455744	1325_3	199725	chr18_57413205_A_G	intergenic_variant	MODIFIER	0.542473	0.150723	0.41218	20.3703	0.815992	0.0310581	0.0106282	0.0269789	0.0211749	0.0218016	0.100726	0.575726	0.286702	0.647888	0.501828	shbg
18:57422483:T:C	AC090340.1	C	0.0242	0.0021	29.8986	0	2.665	4	0.6154	0	56875873	57939945	1064072	1190_7	14574	chr18_57422483_T_C	upstream_gene_variant	MODIFIER	0.321727	0.399803	0.313955	29.528	0.985311	-0.0189913	0.0217121	0.0205495	0.0244902	0.0233652	0.101648	0.587293	0.250605	0.649407	0.497564	crp
18:57455493:T:G	ONECUT2	G	0.0196	0.0034	8.12459	0	1.938	4	0.7472	0	56955493	57955493	1000000	1121_4	0	chr18_57455493_T_G	intron_variant	MODIFIER	1.70604	0.184201	0.352156	7.16175	0.0460288	0.03708	0.0195246	0.0228387	0.0191721	0.00256796	0.591534	0.879516	0.595087	0.893576	0.831538	tp
18:57463144:T:C	ONECUT2	C	-0.0567	0.0034	60.9169	0	1.825	4	0.7679	0	56946377	59037515	2091138	826_1	528802	chr18_57463144_T_C	intron_variant	MODIFIER	2.72543	1.94653	0.658213	55.8492	2.20735	-0.0682436	-0.103606	-0.0877438	-0.0560655	-0.0544681	0.12918	0.124622	0.0376946	0.0969077	0.155171	ast
18:57469737:C:G	ONECUT2	G	-0.0264	0.0036	12.959	32.8	5.948	4	0.203	0	56955493	57984911	1029418	751_7	465	chr18_57469737_C_G	intron_variant	MODIFIER	1.0368	0.079776	0.805827	13.1905	0.0229452	-0.0384968	0.00953856	0.102613	-0.0275372	0.0013505	0.128566	0.108258	0.0404762	0.0967365	0.154373	nap
18:57571588:A:G	FECH	G	0.0364	0.0048	13.2688	0	2.512	4	0.6425	0	57071588	58244307	1172719	160_7	86359.5	chr18_57571588_A_G	synonymous_variant	LOW	0.337691	0.134951	0.156076	13.1935	0.814399	-0.0496416	0.0171919	0.0118762	0.0378331	0.0355136	0.0121923	0.0753806	0.301838	0.0429703	0.0899793	X30070
18:57571588:A:G	FECH	G	-0.03	0.0047	9.66797	18.8	4.928	4	0.2948	0	57071588	58071588	1000000	331_11	0	chr18_57571588_A_G	synonymous_variant	LOW	0.600485	0.94034	0.191809	8.73393	1.62203	0.0743957	-0.0791789	-0.0137494	-0.029503	-0.0551636	0.0121923	0.0753806	0.301838	0.0429703	0.0899793	X30050
18:57646765:C:T	ATP8B1	T	-0.0252	0.0031	15.8576	0	2.722	3	0.4365	0	57132069	58204211	1072142	948_8	21375	chr18_57646765_C_T	3_prime_UTR_variant	MODIFIER	0.380966	0.290257		15.369	1.30327	-0.0261887	0.0315009		-0.025095	-0.0611474	0.0538877	0.0787226		0.124264	0.0554347	X30010
18:57651255:G:A	AC027097.2	A	-0.0265	0.0031	16.7662	26.7	4.091	3	0.2518	0	57132069	58204211	1072142	1306_5	16885	chr18_57651255_G_A	intron_variant	MODIFIER	0.715048	0.251602		15.6298	2.14121	-0.0641557	-0.0281146		-0.0257824	-0.0859605	0.0233494	0.0787226		0.12404	0.0526602	X30030
18:57651255:G:A	AC027097.2	A	-0.0261	0.0031	16.3292	26.7	4.095	3	0.2514	0	57132069	58204211	1072142	1274_6	16885	chr18_57651255_G_A	intron_variant	MODIFIER	0.0727146	0.0596763		15.6345	2.13372	-0.00954077	0.00774882		-0.0257011	-0.085455	0.0233494	0.0787226		0.12404	0.0526602	X30020
18:57651798:AT:A	AC027097.2	A	0.0197	0.0033	8.50612	30.6	4.323	3	0.2286	0	57146765	58155270	1008505	1220_2	780.5	chr18_57651798_AT_A	intron_variant	MODIFIER	0.0664091	1.76977		8.1229	0.239067	-0.00927934	0.121589		0.0193537	0.0187679	0.0226413	0.0781058		0.124044	0.0528259	alb
18:57654779:C:T	AC027097.2	T	0.02	0.003	10.3732	0	1.636	3	0.6512	0	57141542	58158808	1017266	1277_4	4604	chr18_57654779_C_T	intron_variant	MODIFIER	0.527481	0.0726591		10.4334	0.203982	0.0459575	0.00935402		0.0202873	-0.0157279	0.0284695	0.0790864		0.12409	0.0532574	ldld
18:57655270:C:T	ATP8B1	T	0.0224	0.0031	12.5904	0	2.1	3	0.5519	0	57084684	58167208	1082524	530_4	29324	chr18_57655270_C_T	missense_variant	MODERATE	0.864106	0.173233		12.5023	0.126605	0.0726594	0.020624		0.0224842	-0.0103676	0.0234594	0.0787787		0.124148	0.0531457	chol
18:57655270:C:T	ATP8B1	T	-0.0195	0.0032	9.08407	0	1.593	3	0.6609	0	57141542	58158808	1017266	1503_1	5095	chr18_57655270_C_T	missense_variant	MODERATE	0.36661	0.469194		9.04733	0.195775	-0.0403243	-0.0488601		-0.0196193	0.0159895	0.0237488	0.0772124		0.123514	0.0528108	bild
18:58416822:T:C	AC105105.2	C	-0.0396	0.0026	53.152	0	2.876	4	0.5789	0	57070655	59037515	1966860	898_3	362737	chr18_58416822_T_C	non_coding_transcript_exon_variant	MODIFIER	0.319137	1.4581	0.41652	50.5672	2.57219	-0.0140769	-0.0644239	-0.0353647	-0.0395845	-0.0527515	0.839673	0.748021	0.862385	0.798803	0.782943	alt
18:58418685:A:C	AC105105.2	C	-0.0258	0.0023	29.4523	2.3	4.095	4	0.3932	0	56859981	58987339	2127358	687_7	495025	chr18_58418685_A_C	downstream_gene_variant	MODIFIER	0.832254	2.35772	0.373437	26.9819	1.4761	-0.0213717	-0.0814776	-0.0309799	-0.0253828	-0.0318977	0.536289	0.683943	0.833977	0.757519	0.642203	alp
18:58419588:C:T	AC105105.2	T	-0.0736	0.0024	198.126	40.3	6.701	4	0.1526	0	56955493	59113744	2158251	338_6	384970	chr18_58419588_C_T	downstream_gene_variant	MODIFIER	0.686171	2.59306	0.361143	194.292	3.51254	-0.0278099	-0.0821686	-0.029611	-0.0746933	-0.0594854	0.880983	0.69325	0.851377	0.796511	0.764625	ggt
18:58426216:A:C	-	C	0.0209	0.0023	18.3102	63.9	11.07	4	0.02578	0	57912451	61255955	3343504	1154_11	1157987	chr18_58426216_A_C	intergenic_variant	MODIFIER	3.10203	0.0111955	1.28353	17.1082	0.655663	0.0548018	-0.000920257	-0.0751515	0.0207678	0.0187335	0.721269	0.685038	0.827436	0.757613	0.644525	igf1
18:58451126:C:T	MIR122	T	0.074	0.0094	14.3809	0	0	0	1	0	57922626	59051465	1128839	1411_5	35919.5	chr18_58451126_C_T	mature_miRNA_variant	MODIFIER				14.3809					0.0739945					0.0121298		trig
18:58451126:C:T	MIR122	T	-0.0741	0.0097	13.67	0	0	0	1	0	57922626	59065567	1142941	228_7	42970.5	chr18_58451126_C_T	mature_miRNA_variant	MODIFIER				13.6701					-0.074055					0.0121563		hdl
18:58451126:C:T	MIR122	T	0.0635	0.0092	11.3098	0	0	0	1	0	57922626	58960416	1037790	679_10	9605	chr18_58451126_C_T	mature_miRNA_variant	MODIFIER				11.3098					0.0635412					0.0121196		X30090
18:58451126:C:T	MIR122	T	0.059	0.0091	10.0643	0	0	0	1	0	57922626	58951126	1028500	408_10	14250	chr18_58451126_C_T	mature_miRNA_variant	MODIFIER				10.0643					0.0590183					0.0121195		X30080
18:58451126:C:T	MIR122	T	-0.0623	0.0098	9.62342	0	0	0	1	0	57922626	59051465	1128839	171_6	35919.5	chr18_58451126_C_T	mature_miRNA_variant	MODIFIER				9.62343					-0.0623405					0.0121661		apoa
18:58460416:A:G	-	G	0.0435	0.0071	8.99957	31.3	2.912	2	0.2332	0	57146765	58960416	1813651	1457_2	406826	chr18_58460416_A_G	intergenic_variant	MODIFIER	1.20177			8.35984	0.894208	0.276784			0.0422949	0.0760694	0.00241262			0.0192282	0.0204786	apob
18:58537412:T:G	ALPK2	G	0.0135	0.0022	8.90309	38	6.454	4	0.1677	0	58019586	59037412	1017826	751_8	8913	chr18_58537412_T_G	synonymous_variant	LOW	0.656387	1.68545	0.220382	8.68742	0.229732	-0.0323027	0.063034	0.0152215	0.0135666	0.008163	0.0966296	0.456861	0.578571	0.358966	0.48165	nap
18:58619911:A:G	ALPK2	G	-0.0302	0.0036	16.7506	0	2.009	3	0.5704	0	58041263	60837759	2796496	823_6	819600	chr18_58619911_A_G	intron_variant	MODIFIER	0.0470552	0.774233		15.5069	1.78083	-0.00695437	-0.0672873		-0.0295218	-0.0558534	0.0196169	0.0800447		0.0884094	0.106597	X30210
18:58621278:CT:C	ALPK2	C	-0.0292	0.0034	16.6173	2.7	3.084	3	0.3789	0	58043955	60850016	2806061	722_6	825708	chr18_58621278_CT_C	intron_variant	MODIFIER	0.346074	0.968762		15.2025	1.93001	-0.0154758	-0.0770729		-0.0286482	-0.0588695	0.151281	0.0826508		0.0919874	0.106269	X30150
18:59494669:A:G	CCBE1	G	0.0184	0.0022	16.6507	57.8	9.478	4	0.05021	0	58172175	60023616	1851441	1121_5	396774	chr18_59494669_A_G	intron_variant	MODIFIER	0.371474	1.60856	0.3549	15.535	2.39396	-0.0173849	0.0632491	-0.0442837	0.0180834	0.0467139	0.846329	0.56835	0.929477	0.566958	0.669127	tp
18:59501266:T:C	CCBE1	C	0.0147	0.0022	10.5549	0	2.244	4	0.6909	0	58969308	60021195	1051887	1443_1	6014.5	chr18_59501266_T_C	intron_variant	MODIFIER	0.599947	0.766195	0.438193	10.0148	0.383038	0.0257604	0.0384574	-0.0598234	0.0144986	0.0136226	0.854719	0.568033	0.941953	0.579601	0.688301	ca
18:59513299:G:A	CCBE1	A	0.02	0.0022	19.3607	0	2.824	4	0.5876	0	58880689	60034464	1153775	1220_3	55722.5	chr18_59513299_G_A	intron_variant	MODIFIER	0.29577	1.47993	0.559918	17.8053	1.27229	0.0140089	0.0599099	0.0382289	0.0194946	0.0298656	0.838042	0.599016	0.733474	0.555386	0.604502	alb
18:5959926:G:C	L3MBTL4	C	-0.0125	0.002	9.49336	0	0.957	4	0.9163	0	5454397	6467134	1012737	687_2	839.5	chr18_5959926_G_C	intron_variant	MODIFIER	0.450548	0.217284	0.128591	9.26974	0.406278	-0.0137229	0.0142948	-0.00943227	-0.0126411	-0.0121377	0.518203	0.323031	0.484797	0.398443	0.456462	alp
18:59620062:G:C	CCBE1	C	-0.0111	0.002	7.60977	0	1.733	4	0.7848	0	59094910	60120062	1025152	425_5	12576	chr18_59620062_G_C	intron_variant	MODIFIER	0.19163	0.0341466	0.473024	7.02722	1.12906	-0.00895123	0.00253302	-0.0331447	-0.0108352	-0.0257952	0.81493	0.51244	0.775919	0.444512	0.541562	X30110
18:59642720:C:T	CCBE1	T	0.0132	0.0019	11.495	0	1.141	4	0.8878	0	59066785	60177958	1111173	127_6	20348.5	chr18_59642720_C_T	intron_variant	MODIFIER	0.384708	0.181484	0.120299	11.5304	0.0504441	0.0143766	0.0115902	-0.0104032	0.0134905	0.00196518	0.231079	0.523394	0.224788	0.55946	0.469862	X30100
18:59661164:G:A	CCBE1	A	-0.0229	0.0029	14.253	43.1	5.272	3	0.153	0	59066785	60177958	1111173	331_12	38792.5	chr18_59661164_G_A	intron_variant	MODIFIER	0.802451	0.787613		14.5437	0.0378443	-0.0805484	0.0658416		-0.02339	-0.00256982	0.0167932	0.0824359		0.129996	0.0909041	X30050
18:59661164:G:A	CCBE1	A	-0.0226	0.003	13.0875	20.2	3.757	3	0.2889	0	59161164	60920649	1759485	982_6	379742	chr18_59661164_G_A	intron_variant	MODIFIER	0.260804	0.790683		13.2704	0.363098	-0.0355176	-0.0673101		-0.0230345	0.0197174	0.0170864	0.0826384		0.129979	0.0909954	X30290
18:59661164:G:A	CCBE1	A	-0.0213	0.0029	12.4278	0	2.528	3	0.4703	0	59066785	60177958	1111173	356_13	38792.5	chr18_59661164_G_A	intron_variant	MODIFIER	0.589371	0.261659		12.6225	0.0172956	-0.0649538	0.0286925		-0.0216855	0.0012074	0.0167932	0.0824359		0.129996	0.0909041	X30040
18:59661164:G:A	CCBE1	A	-0.0208	0.003	11.189	11.4	3.386	3	0.3358	0	59161164	60920649	1759485	1006_5	379742	chr18_59661164_G_A	intron_variant	MODIFIER	0.121754	0.822621		11.3486	0.319704	-0.0183768	-0.0688895		-0.0212049	0.0177829	0.0170864	0.0826384		0.129979	0.0909954	X30300
18:59661164:G:A	CCBE1	A	-0.0198	0.003	10.1878	15.4	3.548	3	0.3146	0	59161164	60177958	1016794	1062_6	8397	chr18_59661164_G_A	intron_variant	MODIFIER	0.5156	0.480567		10.365	0.413451	-0.0612804	-0.0467876		-0.0202363	0.0218487	0.0170864	0.0826384		0.129979	0.0909954	X30240
18:59661164:G:A	CCBE1	A	-0.0185	0.0031	8.74861	0	1.523	3	0.6769	0	59161164	60177958	1016794	1244_4	8397	chr18_59661164_G_A	intron_variant	MODIFIER	0.207002	0.59991		8.72938	0.0830112	-0.0291342	-0.055641		-0.018673	0.00557428	0.0170885	0.0826384		0.129979	0.0909954	X30280
18:59661164:G:A	CCBE1	A	-0.0176	0.003	8.36141	0	0.896	3	0.8265	0	59161164	60161164	1000000	472_11	0	chr18_59661164_G_A	intron_variant	MODIFIER	0.277612	0.174536		8.40776	0.128096	-0.0378614	0.0204722		-0.0178851	-0.00817689	0.0170864	0.0826384		0.129979	0.0909954	X30270
18:59661164:G:A	CCBE1	A	-0.0175	0.003	8.10204	0	1.885	3	0.5967	0	59161164	60177958	1016794	1094_6	8397	chr18_59661164_G_A	intron_variant	MODIFIER	0.303559	0.328397		8.23159	0.243011	-0.0403476	-0.0346106		-0.0178687	0.0142108	0.0170864	0.0826384		0.129979	0.0909954	X30250
18:59677958:C:T	CCBE1	T	-0.0291	0.0031	20.5348	40.6	5.053	3	0.168	0	59161164	60177958	1016794	408_11	8397	chr18_59677958_C_T	intron_variant	MODIFIER	1.39984	0.319484		20.5212	0.273223	-0.126501	-0.0364943		-0.0293379	0.0188043	0.0154704	0.071296		0.11682	0.0598955	X30080
18:59677958:C:T	CCBE1	T	-0.0235	0.0031	13.3866	12.6	3.434	3	0.3294	0	59161164	60177958	1016794	679_11	8397	chr18_59677958_C_T	intron_variant	MODIFIER	1.18295	0.201602		13.3162	0.143564	-0.114152	-0.0247218		-0.0236312	0.0108959	0.0154704	0.071296		0.116821	0.0598955	X30090
18:5974167:C:A	L3MBTL4	A	0.0115	0.0021	7.70137	0	3.241	4	0.5183	0	5470705	6477286	1006581	472_3	171.5	chr18_5974167_C_A	intron_variant	MODIFIER	0.204412	0.224626	0.315904	8.18254	0.105681	-0.0105883	-0.0139932	0.0215823	0.0121405	-0.00415678	0.855859	0.530136	0.703614	0.607656	0.65272	X30270
18:59895221:G:C	PMAIP1	C	-0.0158	0.0026	8.78516	0	3.463	4	0.4835	0	59395221	60430461	1035240	825_6	17620	chr18_59895221_G_C	upstream_gene_variant	MODIFIER	1.06314	0.12015	0.437393	7.96647	1.15362	-0.0251357	-0.0116947	0.0532613	-0.0153894	-0.0541678	0.427533	0.126396	0.0641509	0.17052	0.0619266	X30130
18:60068320:G:T	-	T	-0.0251	0.0023	26.2332	0	2.776	4	0.5959	0	59553966	60990534	1436568	228_8	203930	chr18_60068320_G_T	intergenic_variant	MODIFIER	1.66692	0.213737	0.818992	24.5194	1.08064	-0.0352506	0.0162816	-0.0571231	-0.024926	-0.0272675	0.503849	0.253897	0.159271	0.268268	0.35241	hdl
18:60068320:G:T	-	T	-0.0227	0.0024	21.0311	1.9	4.079	4	0.3954	0	59562864	60924431	1361567	171_7	175328	chr18_60068320_G_T	intergenic_variant	MODIFIER	1.15676	0.329653	1.09929	20.2946	0.336635	-0.0279627	0.0231359	-0.0694369	-0.0229533	-0.0116292	0.504122	0.253402	0.158933	0.268155	0.352552	apoa
18:60116909:GAT:G	-	G	0.0183	0.0021	17.3367	0	2.263	4	0.6876	0	59561715	61062342	1500627	1087_8	195120	chr18_60116909_GAT_G	intergenic_variant	MODIFIER	1.71684	0.122447	0.249184	16.3909	0.374829	0.0346597	-0.00963465	0.0211709	0.018232	0.0116473	0.505546	0.245379	0.1764	0.328936	0.390747	cys
18:60161902:T:C	RNU4-17P	C	0.0554	0.0023	124.349	0	2.353	4	0.6712	0	58708996	61932752	3223756	517_16	158972	chr18_60161902_T_C	upstream_gene_variant	MODIFIER	5.17804	1.00474	1.16075	115.488	4.3718	0.0815749	0.0539532	0.0665258	0.0547427	0.0598666	0.19644	0.198633	0.165827	0.233125	0.359512	X21001
18:60161902:T:C	RNU4-17P	C	0.0548	0.0023	119.983	0	2.021	4	0.7319	0	58708996	61932752	3223756	534_16	158972	chr18_60161902_T_C	upstream_gene_variant	MODIFIER	4.82256	0.962536	1.09461	111.411	4.44211	0.078798	0.0526608	0.064188	0.0541574	0.0603171	0.197127	0.197839	0.166127	0.233086	0.359815	X23104
18:60161902:T:C	RNU4-17P	C	0.0526	0.0023	111.553	0	3.147	4	0.5336	0	58708996	61932752	3223756	561_8	158972	chr18_60161902_T_C	upstream_gene_variant	MODIFIER	4.00297	2.04562	0.213969	105.515	2.48852	0.0704447	0.0839227	0.0192109	0.0525014	0.0429167	0.196321	0.198808	0.165752	0.233128	0.359973	X49
18:60161902:T:C	RNU4-17P	C	0.0509	0.0023	103.86	0	0.392	4	0.9832	0	59401310	61571705	2170395	592_11	324606	chr18_60161902_T_C	upstream_gene_variant	MODIFIER	3.15432	0.855124	0.855942	97.5975	3.57946	0.0615584	0.0484504	0.0542216	0.0506908	0.0532605	0.196442	0.198808	0.165752	0.233136	0.359935	X48
18:60161902:T:C	RNU4-17P	C	0.0308	0.0021	46.8894	38.4	6.498	4	0.1649	0	58866808	60922045	2055237	293_15	267476	chr18_60161902_T_C	upstream_gene_variant	MODIFIER	0.381178	1.55055	0.63181	46.0042	1.25209	0.0144813	0.0693407	-0.0442847	0.0312214	0.0275995	0.196403	0.198844	0.165599	0.233127	0.359608	X50
18:60161902:T:C	RNU4-17P	C	-0.0225	0.0025	19.04	0	2.692	4	0.6107	0	59562864	60781845	1218981	1325_4	10452.5	chr18_60161902_T_C	upstream_gene_variant	MODIFIER	0.652485	0.731711	1.12656	18.1555	0.233348	-0.0237606	-0.0465299	-0.0691707	-0.0225112	-0.00862675	0.197439	0.194813	0.168883	0.233118	0.359902	shbg
18:60161902:T:C	RNU4-17P	C	0.0192	0.0024	15.4441	44.4	7.192	4	0.1261	0	59509543	60994986	1485443	1190_8	90362.5	chr18_60161902_T_C	upstream_gene_variant	MODIFIER	3.06332	0.203362	0.0943476	14.5143	0.0413955	0.0596141	0.015477	0.00872047	0.0190609	-0.00169287	0.197042	0.196644	0.166828	0.233005	0.36105	crp
18:60183189:G:T	-	T	0.0256	0.0024	26.763	0	2.492	4	0.6461	0	59561715	60994986	1433271	1234_7	95161.5	chr18_60183189_G_T	intergenic_variant	MODIFIER	0.828354	0.266918	0.396849	25.3819	1.75336	0.0219002	-0.0198724	0.0314021	0.0256381	0.0356911	0.396028	0.215634	0.167956	0.233682	0.3612	ua
18:60216568:C:T	-	T	0.0149	0.0023	10.161	7.9	4.344	4	0.3615	0	59563716	60747446	1183730	1411_6	60987	chr18_60216568_C_T	intergenic_variant	MODIFIER	0.890159	0.56768	0.219659	9.6892	0.991895	0.0328564	-0.036169	-0.0205068	0.0148459	0.0248368	0.133742	0.210864	0.16731	0.266146	0.354105	trig
18:60246732:G:A	-	A	-0.0134	0.0024	7.66655	0	1.06	4	0.9005	0	59726385	60746732	1020347	1482_2	10173.5	chr18_60246732_G_A	regulatory_region_variant	MODIFIER	0.570252	0.148825	0.117424	7.14944	0.779798	-0.0284859	-0.0124527	0.0122231	-0.01314	-0.0223177	0.0960053	0.217547	0.158445	0.269577	0.354707	vitd
18:60318133:T:C	-	C	0.0125	0.0022	7.69572	0	3.191	4	0.5264	0	59795565	60842646	1047081	898_4	972.5	chr18_60318133_T_C	intergenic_variant	MODIFIER	0.915363	0.407129	0.00326228	7.30023	0.752923	0.0456579	-0.0274891	-0.000445604	0.01239	0.0209529	0.072112	0.220882	0.0936746	0.31329	0.32495	alt
18:60418612:G:A	AC091576.1	A	-0.0481	0.0081	8.43997	0	0.202	1	0.6529	0	59568320	60918612	1350292	1193_8	175146	chr18_60418612_G_A	intron_variant	MODIFIER	0.387508			8.33342		-0.105526			-0.0478337		0.00392185			0.0169112		hba1c
18:61194323:T:TA	-	TA	-0.0141	0.0022	9.61083	43.3	7.053	4	0.1331	0	60655548	61709491	1053943	719_5	11803.5	chr18_61194323_T_TA	intergenic_variant	MODIFIER	0.223191	0.595179	0.150327	10.5351	0.554328	-0.0115304	0.0318975	-0.0116989	-0.0151562	0.0161428	0.138237	0.373019	0.31247	0.318558	0.372517	bun
18:61664984:C:T	AC105094.2	T	0.0206	0.0036	7.92592	0	1.007	4	0.9087	0	61161013	62174756	1013743	982_7	2900.5	chr18_61664984_C_T	intron_variant	MODIFIER	0.919899	0.435497	0.0337562	6.81474	1.00699	0.0266085	0.0316323	-0.00315031	0.0200563	0.0298931	0.242935	0.176649	0.244096	0.0789177	0.197743	X30290
18:61664984:C:T	AC105094.2	T	0.0199	0.0036	7.46357	0	1.174	4	0.8823	0	61162263	62164984	1002721	1006_6	1360.5	chr18_61664984_C_T	intron_variant	MODIFIER	1.02147	0.252216	0.0156244	6.30352	1.13685	0.0284912	0.0203658	-0.00147421	0.0192221	0.0323646	0.242935	0.176649	0.244096	0.0789177	0.197743	X30300
18:61668000:T:C	AC105094.2	C	-0.0263	0.0025	25.763	3.9	4.163	4	0.3845	0	61064030	62218442	1154412	582_8	26764	chr18_61668000_T_C	intron_variant	MODIFIER	2.09867	0.424363	0.417756	24.538	0.552913	-0.0396991	-0.0341949	0.0271974	-0.0265189	-0.0169379	0.343316	0.146226	0.33269	0.210409	0.296909	cre
18:62387624:A:C	TNFRSF11A	C	-0.0431	0.0023	80.2039	45.8	7.383	4	0.117	0	61424712	63104811	1680099	687_8	122862	chr18_62387624_A_C	3_prime_UTR_variant	MODIFIER	0.449086	0.705171	0.100625	79.8179	1.98463	-0.0327839	0.045606	-0.00915008	-0.0436054	-0.0449825	0.953092	0.831511	0.790782	0.747391	0.793952	alp
18:62439048:A:G	ACTBP9	G	-0.0134	0.0022	8.70027	0	1.741	3	0.628	0	61939048	63753621	1814573	1289_7	407286	chr18_62439048_A_G	upstream_gene_variant	MODIFIER	0.0679186	0.163075		8.97159	0.245933	-0.00720547	0.0134026		-0.0137321	0.0169974	0.0338103	0.201415		0.303935	0.0640564	X30140
18:62522918:G:GC	ZCCHC2	GC	0.0142	0.0025	7.70708	0	3.15	4	0.5331	0	62022918	63022918	1000000	1457_3	0	chr18_62522918_G_GC	upstream_gene_variant	MODIFIER	0.471309	0.0021299	0.144052	8.10493	0.243198	-0.0365276	-0.000265186	-0.0228803	0.0147129	-0.0215488	0.0388372	0.104656	0.0580943	0.188139	0.0370618	apob
18:62525058:CCTTTT:C		C	0.0267	0.0024	27.5931	0	1.7	3	0.6369	0	61867788	63793077	1925289	1220_4	305374	chr18_62525058_CCTTTT_C			1.09502	1.22014		26.4296	0.289119	0.0422857	0.0653911		0.0263655	0.0210946	0.112134	0.198237		0.285768	0.0570616	alb
18:62536622:C:A	ZCCHC2	A	-0.0145	0.0023	9.76599	0	2.102	3	0.5514	0	61939048	63039567	1100519	1190_9	47314.5	chr18_62536622_C_A	intron_variant	MODIFIER	0.20758	0.185372		10.0406	0.285697	-0.0208831	0.0143534		-0.0148162	0.0200449	0.0326748	0.195324		0.275792	0.0554694	crp
18:62572734:C:A	ZCCHC2	A	0.0168	0.0023	12.4648	32.1	5.889	4	0.2076	0	61956581	63098931	1142350	1443_2	44978	chr18_62572734_C_A	intron_variant	MODIFIER	0.313124	1.57941	1.12068	11.5876	0.589168	0.0108513	0.0656561	0.342274	0.0164419	0.0249422	0.438746	0.342213	0.00633245	0.328936	0.141604	ca
18:62594586:CT:C	-	C	0.0208	0.0037	7.66514	73.4	11.279	3	0.01031	0	62094586	63094586	1000000	1420_6	0	chr18_62594586_CT_C	intergenic_variant	MODIFIER	0.817066	1.09685		9.00323	0.167439	-0.0342525	-0.0637208		0.0233804	0.0108794	0.0976472	0.151566		0.0827827	0.0800064	X4080
18:63159110:G:A	BCL2	A	-0.0215	0.0029	12.7948	0	0.104	4	0.9987	0	62659110	63713468	1054358	1337_6	27179	chr18_63159110_G_A	intron_variant	MODIFIER	0.910132	0.273692	0.208075	11.812	0.665982	-0.0222824	-0.0227202	-0.0147348	-0.0216856	-0.0183899	0.570794	0.157669	0.539387	0.132757	0.362877	X30200
18:63159901:C:A	BCL2	A	0.0548	0.0031	70.4057	14.6	4.686	4	0.3211	0	62298659	63756444	1457785	751_9	132350	chr18_63159901_C_A	intron_variant	MODIFIER	3.0731	0.478341	0.325616	68.0043	1.11004	0.0518697	0.0366358	0.0213733	0.0565222	0.0279538	0.450959	0.158587	0.543386	0.130443	0.347081	nap
18:63159901:C:A	BCL2	A	0.0386	0.0031	34.7755	30.7	5.773	4	0.2168	0	61937356	63755666	1818310	1121_6	313390	chr18_63159901_C_A	intron_variant	MODIFIER	2.89859	0.256135	0.217626	33.3597	0.575636	0.0503638	0.022731	-0.0155875	0.039651	0.0177378	0.450732	0.158867	0.543846	0.130436	0.347029	tp
18:63178651:T:C	BCL2	C	-0.0184	0.0021	17.9658	64.3	11.196	4	0.02444	0	62678651	63708881	1030230	1154_12	15115	chr18_63178651_T_C	intron_variant	MODIFIER	1.60368	1.34624	0.108547	18.4211	0.00228624	-0.0404069	0.0548665	0.00815623	-0.0190862	9.6144e-05	0.214336	0.397538	0.486912	0.376489	0.552585	igf1
18:63178651:T:C	BCL2	C	0.0179	0.002	17.7956	7.2	4.311	4	0.3655	0	62538955	63707180	1168225	561_9	55583.5	chr18_63178651_T_C	intron_variant	MODIFIER	0.0469867	1.39363	0.261663	17.1861	0.944545	0.00228066	0.0544087	-0.0168059	0.0180384	0.0221826	0.214278	0.397791	0.482625	0.376482	0.553594	X49
18:63178651:T:C	BCL2	C	-0.0174	0.0021	15.6256	17.3	4.834	4	0.3047	0	62615978	63705849	1089871	898_5	17737.5	chr18_63178651_T_C	intron_variant	MODIFIER	0.249741	0.311486	1.58056	14.7119	1.13984	-0.0104841	0.0189268	-0.0619821	-0.0172657	-0.0261095	0.214236	0.396721	0.486963	0.376451	0.552675	alt
18:63178651:T:C	BCL2	C	0.0154	0.0022	11.9219	33.8	6.046	4	0.1957	0	62678651	63747200	1068549	1325_5	34274.5	chr18_63178651_T_C	intron_variant	MODIFIER	1.01429	0.234719	1.35953	11.6525	0.146546	0.0316458	-0.0156679	0.0584983	0.0155263	-0.00554882	0.212347	0.395021	0.489628	0.376682	0.554113	shbg
18:63178651:T:C	BCL2	C	0.0141	0.0021	11.1648	0	2.439	4	0.6556	0	62678651	63693013	1014362	534_17	7181	chr18_63178651_T_C	intron_variant	MODIFIER	0.181496	0.719599	0.115466	10.7607	0.878846	-0.00789332	0.035417	0.00807593	0.0141228	0.0211661	0.21423	0.397804	0.482878	0.376428	0.553922	X23104
18:63178651:T:C	BCL2	C	-0.0137	0.002	10.8655	0	3.103	4	0.5408	0	62615978	63678651	1062673	338_7	31336.5	chr18_63178651_T_C	intron_variant	MODIFIER	0.280188	1.12572	0.585165	10.4767	0.0317322	-0.0112206	-0.0458975	-0.0302741	-0.013803	0.00123758	0.214277	0.39687	0.487192	0.376469	0.552318	ggt
18:63178651:T:C	BCL2	C	0.0137	0.002	10.777	0	2.364	4	0.6692	0	62678651	63705849	1027198	517_17	13599	chr18_63178651_T_C	intron_variant	MODIFIER	0.113111	0.879104	0.0393794	10.4324	0.672191	-0.00516297	0.0406178	0.00294829	0.0137867	0.017542	0.214294	0.397616	0.482822	0.376465	0.554383	X21001
18:63178651:T:C	BCL2	C	-0.0139	0.0021	10.659	0	1.125	4	0.8904	0	62678651	63678651	1000000	1411_7	0	chr18_63178651_T_C	intron_variant	MODIFIER	0.0772481	0.387823	0.706781	10.2365	0.372001	-0.00367087	-0.0228212	-0.0378168	-0.0139414	-0.0116228	0.214244	0.396831	0.486963	0.376487	0.55248	trig
18:63178651:T:C	BCL2	C	-0.0138	0.0021	10.1681	35.2	6.17	4	0.1868	0	62678651	63707180	1028529	826_2	14264.5	chr18_63178651_T_C	intron_variant	MODIFIER	0.199804	0.943179	1.13942	9.07664	1.62766	0.00876102	-0.0436662	-0.0496495	-0.0132632	-0.0329413	0.21395	0.39747	0.486868	0.376452	0.552425	ast
18:63178651:T:C	BCL2	C	-0.0125	0.0021	8.66394	48.9	7.833	4	0.09788	0	62678651	63678651	1000000	1094_7	0	chr18_63178651_T_C	intron_variant	MODIFIER	1.9882	0.700472	0.918751	7.83133	0.471571	-0.046777	0.0354606	-0.0438154	-0.0120587	-0.0139238	0.213669	0.397839	0.485301	0.376323	0.553849	X30250
18:63213468:T:C	BCL2	C	-0.1116	0.0126	18.0269	0	0	0	1	0	62553510	63787344	1233834	1365_4	43041	chr18_63213468_T_C	intron_variant	MODIFIER				18.0268					-0.111567					0.00669038		X30120
18:63213468:T:C	BCL2	C	-0.1008	0.0127	14.6052	0	0	0	1	0	62659110	63754999	1095889	1283_6	6413.5	chr18_63213468_T_C	intron_variant	MODIFIER				14.6051					-0.100849					0.00669038		X30180
18:63236745:C:G	BCL2	G	0.0136	0.0022	9.40805	0	1.344	4	0.8539	0	62713922	63747200	1033278	1193_9	6184	chr18_63236745_C_G	intron_variant	MODIFIER	0.803516	0.134915	0.111331	9.20088	0.105662	0.0232206	0.0100971	-0.00847061	0.0137868	0.00404614	0.412578	0.307616	0.418269	0.334717	0.450929	hba1c
18:63253621:C:T	BCL2	T	-0.114	0.0059	81.53	0	0.148	3	0.9855	0	62349649	63772692	1423043	679_12	192450	chr18_63253621_C_T	intron_variant	MODIFIER	0.321799	0.287529		80.9911	0.714869	-0.0853845	-0.0779186		-0.114137	-0.115615	0.00385323	0.0124397		0.0293671	0.00663693	X30090
18:63253621:C:T	BCL2	T	-0.1113	0.006	75.1842	57	6.98	3	0.07254	0	62678899	64416347	1737448	722_7	294002	chr18_63253621_C_T	intron_variant	MODIFIER	0.47072	2.04712		74.1282	1.36308	0.115311	-0.313044		-0.111015	-0.180547	0.00386568	0.0124721		0.0293776	0.0066623	X30150
18:63253621:C:T	BCL2	T	-0.1008	0.006	61.6706	46.4	5.6	3	0.1328	0	62678899	64416347	1737448	823_7	294002	chr18_63253621_C_T	intron_variant	MODIFIER	0.475987	1.14447		60.8021	1.69812	0.116848	-0.216911		-0.100532	-0.207721	0.00386568	0.0124721		0.0293776	0.0066623	X30210
18:63253621:C:T	BCL2	T	-0.0994	0.006	61.5093	76.6	12.824	3	0.005034	0	62612966	63860946	1247980	825_7	16665	chr18_63253621_C_T	intron_variant	MODIFIER	0.530832	3.2487		61.4284	0.186459	0.123698	-0.40668		-0.0998026	0.040337	0.00386568	0.0124721		0.0293776	0.0066623	X30130
18:63253621:C:T	BCL2	T	0.0923	0.0059	55.0042	57.2	7.011	3	0.07155	0	62714899	63753621	1038722	331_13	19361	chr18_63253621_C_T	intron_variant	MODIFIER	0.604392	0.227821		56.0747	0.312254	-0.132262	0.0643072		0.0936654	-0.0606948	0.00385323	0.0124397		0.0293669	0.00663693	X30050
18:63253621:C:T	BCL2	T	-0.0871	0.0057	52.7577	48.4	5.808	3	0.1213	0	62714899	63772692	1057793	127_7	9825.5	chr18_63253621_C_T	intron_variant	MODIFIER	1.97318	0.274584		52.4408	0.25418	-0.302883	-0.0750198		-0.0872349	0.0517135	0.00385323	0.0124397		0.0293671	0.00663693	X30100
18:63253621:C:T	BCL2	T	0.0894	0.0059	51.67	62	7.901	3	0.0481	0	62684852	63753621	1068769	356_14	34384.5	chr18_63253621_C_T	intron_variant	MODIFIER	0.704237	0.249492		52.7928	0.415494	-0.148644	0.0700838		0.0907803	-0.0764671	0.00385323	0.0124397		0.0293669	0.00663693	X30040
18:63253621:C:T	BCL2	T	-0.0843	0.0062	41.3023	12.2	3.418	3	0.3316	0	62714899	63753621	1038722	1028_1	19361	chr18_63253621_C_T	intron_variant	MODIFIER	0.214055	0.292103		41.7993	0.298817	0.0603825	0.0799471		-0.0852305	-0.0592643	0.00386568	0.0124721		0.0293776	0.0066623	X30220
18:63253621:C:T	BCL2	T	0.0808	0.006	40.2475	69.4	9.799	3	0.02035	0	62714899	63753621	1038722	697_8	19361	chr18_63253621_C_T	intron_variant	MODIFIER	0.355643	0.542122		41.646	0.705984	-0.0949954	-0.132706		0.0826541	-0.11773	0.0037843	0.0121304		0.0293528	0.00642386	X30260
18:63253621:C:T	BCL2	T	-0.0739	0.006	34.1704	12.9	3.445	3	0.3279	0	62714899	63753621	1038722	948_9	19361	chr18_63253621_C_T	intron_variant	MODIFIER	0.430364	0.0604121		34.7399	0.0420982	0.105558	-0.0197897		-0.0748998	0.0102551	0.00385323	0.0124397		0.0293668	0.00663693	X30010
18:63253621:C:T	BCL2	T	-0.0726	0.006	33.007	51.2	6.143	3	0.1048	0	61956581	63831294	1874713	959_4	359684	chr18_63253621_C_T	intron_variant	MODIFIER	0.16694	1.52446		33.1401	0.376547	0.0489654	-0.261518		-0.0731165	0.071682	0.00386568	0.0124721		0.0293776	0.0066623	X30190
18:63253621:C:T	BCL2	T	-0.0704	0.0061	29.8251	0	2.112	3	0.5496	0	62714899	63753621	1038722	1191_1	19361	chr18_63253621_C_T	intron_variant	MODIFIER	0.0114486	0.323635		29.9802	0.461803	-0.00381725	0.0822032		-0.0709517	-0.0822557	0.00386568	0.0124721		0.0293776	0.0066623	X30160
18:63253621:C:T	BCL2	T	0.0687	0.006	29.4074	47.6	5.724	3	0.1258	0	62668782	63753621	1084839	472_12	42419.5	chr18_63253621_C_T	intron_variant	MODIFIER	0.222684	0.399973		30.2904	0.393881	-0.0645309	-0.104366		0.0700694	-0.0759041	0.00378385	0.0121304		0.0293528	0.00642386	X30270
18:63253621:C:T	BCL2	T	-0.053	0.0059	18.7673	0	1.575	3	0.665	0	62381644	63753621	1371977	408_12	185988	chr18_63253621_C_T	intron_variant	MODIFIER	0.161872	0.125747		18.7747	0.588045	0.0476784	0.038772		-0.0532398	-0.100169	0.00385323	0.0124397		0.0293668	0.00663693	X30080
18:63253621:C:T	BCL2	T	-0.0505	0.0061	16.0513	22.3	3.862	3	0.2767	0	61939048	63756015	1816967	1367_9	406090	chr18_63253621_C_T	intron_variant	MODIFIER	0.105208	0.848686		16.2206	0.451211	0.0305787	-0.176609		-0.0510096	0.0826905	0.00385323	0.0124397		0.0293668	0.00663693	X30000
18:63293077:C:T	BCL2	T	0.0355	0.0057	9.27507	0	0.431	3	0.9337	0	62735144	63807352	1072208	582_9	21829	chr18_63293077_C_T	intron_variant	MODIFIER	0.138454	0.130632		9.11344	0.473767	0.0346114	0.0156479		0.0356257	0.0745512	0.00525394	0.0903774		0.0335165	0.00855408	cre
18:63367187:T:G	KDSR	G	-0.0138	0.0024	7.87844	0	1.332	4	0.856	0	62022918	63867187	1844269	1277_5	422134	chr18_63367187_T_G	5_prime_UTR_variant	MODIFIER	0.851977	0.19843	0.220433	7.39233	0.442158	-0.0247434	0.0150184	-0.0166514	-0.0136155	-0.0185947	0.713317	0.239336	0.292271	0.210014	0.148158	ldld
18:63367187:T:G	KDSR	G	-0.0136	0.0024	7.60625	0	1.297	4	0.8619	0	62867187	63867187	1000000	530_5	0	chr18_63367187_T_G	5_prime_UTR_variant	MODIFIER	0.941124	0.0325009	0.105853	6.94475	0.708611	-0.0265214	0.00286319	-0.00871961	-0.0132389	-0.026302	0.712944	0.239163	0.292471	0.20999	0.148013	chol
18:63694158:G:A	SERPINB11	A	0.0183	0.0029	9.7366	17.3	4.836	4	0.3045	0	63188192	64216120	1027928	1482_3	7998	chr18_63694158_G_A	intron_variant	MODIFIER	0.767009	0.877001	1.37688	8.64344	0.649489	0.0730428	0.0477952	0.098976	0.0174891	0.0246506	0.0212406	0.243549	0.100648	0.163974	0.173373	vitd
18:65615756:C:T	AC090358.1	T	-0.0155	0.0021	12.7165	66.6	11.973	4	0.01755	0	65110930	66294402	1183472	517_18	86910	chr18_65615756_C_T	intron_variant	MODIFIER	2.64794	2.52601	0.333448	10.5849	1.05517	-0.0440007	-0.0817191	0.0200567	-0.0145065	-0.024124	0.503637	0.659712	0.621393	0.68452	0.574856	X21001
18:65615756:C:T	AC090358.1	T	-0.0152	0.0021	12.0355	66.4	11.917	4	0.01798	0	65110930	66294402	1183472	534_18	86910	chr18_65615756_C_T	intron_variant	MODIFIER	2.74033	2.61585	0.236023	10.0479	0.702878	-0.0452075	-0.083751	0.0151986	-0.0142097	-0.0181974	0.503018	0.659405	0.621472	0.684478	0.575821	X23104
18:65618547:G:A	AC090358.1	A	-0.0135	0.0021	9.63526	42.4	6.944	4	0.1389	0	65114023	66291226	1177203	561_10	84077.5	chr18_65618547_G_A	intron_variant	MODIFIER	1.36722	1.92395	0.119703	8.83932	0.025935	-0.029213	-0.0681375	0.00866539	-0.0132167	0.00102542	0.463591	0.662342	0.625514	0.684796	0.575767	X49
18:65638742:A:G	AC090358.1	G	-0.0155	0.0021	12.4843	60.7	10.166	4	0.03773	0	65110930	66294402	1183472	592_12	63924	chr18_65638742_A_G	intron_variant	MODIFIER	1.04616	2.9844	0.395024	11.5116	0.196676	-0.0250466	-0.0903632	0.0229391	-0.0152964	-0.00669833	0.404249	0.654102	0.625286	0.684299	0.581801	X48
18:658423:A:G	TYMS	G	0.0186	0.0023	15.5759	48.3	7.738	4	0.1017	0	158423	1189437	1031014	472_1	15507	chr18_658423_A_G	non_coding_transcript_exon_variant	MODIFIER	0.529995	1.61584	0.123177	15.6691	0.512163	-0.0168242	0.0733081	0.0156528	0.0189755	0.0216306	0.31873	0.210008	0.0884337	0.266362	0.137582	X30270
18:658423:A:G	TYMS	G	0.0175	0.0022	14.6112	10.6	4.473	4	0.3458	0	158423	1312327	1153904	356_1	76952	chr18_658423_A_G	non_coding_transcript_exon_variant	MODIFIER	0.161871	0.089298	0.250105	14.3803	1.58831	-0.00610241	0.00761217	0.0272393	0.0176733	0.0464997	0.317978	0.209989	0.0888313	0.266308	0.137145	X30040
18:658423:A:G	TYMS	G	0.0158	0.0022	12.0297	0	2.337	4	0.674	0	158423	1189437	1031014	331_1	15507	chr18_658423_A_G	non_coding_transcript_exon_variant	MODIFIER	0.0883788	0.0472586	0.540726	11.5856	1.11784	0.00352689	0.00415304	0.0497648	0.0157637	0.0367741	0.317978	0.209989	0.0888313	0.266305	0.137145	X30050
18:658423:A:G	TYMS	G	0.0146	0.0025	8.44794	0	2.972	4	0.5625	0	158423	1158423	1000000	1459_1	0	chr18_658423_A_G	non_coding_transcript_exon_variant	MODIFIER	0.188628	1.12798	0.676345	7.89437	0.317118	0.0076865	0.0620683	0.0634144	0.0143224	0.015736	0.317131	0.210104	0.0925443	0.266393	0.136879	tes
18:666625:C:T	TYMS	T	0.0212	0.0028	13.6678	0	1.929	3	0.5874	0	158423	1189437	1031014	697_1	7305	chr18_666625_C_T	intron_variant	MODIFIER	0.0122471	0.155203		14.0345	0.134855	-0.000807558	-0.0181183		0.021838	0.00836946	0.117313	0.0921152		0.156057	0.0956318	X30260
18:6714323:C:A	-	A	-0.0178	0.0029	9.19593	0	3.561	4	0.4687	0	6214323	7259763	1045440	1087_1	22720	chr18_6714323_C_A	TF_binding_site_variant	MODIFIER	0.493143	0.442662	0.123128	8.59211	1.43266	-0.0290822	0.0303382	0.0208728	-0.0175974	-0.0336589	0.0664332	0.20049	0.0475386	0.137647	0.266589	cys
18:69858050:T:G	CD226	G	0.0527	0.002	155.595	25.1	5.339	4	0.2543	0	68876316	70757003	1880687	425_6	41390.5	chr18_69858050_T_G	3_prime_UTR_variant	MODIFIER	0.744328	1.1744	0.727494	153.98	1.81333	0.0221181	0.0495901	0.0403806	0.0535484	0.0348013	0.277893	0.528964	0.654807	0.525576	0.489664	X30110
18:69859573:G:GA	CD226	GA	-0.0191	0.002	21.7645	0	2.883	4	0.5776	0	69344409	70705464	1361055	408_13	165364	chr18_69859573_G_GA	3_prime_UTR_variant	MODIFIER	1.68923	0.0401153	0.0510144	20.7369	0.848789	-0.0470456	-0.00297948	0.00415765	-0.0190222	-0.0210674	0.164366	0.449313	0.651272	0.519739	0.485149	X30080
18:69861194:C:T	CD226	T	0.084	0.0019	433.517	65.4	11.573	4	0.02082	0	69111949	70866923	1754974	127_8	128242	chr18_69861194_C_T	3_prime_UTR_variant	MODIFIER	1.427	2.9503	1.82625	427.021	5.24504	0.0341727	0.0869705	0.0726995	0.0850709	0.0644356	0.277663	0.524137	0.654571	0.524405	0.48912	X30100
18:69862728:TACTC:T	CD226	T	-0.0182	0.002	18.305	45.8	7.377	4	0.1172	0	69344409	70399351	1054942	1244_5	9152	chr18_69862728_TACTC_T	3_prime_UTR_variant	MODIFIER	0.354009	2.44763	0.0178467	17.9284	0.0290316	-0.0127109	-0.0799838	0.00154137	-0.0184517	0.00118263	0.277909	0.527672	0.655663	0.524289	0.489387	X30280
18:69863203:G:A	CD226	A	-0.0122	0.002	9.10111	48.6	7.784	4	0.09984	0	69344409	70376452	1032043	825_8	2772.5	chr18_69863203_G_A	3_prime_UTR_variant	MODIFIER	0.0021056	2.7162	0.0773441	8.65536	0.136872	-9.93121e-05	-0.0814575	-0.00667328	-0.0121404	-0.00497304	0.277117	0.528481	0.738679	0.524678	0.499672	X30130
18:69864406:T:C	CD226	C	-0.0152	0.002	13.2629	56.5	9.185	4	0.05664	0	69344409	70399351	1054942	1006_7	7474	chr18_69864406_T_C	missense_variant	MODERATE	0.109826	2.66458	0.0081882	13.1525	0.18356	-0.00469841	-0.0831077	-0.000702862	-0.0154531	0.00642878	0.280182	0.529378	0.658554	0.527376	0.486538	X30300
18:69864406:T:C	CD226	C	-0.015	0.002	12.9646	51.3	8.209	4	0.0842	0	69344409	70399351	1054942	982_8	7474	chr18_69864406_T_C	missense_variant	MODERATE	0.170584	2.28067	0.0159122	12.9412	0.252864	-0.00695852	-0.0760068	0.00136585	-0.0153118	0.00844007	0.280182	0.529378	0.658554	0.527376	0.486538	X30290
18:69866096:T:C	CD226	C	0.0153	0.0021	12.8771	0	2.689	4	0.6111	0	69344409	70399351	1054942	1283_7	5784	chr18_69866096_T_C	intron_variant	MODIFIER	0.450507	0.137971	0.167031	13.2104	0.0663196	-0.0336094	0.00958429	0.0118329	0.0157832	0.00259621	0.0474267	0.354058	0.438915	0.420616	0.388379	X30180
18:69870115:T:C	CD226	C	0.0269	0.002	41.1571	0	2.977	4	0.5617	0	69325890	70706271	1380381	679_13	145966	chr18_69870115_T_C	intron_variant	MODIFIER	0.28021	0.442383	0.338868	41.1169	0.617111	-0.0187401	0.0242875	0.0223833	0.0273211	0.0167761	0.0790775	0.443372	0.655985	0.522496	0.480851	X30090
18:69870115:T:C	CD226	C	-0.0153	0.002	13.2162	0	3.203	4	0.5244	0	69344409	70396736	1052327	1289_8	457.5	chr18_69870115_T_C	intron_variant	MODIFIER	0.218087	0.89248	0.328776	12.2886	1.4172	0.0139256	-0.0413547	-0.0221473	-0.0149798	-0.0300344	0.0789291	0.443596	0.655896	0.5225	0.480778	X30140
18:69870115:T:C	CD226	C	-0.0145	0.002	12.0566	0.1	4.004	4	0.4055	0	69344409	70376810	1032401	1367_10	9505.5	chr18_69870115_T_C	intron_variant	MODIFIER	0.0656557	1.02539	0.275142	10.8771	1.87057	0.00486027	-0.0445943	-0.0189253	-0.0139525	-0.0355545	0.0790775	0.443372	0.655985	0.522497	0.480851	X30000
18:69873487:A:G	CD226	G	0.0164	0.002	15.4154	0	0.766	4	0.9429	0	69319601	70400686	1081085	722_8	13343.5	chr18_69873487_A_G	intron_variant	MODIFIER	0.540012	0.560811	0.677067	14.4424	0.592539	0.0196548	0.029042	0.0373589	0.0161376	0.0164373	0.789753	0.55659	0.34316	0.477974	0.520642	X30150
18:69902328:T:C	CD226	C	-0.0735	0.0105	11.6463	0	0	0	1	0	69402328	70688842	1286514	331_14	143257	chr18_69902328_T_C	intron_variant	MODIFIER				11.6464					-0.0734921					0.00910888		X30050
18:69959640:C:A	CD226	A	-0.0404	0.0063	9.73755	0	2.543	4	0.6369	0	69347771	70541882	1194111	823_8	14813.5	chr18_69959640_C_A	intron_variant	MODIFIER	1.28512	0.351156	0.294563	8.85068	0.724234	-0.0295655	0.0572508	-0.0758167	-0.0431882	-0.0526714	0.50525	0.967238	0.984434	0.978867	0.966088	X30210
18:70188842:G:A	RTTN	A	-0.0953	0.0106	18.56	0	0	0	1	0	69402328	70688842	1286514	697_9	143257	chr18_70188842_G_A	intron_variant	MODIFIER				18.56					-0.0952957					0.00936604		X30260
18:70188842:G:A	RTTN	A	-0.0697	0.0103	10.8085	0	0	0	1	0	69402328	70688842	1286514	356_15	143257	chr18_70188842_G_A	intron_variant	MODIFIER				10.8085					-0.0697092					0.00935091		X30040
18:70188842:G:A	RTTN	A	-0.0628	0.0106	8.51385	0	0	0	1	0	69402328	70688842	1286514	472_13	143257	chr18_70188842_G_A	intron_variant	MODIFIER				8.51382					-0.0628326					0.00936602		X30270
18:70292587:A:G	SOCS6	G	-0.0145	0.0022	10.797	0	3.335	4	0.5035	0	69780875	70805262	1024387	1121_7	481.5	chr18_70292587_A_G	intron_variant	MODIFIER	0.622709	0.275905	0.989634	10.5114	0.167327	-0.0209106	-0.018208	-0.0505719	-0.0146157	0.00635868	0.251514	0.573276	0.671157	0.544649	0.563476	tp
18:70300837:T:G	SOCS6	G	-0.0147	0.0023	10.0621	0	2.17	4	0.7045	0	69789137	70910692	1121555	751_10	49077.5	chr18_70300837_T_G	intron_variant	MODIFIER	0.503192	0.355126	0.351981	10.0465	0.0836677	-0.0158731	0.0233677	-0.0389406	-0.0149904	-0.00400279	0.625852	0.695357	0.910582	0.672865	0.769864	nap
18:71557242:T:A	LINC01541	A	0.0119	0.0021	8.15877	0	0.776	4	0.9416	0	71057242	72076749	1019507	517_19	9753.5	chr18_71557242_T_A	intron_variant	MODIFIER	0.278401	0.124065	0.210132	8.09205	0.244151	0.0147221	0.00828821	-0.0176325	0.0120723	0.00905757	0.112574	0.414446	0.184608	0.368286	0.25901	X21001
18:71557242:T:A	LINC01541	A	0.0118	0.0021	7.91721	0	1.122	4	0.8908	0	71057242	72076749	1019507	534_19	9753.5	chr18_71557242_T_A	intron_variant	MODIFIER	0.217039	0.273135	0.249529	7.93467	0.0905032	0.0120512	0.016337	-0.0206302	0.012033	0.00379081	0.11262	0.414807	0.183943	0.368259	0.258099	X23104
18:71571021:C:T	LINC01541	T	0.0112	0.002	7.59688	43.7	7.102	4	0.1306	0	71071021	72076749	1005728	561_11	2864	chr18_71571021_C_T	intron_variant	MODIFIER	0.491865	1.48499	0.201261	7.65463	0.521845	0.0140424	0.05545	-0.013431	0.0114964	-0.0145538	0.532015	0.578892	0.505716	0.581866	0.495481	X49
18:74247941:T:G	CYB5A	G	0.0144	0.0026	7.30399	0	2.267	4	0.6868	0	73747941	74747941	1000000	592_13	0	chr18_74247941_T_G	downstream_gene_variant	MODIFIER	1.26963	0.0852288	0.13978	6.93287	0.0613168	0.0312497	0.0102022	-0.0179259	0.0143589	-0.00334458	0.725815	0.90831	0.920896	0.829298	0.858989	X48
18:74263146:C:CA	CYB5A	CA	0.0132	0.0023	8.29294	0	1.628	4	0.8037	0	73761485	74796580	1035095	582_10	15886.5	chr18_74263146_C_CA	intron_variant	MODIFIER	0.450543	0.0316608	0.252973	8.37968	0.0667755	0.0220209	-0.00287766	-0.0266058	0.0135509	0.00276731	0.100759	0.222075	0.117817	0.283627	0.297848	cre
18:74278063:T:C	CYB5A	C	-0.0135	0.0023	8.43878	0	1.442	4	0.8368	0	73754401	74791333	1036932	1503_2	5196	chr18_74278063_T_C	intron_variant	MODIFIER	0.853827	0.0325474	0.058663	8.26607	0.0261138	-0.0238587	0.00325665	0.00772314	-0.0136286	-0.00114757	0.340564	0.185398	0.114237	0.284151	0.35472	bild
18:74289776:CAA:C	CYB5A	C	-0.0135	0.002	11.095	0	3.88	4	0.4224	0	73748438	74865871	1117433	1460_2	17378.5	chr18_74289776_CAA_C	intron_variant	MODIFIER	0.119021	0.192053	0.343615	11.6043	0.398677	-0.00440275	-0.0147354	-0.0214723	-0.014142	0.0116755	0.619291	0.19062	0.493671	0.31685	0.36416	tbil
18:74291333:C:T	CYB5A	T	-0.0145	0.0022	10.021	0	0.32	4	0.9885	0	73743658	74815226	1071568	1325_6	11891	chr18_74291333_C_T	intron_variant	MODIFIER	0.459669	0.37239	0.062423	9.44989	0.606664	-0.0164335	-0.0280056	-0.0048683	-0.0144225	-0.0178322	0.710245	0.191494	0.499468	0.320828	0.380073	shbg
18:74500948:T:A	CNDP2	A	0.0215	0.0038	7.95078	35.8	6.23	4	0.1827	0	74000948	75000948	1000000	472_14	0	chr18_74500948_T_A	intron_variant	MODIFIER	0.222964	0.377563	1.33642	7.46266	1.21297	-0.0173217	0.0470563	0.21036	0.021097	0.059398	0.0552205	0.0561031	0.0187952	0.0773168	0.0545749	X30270
18:74516623:CCTCA:C	CNDP2	C	-0.0141	0.0026	7.37934	45.5	7.344	4	0.1188	0	74016623	75016623	1000000	293_16	0	chr18_74516623_CCTCA_C	non_coding_transcript_exon_variant	MODIFIER	0.654446	0.523691	0.478712	8.17812	0.214943	0.0205772	0.0362308	-0.134252	-0.0152901	-0.00937117	0.775492	0.850911	0.989707	0.858173	0.831434	X50
18:75203596:T:C	ZADH2	C	-0.0295	0.0038	13.9606	0	2.095	3	0.5529	0	73778020	76214968	2436948	408_14	207102	chr18_75203596_T_C	intron_variant	MODIFIER	0.598188	0.132349		13.7794	0.65414	-0.019283	0.0118851		-0.030426	-0.0540776	0.24931	0.178426		0.0677961	0.0270917	X30080
18:75203596:T:C	ZADH2	C	-0.0248	0.0039	9.88008	0	1.028	3	0.7944	0	74104370	75704786	1600416	679_14	299018	chr18_75203596_T_C	intron_variant	MODIFIER	0.5373	0.0605443		9.83176	0.1242	-0.017948	0.00575293		-0.0256934	-0.0140565	0.24931	0.178426		0.0677955	0.0270917	X30090
18:7548733:T:A	-	A	-0.014	0.0025	7.79048	0	1.748	4	0.7821	0	7043209	8109139	1065930	517_2	27441	chr18_7548733_T_A	intergenic_variant	MODIFIER	0.898742	0.117181	0.557329	7.37373	0.000715532	-0.0227052	-0.00899206	-0.0327499	-0.0141211	2.91427e-05	0.372934	0.260519	0.717132	0.189821	0.446844	X21001
18:7548733:T:A	-	A	-0.0139	0.0025	7.59414	0	1.681	4	0.7941	0	7043209	8081169	1037960	534_2	13456	chr18_7548733_T_A	intergenic_variant	MODIFIER	0.703674	0.106747	0.548061	7.32298	0.0281299	-0.0192613	-0.00828593	-0.0325271	-0.0141712	0.0011117	0.372457	0.261778	0.717723	0.189825	0.445812	X23104
18:75714968:T:A	LINC01898	A	-0.0189	0.0022	16.9076	0	3.035	4	0.552	0	75181628	76223754	1042126	127_9	12277	chr18_75714968_T_A	upstream_gene_variant	MODIFIER	0.303891	0.782902	0.164355	15.5221	2.03351	-0.0101178	-0.042647	-0.0115304	-0.018561	-0.0413878	0.533989	0.237839	0.394204	0.233134	0.279077	X30100
18:7613672:C:CA	PTPRM	CA	0.024	0.0041	8.26624	0	1.225	4	0.874	0	7052448	8117747	1065299	293_4	28574.5	chr18_7613672_C_CA	intron_variant	MODIFIER	0.0378972	0.444894	0.197197	7.39179	1.3571	0.00395848	0.0473825	0.0207841	0.0233997	0.0413086	0.0368496	0.0653469	0.110247	0.0488197	0.129634	X50
18:76359827:C:T	ZNF516	T	0.0257	0.0041	9.65817	23.3	3.911	3	0.2712	0	75859123	76864065	1004942	160_8	1767	chr18_76359827_C_T	3_prime_UTR_variant	MODIFIER	0.234643	0.60201		9.73956	0.780105	-0.0298766	-0.0698263		0.026161	0.0461644	0.0186911	0.049016		0.0664709	0.0474921	X30070
18:76360290:A:T	ZNF516	T	0.0585	0.004	47.0826	31.4	4.373	3	0.2239	0	75832745	76981887	1149142	959_5	47026	chr18_76360290_A_T	3_prime_UTR_variant	MODIFIER	0.572346	0.0179962		45.0094	3.42393	0.0690729	-0.00303581		0.0578532	0.118749	0.0144819	0.0513775		0.0666251	0.047619	X30190
18:76360290:A:T	ZNF516	T	0.0268	0.004	10.6605	0	2.041	3	0.564	0	75859123	76864065	1004942	825_9	1304	chr18_76360290_A_T	3_prime_UTR_variant	MODIFIER	0.301585	0.570524		9.82196	1.37775	0.041728	0.0645904		0.0259783	0.0681134	0.0144819	0.0513775		0.0666251	0.047619	X30130
18:76360794:CAATAAT:C	ZNF516	C	-0.0344	0.0034	23.1767	0	0.619	3	0.892	0	75858607	76864065	1005458	1289_9	542	chr18_76360794_CAATAAT_C	3_prime_UTR_variant	MODIFIER	0.136806	0.0619973		22.6496	1.04604	-0.0169081	-0.00963745		-0.0343375	-0.0510623	0.0199631	0.0575205		0.0999456	0.060616	X30140
18:76360794:CAATAAT:C	ZNF516	C	-0.0293	0.0034	17.278	0	0.885	3	0.8291	0	75858607	76864065	1005458	1367_11	542	chr18_76360794_CAATAAT_C	3_prime_UTR_variant	MODIFIER	0.15716	0.00841941		16.7617	1.10054	-0.0195035	-0.00135685		-0.0291651	-0.0524359	0.0199563	0.0575566		0.0999518	0.0605484	X30000
18:76364065:C:T	ZNF516	T	-0.0317	0.0041	13.7698	0	1.347	3	0.718	0	75859123	76864065	1004942	1337_7	2471	chr18_76364065_C_T	intron_variant	MODIFIER	0.203513	0.297092		13.0283	1.34751	-0.0291441	-0.0409193		-0.0310825	-0.0735083	0.0144242	0.049516		0.0663827	0.0392093	X30200
18:76863582:A:C	ZNF236	C	-0.0132	0.002	10.2998	0	3.402	4	0.493	0	75860794	77436151	1575357	687_9	215110	chr18_76863582_A_C	intron_variant	MODIFIER	0.987031	0.187522	0.416483	10.1042	0.379443	-0.0274886	0.0123197	0.0250153	-0.0133807	-0.0114835	0.248483	0.354693	0.533542	0.376324	0.459773	alp
18:76870384:T:C	ZNF236	C	0.0175	0.0021	15.9024	50.2	8.027	4	0.09058	0	76294354	77493302	1198948	1193_10	23444	chr18_76870384_T_C	intron_variant	MODIFIER	0.661339	0.400437	0.73254	14.1176	3.30583	0.0205117	-0.0235605	0.0384485	0.0168624	0.050798	0.382915	0.363852	0.525304	0.377852	0.457217	hba1c
18:77134157:CTAAAA:C	MBP	C	-0.0125	0.0021	8.53047	0	2.069	4	0.7232	0	76562510	77634399	1071889	1365_5	35702.5	chr18_77134157_CTAAAA_C	upstream_gene_variant	MODIFIER	0.116964	0.589677	0.348921	8.4609	0.29103	-0.00457285	-0.0322191	0.0251678	-0.0127124	-0.0104647	0.621682	0.694341	0.774528	0.648721	0.721876	X30120
18:77263872:C:T	GALR1	T	-0.033	0.0045	12.6499	0	3.864	4	0.4247	0	76756814	77782904	1026090	293_17	5987	chr18_77263872_C_T	intron_variant	MODIFIER	0.496274	0.282233	0.0438938	11.7076	2.01753	-0.0524213	-0.0672763	0.0062819	-0.0321401	-0.10017	0.0184798	0.0140154	0.0727356	0.042242	0.0328078	X50
18:77268645:A:T	GALR1	T	-0.0608	0.0051	32.4116	42.6	6.968	4	0.1376	0	76756814	78003716	1246902	1154_13	111620	chr18_77268645_A_T	missense_variant	MODERATE	0.00422367	0.0807175	1.95348	29.6993	3.47847	-0.0013262	-0.0256498	-0.140341	-0.0589908	-0.146142	0.00458284	0.0121212	0.0722249	0.0420981	0.0326848	igf1
18:785778:G:GA	YES1	GA	-0.0194	0.0027	12.3628	0	2.081	4	0.7209	0	214118	1311699	1097581	1420_1	22869.5	chr18_785778_G_GA	intron_variant	MODIFIER	0.991007	0.617833	0.701529	11.0587	0.880986	-0.0537501	-0.0361588	-0.0442436	-0.0187146	-0.02491	0.0511985	0.263796	0.194392	0.184109	0.256984	X4080
18:785778:G:GA	YES1	GA	-0.0154	0.0027	8.0575	28.4	5.585	4	0.2324	0	272063	1285778	1013715	1451_1	6857.5	chr18_785778_G_GA	intron_variant	MODIFIER	2.18081	0.230048	0.532714	7.01662	0.643576	-0.0893382	-0.0167324	-0.0370014	-0.0146444	-0.0199364	0.0511985	0.263796	0.194392	0.184109	0.256984	X4079
18:793667:G:A	YES1	A	0.0207	0.0033	9.66474	11.8	3.402	3	0.3338	0	215246	1314729	1099483	338_1	28679.5	chr18_793667_G_A	intron_variant	MODIFIER	0.734693	0.673061		9.55089	0.355994	0.0834376	-0.0851564		0.0207733	0.0209839	0.0135419	0.0341252		0.104715	0.0706954	ggt
18:79400235:A:C	NFATC1	C	0.0445	0.002	106.243	0	0.794	4	0.9393	0	78890335	80018071	1127736	582_11	53968	chr18_79400235_A_C	intron_variant	MODIFIER	1.80199	0.672293	1.23918	101.188	3.5147	0.0452454	0.0330736	0.0582809	0.0443618	0.0539714	0.180093	0.507736	0.344761	0.486246	0.337472	cre
18:79400235:A:C	NFATC1	C	0.0256	0.002	37.3221	0	2.133	4	0.7114	0	78894009	79972709	1078700	1087_9	33124	chr18_79400235_A_C	intron_variant	MODIFIER	0.253602	1.04968	0.134008	36.9038	0.395062	0.0113987	0.0444224	0.0101656	0.025924	0.012415	0.180152	0.507356	0.345077	0.486266	0.337308	cys
18:79400235:A:C	NFATC1	C	0.0264	0.0021	36.563	0	1.223	4	0.8743	0	78890335	79913038	1022703	719_6	1451.5	chr18_79400235_A_C	intron_variant	MODIFIER	0.474044	0.49609	1.04326	34.5728	1.73242	0.0189948	0.0263666	0.0514693	0.0261511	0.0359042	0.180093	0.507736	0.344611	0.486236	0.337472	bun
18:79400235:A:C	NFATC1	C	0.0152	0.002	13.4812	0	0.242	4	0.9933	0	78896103	79904243	1008140	1234_8	62	chr18_79400235_A_C	intron_variant	MODIFIER	0.644548	0.304234	0.180185	12.7499	0.636473	0.0234443	0.0179212	0.0129197	0.0150254	0.0181133	0.180023	0.507364	0.344853	0.486221	0.337275	ua
18:79421220:C:T	AC018445.3	T	0.0485	0.0075	9.90032	0	0.494	2	0.7813	0	78894009	80014170	1120161	408_15	32869.5	chr18_79421220_C_T	non_coding_transcript_exon_variant	MODIFIER	0.44165			9.82519	0.00339029	0.14519			0.0484241	0.00130345	0.0021279			0.0176624	0.00288326	X30080
18:79430142:T:C	NFATC1	C	0.0182	0.0024	13.8697	47.3	7.59	4	0.1078	0	78896103	80014170	1118067	1365_6	24994.5	chr18_79430142_T_C	intron_variant	MODIFIER	0.175549	0.352886	0.89902	14.4081	0.814736	-0.00633807	0.0224718	-0.0542909	0.019029	0.036608	0.446457	0.275316	0.192689	0.235795	0.0848624	X30120
18:79437571:T:C	NFATC1	C	0.0152	0.0024	9.70974	0	3.835	4	0.4289	0	78900235	80011730	1111495	1283_8	18411.5	chr18_79437571_T_C	intron_variant	MODIFIER	0.119223	0.230089	0.185755	10.2513	0.433187	-0.0043212	-0.01829	-0.0164465	0.0159845	0.0229812	0.422398	0.193596	0.192925	0.237621	0.0855177	X30180
18:79437571:T:C	NFATC1	C	-0.0143	0.0024	8.70355	0	3.908	4	0.4186	0	78929220	79993866	1064646	1337_8	23972	chr18_79437571_T_C	intron_variant	MODIFIER	0.147438	0.410426	0.263459	8.81796	0.845936	-0.00520333	0.0294319	0.0221777	-0.0147713	-0.0375494	0.422398	0.193596	0.192925	0.237621	0.0855177	X30200
18:79458855:G:A	NFATC1	A	-0.017	0.0021	15.2839	62.2	10.589	4	0.0316	0	78923529	79990686	1067157	687_10	1747.5	chr18_79458855_G_A	intron_variant	MODIFIER	0.663882	0.637184	1.62101	15.7945	0.189103	-0.0190399	-0.0337599	0.0675322	-0.0177067	0.00780386	0.622404	0.314926	0.373311	0.314554	0.228176	alp
18:79465777:C:T	AC018445.5	T	-0.0224	0.0021	26.3656	0	3.021	4	0.5543	0	78912435	80014170	1101735	293_18	2474.5	chr18_79465777_C_T	non_coding_transcript_exon_variant	MODIFIER	1.69325	0.730649	0.228983	25.2229	0.434042	-0.0355339	-0.0424688	0.0155052	-0.022342	-0.0155046	0.305522	0.187456	0.359332	0.250984	0.201481	X50
18:79511730:G:A	NFATC1	A	-0.041	0.0034	32.279	8.9	3.294	3	0.3484	0	78894009	80090896	1196887	127_10	19277.5	chr18_79511730_G_A	intron_variant	MODIFIER	1.00035	0.404156		32.2118	0.166899	-0.128963	0.0746		-0.0411371	-0.0177329	0.00908673	0.0232083		0.084929	0.0276357	X30100
18:79661100:G:C	AC068473.1	C	-0.0226	0.002	27.8102	0	2.99	4	0.5594	0	79129132	80302729	1173597	825_10	54830.5	chr18_79661100_G_C	intron_variant	MODIFIER	1.06349	0.024169	0.536929	27.5732	0.0377649	-0.0332344	-0.001842	-0.0305475	-0.0229531	-0.00155623	0.175571	0.358712	0.413915	0.384633	0.380297	X30130
18:79665192:G:A	AC068473.1	A	-0.019	0.0021	19.614	0	3.094	4	0.5423	0	79149231	80278038	1128807	959_6	48442.5	chr18_79665192_G_A	intron_variant	MODIFIER	0.0113073	0.0932067	0.421505	20.1093	0.0180022	-0.000982776	0.00678437	-0.0257116	-0.0195661	0.00075931	0.0688322	0.35108	0.412028	0.38511	0.37358	X30190
18:79807763:G:A	AC021594.2	A	0.0161	0.0025	10.0652	17.8	4.864	4	0.3016	0	79291586	80566306	1274720	1367_12	121183	chr18_79807763_G_A	intron_variant	MODIFIER	0.223442	0.742388	0.571149	10.4043	0.0786612	0.00983319	-0.0482531	0.0537732	0.0166989	-0.00451989	0.164941	0.16023	0.0982564	0.209611	0.127244	X30000
18:79807763:G:A	AC021594.2	A	0.0143	0.0025	8.06722	0	1.003	4	0.9093	0	79303334	80320712	1017378	1289_10	4260	chr18_79807763_G_A	intron_variant	MODIFIER	0.366136	0.176009	0.257939	8.02476	0.0674435	0.0143935	-0.0158433	0.0292882	0.0145947	0.00394342	0.16507	0.160089	0.0981132	0.209638	0.127348	X30140
18:79838450:C:T	-	T	0.0175	0.003	8.40561	0	3.316	4	0.5065	0	79328947	80506478	1177531	826_3	79262.5	chr18_79838450_C_T	intergenic_variant	MODIFIER	1.76429	0.535589	0.103744	7.61303	0.0154024	0.0488569	0.0366155	-0.0239425	0.0168964	-0.0012695	0.154054	0.184479	0.0248054	0.138846	0.0677037	ast
18:80122919:G:A	ADNP2	A	-0.0166	0.0029	7.96819	0	3.275	4	0.5128	0	79609143	80642837	1033694	1457_4	3071	chr18_80122919_G_A	intron_variant	MODIFIER	0.185842	0.012179	0.73415	8.24322	0.106939	0.00841847	0.00133439	-0.0427535	-0.0175457	-0.0046635	0.817171	0.862604	0.693	0.874541	0.76177	apob
18:813553:G:A	AP000894.4	A	0.0163	0.0021	14.0594	0	1.983	4	0.7389	0	265919	1331093	1065174	408_1	15047	chr18_813553_G_A	non_coding_transcript_exon_variant	MODIFIER	0.215927	0.101223	0.137238	14.2135	0.441775	0.0074265	-0.00756934	-0.0101081	0.0168441	0.0135478	0.502933	0.318975	0.324929	0.305743	0.358448	X30080
18:813553:G:A	AP000894.4	A	0.0156	0.0021	12.721	0	2.981	4	0.5609	0	158423	1335926	1177503	679_1	66378.5	chr18_813553_G_A	non_coding_transcript_exon_variant	MODIFIER	0.119266	0.10288	0.123206	13.2532	0.237875	-0.00446194	-0.00761319	0.00928276	0.0164146	0.0082724	0.502933	0.318975	0.324929	0.305742	0.358448	X30090
18:8256873:C:T	PTPRM	T	-0.0129	0.0022	8.13888	0	1.164	4	0.884	0	7753604	8775268	1021664	679_2	7563	chr18_8256873_C_T	intron_variant	MODIFIER	0.347435	0.266554	0.0388833	8.10541	0.259426	-0.0252927	0.0201886	-0.00552555	-0.0130351	-0.0127463	0.0529101	0.188452	0.086475	0.273434	0.129746	X30090
18:835622:TA:T	BOLA2P1	T	0.0139	0.0022	9.28517	0	1.804	4	0.7718	0	160441	1338443	1178002	948_1	86180	chr18_835622_TA_T	downstream_gene_variant	MODIFIER	0.104791	0.150338	0.177507	9.07509	0.900593	0.00392756	0.0129223	-0.0117966	0.0141663	0.0241076	0.516793	0.812291	0.521913	0.737767	0.712708	X30010
18:9072084:G:A	-	A	-0.0148	0.0021	11.3698	0	3.522	4	0.4746	0	8545561	9609486	1063925	751_2	5439.5	chr18_9072084_G_A	regulatory_region_variant	MODIFIER	0.773849	0.817539	0.977277	9.98965	1.12603	-0.0257165	-0.0392068	-0.0588109	-0.0141252	-0.0301367	0.213961	0.432416	0.19127	0.442838	0.285308	nap
18:9157141:A:G	ANKRD12	G	-0.0144	0.0022	10.7126	50.5	8.088	4	0.08842	0	8592272	9784604	1192332	1325_2	31297	chr18_9157141_A_G	intron_variant	MODIFIER	1.13422	0.274151	0.0245534	11.6582	0.194629	0.0354781	0.0183607	-0.0021199	-0.0153998	-0.00798764	0.202345	0.675934	0.685638	0.60722	0.730652	shbg
18:9191862:A:C	ANKRD12	C	-0.1038	0.015	11.4138	0	0	0	1	0	8571240	9965402	1394162	331_3	76459	chr18_9191862_A_C	intron_variant	MODIFIER				11.4137					-0.10385					0.00444247		X30050
18:9191862:A:C	ANKRD12	C	-0.101	0.015	10.8483	0	0	0	1	0	8571240	9965402	1394162	356_3	76459	chr18_9191862_A_C	intron_variant	MODIFIER				10.8483					-0.101011					0.00444247		X30040
18:9191862:A:C	ANKRD12	C	0.0917	0.0154	8.61636	0	0	0	1	0	8691862	10454403	1762541	160_4	381270	chr18_9191862_A_C	intron_variant	MODIFIER				8.61631					0.091739					0.00444247		X30070
18:9285894:T:G	ANKRD12	G	-0.0117	0.002	7.95311	33.8	6.043	4	0.196	0	8617038	9798122	1181084	1154_4	78314	chr18_9285894_T_G	3_prime_UTR_variant	MODIFIER	0.13969	1.89318	0.150356	7.71822	0.369136	0.00560225	-0.0689363	0.0112664	-0.0117274	-0.0126986	0.312045	0.645265	0.640814	0.581154	0.708505	igf1
18:9618456:CA:C	PPP4R1-AS1	C	-0.0475	0.0021	107.587	0	1.074	4	0.8983	0	8541965	10153727	1611762	127_1	270610	chr18_9618456_CA_C	intron_variant	MODIFIER	2.98435	0.554991	0.193	104.103	1.57848	-0.0627849	-0.0308848	-0.0399267	-0.0474333	-0.0418869	0.821889	0.704048	0.972667	0.738023	0.829018	X30100
18:9620138:C:T	RNU6-903P	T	0.0224	0.0022	23.5518	0	0.895	4	0.9252	0	8939546	10152020	1212474	408_2	74355	chr18_9620138_C_T	upstream_gene_variant	MODIFIER	1.37518	0.485821	0.0285291	22.3095	0.645294	0.0386546	0.0280046	-0.00687155	0.0221666	0.0227441	0.820048	0.702191	0.972903	0.736259	0.827929	X30080
18:9620141:G:A	RNU6-903P	A	-0.0384	0.0022	65.6731	0	3.773	4	0.4375	0	8589224	10153727	1564503	425_1	248666	chr18_9620141_G_A	upstream_gene_variant	MODIFIER	1.0515	0.596461	0.0028007	65.5709	0.0759632	-0.0324121	-0.032833	0.000710777	-0.0390941	-0.00382631	0.820048	0.702191	0.972903	0.736255	0.827929	X30110
18:9712726:GTGCGTGCACTTAAAAAC:G	RAB31	G	0.0287	0.0038	13.5974	0	2.736	4	0.6029	0	9212726	10246190	1033464	1220_1	16732	chr18_9712726_GTGCGTGCACTTAAAAAC_G	intron_variant	MODIFIER	0.0293046	0.392142	0.547165	13.6995	0.289017	-0.00603632	-0.0530798	0.0807746	0.0293938	0.0149438	0.988711	0.949569	0.956901	0.909113	0.878676	alb
19:10221871:T:A	S1PR2	A	-0.0152	0.0023	10.1162	58.8	9.702	4	0.04575	0	9721871	10798647	1076776	509_4	38388	chr19_10221871_T_A	3_prime_UTR_variant	MODIFIER	0.186937	1.95874	0.228066	10.4567	0.5662	-0.0111362	0.0722159	-0.0238656	-0.0157461	-0.0217738	0.0971282	0.249246	0.106815	0.236912	0.142881	ggt
19:10222312:C:T	S1PR2	T	-0.021	0.002	24.9488	0	2.288	4	0.683	0	9694606	10768001	1073395	48_5	8991.5	chr19_10222312_C_T	3_prime_UTR_variant	MODIFIER	1.87349	0.0451531	0.802907	23.1794	0.868371	-0.0382321	-0.00336424	-0.0461564	-0.0206552	-0.0212656	0.376838	0.641915	0.257239	0.601321	0.520969	alp
19:10222312:C:T	S1PR2	T	-0.0212	0.0021	23.3757	0	2.201	4	0.6988	0	9719462	10768001	1048539	568_4	21419.5	chr19_10222312_C_T	3_prime_UTR_variant	MODIFIER	0.368026	0.119591	1.27807	22.5087	0.710606	-0.0122297	-0.00836979	-0.0613737	-0.0213736	-0.0187194	0.376721	0.641915	0.257122	0.601348	0.520948	alt
19:10222312:C:T	S1PR2	T	-0.0126	0.002	9.15689	0	1.567	4	0.8146	0	9722312	11456581	1734269	20_3	367134	chr19_10222312_C_T	3_prime_UTR_variant	MODIFIER	0.0150448	0.306256	0.71108	8.6868	0.663866	-0.000636773	-0.017844	-0.0385473	-0.0125616	-0.0175384	0.376724	0.64178	0.257143	0.601331	0.520981	crp
19:10224049:A:G	S1PR2	G	-0.0838	0.0103	15.4817	0	0.124	2	0.9398	0	9711032	11204916	1493884	397_5	233925	chr19_10224049_A_G	missense_variant	MODERATE		0.157875		15.3742	0.302965		-0.0447274		-0.0841083	-0.0948419		0.0132167		0.00970531	0.00256662	X30130
19:10228088:A:G	DNMT1	G	-0.0288	0.0026	28.7104	13.3	4.612	4	0.3295	0	9710073	12353393	2643320	591_4	803645	chr19_10228088_A_G	intron_variant	MODIFIER	1.97855	0.465521	0.77813	27.3159	0.692969	-0.0534736	0.0354625	-0.0399412	-0.0287508	-0.0228909	0.873188	0.855551	0.539585	0.807902	0.802687	X30000
19:10233918:T:C	DNMT1	C	-0.0271	0.0026	25.2045	0	2.492	4	0.6462	0	8800678	12346186	3545508	539_5	339514	chr19_10233918_T_C	upstream_gene_variant	MODIFIER	0.493304	0.36205	0.837438	24.526	0.766699	-0.0212149	0.031494	-0.0424774	-0.0273291	-0.024803	0.888472	0.873604	0.532075	0.807769	0.802752	X30140
19:10236793:C:CT	-	CT	-0.0155	0.0021	13.1886	0	3.713	4	0.4462	0	9719462	11083892	1364430	840_4	164884	chr19_10236793_C_CT	intergenic_variant	MODIFIER	1.7061	0.210302	0.0528467	11.5349	1.71559	-0.0344106	-0.0139664	0.00475107	-0.0148483	-0.0336794	0.46486	0.65219	0.213035	0.600406	0.515722	ast
19:10238949:CA:C	-	C	-0.0469	0.0026	71.8024	0	1.416	4	0.8414	0	9331447	12296906	2965459	709_3	575228	chr19_10238949_CA_C	intergenic_variant	MODIFIER	0.414521	0.622626	0.560083	69.9509	1.9872	-0.0206671	-0.0403003	-0.0526564	-0.0471631	-0.054875	0.109166	0.184848	0.104702	0.187595	0.132407	igf1
19:10285007:A:G	ICAM1	G	-0.0388	0.002	79.7913	25.3	5.358	4	0.2525	0	9611179	11574338	1963159	194_3	307752	chr19_10285007_A_G	missense_variant	MODERATE	0.664759	1.11019	1.17918	79.1172	0.292911	-0.0248371	-0.0465621	-0.0597096	-0.0394338	-0.00937945	0.162128	0.447319	0.258255	0.424888	0.489133	X30120
19:10291455:T:C	ICAM5	C	0.0123	0.0021	8.30199	0	2.228	4	0.6938	0	9791455	10791455	1000000	319_4	0	chr19_10291455_T_C	intron_variant	MODIFIER	0.02929	0.0544798	0.171485	8.74379	0.076564	-0.00202576	0.00407786	-0.0131226	0.0129279	-0.00305003	0.119139	0.46805	0.314628	0.477947	0.515417	shbg
19:10293551:C:G	ICAM5	G	-0.0288	0.002	44.6792	0	3.405	4	0.4924	0	9626168	11108639	1482471	329_5	73852.5	chr19_10293551_C_G	intron_variant	MODIFIER	0.856552	0.614448	0.104494	44.495	0.367562	-0.0211916	-0.0307454	0.00823805	-0.0294597	-0.011232	0.5982	0.520477	0.329009	0.544305	0.482088	X30180
19:10351837:C:T	TYK2	T	-0.025	0.0022	28.1176	0	2.718	4	0.606	0	9626168	11108639	1482471	562_5	15566.5	chr19_10351837_C_T	intron_variant	MODIFIER	0.371752	0.203843	0.431454	28.3453	0.00817358	-0.018859	-0.0139835	-0.0266778	-0.0256249	0.000380885	0.0997577	0.309382	0.574292	0.291857	0.264198	X30200
19:10352442:G:C	TYK2	C	-0.0669	0.0047	44.3391	0	1.324	3	0.7235	0	9688385	11905895	2217510	657_3	444698	chr19_10352442_G_C	missense_variant	MODERATE	0.716622	1.22213		43.2672	0.497108	-0.129499	-0.13609		-0.0664284	-0.0640817	0.00569358	0.0343483		0.0468543	0.0128386	X30090
19:10352442:G:C	TYK2	C	-0.061	0.0047	37.8901	0	0.599	3	0.8967	0	9773928	11905895	2131967	231_4	487470	chr19_10352442_G_C	missense_variant	MODERATE	0.730314	0.216039		37.3909	0.456115	-0.130352	-0.0374725		-0.0609785	-0.059835	0.00569358	0.0343483		0.0468539	0.0128386	X30080
19:10352442:G:C	TYK2	C	-0.03	0.0048	9.38616	0	2.705	3	0.4394	0	9852442	10975342	1122900	920_5	61450	chr19_10352442_G_C	missense_variant	MODERATE	0.392459	0.936638		9.27086	0.0895774	0.0821353	-0.115449		-0.0299498	-0.0148877	0.00577933	0.0343267		0.046858	0.0129734	cys
19:1036019:G:A	CNN2	A	0.0193	0.002	20.8431	60.2	10.043	4	0.03971	0	503173	1586721	1083548	539_1	8928	chr19_1036019_G_A	intron_variant	MODIFIER	0.274073	1.87003	0.366558	20.4642	1.50846	-0.00848321	0.0674568	-0.0240073	0.0196331	0.0313992	0.437918	0.483991	0.338915	0.458318	0.450142	X30140
19:1050875:A:G	ABCA7	G	-0.0276	0.0021	37.6733	0	3.89	4	0.4211	0	460701	2487387	2026686	433_1	423169	chr19_1050875_A_G	intron_variant	MODIFIER	0.0126553	0.267785	0.219034	37.473	1.3835	-0.000531514	-0.0175226	-0.0147811	-0.0282289	-0.0332067	0.580285	0.692908	0.493167	0.674911	0.745621	X30070
19:1050875:A:G	ABCA7	G	0.0143	0.0022	10.2103	0	1.82	4	0.7688	0	550131	1755720	1205589	944_1	102050	chr19_1050875_A_G	intron_variant	MODIFIER	0.05269	0.129937	0.181405	10.5228	0.115008	0.00209867	-0.00940971	0.0127014	0.0149553	0.00479778	0.580285	0.692908	0.493167	0.67491	0.745621	X30060
19:10555726:T:C	KRI1	C	0.0196	0.0024	15.9961	0	3.485	4	0.4802	0	9721871	11204916	1483045	348_5	92332.5	chr19_10555726_T_C	intron_variant	MODIFIER	0.216093	0.179283	1.04457	16.0051	0.136846	0.00915252	-0.0154112	0.0642356	0.0200552	0.00563575	0.213882	0.167535	0.166745	0.23267	0.261522	X30190
19:10566265:G:A	KRI1	A	0.1094	0.0151	12.3124	0	0	0	1	0	9776182	11149444	1373262	831_4	103452	chr19_10566265_G_A	upstream_gene_variant	MODIFIER				12.3123					0.109439					0.00473029		X30160
19:10566265:G:A	KRI1	A	0.1089	0.0153	11.9062	0	0	0	1	0	9776182	11149444	1373262	575_5	103452	chr19_10566265_G_A	upstream_gene_variant	MODIFIER				11.9063					0.108876					0.00473029		X30220
19:10566867:GGAGT:G	CDKN2D	G	0.3292	0.0317	24.4981	0	0	0	1	0	9671411	11744622	2073211	359_5	141150	chr19_10566867_GGAGT_G	3_prime_UTR_variant	MODIFIER				24.4981					0.329247					0.00103965		X30270
19:10566867:GGAGT:G	CDKN2D	G	0.2948	0.0318	19.756	0	0	0	1	0	9892221	11599481	1707260	286_4	178984	chr19_10566867_GGAGT_G	3_prime_UTR_variant	MODIFIER				19.756					0.294836					0.00103965		X30260
19:10566867:GGAGT:G	CDKN2D	G	-0.2276	0.0316	12.2275	0	0	0	1	0	10025343	11204857	1179514	450_5	48233	chr19_10566867_GGAGT_G	3_prime_UTR_variant	MODIFIER				12.2276					-0.227615					0.00104049		X30010
19:10630946:A:G	SLC44A2	G	-0.0138	0.0024	7.7812	0	1.363	4	0.8505	0	10130946	11130946	1000000	463_6	0	chr19_10630946_A_G	intron_variant	MODIFIER	0.0132696	0.127249	0.453303	7.70325	0.409209	0.000756646	0.0100389	-0.0286015	-0.0140277	-0.0150557	0.836603	0.758004	0.68467	0.784602	0.779543	X30210
19:10656793:G:C	ILF3	C	-0.0158	0.002	13.9458	0	3.827	4	0.4299	0	9807346	11317816	1510470	1266_5	94212	chr19_10656793_G_C	intron_variant	MODIFIER	0.0374218	0.0879032	1.40466	13.7706	0.239486	-0.00182353	0.00639518	-0.0589314	-0.0160732	-0.00827023	0.785448	0.676367	0.620942	0.629597	0.668821	X49
19:10659629:C:T	ILF3	T	-0.0172	0.0022	14.4319	57.1	9.321	4	0.05355	0	10059508	11287752	1228244	328_4	14001	chr19_10659629_C_T	intron_variant	MODIFIER	1.08046	0.0408581	1.75645	14.3339	0.533188	-0.0274709	-0.00322366	0.0727401	-0.017594	-0.0162409	0.609765	0.562808	0.375594	0.598848	0.580056	tp
19:10672351:A:ATTTTT	ILF3	ATTTTT	-0.0125	0.0021	8.19688	57.5	9.417	4	0.05148	0	10172351	11172351	1000000	1233_1	0	chr19_10672351_A_ATTTTT	intron_variant	MODIFIER	3.87495	0.0758032	0.388522	6.68532	0.448183	-0.0578148	-0.00567074	-0.02448	-0.0114585	-0.0136849	0.547801	0.528971	0.403952	0.457181	0.488958	urna
19:10724729:C:T	DNM2	T	-0.0185	0.0022	16.6434	0	1.773	4	0.7775	0	10042528	11570378	1527850	616_4	81724	chr19_10724729_C_T	intron_variant	MODIFIER	0.529214	0.184433	0.288883	15.9686	1.1109	-0.0196565	-0.0129664	0.0260784	-0.0184954	-0.0306382	0.777203	0.626952	0.847884	0.610325	0.739159	nap
19:1078298:C:T	ARHGAP45	T	-0.0516	0.0036	46.1811	13.4	3.466	3	0.3252	0	404543	5588916	5184373	616_1	1.91843e+06	chr19_1078298_C_T	intron_variant	MODIFIER	0.274043	0.0685254		46.823	0.123694	0.0488808	-0.0140123		-0.052183	0.0175658	0.0102247	0.0345111		0.101152	0.0186531	nap
19:1078298:C:T	ARHGAP45	T	-0.039	0.0034	29.1754	0	0.81	3	0.8472	0	0	1741088	1741088	329_1	207754	chr19_1078298_C_T	intron_variant	MODIFIER	0.0278349	0.222605		28.7886	0.8865	-0.00559957	-0.0390344		-0.0388639	-0.0792857	0.0100969	0.0336932		0.101135	0.0188947	X30180
19:1078298:C:T	ARHGAP45	T	0.0376	0.0034	27.1864	0	0.964	3	0.8099	0	503173	1694138	1190965	562_1	20357.5	chr19_1078298_C_T	intron_variant	MODIFIER	0.193701	0.00566236		26.8238	0.916428	0.0334625	-0.00121511		0.0375363	0.0811617	0.0100969	0.0336932		0.101135	0.0188947	X30200
19:1078304:T:C	ARHGAP45	C	-0.0262	0.0035	13.3786	0	1.811	3	0.6126	0	289863	1590804	1300941	560_1	137970	chr19_1078304_T_C	intron_variant	MODIFIER	0.304751	0.961741		13.1069	0.0380537	-0.0483389	-0.119396		-0.0260027	-0.0056493	0.0139047	0.0351223		0.101689	0.0189821	hba1c
19:1079960:G:A	ARHGAP45	A	-0.0546	0.0035	52.8598	0.1	3.003	3	0.3911	0	0	4621028	4621028	194_1	1230554	chr19_1079960_G_A	missense_variant	MODERATE	0.155597	0.255077		53.3555	0.201042	0.0290238	-0.0418844		-0.0550551	0.0318865	0.0100969	0.0361132		0.0922537	0.0116863	X30120
19:1079960:G:A	ARHGAP45	A	-0.0401	0.0035	29.26	57.5	7.062	3	0.06993	0	295457	1688311	1392854	495_1	88076	chr19_1079960_G_A	missense_variant	MODERATE	0.16162	0.855885		30.1518	0.373548	0.0301246	0.104727		-0.0408703	0.0533974	0.0100969	0.0361132		0.0922537	0.0116863	X30150
19:1079960:G:A	ARHGAP45	A	-0.0243	0.0036	10.8353	0	1.011	3	0.7985	0	295457	1584846	1289389	840_1	139808	chr19_1079960_G_A	missense_variant	MODERATE	0.702333	0.194508		10.6421	0.0333025	-0.096045	-0.0332938		-0.0241795	-0.00625551	0.010325	0.0370091		0.0922592	0.0114039	ast
19:1082267:G:C	ARHGAP45	C	0.0246	0.0019	38.0094	0	2.157	4	0.7069	0	457975	2513714	2055739	154_1	403578	chr19_1082267_G_C	intron_variant	MODIFIER	0.459149	0.893598	1.11686	36.0986	1.48561	0.0198042	0.039746	0.0730338	0.0242789	0.0342053	0.148723	0.491459	0.135721	0.514527	0.280873	X30100
19:1084027:G:C	ARHGAP45	C	-0.0387	0.004	21.4174	38.5	4.88	3	0.1808	0	556493	1754123	1197630	328_1	71281	chr19_1084027_G_C	intron_variant	MODIFIER	0.861981	0.946769		21.4385	0.0983101	-0.0322508	0.138054		-0.0395231	0.0183901	0.146858	0.0266831		0.078386	0.011255	tp
19:10938024:C:CT	TIMM29	CT	0.0143	0.0022	10.2879	45.5	7.339	4	0.119	0	10354594	12368349	2013755	495_5	423448	chr19_10938024_C_CT	downstream_gene_variant	MODIFIER	0.809256	0.0513277	0.0237689	11.4273	0.158872	-0.0241692	0.00397002	0.00248714	0.0155067	-0.00620816	0.253116	0.298399	0.164858	0.294739	0.298493	X30150
19:1104079:G:A	GPX4	A	-0.0324	0.0027	32.2629	15	4.705	4	0.319	0	295457	1684716	1389259	463_1	113992	chr19_1104079_G_A	synonymous_variant	LOW	0.538047	0.297889	1.13076	31.9863	0.566433	0.0514647	-0.0207381	-0.0789406	-0.0328962	-0.0201696	0.0258481	0.244415	0.114151	0.166085	0.190039	X30210
19:1105840:TGGGGTG:T	GPX4	T	-0.0155	0.0025	9.49935	0	1.889	4	0.7561	0	597932	1670824	1072892	48_1	28538	chr19_1105840_TGGGGTG_T	non_coding_transcript_exon_variant	MODIFIER	0.519635	0.161599	0.679454	9.05326	0.528971	-0.0477217	0.0169499	-0.0472262	-0.0153063	-0.0222512	0.0267211	0.105918	0.166506	0.195832	0.123827	alp
19:11078690:C:CAG	SMARCA4	CAG	0.0276	0.0033	16.5682	23.1	5.2	4	0.2674	0	10575243	12332410	1757167	553_2	375136	chr19_11078690_C_CAG	intron_variant	MODIFIER	0.905732	0.0357396	1.06814	16.4715	0.237673	0.0300972	-0.00384737	0.228093	0.0282167	-0.0164827	0.176804	0.141524	0.0127055	0.118554	0.0732732	vitd
19:11079873:G:A	SMARCA4	A	-0.0165	0.0029	7.88506	0	3.515	4	0.4756	0	10576648	11591630	1014982	154_4	4266	chr19_11079873_G_A	downstream_gene_variant	MODIFIER	1.19726	0.020695	0.465196	7.64328	0.208802	-0.0333491	0.00215777	0.118149	-0.0166012	0.0136582	0.206062	0.141478	0.0129595	0.118498	0.0741486	X30100
19:11085680:AC:A	LDLR	A	-0.2385	0.0032	1245.35	30.3	5.739	4	0.2195	0	7689282	16313474	8624192	5_4	915698	chr19_11085680_AC_A	upstream_gene_variant	MODIFIER	34.9497	8.93615	1.00758	1195.27	9.85044	-0.264476	-0.228408	-0.220918	-0.238745	-0.181045	0.144043	0.141752	0.0123188	0.118625	0.0728349	ldld
19:11085680:AC:A	LDLR	A	-0.2238	0.0031	1099.82	0	3.044	4	0.5505	0	7262944	13188706	5925762	4_3	859855	chr19_11085680_AC_A	upstream_gene_variant	MODIFIER	27.2748	9.01097	0.703109	1057.28	9.48319	-0.232888	-0.231279	-0.176083	-0.22414	-0.177488	0.143815	0.14137	0.0119105	0.118592	0.0726767	apob
19:11085680:AC:A	LDLR	A	-0.2182	0.0031	1047.99	13.4	4.619	4	0.3286	0	7255266	13443750	6188484	10_4	736172	chr19_11085680_AC_A	upstream_gene_variant	MODIFIER	28.7893	7.40643	0.577974	1006.91	8.49324	-0.238204	-0.206733	-0.149129	-0.218501	-0.166656	0.143966	0.141726	0.0123069	0.118606	0.0727925	chol
19:11090448:T:C	LDLR	C	-0.0236	0.0028	16.3367	0	1.371	4	0.8492	0	10576509	11600236	1023727	129_1	2075.5	chr19_11090448_T_C	intron_variant	MODIFIER	0.79368	0.602865	0.406888	15.6418	0.319521	-0.0240175	-0.0426741	0.10913	-0.0236085	-0.0195959	0.280444	0.14172	0.0127302	0.119524	0.0759653	lpa
19:11182791:C:T	KANK2	T	0.1403	0.0037	321.496	0	1.894	4	0.7552	0	9622524	13609889	3987365	184_5	433416	chr19_11182791_C_T	intron_variant	MODIFIER	3.43794	2.48916	0.443663	314.854	2.8627	0.111304	0.195205	0.111453	0.14079	0.120617	0.0579993	0.0409401	0.0137349	0.0844736	0.0389342	X30300
19:11182791:C:T	KANK2	T	0.0931	0.0037	141.987	0	3.375	4	0.4972	0	9622524	11952793	2330269	464_5	395132	chr19_11182791_C_T	intron_variant	MODIFIER	1.666	2.70552	0.411651	137.705	2.19852	0.0726289	0.205562	0.107133	0.0929436	0.103407	0.0579993	0.0409401	0.0137349	0.0844738	0.0389342	X30240
19:11182791:C:T	KANK2	T	0.0908	0.0037	135.21	0	1.631	4	0.8033	0	9622524	11952793	2330269	485_4	395132	chr19_11182791_C_T	intron_variant	MODIFIER	1.85977	1.90877	0.226563	131.158	2.24623	0.0773823	0.165375	0.0653629	0.0906792	0.104472	0.0579993	0.0409401	0.0137349	0.0844736	0.0389342	X30250
19:11186656:A:G	KANK2	G	0.1762	0.0037	489.747	40.3	6.696	4	0.1528	0	9684527	13450755	3766228	100_5	380985	chr19_11186656_A_G	intron_variant	MODIFIER	4.51112	0.84919	0.188731	484.525	3.035	0.127511	0.0993273	0.0567266	0.177754	0.12569	0.0603713	0.0407506	0.0137349	0.0843093	0.0390459	X30280
19:11186656:A:G	KANK2	G	0.1422	0.0037	329.11	0	3.432	4	0.4883	0	9622524	13609889	3987365	179_6	429550	chr19_11186656_A_G	intron_variant	MODIFIER	2.7761	2.50769	0.628531	323.452	2.67397	0.0966174	0.198175	0.145972	0.14296	0.115744	0.0603642	0.0407506	0.0137349	0.0843092	0.0390459	X30290
19:11235479:G:A	DOCK6	A	-0.0971	0.0053	73.9547	5.5	4.231	4	0.3756	0	9583871	12287314	2703443	363_3	299886	chr19_11235479_G_A	intron_variant	MODIFIER	9.6557	0.110894	1.43814	60.4298	5.46994	-0.125097	0.0283672	-0.0715563	-0.0957984	-0.098289	0.18795	0.0209188	0.235605	0.0346753	0.1422	hdl
19:11239812:C:T	ANGPTL8	T	-0.1168	0.0054	104.128	8.9	4.392	4	0.3555	0	10382048	11912704	1530656	183_3	92436	chr19_11239812_C_T	missense_variant	MODERATE	9.44079	0.171123	1.61805	87.1695	9.09244	-0.123381	0.0411045	-0.0768064	-0.1171	-0.128075	0.191844	0.0212371	0.241333	0.0347264	0.147811	apoa
19:11330698:T:C	RAB3D	C	-0.0794	0.0117	10.8608	0	0.035	1	0.8507	0	10830698	12370038	1539340	610_2	269670	chr19_11330698_T_C	intron_variant	MODIFIER				10.7656	0.30531				-0.0792056	-0.109501				0.00890962	0.00229857	ca
19:11415506:G:A	RGL3	A	-0.0285	0.0052	7.38531	0	1.533	3	0.6748	0	10915506	11915506	1000000	694_4	0	chr19_11415506_G_A	intron_variant	MODIFIER	0.0695604	0.000635231		7.29279	0.777575	0.00660905	-0.000137106		-0.0289879	-0.0524451	0.0407472	0.0333962		0.0399889	0.0354857	cre
19:11416089:T:G	RGL3	G	0.0276	0.0021	39.7557	49.9	7.982	4	0.09225	0	9720203	12051207	2331004	1040_4	530384	chr19_11416089_T_G	missense_variant	MODERATE	0.106929	0.0267669	1.34981	40.5872	0.0939176	-0.00496441	0.0020156	0.0548355	0.0285806	0.0036765	0.788137	0.410701	0.505228	0.528287	0.349459	X4080
19:11416089:T:G	RGL3	G	0.0264	0.0021	36.3053	12.4	4.568	4	0.3345	0	10830698	12051207	1220509	1104_3	24863.5	chr19_11416089_T_G	missense_variant	MODERATE	0.239966	0.550953	0.665838	36.301	0.680712	-0.0100546	0.0290807	0.034645	0.0270262	0.0187529	0.788137	0.410701	0.505228	0.528285	0.349459	X4079
19:1166617:GCACACA:G	SBNO2	G	-0.0142	0.0022	10.3041	0	1.253	4	0.8693	0	643853	1694695	1050842	319_1	2657	chr19_1166617_GCACACA_G	intron_variant	MODIFIER	1.34599	0.272793	0.130967	9.40263	0.429101	-0.0311641	-0.0170837	-0.00974436	-0.0138291	-0.0137275	0.547337	0.545643	0.479255	0.618104	0.565631	shbg
19:1166617:GCACACA:G	SBNO2	G	0.0126	0.0022	7.84224	67	12.112	4	0.01654	0	327386	1666617	1339231	1269_1	169616	chr19_1166617_GCACACA_G	intron_variant	MODIFIER	2.97454	0.262985	0.782597	5.72588	2.45473	0.0515077	0.0166495	0.0420012	0.0108374	0.0451538	0.547661	0.545604	0.479145	0.617945	0.565855	phos
19:1171021:A:G	SBNO2	G	-0.016	0.0026	9.07361	0	0.432	4	0.9797	0	606478	1680239	1073761	10_1	27662.5	chr19_1171021_A_G	intron_variant	MODIFIER	0.271359	0.0463866	0.171317	8.79686	0.530462	-0.0122151	0.00428014	-0.0125237	-0.016183	-0.0179862	0.166317	0.202224	0.453909	0.183626	0.235706	chol
19:1180239:C:T	STK11	T	-0.0239	0.0041	8.41308	12.6	3.433	3	0.3295	0	606846	1680239	1073393	5_1	36696.5	chr19_1180239_C_T	intron_variant	MODIFIER	1.29302	0.599282		7.78303	0.54084	-0.162213	-0.0620884		-0.0231649	-0.0364274	0.00806734	0.0626652		0.0689454	0.0467316	ldld
19:11835551:T:C	ZNF440	C	0.015	0.0022	10.6087	33.2	5.99	4	0.1999	0	11262874	12355611	1092737	1269_3	26308.5	chr19_11835551_T_C	downstream_gene_variant	MODIFIER	2.02591	0.0119833	1.21258	9.65723	0.0649677	0.0439552	-0.00101188	0.0760372	0.0145335	0.00303641	0.314981	0.328061	0.159715	0.372309	0.256755	phos
19:1226005:C:A	STK11	A	0.016	0.0024	10.2756	0	2.846	4	0.584	0	711323	1742049	1030726	920_1	681	chr19_1226005_C_A	3_prime_UTR_variant	MODIFIER	0.964885	0.692967	0.802486	9.42117	0.317209	0.0545232	0.0469249	0.0431037	0.0155445	0.0127832	0.0513135	0.158054	0.317326	0.21447	0.185492	cys
19:12318968:G:A	ZNF563	A	-0.0839	0.0082	23.7423	2.5	3.076	3	0.38	0	11254117	13385926	2131809	1192_2	1053.5	chr19_12318968_G_A	stop_gained	HIGH	0.863664	0.277385		22.6619	1.69445	-0.260428	-0.0660954		-0.0825781	-0.214988	0.00152636	0.0139939		0.012938	0.0053162	tbil
19:12318968:G:A	ZNF563	A	-0.0873	0.0093	20.2232	19.8	3.741	3	0.2908	0	10576509	12818968	2242459	652_1	621230	chr19_12318968_G_A	stop_gained	HIGH	0.718626	0.308499		19.9097	1.07604	-0.274699	0.0809551		-0.0872529	-0.193739	0.00134694	0.0139381		0.0128087	0.00460676	bild
19:1238323:G:C	AC004221.1	C	0.0144	0.0023	9.5367	0	2.564	4	0.6332	0	662459	1741088	1078629	694_1	36549.5	chr19_1238323_G_C	intron_variant	MODIFIER	0.38741	0.293696	0.930111	9.30145	0.0885628	0.0142825	0.0222516	0.0456496	0.0146229	-0.00361396	0.21979	0.200755	0.45606	0.268892	0.309768	cre
19:12391643:A:G	ZNF799	G	-0.0149	0.0026	8.2672	64.5	11.276	4	0.02363	0	11886120	12898800	1012680	319_5	817	chr19_12391643_A_G	missense_variant	MODERATE	0.52378	0.409759	1.87687	8.94935	0.217719	0.0509457	-0.0294942	0.0720559	-0.0158983	-0.00781048	0.972732	0.800622	0.494415	0.783616	0.592687	shbg
19:12398722:C:A	ZNF799	A	-0.0149	0.0024	9.00498	8.1	4.354	4	0.3602	0	11386088	12898722	1512634	733_4	256317	chr19_12398722_C_A	intron_variant	MODIFIER	0.0749237	0.080913	0.894762	9.3425	0.28971	-0.00924698	0.00714144	-0.0421745	-0.0155528	0.0093934	0.971787	0.79815	0.4942	0.783455	0.589789	ua
19:12851268:CT:C	MAST1	C	0.0147	0.0023	10.0001	60.6	10.153	4	0.03792	0	12330838	13385926	1055088	1089_3	7114	chr19_12851268_CT_C	intron_variant	MODIFIER	2.47489	1.22758	0.492029	9.30051	0.158566	0.0469501	-0.0613635	0.0277292	0.0145303	0.00562611	0.588084	0.214311	0.616381	0.263481	0.418905	X23104
19:12885019:T:TC	KLF1	TC	1.4551	0.0757	81.6794	0	0	0	1	0	7690348	20190178	12499830	433_4	1055244	chr19_12885019_T_TC	frameshift_variant	HIGH				81.6791					1.45509					0.000183218		X30070
19:12885926:A:G	KLF1	G	0.0137	0.0021	9.7113	16.4	4.784	4	0.3102	0	12332824	13390390	1057566	1056_3	24319	chr19_12885926_A_G	missense_variant	MODERATE	1.04384	0.856581	0.455852	9.41172	0.185719	0.0246261	-0.04427	0.0258532	0.0138318	0.00635109	0.445724	0.264376	0.608108	0.297648	0.429996	X21001
19:12887391:G:C	GCDH	C	-0.0346	0.0024	47.9488	66.7	12.013	4	0.01725	0	12244559	13609889	1365330	464_6	39833	chr19_12887391_G_C	upstream_gene_variant	MODIFIER	0.0700767	0.129013	0.52998	50.1199	0.437873	-0.00351233	0.0113975	0.0303247	-0.036338	-0.0135979	0.194573	0.185557	0.568916	0.239276	0.369065	X30240
19:12887391:G:C	GCDH	C	-0.0277	0.0024	31.213	56.7	9.244	4	0.05529	0	12300526	14918270	2617744	485_5	722007	chr19_12887391_G_C	upstream_gene_variant	MODIFIER	0.166539	0.249766	0.661056	32.6296	0.411204	-0.00762988	0.0200217	0.0352229	-0.0291555	-0.0129182	0.194573	0.185557	0.568916	0.239276	0.369065	X30250
19:12889433:T:C	GCDH	C	-0.0489	0.002	126.451	66.8	12.066	4	0.01687	0	11910253	14584671	2674418	450_6	358029	chr19_12889433_T_C	upstream_gene_variant	MODIFIER	0.765447	0.168704	1.25273	127.727	0.319351	-0.0199693	-0.0119915	-0.0754044	-0.0502731	-0.011233	0.461065	0.305421	0.149152	0.390971	0.282722	X30010
19:12889736:G:C	GCDH	C	0.0718	0.002	281.701	82	22.257	4	0.0001781	0	9671411	16638163	6966752	216_4	265051	chr19_12889736_G_C	upstream_gene_variant	MODIFIER	0.361319	0.770999	0.884218	283.133	3.013	0.0110404	0.0393931	0.0578842	0.0735721	0.0516653	0.456177	0.305421	0.149152	0.390801	0.282831	X30050
19:12889736:G:C	GCDH	C	0.0652	0.002	232.845	83.7	24.54	4	6.225e-05	0	9671411	19191522	9520111	272_5	1.54173e+06	chr19_12889736_G_C	upstream_gene_variant	MODIFIER	0.111967	0.0977214	0.870111	235.674	2.60163	0.00411191	0.00738367	0.0576019	0.0670779	0.0475848	0.456177	0.305421	0.149152	0.390802	0.282831	X30040
19:12889736:G:C	GCDH	C	0.044	0.002	101.701	31.1	5.805	4	0.2142	0	11983328	13695836	1712508	359_6	50154	chr19_12889736_G_C	upstream_gene_variant	MODIFIER	0.266535	0.904854	0.52687	101.042	1.60071	0.00915814	0.0446848	0.042415	0.0448204	0.035979	0.45684	0.306861	0.148675	0.390813	0.282203	X30270
19:12889736:G:C	GCDH	C	0.0386	0.0021	78.0885	48.2	7.722	4	0.1023	0	11910253	13659162	1748909	286_5	105028	chr19_12889736_G_C	upstream_gene_variant	MODIFIER	0.0289024	0.668841	1.07753	77.5269	1.78513	-0.00121622	0.0365601	0.0711166	0.0392554	0.0386237	0.456835	0.306861	0.148675	0.390812	0.282203	X30260
19:12889736:G:C	GCDH	C	-0.0234	0.0021	27.9223	32.6	5.938	4	0.2038	0	12171609	13512374	1340765	560_4	47744.5	chr19_12889736_G_C	upstream_gene_variant	MODIFIER	1.29421	0.52053	0.0053505	28.1524	0.0184767	-0.0320963	0.0306102	0.000629962	-0.0240077	-0.000851323	0.455291	0.30367	0.150051	0.390917	0.283498	hba1c
19:12890733:A:G	GCDH	G	0.0272	0.0021	36.7361	0	1.298	4	0.8617	0	12022200	13608892	1586692	944_3	75187	chr19_12890733_A_G	upstream_gene_variant	MODIFIER	1.36354	0.87885	0.356026	35.3171	0.446787	0.0378417	0.0448985	0.0307405	0.0272239	0.014685	0.184092	0.274044	0.148445	0.377625	0.278316	X30060
19:12943750:AGCAGAGGCTTAAGGAGGAGGAAGAAGACAAGAAACGCAAAGAGGAGGAGGAG:A	CALR	A	2.0836	0.14	49.3757	0	0	0	1	0	9720203	13645312	3925109	261_6	1.26099e+06	chr19_12943750_AGCAGAGGCTTAAGGAGGAGGAAGAAGACAAGAAACGCAAAGAGGAGGAGGAG_A	splice_donor_variant	HIGH				49.3756					2.08362					5.20253e-05		X30110
19:12943750:AGCAGAGGCTTAAGGAGGAGGAAGAAGACAAGAAACGCAAAGAGGAGGAGGAG:A	CALR	A	-1.159	0.1432	15.2324	0	0	0	1	0	11921711	13608892	1687181	824_3	178448	chr19_12943750_AGCAGAGGCTTAAGGAGGAGGAAGAAGACAAGAAACGCAAAGAGGAGGAGGAG_A	splice_donor_variant	HIGH				15.2323					-1.15904					5.20247e-05		X30020
19:12943750:AGCAGAGGCTTAAGGAGGAGGAAGAAGACAAGAAACGCAAAGAGGAGGAGGAG:A	CALR	A	-1.1538	0.1437	15.0082	0	0	0	1	0	12443750	13443750	1000000	819_4	0	chr19_12943750_AGCAGAGGCTTAAGGAGGAGGAAGAAGACAAGAAACGCAAAGAGGAGGAGGAG_A	splice_donor_variant	HIGH				15.0083					-1.15377					5.20247e-05		X30030
19:12943750:AGCAGAGGCTTAAGGAGGAGGAAGAAGACAAGAAACGCAAAGAGGAGGAGGAG:A	CALR	A	-0.9755	0.1439	10.9194	0	0	0	1	0	12443750	13443750	1000000	463_7	0	chr19_12943750_AGCAGAGGCTTAAGGAGGAGGAAGAAGACAAGAAACGCAAAGAGGAGGAGGAG_A	splice_donor_variant	HIGH				10.9193					-0.975531					5.09851e-05		X30210
19:12943750:AGCAGAGGCTTAAGGAGGAGGAAGAAGACAAGAAACGCAAAGAGGAGGAGGAG:A	CALR	A	-0.7973	0.144	7.51103	0	0	0	1	0	12443750	13443750	1000000	363_4	0	chr19_12943750_AGCAGAGGCTTAAGGAGGAGGAAGAAGACAAGAAACGCAAAGAGGAGGAGGAG_A	splice_donor_variant	HIGH				7.51105					-0.797277					5.43936e-05		hdl
19:12943813:A:ATTGTC	CALR	ATTGTC	2.8983	0.202	45.9642	0	0	0	1	0	12049580	14539050	2489470	657_4	350502	chr19_12943813_A_ATTGTC	frameshift_variant	HIGH				45.9642					2.89826					2.48816e-05		X30090
19:13041793:CA:C	NFIX	C	-0.0407	0.0045	18.5071	49.1	5.897	3	0.1167	0	12024920	13608451	1583531	348_6	225108	chr19_13041793_CA_C	intron_variant	MODIFIER	2.22513	0.661921		17.7555	0.201341	-0.238386	-0.121396		-0.0399933	-0.0388872	0.00732749	0.0182427		0.052679	0.00802752	X30190
19:13046726:G:A	NFIX	A	-0.015	0.0022	11.0059	29.5	5.675	4	0.2247	0	12264321	13601385	1337064	1266_6	113873	chr19_13046726_G_A	intron_variant	MODIFIER	0.599838	0.937494	0.129129	11.0763	0.642962	-0.0444193	0.0443692	0.011209	-0.0152852	-0.0187094	0.0404174	0.298562	0.214678	0.289873	0.279056	X49
19:13047463:T:C	NFIX	C	-0.0385	0.0049	14.6611	0	0.686	3	0.8765	0	11721471	14542481	2821010	616_5	84513	chr19_13047463_T_C	intron_variant	MODIFIER	0.560025	0.0167236		14.4805	0.239737	-0.123429	-0.00484923		-0.0384168	-0.0489842	0.00473365	0.0184881		0.0524628	0.00763081	nap
19:13088742:G:A	NFIX	A	-0.0378	0.0058	10.2812	0	1.195	3	0.7541	0	12420125	13602702	1182577	355_3	77328.5	chr19_13088742_G_A	intron_variant	MODIFIER	0.865938	0.730864		9.58354	0.262748	-0.0831656	-0.0791447		-0.0368216	-0.0525885	0.0191726	0.0551456		0.0375636	0.00750333	alb
19:13102724:C:T	LYL1	T	0.0558	0.0063	18.2764	1.1	3.033	3	0.3866	0	11991007	13609889	1618882	154_5	302276	chr19_13102724_C_T	5_prime_UTR_variant	MODIFIER	2.6738	0.529801		15.3221	1.82438	0.0527798	-0.168394		0.0554405	0.0966549	0.240108	0.006684		0.0201892	0.032967	X30100
19:13103153:C:A	LYL1	A	0.0696	0.0076	19.0611	8.5	2.186	2	0.3352	0	11271374	14888804	3617430	397_6	23064	chr19_13103153_C_A	5_prime_UTR_variant	MODIFIER	0.216665			19.4642	0.114419	0.024169			0.0721113	0.0149983	0.0242903			0.0171004	0.0201507	X30130
19:13109889:C:G	TRMT1	G	0.0161	0.0023	11.5103	57.8	7.113	3	0.06839	0	12470275	13609889	1139614	639_3	69807	chr19_13109889_C_G	intron_variant	MODIFIER	0.373856	2.25344		10.9517	0.597809	-0.0228972	0.083202		0.0158593	0.0282469	0.0798015	0.29283		0.304644	0.0974062	bun
19:13116885:G:GT	NACC1	GT	-0.0278	0.0046	8.89143	0	1.478	3	0.6874	0	12036011	13660570	1624559	328_5	268594	chr19_13116885_G_GT	5_prime_UTR_variant	MODIFIER	1.46253	0.0373021		7.98834	0.51349	-0.0516744	-0.00979051		-0.0267568	-0.0787571	0.110648	0.0223727		0.058768	0.00998427	tp
19:13838937:C:T	AC020916.1	T	0.0256	0.0024	25.4821	0	3.172	4	0.5295	0	12079532	14542481	2462949	329_6	527930	chr19_13838937_C_T	non_coding_transcript_exon_variant	MODIFIER	1.65201	0.149597	1.53124	22.9069	1.55025	0.0325358	0.0131613	0.076359	0.0249491	0.0403875	0.463016	0.163999	0.2	0.224854	0.182667	X30180
19:13838937:C:T	AC020916.1	T	-0.0234	0.0024	21.4106	0	1.325	4	0.8571	0	12383502	14542481	2158979	562_6	375946	chr19_13838937_C_T	non_coding_transcript_exon_variant	MODIFIER	0.822995	0.0278783	0.944807	20.1432	0.949202	-0.0203888	-0.00276987	-0.0557133	-0.0233742	-0.0292246	0.463016	0.163999	0.2	0.224854	0.182667	X30200
19:13972949:T:C	RFX1	C	-0.013	0.0022	8.6811	43.6	7.092	4	0.1311	0	13472949	14472949	1000000	1383_3	0	chr19_13972949_T_C	missense_variant	MODERATE	0.409279	1.87485	0.943102	7.16602	1.47222	-0.0148851	-0.0679375	-0.047235	-0.0119881	-0.0315118	0.723689	0.482319	0.455098	0.458815	0.462302	glu
19:14061916:C:T	PALM3	T	-0.0149	0.0022	10.9397	0	1.247	4	0.8703	0	13561916	14635617	1073701	1269_4	36850.5	chr19_14061916_C_T	intron_variant	MODIFIER	0.0204387	0.0746782	0.380251	11.019	0.176268	0.00108562	-0.00578131	-0.0247763	-0.0153061	-0.00662383	0.223325	0.34244	0.401267	0.414247	0.407185	phos
19:14061916:C:T	PALM3	T	-0.0138	0.0022	9.31578	64.6	11.309	4	0.02331	0	13558322	14562084	1003762	883_3	1713	chr19_14061916_C_T	intron_variant	MODIFIER	0.05067	1.30277	1.74951	9.68171	0.173204	0.00260697	-0.0596999	0.0714832	-0.0143817	-0.00658981	0.222179	0.338031	0.406674	0.414065	0.403813	tes
19:14061916:C:T	PALM3	T	0.0126	0.0021	8.97551	59.6	9.893	4	0.04227	0	13561916	14561916	1000000	709_4	0	chr19_14061916_C_T	intron_variant	MODIFIER	1.94819	0.00466234	0.466448	7.18833	2.93869	0.0448108	-0.00037149	0.0281322	0.0113752	0.0479433	0.221798	0.341667	0.404266	0.414356	0.405114	igf1
19:14062084:G:C	PALM3	C	0.0158	0.002	14.668	27.1	5.487	4	0.2408	0	13558322	14578484	1020162	509_5	6319	chr19_14062084_G_C	upstream_gene_variant	MODIFIER	0.0138614	0.324838	0.259195	15.6289	0.212233	0.000659871	-0.0181797	0.0161225	0.0166976	-0.00705129	0.744221	0.381222	0.422426	0.442775	0.451711	ggt
19:14062084:G:C	PALM3	C	-0.0151	0.0021	11.9578	81.1	21.153	4	0.0002953	0	13558322	14562084	1003762	319_6	1881	chr19_14062084_G_C	upstream_gene_variant	MODIFIER	0.871101	0.421052	0.41058	13.756	2.63024	-0.0270253	0.024777	0.0251789	-0.0166111	0.0460626	0.743247	0.382365	0.417287	0.44276	0.453565	shbg
19:14062084:G:C	PALM3	C	0.0136	0.0022	9.40165	12.5	4.571	4	0.3342	0	13558322	14562084	1003762	610_3	1881	chr19_14062084_G_C	upstream_gene_variant	MODIFIER	0.814416	0.181934	0.873394	9.39742	0.129619	0.0257001	0.0126174	-0.045721	0.013937	0.00504204	0.743061	0.382582	0.418997	0.442752	0.453908	ca
19:14062905:TA:T	PALM3	T	0.0157	0.0021	12.862	0	1.841	4	0.765	0	12412045	15035198	2623153	694_5	339284	chr19_14062905_TA_T	upstream_gene_variant	MODIFIER	0.134991	0.0831912	0.871855	12.6707	0.233143	0.00508302	0.00712461	0.0456638	0.0159878	0.00798271	0.338646	0.223208	0.35635	0.353325	0.377594	cre
19:1435772:G:A	RPS15	A	-0.0155	0.002	13.9223	0	3.211	4	0.5232	0	854196	2464725	1610529	733_1	223688	chr19_1435772_G_A	upstream_gene_variant	MODIFIER	0.0622937	1.15573	0.208575	12.7202	1.61883	-0.00402402	-0.0483282	-0.0164344	-0.0150936	-0.0329135	0.116764	0.52719	0.21363	0.496882	0.422312	ua
19:14381407:C:A	ADGRE5	A	0.0329	0.0031	25.5432	0	3.959	4	0.4116	0	13851884	14893849	1041965	154_6	8540.5	chr19_14381407_C_A	5_prime_UTR_variant	MODIFIER	0.908324	0.868222	0.656255	24.8923	0.440489	0.0353662	0.0530452	-0.0710751	0.0333096	0.0194207	0.115022	0.161901	0.0598492	0.101171	0.126591	X30100
19:14388804:C:T	ADGRE5	T	-0.0661	0.0074	18.4552	0	2.424	4	0.6584	0	13875732	15261222	1385490	261_7	179673	chr19_14388804_C_T	missense_variant	MODERATE	0.0737326	0.00589931	0.110404	18.2004	1.2022	-0.0082609	-0.00219674	-0.0263853	-0.0683861	-0.0693003	0.031516	0.0107687	0.0245052	0.0174669	0.0381351	X30110
19:14388804:C:T	ADGRE5	T	0.0575	0.0075	13.7176	43.8	7.119	4	0.1297	0	13290971	14906924	1615953	591_5	289856	chr19_14388804_C_T	missense_variant	MODERATE	0.0148569	1.5011	0.102775	14.2449	0.0674805	0.00166404	0.276135	0.0245625	0.0613561	0.00676526	0.031516	0.0107687	0.0245052	0.0174678	0.0381351	X30000
19:14418270:C:T	DDX39A	T	0.0406	0.0044	19.3041	74.5	11.783	3	0.008164	0	13891241	15935818	2044577	179_7	495260	chr19_14418270_C_T	intron_variant	MODIFIER	0.19436	4.11836		18.3881	0.109972	0.0428801	0.198572		0.0401071	-0.010667	0.00668086	0.0752464		0.0558477	0.0385432	X30290
19:14418270:C:T	DDX39A	T	0.0395	0.0044	18.2742	76	12.508	3	0.005832	0	13891241	15934585	2043344	184_6	494643	chr19_14418270_C_T	intron_variant	MODIFIER	0.276873	4.16678		17.4046	0.185077	0.057449	0.19914		0.0389815	-0.0168439	0.00668086	0.0752464		0.0558477	0.0385432	X30300
19:14418270:C:T	DDX39A	T	0.034	0.0044	13.7176	77.4	13.281	3	0.004067	0	13891241	15934585	2043344	464_7	494643	chr19_14418270_C_T	intron_variant	MODIFIER	0.0779362	4.70373		12.5936	0.134673	0.0191361	0.213731		0.0328886	0.0128266	0.00668086	0.0752464		0.0558478	0.0385432	X30240
19:14477664:C:G	PTGER1	G	-0.0153	0.0021	12.1451	0	3.31	4	0.5073	0	13558322	15919990	2361668	920_6	261492	chr19_14477664_C_G	upstream_gene_variant	MODIFIER	0.838039	1.38825	0.119046	11.174	0.595165	-0.0448138	-0.0577364	-0.0103795	-0.0148164	-0.0195183	0.0652072	0.347605	0.218388	0.331485	0.21994	cys
19:15190909:C:T	NOTCH3	T	-0.018	0.0031	8.4055	0	1.93	4	0.7486	0	14666471	15696544	1030073	1104_4	9401.5	chr19_15190909_C_T	intron_variant	MODIFIER	1.62007	0.394134	0.613905	6.86575	0.703291	-0.0333953	-0.030645	-0.0477794	-0.0168539	-0.0227036	0.577599	0.84135	0.869059	0.873973	0.797924	X4079
19:15217968:C:T	AC004257.1	T	-0.0119	0.002	8.77109	33.1	5.977	4	0.2009	0	14717043	15836043	1119000	48_6	58575	chr19_15217968_C_T	downstream_gene_variant	MODIFIER	0.279539	0.0467786	0.732218	9.60619	0.0841842	0.00943703	0.00336471	0.0384891	-0.0128044	-0.0031932	0.561902	0.512627	0.608591	0.435295	0.523894	alp
19:15313373:TA:T	BRD4	T	0.0169	0.002	15.8661	0	2.165	4	0.7055	0	13891241	15925815	2034574	100_6	404845	chr19_15313373_TA_T	intron_variant	MODIFIER	0.780347	0.0383041	0.309441	15.4666	0.677888	0.0204249	-0.00292302	-0.0205898	0.0170735	0.0181423	0.529033	0.570129	0.642169	0.528872	0.543571	X30280
19:15332890:G:A	BRD4	A	0.0164	0.002	15.6594	0	3.408	4	0.492	0	14701507	15932426	1230919	359_7	15923.5	chr19_15332890_G_A	upstream_gene_variant	MODIFIER	2.09017	0.594555	0.725699	13.9812	0.492584	0.040009	0.0311226	0.0392397	0.0158585	0.0142943	0.556994	0.584155	0.635422	0.531636	0.565412	X30270
19:15336043:G:A	BRD4	A	0.0182	0.002	18.9355	37.8	6.431	4	0.1692	0	14717968	15932426	1214458	286_6	10846	chr19_15336043_G_A	upstream_gene_variant	MODIFIER	1.74764	0.423922	1.79129	16.2776	1.92901	0.0358233	0.0244144	0.0716067	0.0172079	0.0362433	0.537666	0.575625	0.623133	0.529929	0.548039	X30260
19:15348417:C:CA	AC005776.2	CA	-0.0274	0.0048	8.06905	0	2.393	3	0.4949	0	14848417	15915689	1067272	709_5	33636	chr19_15348417_C_CA	upstream_gene_variant	MODIFIER	0.310486	0.001053		8.0192	0.842556	0.039067	-0.00016977		-0.0276703	-0.0684387	0.0170388	0.0611742		0.0481412	0.0246804	igf1
19:15432426:GCT:G	WIZ	G	-0.0335	0.0039	16.823	0	0.58	4	0.9652	0	14683913	15932426	1248513	450_7	124256	chr19_15432426_GCT_G	splice_region_variant	LOW	0.23291	0.339889	0.104756	16.6549	0.286201	-0.04096	-0.0361927	0.0296726	-0.0337506	-0.0192742	0.00971935	0.0798366	0.0169651	0.0707287	0.0610924	X30010
19:15700923:C:T	CYP4F12	T	0.0154	0.002	13.5418	0	1.122	4	0.8907	0	14398100	16332110	1934010	10_5	335818	chr19_15700923_C_T	downstream_gene_variant	MODIFIER	0.949282	0.0325232	0.210107	13.1344	0.17738	0.0238513	-0.00247604	0.016578	0.0155503	0.00639602	0.603641	0.555409	0.726351	0.523094	0.581788	chol
19:15707251:G:A	-	A	0.0114	0.002	7.84013	0	0.218	4	0.9945	0	15182978	16217511	1034533	4_4	7006.5	chr19_15707251_G_A	intergenic_variant	MODIFIER	0.302837	0.0317784	0.100353	7.71677	0.201612	0.0122908	0.00239714	0.00842445	0.0115893	0.00705937	0.785042	0.550341	0.719737	0.519114	0.576461	apob
19:15875578:G:A	CYP4F36P	A	-0.0141	0.0022	10.1942	27.8	5.544	4	0.2359	0	15347525	16381104	1033579	568_5	11263.5	chr19_15875578_G_A	upstream_gene_variant	MODIFIER	0.507042	0.548541	0.946612	10.3837	0.00620229	0.020352	-0.0294519	-0.0521689	-0.014503	0.000266103	0.16762	0.394836	0.226461	0.358107	0.382987	alt
19:16102887:T:TA	TPM4	TA	0.2687	0.0066	366.427	0	0.634	3	0.8885	0	14980909	17674807	2693898	154_7	224971	chr19_16102887_T_TA	3_prime_UTR_variant	MODIFIER	23.9859	5.71086		335.705	3.74829	0.251926	0.291307		0.269623	0.277168	0.0983437	0.0486446		0.0198261	0.00924818	X30100
19:16102887:T:TA	TPM4	TA	-0.2389	0.0068	270.678	0	1.618	3	0.6552	0	12049580	17761153	5711573	231_5	1.19752e+06	chr19_16102887_T_TA	3_prime_UTR_variant	MODIFIER	18.1425	2.49548		249.513	3.18026	-0.219066	-0.18247		-0.241226	-0.252947	0.0983437	0.0486446		0.0198259	0.00924818	X30080
19:16102887:T:TA	TPM4	TA	0.2292	0.0069	243.503	0	1.893	3	0.5949	0	15411217	17674957	2263740	261_8	440200	chr19_16102887_T_TA	3_prime_UTR_variant	MODIFIER	15.8776	3.3842		222.944	4.10481	0.204051	0.220203		0.230902	0.295104	0.0983437	0.0486446		0.0198261	0.00924818	X30110
19:16252693:G:T	-	T	-0.0151	0.0024	9.20712	32.4	5.921	4	0.2051	0	15363463	16762260	1398797	840_5	189832	chr19_16252693_G_T	intergenic_variant	MODIFIER	0.109777	0.856764	0.295256	8.05259	2.42328	-0.0045485	-0.050345	-0.0606984	-0.0144335	-0.050123	0.339904	0.808157	0.975924	0.774738	0.774911	ast
19:16293911:C:T	AC020911.2	T	0.0118	0.0021	7.81079	55.4	8.972	4	0.06181	0	15782165	16794593	1012428	509_6	5532	chr19_16293911_C_T	intron_variant	MODIFIER	1.11636	0.876304	1.20646	6.27752	2.07258	0.0575429	0.0395518	0.0538861	0.0106242	0.0400199	0.943264	0.652526	0.687047	0.650417	0.700166	ggt
19:16316300:A:G	AC020911.2	G	-0.062	0.0024	142.842	22.4	5.152	4	0.272	0	15617382	17193811	1576429	463_8	89296.5	chr19_16316300_A_G	intron_variant	MODIFIER	2.07368	2.03255	0.232517	137.141	4.50863	-0.0399363	-0.0752304	0.0325766	-0.0624615	-0.0710852	0.591392	0.298399	0.0575472	0.216038	0.227337	X30210
19:16316300:A:G	AC020911.2	G	-0.0545	0.0024	111.001	39.4	6.605	4	0.1583	0	14957470	17179252	2221782	495_6	247939	chr19_16316300_A_G	intron_variant	MODIFIER	1.56827	1.40852	0.60704	107.225	3.61578	-0.0333535	-0.059425	0.0682506	-0.0550556	-0.0626567	0.591392	0.298399	0.0575472	0.216038	0.227337	X30150
19:16344391:T:G	-	G	-0.0197	0.0023	17.3645	0	2.124	4	0.713	0	15827617	17135104	1307487	328_6	136970	chr19_16344391_T_G	intergenic_variant	MODIFIER	0.934112	0.180464	0.013717	17.2121	0.159579	-0.0252399	0.0148791	-0.00116708	-0.0201301	-0.00688133	0.376356	0.77812	0.575541	0.669332	0.73581	tp
19:16366444:G:C	EPS15L1	C	-0.0193	0.0022	17.8125	1.2	4.048	4	0.3996	0	15837310	17136164	1298854	831_5	120293	chr19_16366444_G_C	intron_variant	MODIFIER	0.0980921	0.252978	0.0883718	16.8449	2.32631	-0.00370544	-0.0190084	-0.00671576	-0.01923	-0.0460495	0.482691	0.81143	0.601887	0.691885	0.746014	X30160
19:16388758:C:T	EPS15L1	T	-0.0835	0.0027	202.712	69.2	12.975	4	0.0114	0	14957312	20243487	5286175	329_7	1.21164e+06	chr19_16388758_C_T	intron_variant	MODIFIER	1.99952	1.11167	2.63365	199.921	2.03674	-0.0372959	-0.0696335	-0.095433	-0.0857431	-0.0545989	0.598431	0.873045	0.682547	0.840358	0.864679	X30180
19:16388758:C:T	EPS15L1	T	0.0618	0.0027	111.492	68.2	12.59	4	0.01347	0	14950091	20243487	5293396	562_7	1208031	chr19_16388758_C_T	intron_variant	MODIFIER	0.531341	0.698409	1.51273	111.923	1.13397	0.0151245	0.050912	0.0679927	0.0641065	0.0375365	0.598431	0.873045	0.682547	0.840358	0.864679	X30200
19:16422414:C:CT	EPS15L1	CT	0.1046	0.0028	307.738	76.4	16.974	4	0.001955	0	12383502	18794126	6410624	194_4	833600	chr19_16422414_C_CT	intron_variant	MODIFIER	2.84725	1.68688	2.44841	305.179	1.52513	0.054094	0.0978903	0.0896634	0.107177	0.0470979	0.247808	0.105361	0.297642	0.152282	0.124618	X30120
19:16422414:C:CT	EPS15L1	CT	0.0425	0.0028	52.0296	0	2.869	4	0.58	0	15785015	17204665	1419650	591_6	72426	chr19_16422414_C_CT	intron_variant	MODIFIER	1.80193	0.163518	0.222593	50.6586	1.0494	0.0382425	-0.0171435	0.0164618	0.0432309	0.036967	0.247872	0.105087	0.297361	0.152278	0.124524	X30000
19:16482604:G:A	CALR3	A	-0.0245	0.0023	25.9017	0	1.236	4	0.8721	0	14958938	17645222	2686284	616_6	180524	chr19_16482604_G_A	intron_variant	MODIFIER	0.928064	0.0507046	1.05718	24.7561	0.52661	-0.0244785	-0.00493454	-0.0515707	-0.0245228	-0.0181874	0.590949	0.814503	0.621429	0.690626	0.74679	nap
19:17076100:T:TG	MYO9B	TG	-0.0151	0.0023	10.343	26.7	5.456	4	0.2437	0	16549754	18678824	2129070	1104_5	538189	chr19_17076100_T_TG	intron_variant	MODIFIER	0.485587	0.0469844	0.428009	10.2836	1.32984	0.0151767	-0.0038473	-0.042903	-0.0154013	-0.0326018	0.317132	0.266592	0.0948194	0.287505	0.259874	X4079
19:17108295:G:A	MYO9B	A	0.0137	0.0023	8.39287	0	0.133	4	0.9979	0	16585661	17615469	1029808	1040_5	7730	chr19_17108295_G_A	intron_variant	MODIFIER	0.299769	0.259408	0.215781	7.88078	0.612086	0.00976876	0.0164487	0.0146989	0.0137423	0.0169176	0.533856	0.391312	0.350523	0.259402	0.433051	X4080
19:17141231:G:A	MYO9B	A	0.0427	0.0035	33.1774	22.8	5.182	4	0.2691	0	15617488	17710860	2093372	944_4	477057	chr19_17141231_G_A	intron_variant	MODIFIER	1.03114	0.348128	0.904112	30.8718	2.7996	0.0966709	-0.0337116	0.0446078	0.0422475	0.0673091	0.0163331	0.101188	0.346843	0.0937893	0.13263	X30060
19:17141231:G:A	MYO9B	A	0.0315	0.0031	23.0076	43.3	7.06	4	0.1328	0	16620638	17698768	1078130	1192_3	18472	chr19_17141231_G_A	intron_variant	MODIFIER	0.284867	0.402204	0.22776	22.2985	2.53775	0.0356523	-0.036093	-0.0158073	0.0316925	0.0593145	0.0157919	0.100983	0.347614	0.0935899	0.132905	tbil
19:17141341:T:C	MYO9B	C	-0.0185	0.0021	17.783	0	2.748	4	0.6009	0	16620638	17648018	1027380	652_2	7013	chr19_17141341_T_C	intron_variant	MODIFIER	1.57888	0.226959	0.109313	16.0303	1.70014	-0.0380851	-0.0163159	-0.00912551	-0.0179525	-0.0361375	0.703105	0.29823	0.338691	0.389917	0.378422	bild
19:17141573:T:TC	MYO9B	TC	0.0476	0.0021	111.836	55.4	8.967	4	0.06194	0	16501605	18907968	2406363	560_5	563214	chr19_17141573_T_TC	intron_variant	MODIFIER	1.5819	1.85552	0.420123	111.191	0.170332	0.0402431	0.0724389	0.0272366	0.0485048	0.00631578	0.699943	0.301697	0.336791	0.391187	0.378702	hba1c
19:17141573:T:TC	MYO9B	TC	0.044	0.002	101.403	0	1.227	4	0.8737	0	16524826	20046823	3521997	359_8	1.14425e+06	chr19_17141573_T_TC	intron_variant	MODIFIER	1.55319	0.639612	1.30456	96.3776	3.78244	0.036319	0.0351734	0.0600585	0.0438394	0.0558409	0.702672	0.301175	0.336386	0.391038	0.379287	X30270
19:17141573:T:TC	MYO9B	TC	0.0204	0.0021	22.5471	0	0.712	4	0.9499	0	16541360	20046823	3505463	286_7	1.15252e+06	chr19_17141573_T_TC	intron_variant	MODIFIER	0.511659	0.260516	0.587194	21.212	1.37386	0.016923	0.017753	0.0349035	0.0202164	0.0301638	0.702637	0.301175	0.336386	0.391038	0.379287	X30260
19:17147804:G:GCTT	MYO9B	GCTT	-0.0292	0.0021	44.9055	0	0.661	4	0.9561	0	16527962	20046823	3518861	464_8	1.13959e+06	chr19_17147804_G_GCTT	intron_variant	MODIFIER	1.01663	0.560565	1.06329	42.6933	1.31642	-0.0249828	-0.0318997	-0.0522882	-0.0291974	-0.0295741	0.601454	0.299659	0.338072	0.390975	0.364987	X30240
19:17147804:G:GCTT	MYO9B	GCTT	-0.0291	0.0021	44.5638	0	0.812	4	0.9369	0	16527962	20046823	3518861	485_6	1.13959e+06	chr19_17147804_G_GCTT	intron_variant	MODIFIER	1.06875	0.329847	1.11287	42.2878	1.50271	-0.0256926	-0.0211081	-0.0532458	-0.0290528	-0.0321258	0.601454	0.299659	0.338072	0.390975	0.364987	X30250
19:17147804:G:GCTT	MYO9B	GCTT	-0.0225	0.0021	27.1094	0	0.509	4	0.9726	0	16571070	20046389	3475319	184_7	1.16093e+06	chr19_17147804_G_GCTT	intron_variant	MODIFIER	0.757083	0.548823	0.766326	25.7215	0.797486	-0.0201275	-0.03135	-0.0409761	-0.0224662	-0.0209633	0.601454	0.299659	0.338072	0.390975	0.364987	X30300
19:17147804:G:GCTT	MYO9B	GCTT	-0.0225	0.0021	26.9504	0	1.109	4	0.8928	0	16541360	20029715	3488355	179_8	1.13773e+06	chr19_17147804_G_GCTT	intron_variant	MODIFIER	0.647239	0.799228	0.78585	25.7597	0.547707	-0.0180509	-0.0412743	-0.0421226	-0.0224753	-0.0160159	0.601454	0.299659	0.338072	0.390975	0.364987	X30290
19:17236045:G:C	NR2F6	C	0.1495	0.0049	206.086	0	1.296	3	0.7302	0	16486928	20061508	3574580	319_7	1038173	chr19_17236045_G_C	missense_variant	MODERATE	0.855812	3.03094		202.083	1.98172	0.149666	0.193252		0.149647	0.112046	0.00598879	0.0605809		0.0498706	0.0300427	shbg
19:17236045:G:C	NR2F6	C	0.0792	0.005	54.9735	0	0.492	3	0.9207	0	16656019	20039563	3383544	883_4	1111746	chr19_17236045_G_C	missense_variant	MODERATE	0.810134	0.757332		53.2925	1.42824	0.14276	0.0823605		0.0788267	0.0918868	0.0062613	0.0611448		0.0500503	0.0302144	tes
19:17236045:G:C	NR2F6	C	-0.0286	0.0047	8.97428	0	0.209	3	0.9761	0	16611774	17736045	1124271	709_6	62135.5	chr19_17236045_G_C	missense_variant	MODERATE	0.0276907	0.432252		8.75984	0.261447	-0.00733712	-0.0507299		-0.028554	-0.0254583	0.00616921	0.0598485		0.0499465	0.0297943	igf1
19:17301776:T:TTGTG	ABHD8	TTGTG	0.0133	0.0024	7.35193	30.3	5.741	4	0.2194	0	16801776	17801776	1000000	819_5	0	chr19_17301776_T_TTGTG	intron_variant	MODIFIER	0.200785	0.369394	1.04247	7.70192	0.300048	0.00737448	-0.0262298	-0.0684821	0.0139917	0.0132006	0.355475	0.20182	0.14656	0.223061	0.157382	X30030
19:17344060:TAAAC:T	GTPBP3	T	0.015	0.0026	7.89825	54.8	6.638	3	0.08436	0	16844060	17844060	1000000	824_4	0	chr19_17344060_TAAAC_T	downstream_gene_variant	MODIFIER	0.357799	1.00125		8.47795	0.406326	-0.0164	-0.0581093		0.0159213	0.0190966	0.140212	0.166543		0.179426	0.115548	X30020
19:17393992:G:A	CCDC194	A	0.1186	0.0115	24.419	56.9	2.321	1	0.1277	0	16873164	20182736	3309572	1269_5	1133958	chr19_17393992_G_A	missense_variant	MODERATE		0.282754		24.8375			-0.0867247		0.120106			0.010682		0.00942662		phos
19:18000666:G:GGGAA	ARRDC2	GGGAA	-0.0152	0.0021	12.8496	0	0.279	4	0.9911	0	17433164	18505016	1071852	100_7	31576	chr19_18000666_G_GGGAA	upstream_gene_variant	MODIFIER	0.462836	0.476848	0.35778	12.2032	0.421289	-0.0150361	-0.0273111	-0.0227742	-0.0151751	-0.0127539	0.295175	0.65997	0.538554	0.438333	0.459781	X30280
19:18005335:A:G	ARRDC2	G	-0.0306	0.0022	45.135	22.9	5.188	4	0.2685	0	15653961	20190178	4536217	397_7	83265.5	chr19_18005335_A_G	intron_variant	MODIFIER	0.0607915	0.487656	0.218464	45.8229	0.420914	-0.00340311	-0.026971	0.0171354	-0.0315137	-0.0136504	0.828179	0.333209	0.251651	0.306033	0.307449	X30130
19:18096587:A:C	IL12RB1	C	0.0205	0.0021	22.0592	6.8	4.292	4	0.3679	0	17568750	20092953	2524203	1174_4	734264	chr19_18096587_A_C	intron_variant	MODIFIER	0.0896779	1.13631	0.0267835	21.8785	0.757555	-0.00358485	0.0500212	-0.0021978	0.0209353	0.0227332	0.343801	0.334151	0.323045	0.34434	0.220185	X48
19:18100112:A:T	MAST3	T	0.0199	0.0023	17.2354	0	1.532	4	0.8209	0	17568862	19827121	2258259	733_5	597880	chr19_18100112_A_T	intron_variant	MODIFIER	0.60924	1.0014	0.448114	15.8912	1.00694	0.0207298	0.0498408	0.0351466	0.0194699	0.0312087	0.21764	0.266239	0.160947	0.254986	0.176152	ua
19:18103711:T:C	MAST3	C	0.0304	0.0023	39.4866	15.8	4.752	4	0.3137	0	17215001	18798258	1583257	509_7	97081.5	chr19_18103711_T_C	intron_variant	MODIFIER	0.166983	0.0937941	0.262845	40.3175	0.257447	0.0179996	-0.00696843	-0.0256253	0.0311225	0.0110104	0.0302358	0.260558	0.115998	0.253534	0.168985	ggt
19:18165166:A:C	PIK3R2	C	0.0181	0.002	18.5014	39.8	6.647	4	0.1558	0	17582539	18798258	1215719	463_9	25232.5	chr19_18165166_A_C	intron_variant	MODIFIER	0.730896	0.846913	1.76809	17.8101	0.182271	0.021058	0.0391806	0.0757667	0.0181178	-0.00670786	0.332391	0.450484	0.725472	0.542472	0.646024	X30210
19:18296467:C:CT	-	CT	0.0176	0.0021	16.4238	5.3	4.224	4	0.3765	0	17582941	20190178	2607237	495_7	590092	chr19_18296467_C_CT	regulatory_region_variant	MODIFIER	0.134383	0.0671804	0.382167	17.1732	0.0256284	0.00735157	0.00533889	-0.0234146	0.0183779	-0.0010419	0.141357	0.274572	0.36533	0.362545	0.49301	X30150
19:18304933:AAACC:A	LSM4	A	0.0461	0.0042	27.2016	24	3.948	3	0.2672	0	17802251	20190178	2387927	261_9	691282	chr19_18304933_AAACC_A	downstream_gene_variant	MODIFIER	0.168203	0.701938		26.9033	1.20857	-0.0162567	0.0557959		0.0463849	0.123668	0.0358293	0.106944		0.059803	0.0119138	X30110
19:18304933:AAACC:A	LSM4	A	0.0461	0.0042	26.7196	5.4	3.171	3	0.366	0	17799565	20182736	2383171	450_8	686218	chr19_18304933_AAACC_A	downstream_gene_variant	MODIFIER	0.20588	1.4518		25.5417	1.31063	0.0191885	0.0906388		0.0455825	0.12965	0.0358293	0.106944		0.0598035	0.0119138	X30010
19:18336877:T:C	PGPEP1	C	-0.0118	0.0021	7.51442	22.7	5.176	4	0.2697	0	17836877	18836877	1000000	154_8	0	chr19_18336877_T_C	upstream_gene_variant	MODIFIER	0.123494	0.411205	0.564926	8.03693	0.426612	0.00666936	0.024935	-0.0455056	-0.0123799	0.0191288	0.859673	0.709618	0.875353	0.726867	0.875313	X30100
19:18338428:G:A	PGPEP1	A	-0.0144	0.0023	9.16615	0	2.224	4	0.6947	0	17838428	18860800	1022372	1040_6	11186	chr19_18338428_G_A	upstream_gene_variant	MODIFIER	0.661265	0.158643	0.91705	8.52998	0.499969	-0.0289583	0.0114845	-0.0423499	-0.0141994	-0.0145435	0.108472	0.307047	0.473859	0.266408	0.413144	X4080
19:18402007:TAGAAAAAAA:T	LRRC25	T	-0.0419	0.002	94.0996	61.7	10.446	4	0.03355	0	15650641	20184647	4534006	348_7	484363	chr19_18402007_TAGAAAAAAA_T	upstream_gene_variant	MODIFIER	0.114518	1.80895	0.100092	94.384	1.11501	-0.00438415	-0.0709395	0.0105463	-0.0428948	-0.0259171	0.56739	0.286113	0.151887	0.411137	0.406073	X30190
19:18402784:T:C	-	C	0.023	0.0021	28.4735	60.3	10.065	4	0.03935	0	17865901	20189480	2323579	539_6	624906	chr19_18402784_T_C	regulatory_region_variant	MODIFIER	0.561115	3.60907	0.029687	27.3874	0.271625	0.0149489	0.109298	-0.0032506	0.0231672	0.00914082	0.567447	0.286299	0.164387	0.410785	0.407701	X30140
19:18402784:T:C	-	C	0.0148	0.002	12.3075	30.8	5.779	4	0.2163	0	17820813	19011383	1190570	591_7	13314	chr19_18402784_T_C	regulatory_region_variant	MODIFIER	0.622417	2.35075	0.00813822	11.1124	0.716341	0.0164964	0.0832325	-0.000899581	0.0143424	0.0190634	0.567345	0.286855	0.164467	0.410827	0.407563	X30000
19:1843494:G:A	REXO1	A	0.0141	0.0025	7.61798	0	1.676	4	0.795	0	445710	2343627	1897917	355_1	448826	chr19_1843494_G_A	intron_variant	MODIFIER	0.529397	0.29199	0.159317	7.6131	0.0447463	0.0193145	0.021306	-0.0143302	0.0145202	-0.00209051	0.222187	0.251948	0.237176	0.235775	0.270241	alb
19:18449472:T:C	ELL	C	0.0125	0.0022	7.73306	0	2.828	4	0.587	0	17909187	19042034	1132847	1532_1	26138.5	chr19_18449472_T_C	intron_variant	MODIFIER	0.331259	0.0928838	0.886979	7.40925	0.622553	-0.0217244	0.00728643	0.0545913	0.0124112	0.0175505	0.905317	0.315872	0.2115	0.366605	0.425971	urk
19:18455585:T:C	ELL	C	-0.0246	0.0022	27.4141	0	0.6	4	0.9631	0	17596587	20189480	2592893	355_4	437448	chr19_18455585_T_C	intron_variant	MODIFIER	0.87512	0.158519	0.697899	25.9357	1.16032	-0.0283966	-0.0125612	-0.0478946	-0.0244938	-0.0270824	0.771128	0.255332	0.209677	0.361404	0.428398	alb
19:18464490:TACA:T	ELL	T	-0.0146	0.0021	11.2049	0	1.408	4	0.8428	0	17900115	19020522	1120407	709_7	4171.5	chr19_18464490_TACA_T	intron_variant	MODIFIER	0.912767	0.204765	0.779908	10.3428	0.412096	-0.0253198	-0.0153743	-0.0490632	-0.0143368	-0.012642	0.696298	0.233523	0.210858	0.346059	0.423791	igf1
19:18477990:A:T	ELL	T	-0.0211	0.0025	16.1587	0	1.155	4	0.8854	0	17899957	19084683	1184726	944_5	14330	chr19_18477990_A_T	intron_variant	MODIFIER	1.45711	0.0260574	0.535095	14.6411	0.936966	-0.0310733	-0.00270852	-0.0437541	-0.0206074	-0.0269724	0.450368	0.154103	0.13148	0.208078	0.217441	X30060
19:18486386:G:A	ELL	A	0.0193	0.0033	8.5385	0	2.142	4	0.7098	0	17768831	19004125	1235294	183_4	99908	chr19_18486386_G_A	intron_variant	MODIFIER	0.273208	0.409328	0.317143	8.62658	0.139024	0.0427606	0.0593978	0.037341	0.0197319	-0.00754239	0.0133815	0.0414433	0.0872	0.121295	0.136898	apoa
19:18486386:G:A	ELL	A	0.0175	0.0032	7.33376	0	1.125	4	0.8902	0	17986386	18986386	1000000	363_5	0	chr19_18486386_G_A	intron_variant	MODIFIER	0.216879	0.240965	0.490444	7.23553	0.0314312	0.0348538	0.0391086	0.0522974	0.0176468	0.00188096	0.0135016	0.0412223	0.0876915	0.121346	0.136931	hdl
19:1850166:C:T	REXO1	T	0.0155	0.002	14.2157	0	2.838	4	0.5853	0	1312683	2794464	1481781	1266_1	203408	chr19_1850166_C_T	upstream_gene_variant	MODIFIER	0.628163	0.165433	0.546222	13.9611	0.585654	0.0290467	0.0104979	-0.0328028	0.0156795	0.0158541	0.108457	0.499649	0.267032	0.533211	0.425546	X49
19:18522627:A:C	ELL	C	0.0351	0.0024	47.543	70.1	13.397	4	0.00949	0	17475788	19867151	2391363	216_5	148842	chr19_18522627_A_C	upstream_gene_variant	MODIFIER	0.598911	2.23231	0.0230733	48.2833	0.528951	0.0336909	0.0912025	0.00346284	0.0359772	-0.0172806	0.0623418	0.208132	0.0690386	0.211669	0.243281	X30050
19:1855584:C:T	KLF16	T	-0.191	0.006	225.421	17	3.617	3	0.306	0	16730	5025137	5008407	286_1	665350	chr19_1855584_C_T	intron_variant	MODIFIER	0.0720749	2.14645		221.775	3.53365	-0.0242063	-0.177497		-0.190963	-0.303832	0.00360691	0.0437832		0.0300601	0.00737348	X30260
19:1855584:C:T	KLF16	T	-0.177	0.0058	203.775	71.6	10.572	3	0.01428	0	0	2492519	2492519	272_1	609324	chr19_1855584_C_T	intron_variant	MODIFIER	1.04392	3.03479		202.284	1.23341	0.200667	-0.21438		-0.177674	-0.155671	0.00362319	0.0438173		0.0300715	0.00734414	X30040
19:1855584:C:T	KLF16	T	-0.173	0.0059	185.726	45.5	5.508	3	0.1382	0	282441	2548282	2265841	359_1	440222	chr19_1855584_C_T	intron_variant	MODIFIER	0.174781	4.21428		181.821	2.14091	0.0534978	-0.26127		-0.172501	-0.224871	0.00360648	0.0437832		0.0300601	0.00737348	X30270
19:1855584:C:T	KLF16	T	-0.1479	0.0058	142.706	74.1	11.565	3	0.009031	0	0	2492519	2492519	216_1	609324	chr19_1855584_C_T	intron_variant	MODIFIER	1.43722	2.24957		142.146	0.832239	0.2462	-0.177583		-0.148757	-0.118642	0.00362319	0.0438173		0.0300715	0.00734414	X30050
19:1869153:G:T	-	T	0.0156	0.002	14.4689	58.8	9.705	4	0.0457	0	1312683	2745623	1432940	1056_1	160000	chr19_1869153_G_T	intergenic_variant	MODIFIER	0.102604	1.28917	1.53238	14.6484	0.223031	0.00635228	0.0512263	-0.0645327	0.0160523	0.00734869	0.115825	0.559081	0.281951	0.541208	0.459266	X21001
19:1869153:G:T	-	T	0.0155	0.002	14.0396	56.9	9.281	4	0.05445	0	1312683	2745623	1432940	1089_1	160000	chr19_1869153_G_T	intergenic_variant	MODIFIER	0.0786666	1.01672	1.63436	14.1953	0.362167	0.00500923	0.0438739	-0.0676753	0.0159055	0.0109049	0.115862	0.558448	0.280426	0.541291	0.459559	X23104
19:18701214:A:G	CRTC1	G	-0.0198	0.002	22.1529	0	2.109	4	0.7157	0	17596401	20254268	2657867	1056_4	224120	chr19_18701214_A_G	intron_variant	MODIFIER	1.32444	0.784123	0.186313	20.5564	1.16337	-0.0313512	-0.0393151	0.0176399	-0.0195167	-0.0253639	0.681232	0.344495	0.862574	0.400022	0.498454	X21001
19:18701214:A:G	CRTC1	G	-0.0195	0.002	21.2487	0	1.88	4	0.7579	0	17596401	20254268	2657867	1089_4	224120	chr19_18701214_A_G	intron_variant	MODIFIER	1.33939	0.872793	0.080407	19.64	1.05997	-0.0318039	-0.0425449	0.00835795	-0.0191958	-0.0238274	0.681478	0.344669	0.863026	0.400076	0.498615	X23104
19:18723704:C:T	CRTC1	T	-0.0161	0.002	15.3153	0	1.537	4	0.8201	0	17596587	20182736	2586149	1266_7	165958	chr19_18723704_C_T	intron_variant	MODIFIER	1.05617	0.699155	0.062694	13.9293	1.14292	-0.0291677	-0.034107	-0.00763162	-0.0156676	-0.0250541	0.750467	0.396213	0.896662	0.465691	0.547762	X49
19:1891993:G:A	-	A	0.0155	0.002	14.0328	12.6	4.575	4	0.3338	0	1312683	2493445	1180762	1174_1	11071	chr19_1891993_G_A	intergenic_variant	MODIFIER	0.229204	0.497198	0.666687	13.9669	0.818189	-0.0162794	0.0265114	-0.0354144	0.0157852	0.0200388	0.076864	0.553997	0.312757	0.544238	0.451508	X48
19:19160689:C:G	BORCS8-MEF2B	G	-0.0225	0.0021	25.4546	0	1.842	4	0.7648	0	18084880	20190798	2105918	616_7	22850	chr19_19160689_C_G	intron_variant	MODIFIER	1.97293	0.324286	0.0150032	23.5663	1.19114	-0.0388602	-0.0200364	-0.00124903	-0.0221538	-0.0278955	0.507321	0.452958	0.588095	0.46225	0.543786	nap
19:19164222:C:G	BORCS8-MEF2B	G	-0.0148	0.0023	10.185	32.9	5.964	4	0.2018	0	17922832	20089154	2166322	328_7	158229	chr19_19164222_C_G	intron_variant	MODIFIER	0.3299	0.0710989	0.579489	11.0988	0.0637882	0.0135448	-0.00590849	0.0399746	-0.0158223	0.00302193	0.22319	0.305624	0.209192	0.340539	0.25124	tp
19:19263689:C:CA	AC138430.1	CA	0.0179	0.0031	8.35399	0	0.898	4	0.9249	0	18755823	20164615	1408792	1104_6	196530	chr19_19263689_C_CA	intron_variant	MODIFIER	0.22464	0.126086	0.413296	8.2646	0.163241	0.0132383	-0.0143712	0.0278994	0.0183172	0.00819285	0.0927869	0.0995526	0.258555	0.131521	0.142138	X4079
19:19268740:C:T	TM6SF2	T	-0.1534	0.0039	344.084	82.4	22.75	4	0.0001421	0	16770166	21265166	4495000	10_6	251074	chr19_19268740_C_T	missense_variant	MODERATE	0.185713	0.056458	0.23333	343.985	5.71833	-0.0189594	-0.00939043	-0.0319747	-0.156636	-0.118241	0.0313959	0.0505089	0.0632239	0.0749179	0.0957506	chol
19:19268740:C:T	TM6SF2	T	-0.1427	0.0039	296.439	84	24.948	4	5.153e-05	0	16770654	21265166	4494512	5_5	250830	chr19_19268740_C_T	missense_variant	MODERATE	0.162182	0.030878	0.00828451	298.632	3.89724	-0.0169602	0.00527614	-0.0013869	-0.146298	-0.095354	0.031334	0.0502076	0.0630435	0.0749328	0.0959518	ldld
19:19268740:C:T	TM6SF2	T	-0.1197	0.0039	209.489	88	33.3	4	1.037e-06	0	16851285	21054732	4203447	4_5	315732	chr19_19268740_C_T	missense_variant	MODERATE	0.582005	0.0334424	0.398038	214.664	2.2143	0.0476182	0.00570414	0.0496883	-0.123726	-0.0681654	0.0312463	0.0507192	0.0627127	0.0749207	0.095882	apob
19:19268740:C:T	TM6SF2	T	-0.1077	0.0039	171.271	30.2	5.733	4	0.22	0	18430970	20905671	2474701	191_3	399580	chr19_19268740_C_T	missense_variant	MODERATE	0.638792	2.89385	0.264113	165.038	5.61158	-0.0497904	-0.197533	-0.035719	-0.107977	-0.116933	0.0313485	0.050547	0.0632545	0.0749205	0.0958458	trig
19:19268740:C:T	TM6SF2	T	-0.0969	0.0037	147.176	0	3.129	4	0.5364	0	17535258	20905671	3370413	48_7	48275.5	chr19_19268740_C_T	missense_variant	MODERATE	0.583737	1.73606	0.513118	143.997	2.77554	-0.0472365	-0.141717	-0.058587	-0.09774	-0.0767531	0.0313886	0.0505089	0.0632239	0.0749108	0.0958503	alp
19:19268740:C:T	TM6SF2	T	0.0878	0.0039	110.228	0	1.897	4	0.7546	0	17223047	20869092	3646045	568_6	222670	chr19_19268740_C_T	missense_variant	MODERATE	1.47639	1.30588	0.118511	106.15	3.3111	0.0893144	0.118947	0.0169053	0.0880219	0.0862815	0.0313886	0.0505089	0.0632545	0.074923	0.095954	alt
19:19268740:C:T	TM6SF2	T	0.0708	0.0039	73.0941	67.3	12.218	4	0.0158	0	18452750	20243487	1790737	652_3	79378.5	chr19_19268740_C_T	missense_variant	MODERATE	0.00794834	0.687682	0.12169	75.3779	0.0639105	0.000998454	0.0802743	0.0192622	0.0733025	-0.0044266	0.031476	0.0504425	0.0619977	0.0761339	0.0975431	bild
19:19268740:C:T	TM6SF2	T	0.0637	0.0039	59.3276	0	3.36	4	0.4994	0	17751774	20230943	2479169	840_6	277382	chr19_19268740_C_T	missense_variant	MODERATE	0.0909972	1.19475	0.489506	58.5524	0.930614	0.0100978	0.11301	0.0545061	0.0647024	0.0388483	0.0313857	0.0504154	0.0627432	0.0749522	0.095992	ast
19:19268740:C:T	TM6SF2	T	0.0401	0.0035	29.803	57.9	9.51	4	0.04955	0	18481625	20238392	1756767	1192_4	91268.5	chr19_19268740_C_T	missense_variant	MODERATE	0.409145	1.10136	0.157744	31.0117	0.0356634	-0.0335086	0.101023	-0.0222991	0.0417018	-0.00226821	0.0312904	0.0504917	0.0628043	0.0749528	0.0959132	tbil
19:19268740:C:T	TM6SF2	T	0.0307	0.0039	14.7716	12.6	4.575	4	0.3337	0	17925606	20164615	2239009	819_6	223630	chr19_19268740_C_T	missense_variant	MODERATE	0.545231	0.175837	0.429154	15.1841	0.350112	-0.0448802	-0.0260729	0.0513404	0.0318629	0.0186851	0.0310559	0.0510583	0.0638549	0.0748658	0.0965619	X30030
19:19268740:C:T	TM6SF2	T	0.0283	0.0038	12.6906	16.9	4.812	4	0.3071	0	18719115	20133643	1414528	824_5	157639	chr19_19268740_C_T	missense_variant	MODERATE	0.554485	0.326243	0.424403	13.0368	0.420993	-0.0452263	-0.0432804	0.0511887	0.0292955	0.0215063	0.0310559	0.0510583	0.0638549	0.0748658	0.0965619	X30020
19:19277691:A:T	SUGP1	T	0.0397	0.0039	23.3858	0	3.203	4	0.5244	0	18407053	20189480	1782427	553_3	20575.5	chr19_19277691_A_T	intron_variant	MODIFIER	0.832272	0.0315947	0.158535	22.1345	2.00266	0.02794	0.00524533	-0.0201628	0.0401101	0.0674153	0.186821	0.0563716	0.0857	0.0765323	0.0969036	vitd
19:19282905:G:A	SUGP1	A	0.0199	0.0028	11.9052	0	2.88	4	0.5781	0	16647804	20135342	3487538	920_7	891332	chr19_19282905_G_A	intron_variant	MODIFIER	0.105567	0.213233	0.0107118	10.8681	2.14419	0.0051983	0.0204369	0.00104893	0.019647	0.0416534	0.185406	0.124859	0.204875	0.143295	0.30159	cys
19:19321481:AG:A	MAU2	A	0.0368	0.004	19.6686	55.6	6.759	3	0.07997	0	17554792	20164615	2609823	20_4	461778	chr19_19321481_AG_A	intron_variant	MODIFIER	0.0411317	1.26872		19.7911	0.935845	0.00576947	-0.132857		0.0373575	0.0568003	0.0196984	0.0352564		0.0701281	0.0405779	crp
19:19367068:A:C	-	C	0.03	0.0037	15.3074	43.5	7.086	4	0.1314	0	17568862	20135342	2566480	694_6	514966	chr19_19367068_A_C	TF_binding_site_variant	MODIFIER	0.635593	0.354517	0.441752	15.8307	0.761456	-0.0569753	-0.0468725	-0.0521313	0.0311205	0.0316043	0.0227087	0.0518868	0.0680831	0.0836541	0.106236	cre
19:19377909:T:C	-	C	-0.0282	0.0023	33.2094	0	1.931	4	0.7485	0	14196731	20253149	6056418	305_3	2152969	chr19_19377909_T_C	intergenic_variant	MODIFIER	0.850472	0.591363	0.920058	32.2224	0.348724	-0.0287258	-0.0406342	-0.0481661	-0.0284644	-0.0110615	0.152843	0.146636	0.271272	0.183974	0.338784	X50
19:19441604:T:C	GATAD2A	C	0.0145	0.0021	11.1236	0	3.971	4	0.41	0	17909187	20133270	2224083	831_6	420376	chr19_19441604_T_C	intron_variant	MODIFIER	0.726657	0.134208	0.950347	10.9633	0.242169	0.0196908	0.00890388	0.0479057	0.0148446	-0.00791658	0.365567	0.353686	0.299057	0.348897	0.516273	X30160
19:19573330:TAC:T	PBX4	T	-0.0133	0.0021	9.38722	31.1	5.801	4	0.2145	0	19066700	20140015	1073315	194_5	30027.5	chr19_19573330_TAC_T	intron_variant	MODIFIER	0.297663	0.45228	0.0450063	10.3452	0.164402	0.011986	0.0271827	-0.00357894	-0.0142744	0.00632691	0.218382	0.266195	0.346462	0.34561	0.307667	X30120
19:19624789:TTGTGTGTGTGTG:T	LPAR2	T	-0.0151	0.0021	12.4942	41.4	6.826	4	0.1454	0	18811726	20190178	1378452	463_10	123837	chr19_19624789_TTGTGTGTGTGTG_T	intron_variant	MODIFIER	0.352137	0.128421	1.42041	12.7891	0.317035	-0.0206062	-0.00897856	0.062412	-0.0155217	-0.0113619	0.0868913	0.351824	0.315566	0.39478	0.274683	X30210
19:19629920:C:G	GMIP	G	-0.0199	0.0023	16.8716	0	1.03	4	0.9052	0	17600112	20253149	2653037	575_6	703290	chr19_19629920_C_G	3_prime_UTR_variant	MODIFIER	0.417409	0.135784	0.678662	15.9231	1.04835	-0.0128382	-0.00970089	-0.0406183	-0.0198377	-0.0284114	0.565947	0.66828	0.754481	0.736888	0.766437	X30220
19:19645264:AGCC:A	ATP13A1	A	0.0339	0.0041	15.6227	49.7	7.957	4	0.09316	0	16895050	20238392	3343342	610_4	1078543	chr19_19645264_AGCC_A	3_prime_UTR_variant	MODIFIER	0.114787	0.719424	0.0309502	16.7073	0.571341	-0.02225	-0.119042	-0.0049747	0.035483	-0.0422783	0.0107242	0.0243852	0.0709763	0.0758254	0.0422816	ca
19:19654690:C:T	ATP13A1	T	0.1696	0.0086	85.7802	0	0.262	2	0.8771	0	14725403	21603540	6878137	657_5	1.49022e+06	chr19_19654690_C_T	missense_variant	MODERATE	0.204942			85.522	0.565827	0.0830173			0.169814	0.169379	0.00189786			0.013859	0.00217604	X30090
19:19654690:C:T	ATP13A1	T	0.1467	0.0085	65.852	0	1.491	2	0.4744	0	18460837	20856569	2395732	231_6	4013	chr19_19654690_C_T	missense_variant	MODERATE	0.0695495			65.6375	0.927436	-0.0313578			0.146877	0.23999	0.00189786			0.0138589	0.00217604	X30080
19:19664615:CA:C	ATP13A1	C	0.0256	0.0038	11.0609	0	1.28	4	0.8648	0	19145264	20189480	1044216	591_8	2757	chr19_19664615_CA_C	upstream_gene_variant	MODIFIER	0.91665	0.696751	0.133931	10.3908	0.155127	0.0358515	0.105473	0.0171021	0.0253498	0.0136793	0.0951231	0.0263646	0.0841188	0.078054	0.0433576	X30000
19:2006926:C:T	BTBD2	T	-0.0263	0.0026	22.5381	0	2.445	4	0.6546	0	1500130	2546926	1046796	261_2	16602	chr19_2006926_C_T	intron_variant	MODIFIER	2.33767	0.33334	0.0191044	20.624	0.970451	-0.0487704	-0.0297789	-0.00169941	-0.0258234	-0.0323789	0.244364	0.123097	0.28935	0.164724	0.147264	X30110
19:2007196:G:A	BTBD2	A	0.0225	0.0026	17.5154	0	2.58	4	0.6304	0	574316	3966223	3391907	231_1	263074	chr19_2007196_G_A	intron_variant	MODIFIER	1.45699	0.423179	0.155096	16.1148	1.22966	0.0363112	0.0346517	-0.0118094	0.0221307	0.0373716	0.244536	0.13238	0.286522	0.169656	0.149712	X30080
19:21433688:G:A	AC010615.4	A	-0.0117	0.002	8.25665	16.4	4.784	4	0.3102	0	20901562	22099172	1197610	359_9	66679	chr19_21433688_G_A	intron_variant	MODIFIER	0.259643	1.48398	0.106691	7.82585	0.722789	0.0104094	-0.0574023	-0.00835412	-0.0115977	-0.0193466	0.754168	0.592494	0.639518	0.498662	0.589431	X30270
19:21531130:C:A	ZNF429	A	0.0117	0.002	8.54561	0	3.969	4	0.4102	0	20971411	22086097	1114686	450_9	2376	chr19_21531130_C_A	intron_variant	MODIFIER	0.459822	0.207517	0.483993	8.95539	0.0785475	0.0161698	-0.0130638	-0.0284183	0.0122833	-0.00303373	0.772659	0.598032	0.643497	0.541593	0.609346	X30010
19:2155043:G:A	AP3D1	A	0.0364	0.0019	85.1019	0	0.597	4	0.9633	0	508684	7749820	7241136	305_1	1974209	chr19_2155043_G_A	intron_variant	MODIFIER	0.583051	1.08042	0.146785	83.4546	1.28035	0.0350835	0.0466399	0.0136435	0.0365203	0.0319855	0.0609394	0.330238	0.169259	0.402459	0.226566	X50
19:21592692:C:T	AC123912.2	T	0.0127	0.0023	7.38468	13.3	4.611	4	0.3296	0	21089550	22099770	1010220	272_6	1968	chr19_21592692_C_T	non_coding_transcript_exon_variant	MODIFIER	1.15769	0.0695844	0.735227	6.75085	0.900397	0.0292761	-0.00549514	-0.0672292	0.0123613	0.0270144	0.257419	0.289825	0.0794062	0.231941	0.204058	X30040
19:2161322:T:C	AP3D1	C	0.0319	0.002	55.5262	0	1.694	4	0.7918	0	279398	3049917	2770519	824_1	496664	chr19_2161322_T_C	intron_variant	MODIFIER	1.04094	0.0512891	0.953264	53.2689	2.00035	0.0249107	0.0038051	0.0467994	0.0320251	0.0373005	0.442317	0.391385	0.438266	0.473993	0.41372	X30020
19:2163491:CT:C	AP3D1	C	0.0286	0.002	45.061	0	0.604	4	0.9626	0	279398	2732050	2452652	450_1	657767	chr19_2163491_CT_C	intron_variant	MODIFIER	0.940629	0.949051	0.508955	42.61	1.79385	0.0242834	0.0438134	0.0304043	0.0284638	0.035401	0.43254	0.390085	0.417295	0.468341	0.408443	X30010
19:2163772:T:G	AP3D1	G	0.0317	0.002	54.614	0	2.573	4	0.6317	0	279398	3049917	2770519	819_1	499114	chr19_2163772_T_G	intron_variant	MODIFIER	2.62664	0.00548327	0.511255	51.2012	2.31606	0.0449242	-0.00043476	0.0297452	0.0314932	0.0409729	0.465723	0.386558	0.440151	0.474125	0.413992	X30030
19:21767600:T:C	ZNF100	C	0.0124	0.0021	8.56607	0	1.899	4	0.7544	0	21225251	22267600	1042349	1104_7	21174.5	chr19_21767600_T_C	upstream_gene_variant	MODIFIER	0.536044	0.122116	0.740296	8.31183	0.078671	0.0155949	-0.00858657	0.039339	0.0125313	0.00299909	0.408318	0.539523	0.651854	0.568035	0.456277	X4079
19:2177626:T:G	DOT1L	G	0.0353	0.0042	16.3766	0	3.013	4	0.5556	0	1313208	2750237	1437029	1040_1	145904	chr19_2177626_T_G	intron_variant	MODIFIER	1.21889	1.27347	1.05789	14.5142	0.590267	0.0286192	0.117563	0.053545	0.0359014	0.0207238	0.368276	0.0516406	0.262595	0.0575585	0.186664	X4080
19:21913658:T:C	-	C	-0.0134	0.0024	7.41061	0	1.265	4	0.8673	0	21413658	22413658	1000000	920_8	0	chr19_21913658_T_C	intergenic_variant	MODIFIER	0.198723	0.46966	0.375242	7.14346	0.383513	0.014954	-0.0271261	-0.0304222	-0.013469	-0.0121395	0.936077	0.65447	0.841458	0.790257	0.643646	cys
19:22110904:C:A	-	A	0.0133	0.0022	8.94962	39.3	6.594	4	0.1589	0	21610904	22714297	1103393	709_8	51696.5	chr19_22110904_C_A	intergenic_variant	MODIFIER	0.136104	1.02747	1.18509	8.9854	0.131712	-0.00505106	0.0476313	0.0577223	0.0136962	-0.004914	0.54812	0.32197	0.321861	0.307616	0.400834	igf1
19:2671017:G:A	GNG7	A	-0.0127	0.0023	7.6908	43.3	7.053	4	0.1331	0	1448214	3171102	1722888	20_2	361359	chr19_2671017_G_A	intron_variant	MODIFIER	0.602883	0.112745	1.41975	7.94072	0.195571	0.0451509	0.00852756	-0.0551196	-0.0132253	0.00701799	0.037063	0.246795	0.538015	0.268635	0.351971	crp
19:2691316:A:G	GNG7	G	-0.0117	0.0021	7.54076	0	3.082	4	0.5441	0	2184086	3191316	1007230	920_2	3615	chr19_2691316_A_G	intron_variant	MODIFIER	1.01995	0.0437406	0.445048	7.36435	0.202133	-0.0268466	0.00332178	0.0258208	-0.011883	-0.00685774	0.68202	0.386458	0.568533	0.328833	0.465717	cys
19:27408299:C:G		G	0.8623	0.1579	7.32376	0	0	0	1	0	26908299	27908299	1000000	657_6	0	chr19_27408299_C_G						7.32376					0.86229					4.07153e-05		X30090
19:2786559:C:T	THOP1	T	0.0156	0.0022	11.5167	0	0.512	4	0.9723	0	2252352	3320107	1067755	5_2	329.5	chr19_2786559_C_T	intron_variant	MODIFIER	0.222855	0.113441	0.289099	11.4007	0.207954	0.00900359	0.00842887	0.0193199	0.0159146	0.0076474	0.247165	0.30974	0.498309	0.288095	0.321591	ldld
19:2786559:C:T	THOP1	T	0.0129	0.0022	8.1333	0	0.877	4	0.9278	0	2286399	3315374	1028975	4_2	14327.5	chr19_2786559_C_T	intron_variant	MODIFIER	0.223167	0.015618	0.332553	8.14543	0.034068	0.00902061	0.00128395	0.0217609	0.0132511	0.00145706	0.247087	0.309803	0.498785	0.288152	0.321536	apob
19:2786728:A:C	THOP1	C	0.019	0.0022	17.056	0	1.764	4	0.779	0	2227232	3321032	1093800	10_2	12596	chr19_2786728_A_C	intron_variant	MODIFIER	0.419213	0.0510575	0.103951	17.0506	0.474636	0.0131773	-0.00401872	-0.0081946	0.0195212	0.0139647	0.399802	0.316811	0.629102	0.29378	0.470695	chol
19:2796357:G:A	THOP1	A	0.0456	0.0023	86.3897	0	2.777	4	0.5958	0	2147417	4618718	2471301	319_2	586710	chr19_2796357_G_A	intron_variant	MODIFIER	2.98977	0.942553	0.0701308	81.1092	3.67235	0.0524442	0.0473879	0.00554451	0.0454117	0.0593852	0.37946	0.303942	0.497074	0.287511	0.317916	shbg
19:2796357:G:A	THOP1	A	0.023	0.0024	21.1943	0	0.738	4	0.9466	0	2226201	3321032	1094831	883_1	22740.5	chr19_2796357_G_A	intron_variant	MODIFIER	1.45841	0.218273	0.529282	19.8321	0.539796	0.0340929	0.0161391	0.0317783	0.0228139	0.0171841	0.378389	0.305507	0.501825	0.287394	0.315058	tes
19:28455782:A:G	AC005394.2	G	0.4109	0.0743	7.4973	0	0	0	1	0	27955782	28955782	1000000	568_7	0	chr19_28455782_A_G	intron_variant	MODIFIER				7.49725					0.410907					0.000201437		alt
19:29609412:T:A	POP4	A	0.0142	0.0025	8.0573	10.6	4.475	4	0.3455	0	29109412	30117964	1008552	1040_7	4276	chr19_29609412_T_A	intron_variant	MODIFIER	1.58266	0.971867	0.273682	7.16017	0.337243	0.0383848	0.0549791	-0.0232186	0.0137109	0.0114684	0.777311	0.817673	0.839116	0.77737	0.704271	X4080
19:29775799:G:A	AC008798.3	A	0.0186	0.0021	17.6362	0	1.59	4	0.8105	0	29255234	30950650	1695416	1266_8	327143	chr19_29775799_G_A	non_coding_transcript_exon_variant	MODIFIER	0.0165101	0.0253649	0.568852	17.6546	0.225353	-0.00156328	-0.00197922	0.0368324	0.0188913	0.00871952	0.0544206	0.306978	0.236854	0.329367	0.236602	X49
19:29786822:C:T	-	T	0.0202	0.0021	20.5919	0	0.663	4	0.9558	0	29249945	31062047	1812102	1056_5	369174	chr19_29786822_C_T	intergenic_variant	MODIFIER	0.604047	0.114474	0.136864	20.3105	0.281941	0.0248126	0.00836136	0.0111264	0.0204164	0.0104633	0.131695	0.299088	0.24393	0.31952	0.238324	X21001
19:29786822:C:T	-	T	0.02	0.0021	20.0331	0	0.682	4	0.9535	0	29249945	31062047	1812102	1089_5	369174	chr19_29786822_C_T	intergenic_variant	MODIFIER	0.64237	0.200305	0.0647536	19.7161	0.282149	0.0262089	0.0136959	0.00563724	0.0202524	0.0104583	0.131176	0.299858	0.244563	0.319437	0.238811	X23104
19:29797060:C:G	-	G	-0.012	0.002	8.68825	0	1.977	4	0.74	0	29297060	30365477	1068417	348_8	34208.5	chr19_29797060_C_G	intergenic_variant	MODIFIER	0.278551	0.391295	0.369819	8.27817	0.829668	-0.0101667	-0.0218784	0.0238959	-0.0119952	-0.0212906	0.709439	0.51787	0.654481	0.558939	0.618775	X30190
19:29797638:T:C	-	C	0.0142	0.0023	9.48959	0	1.294	4	0.8624	0	29251526	30330957	1079431	1478_1	6396.5	chr19_29797638_T_C	intergenic_variant	MODIFIER	0.601296	0.93479	0.156551	8.80143	0.297298	0.0189117	0.0456906	0.0167178	0.0139203	0.0116339	0.299685	0.347818	0.136932	0.329862	0.231595	ucr
19:29803809:G:A	-	A	0.0192	0.0021	18.7084	27.6	5.521	4	0.2379	0	29239438	31233479	1994041	1174_5	432650	chr19_29803809_G_A	intergenic_variant	MODIFIER	0.844467	0.140439	0.624182	18.846	0.572901	-0.0384177	0.00972027	0.0511866	0.0195863	0.018535	0.088723	0.350281	0.109511	0.331101	0.223285	X48
19:29807893:A:G	CCNE1	G	0.0128	0.0021	8.77006	0	0.152	4	0.9973	0	29293975	30322616	1028641	450_10	402.5	chr19_29807893_A_G	upstream_gene_variant	MODIFIER	0.143115	0.151451	0.024333	8.57632	0.41104	0.00714447	0.010515	0.00304632	0.0129185	0.0147961	0.165977	0.351467	0.109095	0.329719	0.223316	X30010
19:29807893:A:G	CCNE1	G	-0.0127	0.0022	8.21875	18.5	4.905	4	0.2972	0	29294641	30353629	1058988	840_7	16242	chr19_29807893_A_G	upstream_gene_variant	MODIFIER	0.393405	0.295264	0.938796	7.50143	1.46865	-0.0168701	0.0185798	-0.0692411	-0.0123502	-0.0369045	0.166373	0.350642	0.107977	0.32948	0.222874	ast
[truncated: 5,266,557 more chars]
