## Supplemental Table 11 for "Whole-genome sequencing of half-a-million UK Biobank participants"

### Sheet: Binary
Phenotype	Path	Category	FieldID	Link	NFE_cases	ASJ_cases	AFR_cases	EAS_cases	SAS_cases	total_cases
130003#Source of report of A01 typhoid and paratyphoid fevers	Health-related outcomes > First occurrences > Certain infectious and parasitic diseases	2401	130003	http://biobank.ndph.ox.ac.uk/ukb/field.cgi?id=130003	99	0	7	0	37	143
130005#Source of report of A02 other salmonella infections	Health-related outcomes > First occurrences > Certain infectious and parasitic diseases	2401	130005	http://biobank.ndph.ox.ac.uk/ukb/field.cgi?id=130005	703	1	7	2	15	728
130007#Source of report of A03 shigellosis	Health-related outcomes > First occurrences > Certain infectious and parasitic diseases	2401	130007	http://biobank.ndph.ox.ac.uk/ukb/field.cgi?id=130007	186	1	2	0	11	200
130009#Source of report of A04 other bacterial intestinal infections	Health-related outcomes > First occurrences > Certain infectious and parasitic diseases	2401	130009	http://biobank.ndph.ox.ac.uk/ukb/field.cgi?id=130009	7327	43	147	24	170	7711
130011#Source of report of A05 other bacterial foodborne intoxications	Health-related outcomes > First occurrences > Certain infectious and parasitic diseases	2401	130011	http://biobank.ndph.ox.ac.uk/ukb/field.cgi?id=130011	348	3	9	3	8	371
130013#Source of report of A06 amoebiasis	Health-related outcomes > First occurrences > Certain infectious and parasitic diseases	2401	130013	http://biobank.ndph.ox.ac.uk/ukb/field.cgi?id=130013	103	1	3	1	2	110
130015#Source of report of A07 other protozoal intestinal diseases	Health-related outcomes > First occurrences > Certain infectious and parasitic diseases	2401	130015	http://biobank.ndph.ox.ac.uk/ukb/field.cgi?id=130015	464	0	2	1	8	475
130017#Source of report of A08 viral and other specified intestinal infections	Health-related outcomes > First occurrences > Certain infectious and parasitic diseases	2401	130017	http://biobank.ndph.ox.ac.uk/ukb/field.cgi?id=130017	4839	37	91	17	166	5150
130019#Source of report of A09 diarrhoea and gastro enteritis of presumed infectious origin	Health-related outcomes > First occurrences > Certain infectious and parasitic diseases	2401	130019	http://biobank.ndph.ox.ac.uk/ukb/field.cgi?id=130019	21395	159	324	62	464	22404
130021#Source of report of A15 respiratory tuberculosis bacteriologically and histologically confirmed	Health-related outcomes > First occurrences > Certain infectious and parasitic diseases	2401	130021	http://biobank.ndph.ox.ac.uk/ukb/field.cgi?id=130021	2278	13	52	13	137	2493
130023#Source of report of A16 respiratory tuberculosis not confirmed bacteriologically or histologically	Health-related outcomes > First occurrences > Certain infectious and parasitic diseases	2401	130023	http://biobank.ndph.ox.ac.uk/ukb/field.cgi?id=130023	523	1	24	7	64	619
130027#Source of report of A18 tuberculosis of other organs	Health-related outcomes > First occurrences > Certain infectious and parasitic diseases	2401	130027	http://biobank.ndph.ox.ac.uk/ukb/field.cgi?id=130027	113	0	11	2	52	178
130051#Source of report of A31 infection due to other mycobacteria	Health-related outcomes > First occurrences > Certain infectious and parasitic diseases	2401	130051	http://biobank.ndph.ox.ac.uk/ukb/field.cgi?id=130051	138	0	1	1	1	141
130059#Source of report of A35 other tetanus	Health-related outcomes > First occurrences > Certain infectious and parasitic diseases	2401	130059	http://biobank.ndph.ox.ac.uk/ukb/field.cgi?id=130059	111	0	0	0	1	112
130061#Source of report of A36 diphtheria	Health-related outcomes > First occurrences > Certain infectious and parasitic diseases	2401	130061	http://biobank.ndph.ox.ac.uk/ukb/field.cgi?id=130061	127	0	0	0	2	129
130063#Source of report of A37 whooping cough	Health-related outcomes > First occurrences > Certain infectious and parasitic diseases	2401	130063	http://biobank.ndph.ox.ac.uk/ukb/field.cgi?id=130063	2187	17	9	3	7	2223
130065#Source of report of A38 scarlet fever	Health-related outcomes > First occurrences > Certain infectious and parasitic diseases	2401	130065	http://biobank.ndph.ox.ac.uk/ukb/field.cgi?id=130065	1356	5	1	0	1	1363
130067#Source of report of A39 meningococcal infection	Health-related outcomes > First occurrences > Certain infectious and parasitic diseases	2401	130067	http://biobank.ndph.ox.ac.uk/ukb/field.cgi?id=130067	104	0	1	0	1	106
130069#Source of report of A40 streptococcal septicaemia	Health-related outcomes > First occurrences > Certain infectious and parasitic diseases	2401	130069	http://biobank.ndph.ox.ac.uk/ukb/field.cgi?id=130069	704	7	15	4	20	750
130071#Source of report of A41 other septicaemia	Health-related outcomes > First occurrences > Certain infectious and parasitic diseases	2401	130071	http://biobank.ndph.ox.ac.uk/ukb/field.cgi?id=130071	13826	95	244	39	293	14497
130073#Source of report of A42 actinomycosis	Health-related outcomes > First occurrences > Certain infectious and parasitic diseases	2401	130073	http://biobank.ndph.ox.ac.uk/ukb/field.cgi?id=130073	192	0	3	0	7	202
130079#Source of report of A46 erysipelas	Health-related outcomes > First occurrences > Certain infectious and parasitic diseases	2401	130079	http://biobank.ndph.ox.ac.uk/ukb/field.cgi?id=130079	306	0	0	0	2	308
130081#Source of report of A48 other bacterial diseases not elsewhere classified	Health-related outcomes > First occurrences > Certain infectious and parasitic diseases	2401	130081	http://biobank.ndph.ox.ac.uk/ukb/field.cgi?id=130081	167	1	6	0	5	179
130083#Source of report of A49 bacterial infection of unspecified site	Health-related outcomes > First occurrences > Certain infectious and parasitic diseases	2401	130083	http://biobank.ndph.ox.ac.uk/ukb/field.cgi?id=130083	2488	16	51	8	52	2615
130119#Source of report of A69 other spirochaetal infections	Health-related outcomes > First occurrences > Certain infectious and parasitic diseases	2401	130119	http://biobank.ndph.ox.ac.uk/ukb/field.cgi?id=130119	285	2	4	1	1	293
130135#Source of report of A80 acute poliomyelitis	Health-related outcomes > First occurrences > Certain infectious and parasitic diseases	2401	130135	http://biobank.ndph.ox.ac.uk/ukb/field.cgi?id=130135	445	2	6	3	11	467
130147#Source of report of A86 unspecified viral encephalitis	Health-related outcomes > First occurrences > Certain infectious and parasitic diseases	2401	130147	http://biobank.ndph.ox.ac.uk/ukb/field.cgi?id=130147	118	1	3	0	2	124
130149#Source of report of A87 viral meningitis	Health-related outcomes > First occurrences > Certain infectious and parasitic diseases	2401	130149	http://biobank.ndph.ox.ac.uk/ukb/field.cgi?id=130149	462	2	2	1	6	473
130177#Source of report of B01 varicella chickenpox	Health-related outcomes > First occurrences > Certain infectious and parasitic diseases	2401	130177	http://biobank.ndph.ox.ac.uk/ukb/field.cgi?id=130177	12710	78	144	30	144	13106
130179#Source of report of B02 zoster herpes zoster	Health-related outcomes > First occurrences > Certain infectious and parasitic diseases	2401	130179	http://biobank.ndph.ox.ac.uk/ukb/field.cgi?id=130179	15989	116	113	55	199	16472
130185#Source of report of B05 measles	Health-related outcomes > First occurrences > Certain infectious and parasitic diseases	2401	130185	http://biobank.ndph.ox.ac.uk/ukb/field.cgi?id=130185	9132	51	61	6	36	9286
130187#Source of report of B06 rubella german measles	Health-related outcomes > First occurrences > Certain infectious and parasitic diseases	2401	130187	http://biobank.ndph.ox.ac.uk/ukb/field.cgi?id=130187	3567	21	10	4	14	3616
130189#Source of report of B07 viral warts	Health-related outcomes > First occurrences > Certain infectious and parasitic diseases	2401	130189	http://biobank.ndph.ox.ac.uk/ukb/field.cgi?id=130189	15891	133	123	42	360	16549
130191#Source of report of B08 other viral infections characterised by skin and mucous membrane lesions NEC	Health-related outcomes > First occurrences > Certain infectious and parasitic diseases	2401	130191	http://biobank.ndph.ox.ac.uk/ukb/field.cgi?id=130191	940	6	9	2	21	978
130195#Source of report of B15 acute hepatitis a	Health-related outcomes > First occurrences > Certain infectious and parasitic diseases	2401	130195	http://biobank.ndph.ox.ac.uk/ukb/field.cgi?id=130195	1004	15	6	2	14	1041
130197#Source of report of B16 acute hepatitis b	Health-related outcomes > First occurrences > Certain infectious and parasitic diseases	2401	130197	http://biobank.ndph.ox.ac.uk/ukb/field.cgi?id=130197	300	3	22	23	17	365
130199#Source of report of B17 other acute viral hepatitis	Health-related outcomes > First occurrences > Certain infectious and parasitic diseases	2401	130199	http://biobank.ndph.ox.ac.uk/ukb/field.cgi?id=130199	374	6	7	1	12	400
130201#Source of report of B18 chronic viral hepatitis	Health-related outcomes > First occurrences > Certain infectious and parasitic diseases	2401	130201	http://biobank.ndph.ox.ac.uk/ukb/field.cgi?id=130201	608	9	69	37	24	747
130203#Source of report of B19 unspecified viral hepatitis	Health-related outcomes > First occurrences > Certain infectious and parasitic diseases	2401	130203	http://biobank.ndph.ox.ac.uk/ukb/field.cgi?id=130203	1151	22	15	19	14	1221
130213#Source of report of B24 unspecified human immunodeficiency virus hiv disease	Health-related outcomes > First occurrences > Certain infectious and parasitic diseases	2401	130213	http://biobank.ndph.ox.ac.uk/ukb/field.cgi?id=130213	354	0	82	2	5	443
130215#Source of report of B25 cytomegaloviral disease	Health-related outcomes > First occurrences > Certain infectious and parasitic diseases	2401	130215	http://biobank.ndph.ox.ac.uk/ukb/field.cgi?id=130215	230	3	14	3	7	257
130217#Source of report of B26 mumps	Health-related outcomes > First occurrences > Certain infectious and parasitic diseases	2401	130217	http://biobank.ndph.ox.ac.uk/ukb/field.cgi?id=130217	5865	35	37	15	42	5994
130219#Source of report of B27 infectious mononucleosis	Health-related outcomes > First occurrences > Certain infectious and parasitic diseases	2401	130219	http://biobank.ndph.ox.ac.uk/ukb/field.cgi?id=130219	3100	40	14	4	20	3178
130221#Source of report of B30 viral conjunctivitis	Health-related outcomes > First occurrences > Certain infectious and parasitic diseases	2401	130221	http://biobank.ndph.ox.ac.uk/ukb/field.cgi?id=130221	171	1	6	1	4	183
130223#Source of report of B33 other viral diseases not elsewhere classified	Health-related outcomes > First occurrences > Certain infectious and parasitic diseases	2401	130223	http://biobank.ndph.ox.ac.uk/ukb/field.cgi?id=130223	204	3	6	0	2	215
130225#Source of report of B34 viral infection of unspecified site	Health-related outcomes > First occurrences > Certain infectious and parasitic diseases	2401	130225	http://biobank.ndph.ox.ac.uk/ukb/field.cgi?id=130225	10561	86	198	31	314	11190
130227#Source of report of B35 dermatophytosis	Health-related outcomes > First occurrences > Certain infectious and parasitic diseases	2401	130227	http://biobank.ndph.ox.ac.uk/ukb/field.cgi?id=130227	28917	291	405	87	827	30527
130229#Source of report of B36 other superficial mycoses	Health-related outcomes > First occurrences > Certain infectious and parasitic diseases	2401	130229	http://biobank.ndph.ox.ac.uk/ukb/field.cgi?id=130229	4942	25	127	20	229	5343
130231#Source of report of B37 candidiasis	Health-related outcomes > First occurrences > Certain infectious and parasitic diseases	2401	130231	http://biobank.ndph.ox.ac.uk/ukb/field.cgi?id=130231	11025	104	183	31	198	11541
130245#Source of report of B44 aspergillosis	Health-related outcomes > First occurrences > Certain infectious and parasitic diseases	2401	130245	http://biobank.ndph.ox.ac.uk/ukb/field.cgi?id=130245	392	1	6	0	9	408
130255#Source of report of B49 unspecified mycosis	Health-related outcomes > First occurrences > Certain infectious and parasitic diseases	2401	130255	http://biobank.ndph.ox.ac.uk/ukb/field.cgi?id=130255	466	1	7	1	9	484
130257#Source of report of B50 plasmodium falciparum malaria	Health-related outcomes > First occurrences > Certain infectious and parasitic diseases	2401	130257	http://biobank.ndph.ox.ac.uk/ukb/field.cgi?id=130257	69	0	105	0	0	174
130265#Source of report of B54 unspecified malaria	Health-related outcomes > First occurrences > Certain infectious and parasitic diseases	2401	130265	http://biobank.ndph.ox.ac.uk/ukb/field.cgi?id=130265	672	3	104	5	40	824
130275#Source of report of B59 pneumocystosis	Health-related outcomes > First occurrences > Certain infectious and parasitic diseases	2401	130275	http://biobank.ndph.ox.ac.uk/ukb/field.cgi?id=130275	156	0	2	0	4	162
130281#Source of report of B65 schistosomiasis bilharziasis	Health-related outcomes > First occurrences > Certain infectious and parasitic diseases	2401	130281	http://biobank.ndph.ox.ac.uk/ukb/field.cgi?id=130281	92	1	8	0	1	102
130311#Source of report of B80 enterobiasis	Health-related outcomes > First occurrences > Certain infectious and parasitic diseases	2401	130311	http://biobank.ndph.ox.ac.uk/ukb/field.cgi?id=130311	682	7	3	2	9	703
130319#Source of report of B85 pediculosis and phthiriasis	Health-related outcomes > First occurrences > Certain infectious and parasitic diseases	2401	130319	http://biobank.ndph.ox.ac.uk/ukb/field.cgi?id=130319	283	5	5	1	12	306
130321#Source of report of B86 scabies	Health-related outcomes > First occurrences > Certain infectious and parasitic diseases	2401	130321	http://biobank.ndph.ox.ac.uk/ukb/field.cgi?id=130321	2149	15	34	10	67	2275
130325#Source of report of B88 other infestations	Health-related outcomes > First occurrences > Certain infectious and parasitic diseases	2401	130325	http://biobank.ndph.ox.ac.uk/ukb/field.cgi?id=130325	174	1	0	0	1	176
130331#Source of report of B91 sequelae of poliomyelitis	Health-related outcomes > First occurrences > Certain infectious and parasitic diseases	2401	130331	http://biobank.ndph.ox.ac.uk/ukb/field.cgi?id=130331	201	0	4	1	10	216
130335#Source of report of B94 sequelae of other and unspecified infectious and parasitic diseases	Health-related outcomes > First occurrences > Certain infectious and parasitic diseases	2401	130335	http://biobank.ndph.ox.ac.uk/ukb/field.cgi?id=130335	139	0	4	0	9	152
130337#Source of report of B95 streptococcus and staphylococcus as the cause of diseases classified to other chapters	Health-related outcomes > First occurrences > Certain infectious and parasitic diseases	2401	130337	http://biobank.ndph.ox.ac.uk/ukb/field.cgi?id=130337	7756	59	153	19	141	8128
130339#Source of report of B96 other bacterial agents as the cause of diseases classified to other chapters	Health-related outcomes > First occurrences > Certain infectious and parasitic diseases	2401	130339	http://biobank.ndph.ox.ac.uk/ukb/field.cgi?id=130339	16043	98	364	61	451	17017
130341#Source of report of B97 viral agents as the cause of diseases classified to other chapters	Health-related outcomes > First occurrences > Certain infectious and parasitic diseases	2401	130341	http://biobank.ndph.ox.ac.uk/ukb/field.cgi?id=130341	3080	24	168	17	139	3428
130343#Source of report of B98 other specified infectious agents as the cause of diseases classified to other chapters	Health-related outcomes > First occurrences > Certain infectious and parasitic diseases	2401	130343	http://biobank.ndph.ox.ac.uk/ukb/field.cgi?id=130343	3946	16	157	26	153	4298
130345#Source of report of B99 other and unspecified infectious diseases	Health-related outcomes > First occurrences > Certain infectious and parasitic diseases	2401	130345	http://biobank.ndph.ox.ac.uk/ukb/field.cgi?id=130345	1005	4	14	0	10	1033
130623#Source of report of D50 iron deficiency anaemia	Health-related outcomes > First occurrences > Blood, blood-forming organs and certain immune disorders	2403	130623	http://biobank.ndph.ox.ac.uk/ukb/field.cgi?id=130623	25520	169	745	95	1295	27824
130625#Source of report of D51 vitamin b12 deficiency anaemia	Health-related outcomes > First occurrences > Blood, blood-forming organs and certain immune disorders	2403	130625	http://biobank.ndph.ox.ac.uk/ukb/field.cgi?id=130625	3217	13	29	2	166	3427
130627#Source of report of D52 folate deficiency anaemia	Health-related outcomes > First occurrences > Blood, blood-forming organs and certain immune disorders	2403	130627	http://biobank.ndph.ox.ac.uk/ukb/field.cgi?id=130627	791	5	18	0	31	845
130629#Source of report of D53 other nutritional anaemias	Health-related outcomes > First occurrences > Blood, blood-forming organs and certain immune disorders	2403	130629	http://biobank.ndph.ox.ac.uk/ukb/field.cgi?id=130629	229	2	5	0	19	255
130633#Source of report of D56 thalassaemia	Health-related outcomes > First occurrences > Blood, blood-forming organs and certain immune disorders	2403	130633	http://biobank.ndph.ox.ac.uk/ukb/field.cgi?id=130633	211	2	124	49	191	577
130637#Source of report of D58 other hereditary haemolytic anaemias	Health-related outcomes > First occurrences > Blood, blood-forming organs and certain immune disorders	2403	130637	http://biobank.ndph.ox.ac.uk/ukb/field.cgi?id=130637	211	2	25	1	11	250
130639#Source of report of D59 acquired haemolytic anaemia	Health-related outcomes > First occurrences > Blood, blood-forming organs and certain immune disorders	2403	130639	http://biobank.ndph.ox.ac.uk/ukb/field.cgi?id=130639	321	2	4	0	8	335
130643#Source of report of D61 other aplastic anaemias	Health-related outcomes > First occurrences > Blood, blood-forming organs and certain immune disorders	2403	130643	http://biobank.ndph.ox.ac.uk/ukb/field.cgi?id=130643	1361	9	29	2	33	1434
130645#Source of report of D62 acute posthaemorrhagic anaemia	Health-related outcomes > First occurrences > Blood, blood-forming organs and certain immune disorders	2403	130645	http://biobank.ndph.ox.ac.uk/ukb/field.cgi?id=130645	391	4	10	4	7	416
130647#Source of report of D63 anaemia in chronic DCE	Health-related outcomes > First occurrences > Blood, blood-forming organs and certain immune disorders	2403	130647	http://biobank.ndph.ox.ac.uk/ukb/field.cgi?id=130647	1525	12	44	3	41	1625
130649#Source of report of D64 other anaemias	Health-related outcomes > First occurrences > Blood, blood-forming organs and certain immune disorders	2403	130649	http://biobank.ndph.ox.ac.uk/ukb/field.cgi?id=130649	27494	210	816	97	1013	29630
130653#Source of report of D66 hereditary factor viii deficiency	Health-related outcomes > First occurrences > Blood, blood-forming organs and certain immune disorders	2403	130653	http://biobank.ndph.ox.ac.uk/ukb/field.cgi?id=130653	114	3	5	0	1	123
130657#Source of report of D68 other coagulation defects	Health-related outcomes > First occurrences > Blood, blood-forming organs and certain immune disorders	2403	130657	http://biobank.ndph.ox.ac.uk/ukb/field.cgi?id=130657	2256	26	51	6	42	2381
130659#Source of report of D69 purpura and other haemorrhagic conditions	Health-related outcomes > First occurrences > Blood, blood-forming organs and certain immune disorders	2403	130659	http://biobank.ndph.ox.ac.uk/ukb/field.cgi?id=130659	4945	51	104	14	129	5243
130661#Source of report of D70 agranulocytosis	Health-related outcomes > First occurrences > Blood, blood-forming organs and certain immune disorders	2403	130661	http://biobank.ndph.ox.ac.uk/ukb/field.cgi?id=130661	6474	56	143	26	99	6798
130665#Source of report of D72 other disorders of white blood cells	Health-related outcomes > First occurrences > Blood, blood-forming organs and certain immune disorders	2403	130665	http://biobank.ndph.ox.ac.uk/ukb/field.cgi?id=130665	1491	17	34	6	69	1617
130667#Source of report of D73 diseases of spleen	Health-related outcomes > First occurrences > Blood, blood-forming organs and certain immune disorders	2403	130667	http://biobank.ndph.ox.ac.uk/ukb/field.cgi?id=130667	1168	7	16	2	17	1210
130671#Source of report of D75 other diseases of blood and blood forming organs	Health-related outcomes > First occurrences > Blood, blood-forming organs and certain immune disorders	2403	130671	http://biobank.ndph.ox.ac.uk/ukb/field.cgi?id=130671	2531	23	39	10	26	2629
130673#Source of report of D76 certain diseases involving lymphoreticular tissue and reticulohistiocytic system	Health-related outcomes > First occurrences > Blood, blood-forming organs and certain immune disorders	2403	130673	http://biobank.ndph.ox.ac.uk/ukb/field.cgi?id=130673	113	1	3	0	2	119
130677#Source of report of D80 immunodeficiency with predominantly antibody defects	Health-related outcomes > First occurrences > Blood, blood-forming organs and certain immune disorders	2403	130677	http://biobank.ndph.ox.ac.uk/ukb/field.cgi?id=130677	386	8	4	0	4	402
130685#Source of report of D84 other immunodeficiencies	Health-related outcomes > First occurrences > Blood, blood-forming organs and certain immune disorders	2403	130685	http://biobank.ndph.ox.ac.uk/ukb/field.cgi?id=130685	167	2	5	1	6	181
130687#Source of report of D86 sarcoidosis	Health-related outcomes > First occurrences > Blood, blood-forming organs and certain immune disorders	2403	130687	http://biobank.ndph.ox.ac.uk/ukb/field.cgi?id=130687	1732	17	104	1	86	1940
130689#Source of report of D89 other disorders involving the immune mechanism not elsewhere classified	Health-related outcomes > First occurrences > Blood, blood-forming organs and certain immune disorders	2403	130689	http://biobank.ndph.ox.ac.uk/ukb/field.cgi?id=130689	653	8	24	3	18	706
130693#Source of report of E01 iodine deficiency related thyroid disorders and allied conditions	Health-related outcomes > First occurrences > Endocrine, nutritional and metabolic diseases	2404	130693	http://biobank.ndph.ox.ac.uk/ukb/field.cgi?id=130693	91	0	1	0	3	95
130695#Source of report of E02 subclinical iodine deficiency hypothyroidism	Health-related outcomes > First occurrences > Endocrine, nutritional and metabolic diseases	2404	130695	http://biobank.ndph.ox.ac.uk/ukb/field.cgi?id=130695	171	0	2	0	4	177
130697#Source of report of E03 other hypothyroidism	Health-related outcomes > First occurrences > Endocrine, nutritional and metabolic diseases	2404	130697	http://biobank.ndph.ox.ac.uk/ukb/field.cgi?id=130697	34042	278	343	82	911	35656
130699#Source of report of E04 other non toxic goitre	Health-related outcomes > First occurrences > Endocrine, nutritional and metabolic diseases	2404	130699	http://biobank.ndph.ox.ac.uk/ukb/field.cgi?id=130699	4720	34	169	39	122	5084
130701#Source of report of E05 thyrotoxicosis hyperthyroidism	Health-related outcomes > First occurrences > Endocrine, nutritional and metabolic diseases	2404	130701	http://biobank.ndph.ox.ac.uk/ukb/field.cgi?id=130701	7178	79	191	58	153	7659
130703#Source of report of E06 thyroiditis	Health-related outcomes > First occurrences > Endocrine, nutritional and metabolic diseases	2404	130703	http://biobank.ndph.ox.ac.uk/ukb/field.cgi?id=130703	1224	15	13	7	33	1292
130705#Source of report of E07 other disorders of thyroid	Health-related outcomes > First occurrences > Endocrine, nutritional and metabolic diseases	2404	130705	http://biobank.ndph.ox.ac.uk/ukb/field.cgi?id=130705	2377	24	41	16	49	2507
130707#Source of report of E10 insulin dependent diabetes mellitus	Health-related outcomes > First occurrences > Endocrine, nutritional and metabolic diseases	2404	130707	http://biobank.ndph.ox.ac.uk/ukb/field.cgi?id=130707	4247	40	173	10	215	4685
130709#Source of report of E11 non insulin dependent diabetes mellitus	Health-related outcomes > First occurrences > Endocrine, nutritional and metabolic diseases	2404	130709	http://biobank.ndph.ox.ac.uk/ukb/field.cgi?id=130709	35258	272	1516	201	2428	39675
130713#Source of report of E13 other specified diabetes mellitus	Health-related outcomes > First occurrences > Endocrine, nutritional and metabolic diseases	2404	130713	http://biobank.ndph.ox.ac.uk/ukb/field.cgi?id=130713	447	6	24	0	15	492
130715#Source of report of E14 unspecified diabetes mellitus	Health-related outcomes > First occurrences > Endocrine, nutritional and metabolic diseases	2404	130715	http://biobank.ndph.ox.ac.uk/ukb/field.cgi?id=130715	20444	159	953	112	1529	23197
130719#Source of report of E16 other disorders of pancreatic internal secretion	Health-related outcomes > First occurrences > Endocrine, nutritional and metabolic diseases	2404	130719	http://biobank.ndph.ox.ac.uk/ukb/field.cgi?id=130719	3864	24	158	9	178	4233
130721#Source of report of E20 hypoparathyroidism	Health-related outcomes > First occurrences > Endocrine, nutritional and metabolic diseases	2404	130721	http://biobank.ndph.ox.ac.uk/ukb/field.cgi?id=130721	216	4	3	1	6	230
130723#Source of report of E21 hyperparathyroidism and other disorders of parathyroid gland	Health-related outcomes > First occurrences > Endocrine, nutritional and metabolic diseases	2404	130723	http://biobank.ndph.ox.ac.uk/ukb/field.cgi?id=130723	2260	28	62	7	58	2415
130725#Source of report of E22 hyperfunction of pituitary gland	Health-related outcomes > First occurrences > Endocrine, nutritional and metabolic diseases	2404	130725	http://biobank.ndph.ox.ac.uk/ukb/field.cgi?id=130725	997	5	28	4	32	1066
130727#Source of report of E23 hypofunction and other disorders of pituitary gland	Health-related outcomes > First occurrences > Endocrine, nutritional and metabolic diseases	2404	130727	http://biobank.ndph.ox.ac.uk/ukb/field.cgi?id=130727	1059	13	37	3	35	1147
130729#Source of report of E24 cushings syndrome	Health-related outcomes > First occurrences > Endocrine, nutritional and metabolic diseases	2404	130729	http://biobank.ndph.ox.ac.uk/ukb/field.cgi?id=130729	197	2	6	1	8	214
130733#Source of report of E26 hyperaldosteronism	Health-related outcomes > First occurrences > Endocrine, nutritional and metabolic diseases	2404	130733	http://biobank.ndph.ox.ac.uk/ukb/field.cgi?id=130733	162	2	13	1	2	180
130735#Source of report of E27 other disorders of adrenal gland	Health-related outcomes > First occurrences > Endocrine, nutritional and metabolic diseases	2404	130735	http://biobank.ndph.ox.ac.uk/ukb/field.cgi?id=130735	1403	16	46	6	35	1506
130737#Source of report of E28 ovarian dysfunction	Health-related outcomes > First occurrences > Endocrine, nutritional and metabolic diseases	2404	130737	http://biobank.ndph.ox.ac.uk/ukb/field.cgi?id=130737	1950	24	50	12	78	2114
130739#Source of report of E29 testicular dysfunction	Health-related outcomes > First occurrences > Endocrine, nutritional and metabolic diseases	2404	130739	http://biobank.ndph.ox.ac.uk/ukb/field.cgi?id=130739	516	8	10	1	18	553
130747#Source of report of E34 other endocrine disorders	Health-related outcomes > First occurrences > Endocrine, nutritional and metabolic diseases	2404	130747	http://biobank.ndph.ox.ac.uk/ukb/field.cgi?id=130747	371	1	11	0	5	388
130763#Source of report of E46 unspecified protein energy malnutrition	Health-related outcomes > First occurrences > Endocrine, nutritional and metabolic diseases	2404	130763	http://biobank.ndph.ox.ac.uk/ukb/field.cgi?id=130763	519	1	9	3	12	544
130771#Source of report of E53 deficiency of other b group vitamins	Health-related outcomes > First occurrences > Endocrine, nutritional and metabolic diseases	2404	130771	http://biobank.ndph.ox.ac.uk/ukb/field.cgi?id=130771	3808	32	49	4	215	4108
130775#Source of report of E55 vitamin d deficiency	Health-related outcomes > First occurrences > Endocrine, nutritional and metabolic diseases	2404	130775	http://biobank.ndph.ox.ac.uk/ukb/field.cgi?id=130775	4687	58	260	27	413	5445
130777#Source of report of E56 other vitamin deficiencies	Health-related outcomes > First occurrences > Endocrine, nutritional and metabolic diseases	2404	130777	http://biobank.ndph.ox.ac.uk/ukb/field.cgi?id=130777	238	3	18	0	33	292
130785#Source of report of E61 deficiency of other nutrient elements	Health-related outcomes > First occurrences > Endocrine, nutritional and metabolic diseases	2404	130785	http://biobank.ndph.ox.ac.uk/ukb/field.cgi?id=130785	1276	14	25	6	67	1388
130791#Source of report of E65 localised adiposity	Health-related outcomes > First occurrences > Endocrine, nutritional and metabolic diseases	2404	130791	http://biobank.ndph.ox.ac.uk/ukb/field.cgi?id=130791	115	0	3	2	3	123
130793#Source of report of E66 obesity	Health-related outcomes > First occurrences > Endocrine, nutritional and metabolic diseases	2404	130793	http://biobank.ndph.ox.ac.uk/ukb/field.cgi?id=130793	42285	194	1128	52	921	44580
130803#Source of report of E72 other disorders of amino acid metabolism	Health-related outcomes > First occurrences > Endocrine, nutritional and metabolic diseases	2404	130803	http://biobank.ndph.ox.ac.uk/ukb/field.cgi?id=130803	82	2	6	0	2	92
130805#Source of report of E73 lactose intolerance	Health-related outcomes > First occurrences > Endocrine, nutritional and metabolic diseases	2404	130805	http://biobank.ndph.ox.ac.uk/ukb/field.cgi?id=130805	421	12	20	4	19	476
130807#Source of report of E74 other disorders of carbohydrate metabolism	Health-related outcomes > First occurrences > Endocrine, nutritional and metabolic diseases	2404	130807	http://biobank.ndph.ox.ac.uk/ukb/field.cgi?id=130807	381	3	13	1	13	411
130809#Source of report of E75 disorders of sphingolipid metabolism and other lipid storage disorders	Health-related outcomes > First occurrences > Endocrine, nutritional and metabolic diseases	2404	130809	http://biobank.ndph.ox.ac.uk/ukb/field.cgi?id=130809	99	16	0	1	6	122
130815#Source of report of E78 disorders of lipoprotein metabolism and other lipidaemias	Health-related outcomes > First occurrences > Endocrine, nutritional and metabolic diseases	2404	130815	http://biobank.ndph.ox.ac.uk/ukb/field.cgi?id=130815	104082	834	1875	378	3548	110717
130817#Source of report of E79 disorders of purine and pyrimidine metabolism	Health-related outcomes > First occurrences > Endocrine, nutritional and metabolic diseases	2404	130817	http://biobank.ndph.ox.ac.uk/ukb/field.cgi?id=130817	487	4	5	3	15	514
130819#Source of report of E80 disorders of porphyrin and bilirubin metabolism	Health-related outcomes > First occurrences > Endocrine, nutritional and metabolic diseases	2404	130819	http://biobank.ndph.ox.ac.uk/ukb/field.cgi?id=130819	1685	23	12	1	28	1749
130821#Source of report of E83 disorders of mineral metabolism	Health-related outcomes > First occurrences > Endocrine, nutritional and metabolic diseases	2404	130821	http://biobank.ndph.ox.ac.uk/ukb/field.cgi?id=130821	7973	38	157	26	172	8366
130823#Source of report of E84 cystic fibrosis	Health-related outcomes > First occurrences > Endocrine, nutritional and metabolic diseases	2404	130823	http://biobank.ndph.ox.ac.uk/ukb/field.cgi?id=130823	122	1	0	0	1	124
130825#Source of report of E85 amyloidosis	Health-related outcomes > First occurrences > Endocrine, nutritional and metabolic diseases	2404	130825	http://biobank.ndph.ox.ac.uk/ukb/field.cgi?id=130825	413	4	19	4	13	453
130827#Source of report of E86 volume depletion	Health-related outcomes > First occurrences > Endocrine, nutritional and metabolic diseases	2404	130827	http://biobank.ndph.ox.ac.uk/ukb/field.cgi?id=130827	9407	48	207	26	223	9911
130829#Source of report of E87 other disorders of fluid electrolyte and acid base balance	Health-related outcomes > First occurrences > Endocrine, nutritional and metabolic diseases	2404	130829	http://biobank.ndph.ox.ac.uk/ukb/field.cgi?id=130829	21330	121	421	52	636	22560
130831#Source of report of E88 other metabolic disorders	Health-related outcomes > First occurrences > Endocrine, nutritional and metabolic diseases	2404	130831	http://biobank.ndph.ox.ac.uk/ukb/field.cgi?id=130831	1421	6	40	2	43	1512
130833#Source of report of E89 postprocedural endocrine and metabolic disorders not elsewhere classified	Health-related outcomes > First occurrences > Endocrine, nutritional and metabolic diseases	2404	130833	http://biobank.ndph.ox.ac.uk/ukb/field.cgi?id=130833	2953	22	80	23	71	3149
130837#Source of report of F00 dementia in alzheimers disease	Health-related outcomes > First occurrences > Mental and behavioural disorders	2405	130837	http://biobank.ndph.ox.ac.uk/ukb/field.cgi?id=130837	2059	15	37	1	32	2144
130839#Source of report of F01 vascular dementia	Health-related outcomes > First occurrences > Mental and behavioural disorders	2405	130839	http://biobank.ndph.ox.ac.uk/ukb/field.cgi?id=130839	1587	10	31	0	28	1656
130841#Source of report of F02 dementia in other DCE	Health-related outcomes > First occurrences > Mental and behavioural disorders	2405	130841	http://biobank.ndph.ox.ac.uk/ukb/field.cgi?id=130841	841	3	14	1	10	869
130843#Source of report of F03 unspecified dementia	Health-related outcomes > First occurrences > Mental and behavioural disorders	2405	130843	http://biobank.ndph.ox.ac.uk/ukb/field.cgi?id=130843	3737	27	76	7	73	3920
130847#Source of report of F05 delirium not induced by alcohol and other psychoactive substances	Health-related outcomes > First occurrences > Mental and behavioural disorders	2405	130847	http://biobank.ndph.ox.ac.uk/ukb/field.cgi?id=130847	6061	28	99	7	84	6279
130849#Source of report of F06 other mental disorders due to brain damage and dysfunction and to physical disease	Health-related outcomes > First occurrences > Mental and behavioural disorders	2405	130849	http://biobank.ndph.ox.ac.uk/ukb/field.cgi?id=130849	1283	11	29	1	25	1349
130851#Source of report of F07 personality and behavioural disorders due to brain disease damage and dysfunction	Health-related outcomes > First occurrences > Mental and behavioural disorders	2405	130851	http://biobank.ndph.ox.ac.uk/ukb/field.cgi?id=130851	213	1	4	0	2	220
130853#Source of report of F09 unspecified organic or symptomatic mental disorder	Health-related outcomes > First occurrences > Mental and behavioural disorders	2405	130853	http://biobank.ndph.ox.ac.uk/ukb/field.cgi?id=130853	447	2	10	5	7	471
130855#Source of report of F10 mental and behavioural disorders due to use of alcohol	Health-related outcomes > First occurrences > Mental and behavioural disorders	2405	130855	http://biobank.ndph.ox.ac.uk/ukb/field.cgi?id=130855	11305	18	137	5	140	11605
130869#Source of report of F17 mental and behavioural disorders due to use of tobacco	Health-related outcomes > First occurrences > Mental and behavioural disorders	2405	130869	http://biobank.ndph.ox.ac.uk/ukb/field.cgi?id=130869	38614	155	793	102	720	40384
130875#Source of report of F20 schizophrenia	Health-related outcomes > First occurrences > Mental and behavioural disorders	2405	130875	http://biobank.ndph.ox.ac.uk/ukb/field.cgi?id=130875	1060	3	99	7	48	1217
130879#Source of report of F22 persistent delusional disorders	Health-related outcomes > First occurrences > Mental and behavioural disorders	2405	130879	http://biobank.ndph.ox.ac.uk/ukb/field.cgi?id=130879	521	4	27	3	8	563
130881#Source of report of F23 acute and transient psychotic disorders	Health-related outcomes > First occurrences > Mental and behavioural disorders	2405	130881	http://biobank.ndph.ox.ac.uk/ukb/field.cgi?id=130881	252	0	13	4	9	278
130885#Source of report of F25 schizoaffective disorders	Health-related outcomes > First occurrences > Mental and behavioural disorders	2405	130885	http://biobank.ndph.ox.ac.uk/ukb/field.cgi?id=130885	290	1	25	2	10	328
130889#Source of report of F29 unspecified nonorganic psychosis	Health-related outcomes > First occurrences > Mental and behavioural disorders	2405	130889	http://biobank.ndph.ox.ac.uk/ukb/field.cgi?id=130889	528	1	30	3	10	572
130891#Source of report of F30 manic episode	Health-related outcomes > First occurrences > Mental and behavioural disorders	2405	130891	http://biobank.ndph.ox.ac.uk/ukb/field.cgi?id=130891	421	3	18	0	10	452
130893#Source of report of F31 bipolar affective disorder	Health-related outcomes > First occurrences > Mental and behavioural disorders	2405	130893	http://biobank.ndph.ox.ac.uk/ukb/field.cgi?id=130893	2202	21	60	2	37	2322
130895#Source of report of F32 depressive episode	Health-related outcomes > First occurrences > Mental and behavioural disorders	2405	130895	http://biobank.ndph.ox.ac.uk/ukb/field.cgi?id=130895	52835	347	684	104	813	54783
130897#Source of report of F33 recurrent depressive disorder	Health-related outcomes > First occurrences > Mental and behavioural disorders	2405	130897	http://biobank.ndph.ox.ac.uk/ukb/field.cgi?id=130897	3379	26	44	3	53	3505
130899#Source of report of F34 persistent mood affective disorders	Health-related outcomes > First occurrences > Mental and behavioural disorders	2405	130899	http://biobank.ndph.ox.ac.uk/ukb/field.cgi?id=130899	836	7	4	0	5	852
130901#Source of report of F38 other mood affective disorders	Health-related outcomes > First occurrences > Mental and behavioural disorders	2405	130901	http://biobank.ndph.ox.ac.uk/ukb/field.cgi?id=130901	149	2	4	0	2	157
130903#Source of report of F39 unspecified mood affective disorder	Health-related outcomes > First occurrences > Mental and behavioural disorders	2405	130903	http://biobank.ndph.ox.ac.uk/ukb/field.cgi?id=130903	884	3	9	3	13	912
130905#Source of report of F40 phobic anxiety disorders	Health-related outcomes > First occurrences > Mental and behavioural disorders	2405	130905	http://biobank.ndph.ox.ac.uk/ukb/field.cgi?id=130905	3614	21	88	7	62	3792
130907#Source of report of F41 other anxiety disorders	Health-related outcomes > First occurrences > Mental and behavioural disorders	2405	130907	http://biobank.ndph.ox.ac.uk/ukb/field.cgi?id=130907	33747	209	422	72	558	35008
130909#Source of report of F42 obsessive compulsive disorder	Health-related outcomes > First occurrences > Mental and behavioural disorders	2405	130909	http://biobank.ndph.ox.ac.uk/ukb/field.cgi?id=130909	817	7	4	3	8	839
130911#Source of report of F43 reaction to severe stress and adjustment disorders	Health-related outcomes > First occurrences > Mental and behavioural disorders	2405	130911	http://biobank.ndph.ox.ac.uk/ukb/field.cgi?id=130911	12948	48	211	39	261	13507
130913#Source of report of F44 dissociative conversion disorders	Health-related outcomes > First occurrences > Mental and behavioural disorders	2405	130913	http://biobank.ndph.ox.ac.uk/ukb/field.cgi?id=130913	323	3	10	0	2	338
130915#Source of report of F45 somatoform disorders	Health-related outcomes > First occurrences > Mental and behavioural disorders	2405	130915	http://biobank.ndph.ox.ac.uk/ukb/field.cgi?id=130915	2771	12	40	9	53	2885
130917#Source of report of F48 other neurotic disorders	Health-related outcomes > First occurrences > Mental and behavioural disorders	2405	130917	http://biobank.ndph.ox.ac.uk/ukb/field.cgi?id=130917	1033	7	9	1	10	1060
130961#Source of report of F79 unspecified mental retardation	Health-related outcomes > First occurrences > Mental and behavioural disorders	2405	130961	http://biobank.ndph.ox.ac.uk/ukb/field.cgi?id=130961	139	0	2	0	2	143
130991#Source of report of F99 mental disorder NOS	Health-related outcomes > First occurrences > Mental and behavioural disorders	2405	130991	http://biobank.ndph.ox.ac.uk/ukb/field.cgi?id=130991	379	2	16	2	11	410
130999#Source of report of G03 meningitis due to other and unspecified causes	Health-related outcomes > First occurrences > Nervous system disorders	2406	130999	http://biobank.ndph.ox.ac.uk/ukb/field.cgi?id=130999	2174	16	18	4	19	2231
131001#Source of report of G04 encephalitis myelitis and encephalomyelitis	Health-related outcomes > First occurrences > Nervous system disorders	2406	131001	http://biobank.ndph.ox.ac.uk/ukb/field.cgi?id=131001	757	9	8	0	12	786
131003#Source of report of G05 encephalitis myelitis and encephalomyelitis in DCE	Health-related outcomes > First occurrences > Nervous system disorders	2406	131003	http://biobank.ndph.ox.ac.uk/ukb/field.cgi?id=131003	151	1	1	0	4	157
131005#Source of report of G06 intracranial and intraspinal abscess and granuloma	Health-related outcomes > First occurrences > Nervous system disorders	2406	131005	http://biobank.ndph.ox.ac.uk/ukb/field.cgi?id=131005	317	2	9	0	4	332
131009#Source of report of G08 intracranial and intraspinal phlebitis and thrombophlebitis	Health-related outcomes > First occurrences > Nervous system disorders	2406	131009	http://biobank.ndph.ox.ac.uk/ukb/field.cgi?id=131009	106	2	3	0	1	112
131011#Source of report of G09 sequelae of inflammatory diseases of central nervous system	Health-related outcomes > First occurrences > Nervous system disorders	2406	131011	http://biobank.ndph.ox.ac.uk/ukb/field.cgi?id=131011	87	0	5	0	2	94
131015#Source of report of G11 hereditary ataxia	Health-related outcomes > First occurrences > Nervous system disorders	2406	131015	http://biobank.ndph.ox.ac.uk/ukb/field.cgi?id=131015	352	3	6	1	8	370
131017#Source of report of G12 spinal muscular atrophy and related syndromes	Health-related outcomes > First occurrences > Nervous system disorders	2406	131017	http://biobank.ndph.ox.ac.uk/ukb/field.cgi?id=131017	673	3	8	0	5	689
131023#Source of report of G20 parkinsons disease	Health-related outcomes > First occurrences > Nervous system disorders	2406	131023	http://biobank.ndph.ox.ac.uk/ukb/field.cgi?id=131023	3472	32	34	6	60	3604
131025#Source of report of G21 secondary parkinsonism	Health-related outcomes > First occurrences > Nervous system disorders	2406	131025	http://biobank.ndph.ox.ac.uk/ukb/field.cgi?id=131025	243	3	7	1	4	258
131029#Source of report of G23 other degenerative diseases of basal ganglia	Health-related outcomes > First occurrences > Nervous system disorders	2406	131029	http://biobank.ndph.ox.ac.uk/ukb/field.cgi?id=131029	281	1	7	2	5	296
131031#Source of report of G24 dystonia	Health-related outcomes > First occurrences > Nervous system disorders	2406	131031	http://biobank.ndph.ox.ac.uk/ukb/field.cgi?id=131031	1111	6	25	9	19	1170
131033#Source of report of G25 other extrapyramidal and movement disorders	Health-related outcomes > First occurrences > Nervous system disorders	2406	131033	http://biobank.ndph.ox.ac.uk/ukb/field.cgi?id=131033	5043	30	25	7	85	5190
131037#Source of report of G30 alzheimers disease	Health-related outcomes > First occurrences > Nervous system disorders	2406	131037	http://biobank.ndph.ox.ac.uk/ukb/field.cgi?id=131037	2940	19	52	3	43	3057
131039#Source of report of G31 other degenerative diseases of nervous system not elsewhere classified	Health-related outcomes > First occurrences > Nervous system disorders	2406	131039	http://biobank.ndph.ox.ac.uk/ukb/field.cgi?id=131039	2627	13	45	3	38	2726
131043#Source of report of G35 multiple sclerosis	Health-related outcomes > First occurrences > Nervous system disorders	2406	131043	http://biobank.ndph.ox.ac.uk/ukb/field.cgi?id=131043	2242	15	21	1	12	2291
131047#Source of report of G37 other demyelinating diseases of central nervous system	Health-related outcomes > First occurrences > Nervous system disorders	2406	131047	http://biobank.ndph.ox.ac.uk/ukb/field.cgi?id=131047	580	4	11	0	5	600
131049#Source of report of G40 epilepsy	Health-related outcomes > First occurrences > Nervous system disorders	2406	131049	http://biobank.ndph.ox.ac.uk/ukb/field.cgi?id=131049	7495	33	105	16	118	7767
131051#Source of report of G41 status epilepticus	Health-related outcomes > First occurrences > Nervous system disorders	2406	131051	http://biobank.ndph.ox.ac.uk/ukb/field.cgi?id=131051	320	1	3	0	6	330
131053#Source of report of G43 migraine	Health-related outcomes > First occurrences > Nervous system disorders	2406	131053	http://biobank.ndph.ox.ac.uk/ukb/field.cgi?id=131053	23393	181	297	53	341	24265
131055#Source of report of G44 other headache syndromes	Health-related outcomes > First occurrences > Nervous system disorders	2406	131055	http://biobank.ndph.ox.ac.uk/ukb/field.cgi?id=131055	5188	26	164	14	207	5599
131057#Source of report of G45 transient cerebral ischaemic attacks and related syndromes	Health-related outcomes > First occurrences > Nervous system disorders	2406	131057	http://biobank.ndph.ox.ac.uk/ukb/field.cgi?id=131057	8906	55	92	13	163	9229
131059#Source of report of G46 vascular syndromes of brain in cerebrovascular diseases	Health-related outcomes > First occurrences > Nervous system disorders	2406	131059	http://biobank.ndph.ox.ac.uk/ukb/field.cgi?id=131059	248	1	8	0	6	263
131061#Source of report of G47 sleep disorders	Health-related outcomes > First occurrences > Nervous system disorders	2406	131061	http://biobank.ndph.ox.ac.uk/ukb/field.cgi?id=131061	17259	184	355	50	420	18268
131063#Source of report of G50 disorders of trigeminal nerve	Health-related outcomes > First occurrences > Nervous system disorders	2406	131063	http://biobank.ndph.ox.ac.uk/ukb/field.cgi?id=131063	2889	26	34	7	50	3006
131065#Source of report of G51 facial nerve disorders	Health-related outcomes > First occurrences > Nervous system disorders	2406	131065	http://biobank.ndph.ox.ac.uk/ukb/field.cgi?id=131065	3190	22	43	13	88	3356
131067#Source of report of G52 disorders of other cranial nerves	Health-related outcomes > First occurrences > Nervous system disorders	2406	131067	http://biobank.ndph.ox.ac.uk/ukb/field.cgi?id=131067	457	2	5	1	5	470
131069#Source of report of G53 cranial nerve disorders in DCE	Health-related outcomes > First occurrences > Nervous system disorders	2406	131069	http://biobank.ndph.ox.ac.uk/ukb/field.cgi?id=131069	239	4	4	3	4	254
131071#Source of report of G54 nerve root and plexus disorders	Health-related outcomes > First occurrences > Nervous system disorders	2406	131071	http://biobank.ndph.ox.ac.uk/ukb/field.cgi?id=131071	1259	6	11	4	31	1311
131073#Source of report of G55 nerve root and plexus compressions in DCE	Health-related outcomes > First occurrences > Nervous system disorders	2406	131073	http://biobank.ndph.ox.ac.uk/ukb/field.cgi?id=131073	7799	55	184	13	183	8234
131075#Source of report of G56 mononeuropathies of upper limb	Health-related outcomes > First occurrences > Nervous system disorders	2406	131075	http://biobank.ndph.ox.ac.uk/ukb/field.cgi?id=131075	22281	130	400	74	453	23338
131077#Source of report of G57 mononeuropathies of lower limb	Health-related outcomes > First occurrences > Nervous system disorders	2406	131077	http://biobank.ndph.ox.ac.uk/ukb/field.cgi?id=131077	4777	34	49	9	65	4934
131079#Source of report of G58 other mononeuropathies	Health-related outcomes > First occurrences > Nervous system disorders	2406	131079	http://biobank.ndph.ox.ac.uk/ukb/field.cgi?id=131079	2497	14	34	7	51	2603
131081#Source of report of G59 mononeuropathy in DCE	Health-related outcomes > First occurrences > Nervous system disorders	2406	131081	http://biobank.ndph.ox.ac.uk/ukb/field.cgi?id=131081	291	5	5	1	14	316
131083#Source of report of G60 hereditary and idiopathic neuropathy	Health-related outcomes > First occurrences > Nervous system disorders	2406	131083	http://biobank.ndph.ox.ac.uk/ukb/field.cgi?id=131083	482	4	4	0	6	496
131085#Source of report of G61 inflammatory polyneuropathy	Health-related outcomes > First occurrences > Nervous system disorders	2406	131085	http://biobank.ndph.ox.ac.uk/ukb/field.cgi?id=131085	623	3	4	1	11	642
131087#Source of report of G62 other polyneuropathies	Health-related outcomes > First occurrences > Nervous system disorders	2406	131087	http://biobank.ndph.ox.ac.uk/ukb/field.cgi?id=131087	4566	32	97	9	88	4792
131089#Source of report of G63 polyneuropathy in DCE	Health-related outcomes > First occurrences > Nervous system disorders	2406	131089	http://biobank.ndph.ox.ac.uk/ukb/field.cgi?id=131089	1247	16	50	4	57	1374
131091#Source of report of G64 other disorders of peripheral nervous system	Health-related outcomes > First occurrences > Nervous system disorders	2406	131091	http://biobank.ndph.ox.ac.uk/ukb/field.cgi?id=131091	250	3	1	1	3	258
131093#Source of report of G70 myasthenia gravis and other myoneural disorders	Health-related outcomes > First occurrences > Nervous system disorders	2406	131093	http://biobank.ndph.ox.ac.uk/ukb/field.cgi?id=131093	469	3	13	3	5	493
131095#Source of report of G71 primary disorders of muscles	Health-related outcomes > First occurrences > Nervous system disorders	2406	131095	http://biobank.ndph.ox.ac.uk/ukb/field.cgi?id=131095	297	0	6	0	5	308
131097#Source of report of G72 other myopathies	Health-related outcomes > First occurrences > Nervous system disorders	2406	131097	http://biobank.ndph.ox.ac.uk/ukb/field.cgi?id=131097	396	7	9	1	10	423
131101#Source of report of G80 infantile cerebral palsy	Health-related outcomes > First occurrences > Nervous system disorders	2406	131101	http://biobank.ndph.ox.ac.uk/ukb/field.cgi?id=131101	276	2	4	0	1	283
131103#Source of report of G81 hemiplegia	Health-related outcomes > First occurrences > Nervous system disorders	2406	131103	http://biobank.ndph.ox.ac.uk/ukb/field.cgi?id=131103	3854	21	116	15	121	4127
131105#Source of report of G82 paraplegia and tetraplegia	Health-related outcomes > First occurrences > Nervous system disorders	2406	131105	http://biobank.ndph.ox.ac.uk/ukb/field.cgi?id=131105	604	2	11	3	7	627
131107#Source of report of G83 other paralytic syndromes	Health-related outcomes > First occurrences > Nervous system disorders	2406	131107	http://biobank.ndph.ox.ac.uk/ukb/field.cgi?id=131107	1289	10	34	3	39	1375
131109#Source of report of G90 disorders of autonomic nervous system	Health-related outcomes > First occurrences > Nervous system disorders	2406	131109	http://biobank.ndph.ox.ac.uk/ukb/field.cgi?id=131109	690	6	8	0	9	713
131111#Source of report of G91 hydrocephalus	Health-related outcomes > First occurrences > Nervous system disorders	2406	131111	http://biobank.ndph.ox.ac.uk/ukb/field.cgi?id=131111	1016	8	24	3	18	1069
131115#Source of report of G93 other disorders of brain	Health-related outcomes > First occurrences > Nervous system disorders	2406	131115	http://biobank.ndph.ox.ac.uk/ukb/field.cgi?id=131115	6026	46	84	18	91	6265
131117#Source of report of G94 other disorders of brain in DCE	Health-related outcomes > First occurrences > Nervous system disorders	2406	131117	http://biobank.ndph.ox.ac.uk/ukb/field.cgi?id=131117	162	0	1	1	0	164
131119#Source of report of G95 other diseases of spinal cord	Health-related outcomes > First occurrences > Nervous system disorders	2406	131119	http://biobank.ndph.ox.ac.uk/ukb/field.cgi?id=131119	1751	14	43	5	27	1840
131121#Source of report of G96 other disorders of central nervous system	Health-related outcomes > First occurrences > Nervous system disorders	2406	131121	http://biobank.ndph.ox.ac.uk/ukb/field.cgi?id=131121	522	7	13	2	9	553
131123#Source of report of G97 postprocedural disorders of nervous system not elsewhere classified	Health-related outcomes > First occurrences > Nervous system disorders	2406	131123	http://biobank.ndph.ox.ac.uk/ukb/field.cgi?id=131123	333	3	7	0	6	349
131125#Source of report of G98 other disorders of nervous system not elsewhere classified	Health-related outcomes > First occurrences > Nervous system disorders	2406	131125	http://biobank.ndph.ox.ac.uk/ukb/field.cgi?id=131125	1920	13	16	1	26	1976
131127#Source of report of G99 other disorders of nervous system in DCE	Health-related outcomes > First occurrences > Nervous system disorders	2406	131127	http://biobank.ndph.ox.ac.uk/ukb/field.cgi?id=131127	2231	12	70	5	48	2366
131129#Source of report of H00 hordeolum and chalazion	Health-related outcomes > First occurrences > Eye and adnexa disorders	2407	131129	http://biobank.ndph.ox.ac.uk/ukb/field.cgi?id=131129	11168	80	175	46	371	11840
131131#Source of report of H01 other inflammation of eyelid	Health-related outcomes > First occurrences > Eye and adnexa disorders	2407	131131	http://biobank.ndph.ox.ac.uk/ukb/field.cgi?id=131131	5293	50	52	9	91	5495
131133#Source of report of H02 other disorders of eyelid	Health-related outcomes > First occurrences > Eye and adnexa disorders	2407	131133	http://biobank.ndph.ox.ac.uk/ukb/field.cgi?id=131133	15675	118	204	55	295	16347
131137#Source of report of H04 disorders of lachrymal system	Health-related outcomes > First occurrences > Eye and adnexa disorders	2407	131137	http://biobank.ndph.ox.ac.uk/ukb/field.cgi?id=131137	13520	78	292	91	602	14583
131139#Source of report of H05 disorders of orbit	Health-related outcomes > First occurrences > Eye and adnexa disorders	2407	131139	http://biobank.ndph.ox.ac.uk/ukb/field.cgi?id=131139	1055	10	33	6	27	1131
131141#Source of report of H06 disorders of lachrymal system and orbit in DCE	Health-related outcomes > First occurrences > Eye and adnexa disorders	2407	131141	http://biobank.ndph.ox.ac.uk/ukb/field.cgi?id=131141	186	1	8	1	4	200
131143#Source of report of H10 conjunctivitis	Health-related outcomes > First occurrences > Eye and adnexa disorders	2407	131143	http://biobank.ndph.ox.ac.uk/ukb/field.cgi?id=131143	21340	209	288	92	550	22479
131145#Source of report of H11 other disorders of conjunctiva	Health-related outcomes > First occurrences > Eye and adnexa disorders	2407	131145	http://biobank.ndph.ox.ac.uk/ukb/field.cgi?id=131145	7660	49	196	58	203	8166
131149#Source of report of H15 disorders of sclera	Health-related outcomes > First occurrences > Eye and adnexa disorders	2407	131149	http://biobank.ndph.ox.ac.uk/ukb/field.cgi?id=131149	1152	9	24	5	34	1224
131151#Source of report of H16 keratitis	Health-related outcomes > First occurrences > Eye and adnexa disorders	2407	131151	http://biobank.ndph.ox.ac.uk/ukb/field.cgi?id=131151	1551	18	28	5	32	1634
131153#Source of report of H17 corneal scars and opacities	Health-related outcomes > First occurrences > Eye and adnexa disorders	2407	131153	http://biobank.ndph.ox.ac.uk/ukb/field.cgi?id=131153	442	6	23	4	22	497
131155#Source of report of H18 other disorders of cornea	Health-related outcomes > First occurrences > Eye and adnexa disorders	2407	131155	http://biobank.ndph.ox.ac.uk/ukb/field.cgi?id=131155	4060	24	100	9	130	4323
131157#Source of report of H19 disorders of sclera and cornea in DCE	Health-related outcomes > First occurrences > Eye and adnexa disorders	2407	131157	http://biobank.ndph.ox.ac.uk/ukb/field.cgi?id=131157	170	2	5	3	3	183
131159#Source of report of H20 iridocyclitis	Health-related outcomes > First occurrences > Eye and adnexa disorders	2407	131159	http://biobank.ndph.ox.ac.uk/ukb/field.cgi?id=131159	2525	21	102	16	76	2740
131161#Source of report of H21 other disorders of iris and ciliary body	Health-related outcomes > First occurrences > Eye and adnexa disorders	2407	131161	http://biobank.ndph.ox.ac.uk/ukb/field.cgi?id=131161	1137	4	25	5	34	1205
131165#Source of report of H25 senile cataract	Health-related outcomes > First occurrences > Eye and adnexa disorders	2407	131165	http://biobank.ndph.ox.ac.uk/ukb/field.cgi?id=131165	26901	178	504	140	887	28610
131167#Source of report of H26 other cataract	Health-related outcomes > First occurrences > Eye and adnexa disorders	2407	131167	http://biobank.ndph.ox.ac.uk/ukb/field.cgi?id=131167	40438	322	1082	269	1582	43693
131169#Source of report of H27 other disorders of lens	Health-related outcomes > First occurrences > Eye and adnexa disorders	2407	131169	http://biobank.ndph.ox.ac.uk/ukb/field.cgi?id=131169	593	4	17	0	16	630
131173#Source of report of H30 chorioretinal inflammation	Health-related outcomes > First occurrences > Eye and adnexa disorders	2407	131173	http://biobank.ndph.ox.ac.uk/ukb/field.cgi?id=131173	228	2	7	1	6	244
131175#Source of report of H31 other disorders of choroid	Health-related outcomes > First occurrences > Eye and adnexa disorders	2407	131175	http://biobank.ndph.ox.ac.uk/ukb/field.cgi?id=131175	831	6	25	5	27	894
131179#Source of report of H33 retinal detachments and breaks	Health-related outcomes > First occurrences > Eye and adnexa disorders	2407	131179	http://biobank.ndph.ox.ac.uk/ukb/field.cgi?id=131179	6632	61	94	19	109	6915
131181#Source of report of H34 retinal vascular occlusions	Health-related outcomes > First occurrences > Eye and adnexa disorders	2407	131181	http://biobank.ndph.ox.ac.uk/ukb/field.cgi?id=131181	2356	15	36	4	72	2483
131183#Source of report of H35 other retinal disorders	Health-related outcomes > First occurrences > Eye and adnexa disorders	2407	131183	http://biobank.ndph.ox.ac.uk/ukb/field.cgi?id=131183	14736	97	252	85	432	15602
131185#Source of report of H36 retinal disorders in DCE	Health-related outcomes > First occurrences > Eye and adnexa disorders	2407	131185	http://biobank.ndph.ox.ac.uk/ukb/field.cgi?id=131185	3643	26	247	21	353	4290
131187#Source of report of H40 glaucoma	Health-related outcomes > First occurrences > Eye and adnexa disorders	2407	131187	http://biobank.ndph.ox.ac.uk/ukb/field.cgi?id=131187	16565	99	550	60	433	17707
131191#Source of report of H43 disorders of vitreous body	Health-related outcomes > First occurrences > Eye and adnexa disorders	2407	131191	http://biobank.ndph.ox.ac.uk/ukb/field.cgi?id=131191	10170	126	116	57	204	10673
131193#Source of report of H44 disorders of globe	Health-related outcomes > First occurrences > Eye and adnexa disorders	2407	131193	http://biobank.ndph.ox.ac.uk/ukb/field.cgi?id=131193	1846	23	51	10	68	1998
131197#Source of report of H46 optic neuritis	Health-related outcomes > First occurrences > Eye and adnexa disorders	2407	131197	http://biobank.ndph.ox.ac.uk/ukb/field.cgi?id=131197	483	3	13	1	5	505
131199#Source of report of H47 other disorders of optic 2nd nerve and visual pathways	Health-related outcomes > First occurrences > Eye and adnexa disorders	2407	131199	http://biobank.ndph.ox.ac.uk/ukb/field.cgi?id=131199	1438	11	26	5	26	1506
131203#Source of report of H49 paralytic strabismus	Health-related outcomes > First occurrences > Eye and adnexa disorders	2407	131203	http://biobank.ndph.ox.ac.uk/ukb/field.cgi?id=131203	778	8	15	2	19	822
131205#Source of report of H50 other strabismus	Health-related outcomes > First occurrences > Eye and adnexa disorders	2407	131205	http://biobank.ndph.ox.ac.uk/ukb/field.cgi?id=131205	2385	20	24	3	35	2467
131207#Source of report of H51 other disorders of binocular movement	Health-related outcomes > First occurrences > Eye and adnexa disorders	2407	131207	http://biobank.ndph.ox.ac.uk/ukb/field.cgi?id=131207	215	2	3	0	8	228
131209#Source of report of H52 disorders of refraction and accommodation	Health-related outcomes > First occurrences > Eye and adnexa disorders	2407	131209	http://biobank.ndph.ox.ac.uk/ukb/field.cgi?id=131209	10385	110	135	72	228	10930
131211#Source of report of H53 visual disturbances	Health-related outcomes > First occurrences > Eye and adnexa disorders	2407	131211	http://biobank.ndph.ox.ac.uk/ukb/field.cgi?id=131211	11738	93	214	42	282	12369
131213#Source of report of H54 blindness and low vision	Health-related outcomes > First occurrences > Eye and adnexa disorders	2407	131213	http://biobank.ndph.ox.ac.uk/ukb/field.cgi?id=131213	3380	20	102	6	118	3626
131215#Source of report of H55 nystagmus and other irregular eye movements	Health-related outcomes > First occurrences > Eye and adnexa disorders	2407	131215	http://biobank.ndph.ox.ac.uk/ukb/field.cgi?id=131215	635	5	11	2	14	667
131217#Source of report of H57 other disorders of eye and adnexa	Health-related outcomes > First occurrences > Eye and adnexa disorders	2407	131217	http://biobank.ndph.ox.ac.uk/ukb/field.cgi?id=131217	7121	55	149	36	287	7648
131219#Source of report of H58 other disorders of eye and adnexa in DCE	Health-related outcomes > First occurrences > Eye and adnexa disorders	2407	131219	http://biobank.ndph.ox.ac.uk/ukb/field.cgi?id=131219	190	1	6	3	4	204
131221#Source of report of H59 postprocedural disorders of eye and adnexa not elsewhere classified	Health-related outcomes > First occurrences > Eye and adnexa disorders	2407	131221	http://biobank.ndph.ox.ac.uk/ukb/field.cgi?id=131221	479	7	20	0	18	524
131223#Source of report of H60 otitis externa	Health-related outcomes > First occurrences > Ear and mastoid process disorders	2408	131223	http://biobank.ndph.ox.ac.uk/ukb/field.cgi?id=131223	19627	140	190	48	459	20464
131225#Source of report of H61 other disorders of external ear	Health-related outcomes > First occurrences > Ear and mastoid process disorders	2408	131225	http://biobank.ndph.ox.ac.uk/ukb/field.cgi?id=131225	27341	164	191	27	337	28060
131229#Source of report of H65 nonsuppurative otitis media	Health-related outcomes > First occurrences > Ear and mastoid process disorders	2408	131229	http://biobank.ndph.ox.ac.uk/ukb/field.cgi?id=131229	5403	21	46	15	99	5584
131231#Source of report of H66 suppurative and unspecified otitis media	Health-related outcomes > First occurrences > Ear and mastoid process disorders	2408	131231	http://biobank.ndph.ox.ac.uk/ukb/field.cgi?id=131231	9109	66	82	27	214	9498
131235#Source of report of H68 eustachian salpingitis and obstruction	Health-related outcomes > First occurrences > Ear and mastoid process disorders	2408	131235	http://biobank.ndph.ox.ac.uk/ukb/field.cgi?id=131235	2273	11	19	1	26	2330
131237#Source of report of H69 other disorders of eustachian tube	Health-related outcomes > First occurrences > Ear and mastoid process disorders	2408	131237	http://biobank.ndph.ox.ac.uk/ukb/field.cgi?id=131237	2427	33	18	3	29	2510
131239#Source of report of H70 mastoiditis and related conditions	Health-related outcomes > First occurrences > Ear and mastoid process disorders	2408	131239	http://biobank.ndph.ox.ac.uk/ukb/field.cgi?id=131239	265	2	2	2	9	280
131241#Source of report of H71 cholesteatoma of middle ear	Health-related outcomes > First occurrences > Ear and mastoid process disorders	2408	131241	http://biobank.ndph.ox.ac.uk/ukb/field.cgi?id=131241	676	0	4	1	19	700
131243#Source of report of H72 perforation of tympanic membrane	Health-related outcomes > First occurrences > Ear and mastoid process disorders	2408	131243	http://biobank.ndph.ox.ac.uk/ukb/field.cgi?id=131243	1934	1	21	21	67	2044
131245#Source of report of H73 other disorders of tympanic membrane	Health-related outcomes > First occurrences > Ear and mastoid process disorders	2408	131245	http://biobank.ndph.ox.ac.uk/ukb/field.cgi?id=131245	691	1	7	0	19	718
131247#Source of report of H74 other disorders of middle ear and mastoid	Health-related outcomes > First occurrences > Ear and mastoid process disorders	2408	131247	http://biobank.ndph.ox.ac.uk/ukb/field.cgi?id=131247	847	3	8	3	31	892
131251#Source of report of H80 otosclerosis	Health-related outcomes > First occurrences > Ear and mastoid process disorders	2408	131251	http://biobank.ndph.ox.ac.uk/ukb/field.cgi?id=131251	972	5	8	3	25	1013
131253#Source of report of H81 disorders of vestibular function	Health-related outcomes > First occurrences > Ear and mastoid process disorders	2408	131253	http://biobank.ndph.ox.ac.uk/ukb/field.cgi?id=131253	11607	79	119	44	219	12068
131257#Source of report of H83 other diseases of inner ear	Health-related outcomes > First occurrences > Ear and mastoid process disorders	2408	131257	http://biobank.ndph.ox.ac.uk/ukb/field.cgi?id=131257	10863	74	118	39	219	11313
131259#Source of report of H90 conductive and sensorineural hearing loss	Health-related outcomes > First occurrences > Ear and mastoid process disorders	2408	131259	http://biobank.ndph.ox.ac.uk/ukb/field.cgi?id=131259	7658	47	62	19	169	7955
131261#Source of report of H91 other hearing loss	Health-related outcomes > First occurrences > Ear and mastoid process disorders	2408	131261	http://biobank.ndph.ox.ac.uk/ukb/field.cgi?id=131261	16797	129	124	38	247	17335
131263#Source of report of H92 otalgia and effusion of ear	Health-related outcomes > First occurrences > Ear and mastoid process disorders	2408	131263	http://biobank.ndph.ox.ac.uk/ukb/field.cgi?id=131263	14402	91	193	42	439	15167
131265#Source of report of H93 other disorders of ear not elsewhere classified	Health-related outcomes > First occurrences > Ear and mastoid process disorders	2408	131265	http://biobank.ndph.ox.ac.uk/ukb/field.cgi?id=131265	16586	107	177	55	352	17277
131269#Source of report of H95 postprocedural disorders of ear and mastoid process not elsewhere classified	Health-related outcomes > First occurrences > Ear and mastoid process disorders	2408	131269	http://biobank.ndph.ox.ac.uk/ukb/field.cgi?id=131269	155	0	2	1	4	162
131271#Source of report of I00 rheumatic fever without mention of heart involvement	Health-related outcomes > First occurrences > Circulatory system disorders	2409	131271	http://biobank.ndph.ox.ac.uk/ukb/field.cgi?id=131271	1501	10	7	3	10	1531
131277#Source of report of I05 rheumatic mitral valve diseases	Health-related outcomes > First occurrences > Circulatory system disorders	2409	131277	http://biobank.ndph.ox.ac.uk/ukb/field.cgi?id=131277	788	3	13	4	23	831
131279#Source of report of I06 rheumatic aortic valve diseases	Health-related outcomes > First occurrences > Circulatory system disorders	2409	131279	http://biobank.ndph.ox.ac.uk/ukb/field.cgi?id=131279	104	2	2	0	1	109
131281#Source of report of I07 rheumatic tricuspid valve diseases	Health-related outcomes > First occurrences > Circulatory system disorders	2409	131281	http://biobank.ndph.ox.ac.uk/ukb/field.cgi?id=131281	1522	13	32	5	35	1607
131283#Source of report of I08 multiple valve diseases	Health-related outcomes > First occurrences > Circulatory system disorders	2409	131283	http://biobank.ndph.ox.ac.uk/ukb/field.cgi?id=131283	6717	58	105	19	160	7059
131285#Source of report of I09 other rheumatic heart diseases	Health-related outcomes > First occurrences > Circulatory system disorders	2409	131285	http://biobank.ndph.ox.ac.uk/ukb/field.cgi?id=131285	106	0	4	0	5	115
131287#Source of report of I10 essential primary hypertension	Health-related outcomes > First occurrences > Circulatory system disorders	2409	131287	http://biobank.ndph.ox.ac.uk/ukb/field.cgi?id=131287	168598	1069	4135	653	4204	178659
131289#Source of report of I11 hypertensive heart disease	Health-related outcomes > First occurrences > Circulatory system disorders	2409	131289	http://biobank.ndph.ox.ac.uk/ukb/field.cgi?id=131289	819	1	41	2	20	883
131291#Source of report of I12 hypertensive renal disease	Health-related outcomes > First occurrences > Circulatory system disorders	2409	131291	http://biobank.ndph.ox.ac.uk/ukb/field.cgi?id=131291	1800	22	77	4	104	2007
131293#Source of report of I13 hypertensive heart and renal disease	Health-related outcomes > First occurrences > Circulatory system disorders	2409	131293	http://biobank.ndph.ox.ac.uk/ukb/field.cgi?id=131293	130	3	6	0	11	150
131295#Source of report of I15 secondary hypertension	Health-related outcomes > First occurrences > Circulatory system disorders	2409	131295	http://biobank.ndph.ox.ac.uk/ukb/field.cgi?id=131295	246	1	15	0	9	271
131297#Source of report of I20 angina pectoris	Health-related outcomes > First occurrences > Circulatory system disorders	2409	131297	http://biobank.ndph.ox.ac.uk/ukb/field.cgi?id=131297	31964	197	443	73	1178	33855
131299#Source of report of I21 acute myocardial infarction	Health-related outcomes > First occurrences > Circulatory system disorders	2409	131299	http://biobank.ndph.ox.ac.uk/ukb/field.cgi?id=131299	20615	107	202	34	681	21639
131301#Source of report of I22 subsequent myocardial infarction	Health-related outcomes > First occurrences > Circulatory system disorders	2409	131301	http://biobank.ndph.ox.ac.uk/ukb/field.cgi?id=131301	826	6	3	3	35	873
131303#Source of report of I23 certain current complications following acute myocardial infarction	Health-related outcomes > First occurrences > Circulatory system disorders	2409	131303	http://biobank.ndph.ox.ac.uk/ukb/field.cgi?id=131303	90	0	0	0	2	92
131305#Source of report of I24 other acute ischaemic heart diseases	Health-related outcomes > First occurrences > Circulatory system disorders	2409	131305	http://biobank.ndph.ox.ac.uk/ukb/field.cgi?id=131305	4229	19	49	11	188	4496
131307#Source of report of I25 chronic ischaemic heart disease	Health-related outcomes > First occurrences > Circulatory system disorders	2409	131307	http://biobank.ndph.ox.ac.uk/ukb/field.cgi?id=131307	45022	282	564	88	1568	47524
131309#Source of report of I26 pulmonary embolism	Health-related outcomes > First occurrences > Circulatory system disorders	2409	131309	http://biobank.ndph.ox.ac.uk/ukb/field.cgi?id=131309	10755	55	207	16	103	11136
131311#Source of report of I27 other pulmonary heart diseases	Health-related outcomes > First occurrences > Circulatory system disorders	2409	131311	http://biobank.ndph.ox.ac.uk/ukb/field.cgi?id=131311	2530	13	74	10	59	2686
131313#Source of report of I28 other diseases of pulmonary vessels	Health-related outcomes > First occurrences > Circulatory system disorders	2409	131313	http://biobank.ndph.ox.ac.uk/ukb/field.cgi?id=131313	127	0	1	0	1	129
131315#Source of report of I30 acute pericarditis	Health-related outcomes > First occurrences > Circulatory system disorders	2409	131315	http://biobank.ndph.ox.ac.uk/ukb/field.cgi?id=131315	620	4	13	1	9	647
131317#Source of report of I31 other diseases of pericardium	Health-related outcomes > First occurrences > Circulatory system disorders	2409	131317	http://biobank.ndph.ox.ac.uk/ukb/field.cgi?id=131317	3036	22	90	9	74	3231
131321#Source of report of I33 acute and subacute endocarditis	Health-related outcomes > First occurrences > Circulatory system disorders	2409	131321	http://biobank.ndph.ox.ac.uk/ukb/field.cgi?id=131321	547	7	4	3	8	569
131323#Source of report of I34 nonrheumatic mitral valve disorders	Health-related outcomes > First occurrences > Circulatory system disorders	2409	131323	http://biobank.ndph.ox.ac.uk/ukb/field.cgi?id=131323	6616	53	94	23	136	6922
131325#Source of report of I35 nonrheumatic aortic valve disorders	Health-related outcomes > First occurrences > Circulatory system disorders	2409	131325	http://biobank.ndph.ox.ac.uk/ukb/field.cgi?id=131325	7380	53	67	12	144	7656
131327#Source of report of I36 nonrheumatic tricuspid valve disorders	Health-related outcomes > First occurrences > Circulatory system disorders	2409	131327	http://biobank.ndph.ox.ac.uk/ukb/field.cgi?id=131327	492	1	17	3	16	529
131329#Source of report of I37 pulmonary valve disorders	Health-related outcomes > First occurrences > Circulatory system disorders	2409	131329	http://biobank.ndph.ox.ac.uk/ukb/field.cgi?id=131329	703	6	20	2	11	742
131331#Source of report of I38 endocarditis valve unspecified	Health-related outcomes > First occurrences > Circulatory system disorders	2409	131331	http://biobank.ndph.ox.ac.uk/ukb/field.cgi?id=131331	965	8	15	1	21	1010
131335#Source of report of I40 acute myocarditis	Health-related outcomes > First occurrences > Circulatory system disorders	2409	131335	http://biobank.ndph.ox.ac.uk/ukb/field.cgi?id=131335	84	2	2	0	0	88
131339#Source of report of I42 cardiomyopathy	Health-related outcomes > First occurrences > Circulatory system disorders	2409	131339	http://biobank.ndph.ox.ac.uk/ukb/field.cgi?id=131339	3077	27	93	4	59	3260
131341#Source of report of I43 cardiomyopathy in DCE	Health-related outcomes > First occurrences > Circulatory system disorders	2409	131341	http://biobank.ndph.ox.ac.uk/ukb/field.cgi?id=131341	105	2	11	0	2	120
131343#Source of report of I44 atrioventricular and left bundle branch block	Health-related outcomes > First occurrences > Circulatory system disorders	2409	131343	http://biobank.ndph.ox.ac.uk/ukb/field.cgi?id=131343	10933	71	151	15	252	11422
131345#Source of report of I45 other conduction disorders	Health-related outcomes > First occurrences > Circulatory system disorders	2409	131345	http://biobank.ndph.ox.ac.uk/ukb/field.cgi?id=131345	6696	53	86	18	166	7019
131347#Source of report of I46 cardiac arrest	Health-related outcomes > First occurrences > Circulatory system disorders	2409	131347	http://biobank.ndph.ox.ac.uk/ukb/field.cgi?id=131347	2646	12	44	6	98	2806
131349#Source of report of I47 paroxysmal tachycardia	Health-related outcomes > First occurrences > Circulatory system disorders	2409	131349	http://biobank.ndph.ox.ac.uk/ukb/field.cgi?id=131349	7218	35	93	17	161	7524
131351#Source of report of I48 atrial fibrillation and flutter	Health-related outcomes > First occurrences > Circulatory system disorders	2409	131351	http://biobank.ndph.ox.ac.uk/ukb/field.cgi?id=131351	34113	190	278	51	402	35034
131353#Source of report of I49 other cardiac arrhythmias	Health-related outcomes > First occurrences > Circulatory system disorders	2409	131353	http://biobank.ndph.ox.ac.uk/ukb/field.cgi?id=131353	12086	77	133	28	180	12504
131355#Source of report of I50 heart failure	Health-related outcomes > First occurrences > Circulatory system disorders	2409	131355	http://biobank.ndph.ox.ac.uk/ukb/field.cgi?id=131355	15964	81	255	24	438	16762
131357#Source of report of I51 complications and ill defined descriptions of heart disease	Health-related outcomes > First occurrences > Circulatory system disorders	2409	131357	http://biobank.ndph.ox.ac.uk/ukb/field.cgi?id=131357	19472	128	385	46	405	20436
131361#Source of report of I60 subarachnoid haemorrhage	Health-related outcomes > First occurrences > Circulatory system disorders	2409	131361	http://biobank.ndph.ox.ac.uk/ukb/field.cgi?id=131361	1745	7	33	2	32	1819
131363#Source of report of I61 intracerebral haemorrhage	Health-related outcomes > First occurrences > Circulatory system disorders	2409	131363	http://biobank.ndph.ox.ac.uk/ukb/field.cgi?id=131363	1974	10	38	10	46	2078
131365#Source of report of I62 other nontraumatic intracranial haemorrhage	Health-related outcomes > First occurrences > Circulatory system disorders	2409	131365	http://biobank.ndph.ox.ac.uk/ukb/field.cgi?id=131365	1206	5	26	4	30	1271
131367#Source of report of I63 cerebral infarction	Health-related outcomes > First occurrences > Circulatory system disorders	2409	131367	http://biobank.ndph.ox.ac.uk/ukb/field.cgi?id=131367	8470	46	182	18	178	8894
131369#Source of report of I64 stroke not specified as haemorrhage or infarction	Health-related outcomes > First occurrences > Circulatory system disorders	2409	131369	http://biobank.ndph.ox.ac.uk/ukb/field.cgi?id=131369	8640	39	157	16	162	9014
131371#Source of report of I65 occlusion and stenosis of precerebral arteries not resulting in cerebral infarction	Health-related outcomes > First occurrences > Circulatory system disorders	2409	131371	http://biobank.ndph.ox.ac.uk/ukb/field.cgi?id=131371	2485	11	37	4	67	2604
131373#Source of report of I66 occlusion and stenosis of cerebral arteries not resulting in cerebral infarction	Health-related outcomes > First occurrences > Circulatory system disorders	2409	131373	http://biobank.ndph.ox.ac.uk/ukb/field.cgi?id=131373	199	0	2	1	3	205
131375#Source of report of I67 other cerebrovascular diseases	Health-related outcomes > First occurrences > Circulatory system disorders	2409	131375	http://biobank.ndph.ox.ac.uk/ukb/field.cgi?id=131375	9191	48	243	22	199	9703
131377#Source of report of I68 cerebrovascular disorders in DCE	Health-related outcomes > First occurrences > Circulatory system disorders	2409	131377	http://biobank.ndph.ox.ac.uk/ukb/field.cgi?id=131377	140	0	4	1	3	148
131379#Source of report of I69 sequelae of cerebrovascular disease	Health-related outcomes > First occurrences > Circulatory system disorders	2409	131379	http://biobank.ndph.ox.ac.uk/ukb/field.cgi?id=131379	2985	14	86	5	78	3168
131381#Source of report of I70 atherosclerosis	Health-related outcomes > First occurrences > Circulatory system disorders	2409	131381	http://biobank.ndph.ox.ac.uk/ukb/field.cgi?id=131381	3378	20	40	7	80	3525
131383#Source of report of I71 aortic aneurysm and dissection	Health-related outcomes > First occurrences > Circulatory system disorders	2409	131383	http://biobank.ndph.ox.ac.uk/ukb/field.cgi?id=131383	4258	18	43	6	38	4363
131385#Source of report of I72 other aneurysm	Health-related outcomes > First occurrences > Circulatory system disorders	2409	131385	http://biobank.ndph.ox.ac.uk/ukb/field.cgi?id=131385	1381	12	18	2	28	1441
131387#Source of report of I73 other peripheral vascular diseases	Health-related outcomes > First occurrences > Circulatory system disorders	2409	131387	http://biobank.ndph.ox.ac.uk/ukb/field.cgi?id=131387	12005	81	167	25	230	12508
131389#Source of report of I74 arterial embolism and thrombosis	Health-related outcomes > First occurrences > Circulatory system disorders	2409	131389	http://biobank.ndph.ox.ac.uk/ukb/field.cgi?id=131389	1861	8	30	2	33	1934
131391#Source of report of I77 other disorders of arteries and arterioles	Health-related outcomes > First occurrences > Circulatory system disorders	2409	131391	http://biobank.ndph.ox.ac.uk/ukb/field.cgi?id=131391	3075	26	50	4	59	3214
131393#Source of report of I78 diseases of capillaries	Health-related outcomes > First occurrences > Circulatory system disorders	2409	131393	http://biobank.ndph.ox.ac.uk/ukb/field.cgi?id=131393	2731	24	23	4	27	2809
131395#Source of report of I79 disorders of arteries arterioles and capillaries in DCE	Health-related outcomes > First occurrences > Circulatory system disorders	2409	131395	http://biobank.ndph.ox.ac.uk/ukb/field.cgi?id=131395	150	2	5	1	5	163
131397#Source of report of I80 phlebitis and thrombophlebitis	Health-related outcomes > First occurrences > Circulatory system disorders	2409	131397	http://biobank.ndph.ox.ac.uk/ukb/field.cgi?id=131397	16903	89	277	27	198	17494
131399#Source of report of I81 portal vein thrombosis	Health-related outcomes > First occurrences > Circulatory system disorders	2409	131399	http://biobank.ndph.ox.ac.uk/ukb/field.cgi?id=131399	399	0	7	2	5	413
131401#Source of report of I82 other venous embolism and thrombosis	Health-related outcomes > First occurrences > Circulatory system disorders	2409	131401	http://biobank.ndph.ox.ac.uk/ukb/field.cgi?id=131401	1188	8	20	6	16	1238
131403#Source of report of I83 varicose veins of lower extremities	Health-related outcomes > First occurrences > Circulatory system disorders	2409	131403	http://biobank.ndph.ox.ac.uk/ukb/field.cgi?id=131403	22011	117	182	46	361	22717
131405#Source of report of I84 haemorrhoids	Health-related outcomes > First occurrences > Circulatory system disorders	2409	131405	http://biobank.ndph.ox.ac.uk/ukb/field.cgi?id=131405	27424	219	561	185	654	29043
131407#Source of report of I85 oesophageal varices	Health-related outcomes > First occurrences > Circulatory system disorders	2409	131407	http://biobank.ndph.ox.ac.uk/ukb/field.cgi?id=131407	1068	2	19	2	25	1116
131409#Source of report of I86 varicose veins of other sites	Health-related outcomes > First occurrences > Circulatory system disorders	2409	131409	http://biobank.ndph.ox.ac.uk/ukb/field.cgi?id=131409	2000	7	28	6	30	2071
131411#Source of report of I87 other disorders of veins	Health-related outcomes > First occurrences > Circulatory system disorders	2409	131411	http://biobank.ndph.ox.ac.uk/ukb/field.cgi?id=131411	1814	14	41	6	50	1925
131413#Source of report of I88 nonspecific lymphadenitis	Health-related outcomes > First occurrences > Circulatory system disorders	2409	131413	http://biobank.ndph.ox.ac.uk/ukb/field.cgi?id=131413	415	1	11	2	14	443
131415#Source of report of I89 other non infective disorders of lymphatic vessels and lymph nodes	Health-related outcomes > First occurrences > Circulatory system disorders	2409	131415	http://biobank.ndph.ox.ac.uk/ukb/field.cgi?id=131415	2580	19	53	5	31	2688
131417#Source of report of I95 hypotension	Health-related outcomes > First occurrences > Circulatory system disorders	2409	131417	http://biobank.ndph.ox.ac.uk/ukb/field.cgi?id=131417	17296	130	251	51	392	18120
131419#Source of report of I97 postprocedural disorders of circulatory system not elsewhere classified	Health-related outcomes > First occurrences > Circulatory system disorders	2409	131419	http://biobank.ndph.ox.ac.uk/ukb/field.cgi?id=131419	349	3	3	0	9	364
131421#Source of report of I98 other disorders of circulatory system in DCE	Health-related outcomes > First occurrences > Circulatory system disorders	2409	131421	http://biobank.ndph.ox.ac.uk/ukb/field.cgi?id=131421	558	2	7	2	13	582
131423#Source of report of I99 other and unspecified disorders of circulatory system	Health-related outcomes > First occurrences > Circulatory system disorders	2409	131423	http://biobank.ndph.ox.ac.uk/ukb/field.cgi?id=131423	574	6	16	1	14	611
131441#Source of report of J10 influenza due to identified influenza virus	Health-related outcomes > First occurrences > Respiratory system disorders	2410	131441	http://biobank.ndph.ox.ac.uk/ukb/field.cgi?id=131441	1440	6	29	8	42	1525
131443#Source of report of J11 influenza virus not identified	Health-related outcomes > First occurrences > Respiratory system disorders	2410	131443	http://biobank.ndph.ox.ac.uk/ukb/field.cgi?id=131443	9506	85	148	36	394	10169
131447#Source of report of J13 pneumonia due to streptococcus pneumoniae	Health-related outcomes > First occurrences > Respiratory system disorders	2410	131447	http://biobank.ndph.ox.ac.uk/ukb/field.cgi?id=131447	944	5	17	3	13	982
131449#Source of report of J14 pneumonia due to haemophilus influenzae	Health-related outcomes > First occurrences > Respiratory system disorders	2410	131449	http://biobank.ndph.ox.ac.uk/ukb/field.cgi?id=131449	226	0	2	0	5	233
131455#Source of report of J17 pneumonia in DCE	Health-related outcomes > First occurrences > Respiratory system disorders	2410	131455	http://biobank.ndph.ox.ac.uk/ukb/field.cgi?id=131455	314	1	4	0	10	329
131457#Source of report of J18 pneumonia organism unspecified	Health-related outcomes > First occurrences > Respiratory system disorders	2410	131457	http://biobank.ndph.ox.ac.uk/ukb/field.cgi?id=131457	31775	172	459	63	561	33030
131465#Source of report of J30 vasomotor and allergic rhinitis	Health-related outcomes > First occurrences > Respiratory system disorders	2410	131465	http://biobank.ndph.ox.ac.uk/ukb/field.cgi?id=131465	43314	351	898	425	1107	46095
131467#Source of report of J31 chronic rhinitis nasopharyngitis and pharyngitis	Health-related outcomes > First occurrences > Respiratory system disorders	2410	131467	http://biobank.ndph.ox.ac.uk/ukb/field.cgi?id=131467	6126	80	83	19	123	6431
131469#Source of report of J32 chronic sinusitis	Health-related outcomes > First occurrences > Respiratory system disorders	2410	131469	http://biobank.ndph.ox.ac.uk/ukb/field.cgi?id=131469	12083	71	145	44	236	12579
131471#Source of report of J33 nasal polyp	Health-related outcomes > First occurrences > Respiratory system disorders	2410	131471	http://biobank.ndph.ox.ac.uk/ukb/field.cgi?id=131471	7001	40	56	10	108	7215
131473#Source of report of J34 other disorders of nose and nasal sinuses	Health-related outcomes > First occurrences > Respiratory system disorders	2410	131473	http://biobank.ndph.ox.ac.uk/ukb/field.cgi?id=131473	15767	85	195	49	468	16564
131475#Source of report of J35 chronic diseases of tonsils and adenoids	Health-related outcomes > First occurrences > Respiratory system disorders	2410	131475	http://biobank.ndph.ox.ac.uk/ukb/field.cgi?id=131475	1692	2	50	9	55	1808
131477#Source of report of J36 peritonsillar abscess	Health-related outcomes > First occurrences > Respiratory system disorders	2410	131477	http://biobank.ndph.ox.ac.uk/ukb/field.cgi?id=131477	825	2	20	2	16	865
131479#Source of report of J37 chronic laryngitis and laryngotracheitis	Health-related outcomes > First occurrences > Respiratory system disorders	2410	131479	http://biobank.ndph.ox.ac.uk/ukb/field.cgi?id=131479	527	3	4	4	7	545
131481#Source of report of J38 diseases of vocal cords and larynx not elsewhere classified	Health-related outcomes > First occurrences > Respiratory system disorders	2410	131481	http://biobank.ndph.ox.ac.uk/ukb/field.cgi?id=131481	3666	26	77	11	69	3849
131483#Source of report of J39 other diseases of upper respiratory tract	Health-related outcomes > First occurrences > Respiratory system disorders	2410	131483	http://biobank.ndph.ox.ac.uk/ukb/field.cgi?id=131483	1682	11	38	10	54	1795
131487#Source of report of J41 simple and mucopurulent chronic bronchitis	Health-related outcomes > First occurrences > Respiratory system disorders	2410	131487	http://biobank.ndph.ox.ac.uk/ukb/field.cgi?id=131487	114	0	2	0	1	117
131489#Source of report of J42 unspecified chronic bronchitis	Health-related outcomes > First occurrences > Respiratory system disorders	2410	131489	http://biobank.ndph.ox.ac.uk/ukb/field.cgi?id=131489	663	3	5	0	12	683
131491#Source of report of J43 emphysema	Health-related outcomes > First occurrences > Respiratory system disorders	2410	131491	http://biobank.ndph.ox.ac.uk/ukb/field.cgi?id=131491	4681	18	36	6	40	4781
131493#Source of report of J44 other chronic obstructive pulmonary disease	Health-related outcomes > First occurrences > Respiratory system disorders	2410	131493	http://biobank.ndph.ox.ac.uk/ukb/field.cgi?id=131493	23222	78	198	25	313	23836
131495#Source of report of J45 asthma	Health-related outcomes > First occurrences > Respiratory system disorders	2410	131495	http://biobank.ndph.ox.ac.uk/ukb/field.cgi?id=131495	62959	435	1299	242	1587	66522
131497#Source of report of J46 status asthmaticus	Health-related outcomes > First occurrences > Respiratory system disorders	2410	131497	http://biobank.ndph.ox.ac.uk/ukb/field.cgi?id=131497	445	2	25	1	11	484
131499#Source of report of J47 bronchiectasis	Health-related outcomes > First occurrences > Respiratory system disorders	2410	131499	http://biobank.ndph.ox.ac.uk/ukb/field.cgi?id=131499	5690	36	66	17	92	5901
131503#Source of report of J61 pneumoconiosis due to asbestos and other mineral fibres	Health-related outcomes > First occurrences > Respiratory system disorders	2410	131503	http://biobank.ndph.ox.ac.uk/ukb/field.cgi?id=131503	680	0	0	0	2	682
131515#Source of report of J67 hypersensitivity pneumonitis due to organic dust	Health-related outcomes > First occurrences > Respiratory system disorders	2410	131515	http://biobank.ndph.ox.ac.uk/ukb/field.cgi?id=131515	227	1	2	0	9	239
131519#Source of report of J69 pneumonitis due to solids and liquids	Health-related outcomes > First occurrences > Respiratory system disorders	2410	131519	http://biobank.ndph.ox.ac.uk/ukb/field.cgi?id=131519	2998	17	42	3	48	3108
131521#Source of report of J70 respiratory conditions due to other external agents	Health-related outcomes > First occurrences > Respiratory system disorders	2410	131521	http://biobank.ndph.ox.ac.uk/ukb/field.cgi?id=131521	160	0	2	0	0	162
131523#Source of report of J80 adult respiratory distress syndrome	Health-related outcomes > First occurrences > Respiratory system disorders	2410	131523	http://biobank.ndph.ox.ac.uk/ukb/field.cgi?id=131523	350	1	12	2	17	382
131525#Source of report of J81 pulmonary oedema	Health-related outcomes > First occurrences > Respiratory system disorders	2410	131525	http://biobank.ndph.ox.ac.uk/ukb/field.cgi?id=131525	1123	9	24	5	59	1220
131527#Source of report of J82 pulmonary eosinophilia not elsewhere classified	Health-related outcomes > First occurrences > Respiratory system disorders	2410	131527	http://biobank.ndph.ox.ac.uk/ukb/field.cgi?id=131527	194	3	3	0	6	206
131529#Source of report of J84 other interstitial pulmonary diseases	Health-related outcomes > First occurrences > Respiratory system disorders	2410	131529	http://biobank.ndph.ox.ac.uk/ukb/field.cgi?id=131529	3591	19	51	10	85	3756
131531#Source of report of J85 abscess of lung and mediastinum	Health-related outcomes > First occurrences > Respiratory system disorders	2410	131531	http://biobank.ndph.ox.ac.uk/ukb/field.cgi?id=131531	242	0	5	0	0	247
131533#Source of report of J86 pyothorax	Health-related outcomes > First occurrences > Respiratory system disorders	2410	131533	http://biobank.ndph.ox.ac.uk/ukb/field.cgi?id=131533	687	3	10	1	11	712
131535#Source of report of J90 pleural effusion not elsewhere classified	Health-related outcomes > First occurrences > Respiratory system disorders	2410	131535	http://biobank.ndph.ox.ac.uk/ukb/field.cgi?id=131535	14001	98	226	35	275	14635
131537#Source of report of J91 pleural effusion in conditions classified elsewhere	Health-related outcomes > First occurrences > Respiratory system disorders	2410	131537	http://biobank.ndph.ox.ac.uk/ukb/field.cgi?id=131537	493	2	6	2	7	510
131539#Source of report of J92 pleural plaque	Health-related outcomes > First occurrences > Respiratory system disorders	2410	131539	http://biobank.ndph.ox.ac.uk/ukb/field.cgi?id=131539	2512	2	14	0	9	2537
131541#Source of report of J93 pneumothorax	Health-related outcomes > First occurrences > Respiratory system disorders	2410	131541	http://biobank.ndph.ox.ac.uk/ukb/field.cgi?id=131541	3138	21	37	6	37	3239
131543#Source of report of J94 other pleural conditions	Health-related outcomes > First occurrences > Respiratory system disorders	2410	131543	http://biobank.ndph.ox.ac.uk/ukb/field.cgi?id=131543	764	2	12	1	17	796
131545#Source of report of J95 postprocedural respiratory disorders not elsewhere classified	Health-related outcomes > First occurrences > Respiratory system disorders	2410	131545	http://biobank.ndph.ox.ac.uk/ukb/field.cgi?id=131545	713	4	10	2	18	747
131547#Source of report of J96 respiratory failure not elsewhere classified	Health-related outcomes > First occurrences > Respiratory system disorders	2410	131547	http://biobank.ndph.ox.ac.uk/ukb/field.cgi?id=131547	7000	45	167	15	199	7426
131549#Source of report of J98 other respiratory disorders	Health-related outcomes > First occurrences > Respiratory system disorders	2410	131549	http://biobank.ndph.ox.ac.uk/ukb/field.cgi?id=131549	19151	109	297	41	478	20076
131551#Source of report of J99 respiratory disorders in DCE	Health-related outcomes > First occurrences > Respiratory system disorders	2410	131551	http://biobank.ndph.ox.ac.uk/ukb/field.cgi?id=131551	464	2	12	1	17	496
131553#Source of report of K00 disorders of tooth development and eruption	Health-related outcomes > First occurrences > Digestive system disorders	2411	131553	http://biobank.ndph.ox.ac.uk/ukb/field.cgi?id=131553	269	0	2	2	8	281
131555#Source of report of K01 embedded and impacted teeth	Health-related outcomes > First occurrences > Digestive system disorders	2411	131555	http://biobank.ndph.ox.ac.uk/ukb/field.cgi?id=131555	2433	11	47	8	60	2559
131557#Source of report of K02 dental caries	Health-related outcomes > First occurrences > Digestive system disorders	2411	131557	http://biobank.ndph.ox.ac.uk/ukb/field.cgi?id=131557	5117	46	352	9	134	5658
131559#Source of report of K03 other diseases of hard tissues of teeth	Health-related outcomes > First occurrences > Digestive system disorders	2411	131559	http://biobank.ndph.ox.ac.uk/ukb/field.cgi?id=131559	153	2	9	1	11	176
131561#Source of report of K04 diseases of pulp and periapical tissues	Health-related outcomes > First occurrences > Digestive system disorders	2411	131561	http://biobank.ndph.ox.ac.uk/ukb/field.cgi?id=131561	7250	72	183	30	174	7709
131563#Source of report of K05 gingivitis and periodontal diseases	Health-related outcomes > First occurrences > Digestive system disorders	2411	131563	http://biobank.ndph.ox.ac.uk/ukb/field.cgi?id=131563	1775	18	69	18	82	1962
131565#Source of report of K06 other disorders of gingiva and edentulous alveolar ridge	Health-related outcomes > First occurrences > Digestive system disorders	2411	131565	http://biobank.ndph.ox.ac.uk/ukb/field.cgi?id=131565	711	4	25	4	23	767
131567#Source of report of K07 dentofacial anomalies including malocclusion	Health-related outcomes > First occurrences > Digestive system disorders	2411	131567	http://biobank.ndph.ox.ac.uk/ukb/field.cgi?id=131567	2370	26	37	7	50	2490
131569#Source of report of K08 other disorders of teeth and supporting structures	Health-related outcomes > First occurrences > Digestive system disorders	2411	131569	http://biobank.ndph.ox.ac.uk/ukb/field.cgi?id=131569	4440	20	158	18	91	4727
131571#Source of report of K09 cysts of oral region not elsewhere classified	Health-related outcomes > First occurrences > Digestive system disorders	2411	131571	http://biobank.ndph.ox.ac.uk/ukb/field.cgi?id=131571	826	8	12	2	20	868
131573#Source of report of K10 other diseases of jaws	Health-related outcomes > First occurrences > Digestive system disorders	2411	131573	http://biobank.ndph.ox.ac.uk/ukb/field.cgi?id=131573	1720	8	41	10	54	1833
131575#Source of report of K11 diseases of salivary glands	Health-related outcomes > First occurrences > Digestive system disorders	2411	131575	http://biobank.ndph.ox.ac.uk/ukb/field.cgi?id=131575	3220	16	68	9	71	3384
131577#Source of report of K12 stomatitis and related lesions	Health-related outcomes > First occurrences > Digestive system disorders	2411	131577	http://biobank.ndph.ox.ac.uk/ukb/field.cgi?id=131577	3877	39	63	17	123	4119
131579#Source of report of K13 other diseases of lip and oral mucosa	Health-related outcomes > First occurrences > Digestive system disorders	2411	131579	http://biobank.ndph.ox.ac.uk/ukb/field.cgi?id=131579	6868	57	74	18	167	7184
131581#Source of report of K14 diseases of tongue	Health-related outcomes > First occurrences > Digestive system disorders	2411	131581	http://biobank.ndph.ox.ac.uk/ukb/field.cgi?id=131581	3525	25	39	9	83	3681
131583#Source of report of K20 oesophagitis	Health-related outcomes > First occurrences > Digestive system disorders	2411	131583	http://biobank.ndph.ox.ac.uk/ukb/field.cgi?id=131583	16772	88	187	39	347	17433
131585#Source of report of K21 gastro oesophageal reflux disease	Health-related outcomes > First occurrences > Digestive system disorders	2411	131585	http://biobank.ndph.ox.ac.uk/ukb/field.cgi?id=131585	67125	478	1007	207	1520	70337
131587#Source of report of K22 other diseases of oesophagus	Health-related outcomes > First occurrences > Digestive system disorders	2411	131587	http://biobank.ndph.ox.ac.uk/ukb/field.cgi?id=131587	20027	131	227	44	381	20810
131589#Source of report of K23 disorders of oesophagus in DCE	Health-related outcomes > First occurrences > Digestive system disorders	2411	131589	http://biobank.ndph.ox.ac.uk/ukb/field.cgi?id=131589	86	0	3	0	3	92
131591#Source of report of K25 gastric ulcer	Health-related outcomes > First occurrences > Digestive system disorders	2411	131591	http://biobank.ndph.ox.ac.uk/ukb/field.cgi?id=131591	10994	57	264	71	264	11650
131593#Source of report of K26 duodenal ulcer	Health-related outcomes > First occurrences > Digestive system disorders	2411	131593	http://biobank.ndph.ox.ac.uk/ukb/field.cgi?id=131593	8666	53	131	35	189	9074
131595#Source of report of K27 peptic ulcer site unspecified	Health-related outcomes > First occurrences > Digestive system disorders	2411	131595	http://biobank.ndph.ox.ac.uk/ukb/field.cgi?id=131595	1630	8	38	7	41	1724
131597#Source of report of K28 gastrojejunal ulcer	Health-related outcomes > First occurrences > Digestive system disorders	2411	131597	http://biobank.ndph.ox.ac.uk/ukb/field.cgi?id=131597	119	3	2	0	1	125
131599#Source of report of K29 gastritis and duodenitis	Health-related outcomes > First occurrences > Digestive system disorders	2411	131599	http://biobank.ndph.ox.ac.uk/ukb/field.cgi?id=131599	53607	320	1033	258	1458	56676
131601#Source of report of K30 dyspepsia	Health-related outcomes > First occurrences > Digestive system disorders	2411	131601	http://biobank.ndph.ox.ac.uk/ukb/field.cgi?id=131601	17783	97	474	106	514	18974
131603#Source of report of K31 other diseases of stomach and duodenum	Health-related outcomes > First occurrences > Digestive system disorders	2411	131603	http://biobank.ndph.ox.ac.uk/ukb/field.cgi?id=131603	17321	135	241	62	352	18111
131607#Source of report of K36 other appendicitis	Health-related outcomes > First occurrences > Digestive system disorders	2411	131607	http://biobank.ndph.ox.ac.uk/ukb/field.cgi?id=131607	174	1	3	1	4	183
131609#Source of report of K37 unspecified appendicitis	Health-related outcomes > First occurrences > Digestive system disorders	2411	131609	http://biobank.ndph.ox.ac.uk/ukb/field.cgi?id=131609	5546	29	78	16	92	5761
131611#Source of report of K38 other diseases of appendix	Health-related outcomes > First occurrences > Digestive system disorders	2411	131611	http://biobank.ndph.ox.ac.uk/ukb/field.cgi?id=131611	523	2	6	2	9	542
131613#Source of report of K40 inguinal hernia	Health-related outcomes > First occurrences > Digestive system disorders	2411	131613	http://biobank.ndph.ox.ac.uk/ukb/field.cgi?id=131613	28322	192	256	31	444	29245
131615#Source of report of K41 femoral hernia	Health-related outcomes > First occurrences > Digestive system disorders	2411	131615	http://biobank.ndph.ox.ac.uk/ukb/field.cgi?id=131615	1408	19	15	4	4	1450
131617#Source of report of K42 umbilical hernia	Health-related outcomes > First occurrences > Digestive system disorders	2411	131617	http://biobank.ndph.ox.ac.uk/ukb/field.cgi?id=131617	7672	54	212	2	144	8084
131619#Source of report of K43 ventral hernia	Health-related outcomes > First occurrences > Digestive system disorders	2411	131619	http://biobank.ndph.ox.ac.uk/ukb/field.cgi?id=131619	6571	46	134	8	98	6857
131621#Source of report of K44 diaphragmatic hernia	Health-related outcomes > First occurrences > Digestive system disorders	2411	131621	http://biobank.ndph.ox.ac.uk/ukb/field.cgi?id=131621	50854	370	611	101	931	52867
131623#Source of report of K45 other abdominal hernia	Health-related outcomes > First occurrences > Digestive system disorders	2411	131623	http://biobank.ndph.ox.ac.uk/ukb/field.cgi?id=131623	252	1	4	1	1	259
131625#Source of report of K46 unspecified abdominal hernia	Health-related outcomes > First occurrences > Digestive system disorders	2411	131625	http://biobank.ndph.ox.ac.uk/ukb/field.cgi?id=131625	2065	16	18	3	37	2139
131627#Source of report of K50 crohns disease regional enteritis	Health-related outcomes > First occurrences > Digestive system disorders	2411	131627	http://biobank.ndph.ox.ac.uk/ukb/field.cgi?id=131627	2913	38	37	4	75	3067
131629#Source of report of K51 ulcerative colitis	Health-related outcomes > First occurrences > Digestive system disorders	2411	131629	http://biobank.ndph.ox.ac.uk/ukb/field.cgi?id=131629	5652	67	56	9	150	5934
131631#Source of report of K52 other non infective gastro enteritis and colitis	Health-related outcomes > First occurrences > Digestive system disorders	2411	131631	http://biobank.ndph.ox.ac.uk/ukb/field.cgi?id=131631	25768	180	366	70	604	26988
131633#Source of report of K55 vascular disorders of intestine	Health-related outcomes > First occurrences > Digestive system disorders	2411	131633	http://biobank.ndph.ox.ac.uk/ukb/field.cgi?id=131633	2884	12	40	9	47	2992
131635#Source of report of K56 paralytic ileus and intestinal obstruction without hernia	Health-related outcomes > First occurrences > Digestive system disorders	2411	131635	http://biobank.ndph.ox.ac.uk/ukb/field.cgi?id=131635	8966	68	161	26	152	9373
131637#Source of report of K57 diverticular disease of intestine	Health-related outcomes > First occurrences > Digestive system disorders	2411	131637	http://biobank.ndph.ox.ac.uk/ukb/field.cgi?id=131637	60979	333	632	58	626	62628
131639#Source of report of K58 irritable bowel syndrome	Health-related outcomes > First occurrences > Digestive system disorders	2411	131639	http://biobank.ndph.ox.ac.uk/ukb/field.cgi?id=131639	31008	252	393	59	457	32169
131641#Source of report of K59 other functional intestinal disorders	Health-related outcomes > First occurrences > Digestive system disorders	2411	131641	http://biobank.ndph.ox.ac.uk/ukb/field.cgi?id=131641	31082	239	729	106	720	32876
131643#Source of report of K60 fissure and fistula of anal and rectal regions	Health-related outcomes > First occurrences > Digestive system disorders	2411	131643	http://biobank.ndph.ox.ac.uk/ukb/field.cgi?id=131643	5908	45	124	22	272	6371
131645#Source of report of K61 abscess of anal and rectal regions	Health-related outcomes > First occurrences > Digestive system disorders	2411	131645	http://biobank.ndph.ox.ac.uk/ukb/field.cgi?id=131645	2837	15	64	8	109	3033
131647#Source of report of K62 other diseases of anus and rectum	Health-related outcomes > First occurrences > Digestive system disorders	2411	131647	http://biobank.ndph.ox.ac.uk/ukb/field.cgi?id=131647	41535	334	735	154	854	43612
131649#Source of report of K63 other diseases of intestine	Health-related outcomes > First occurrences > Digestive system disorders	2411	131649	http://biobank.ndph.ox.ac.uk/ukb/field.cgi?id=131649	32115	226	479	110	594	33524
131651#Source of report of K64 haemorrhoids and perianal venous thrombosis	Health-related outcomes > First occurrences > Digestive system disorders	2411	131651	http://biobank.ndph.ox.ac.uk/ukb/field.cgi?id=131651	41137	343	718	204	1071	43473
131653#Source of report of K65 peritonitis	Health-related outcomes > First occurrences > Digestive system disorders	2411	131653	http://biobank.ndph.ox.ac.uk/ukb/field.cgi?id=131653	3275	13	34	4	37	3363
131655#Source of report of K66 other disorders of peritoneum	Health-related outcomes > First occurrences > Digestive system disorders	2411	131655	http://biobank.ndph.ox.ac.uk/ukb/field.cgi?id=131655	7548	35	122	22	133	7860
131659#Source of report of K70 alcoholic liver disease	Health-related outcomes > First occurrences > Digestive system disorders	2411	131659	http://biobank.ndph.ox.ac.uk/ukb/field.cgi?id=131659	1973	1	22	3	38	2037
131661#Source of report of K71 toxic liver disease	Health-related outcomes > First occurrences > Digestive system disorders	2411	131661	http://biobank.ndph.ox.ac.uk/ukb/field.cgi?id=131661	172	1	6	1	8	188
131663#Source of report of K72 hepatic failure not elsewhere classified	Health-related outcomes > First occurrences > Digestive system disorders	2411	131663	http://biobank.ndph.ox.ac.uk/ukb/field.cgi?id=131663	1067	5	30	3	37	1142
131665#Source of report of K73 chronic hepatitis not elsewhere classified	Health-related outcomes > First occurrences > Digestive system disorders	2411	131665	http://biobank.ndph.ox.ac.uk/ukb/field.cgi?id=131665	270	4	18	10	7	309
131667#Source of report of K74 fibrosis and cirrhosis of liver	Health-related outcomes > First occurrences > Digestive system disorders	2411	131667	http://biobank.ndph.ox.ac.uk/ukb/field.cgi?id=131667	2424	15	29	9	48	2525
131669#Source of report of K75 other inflammatory liver diseases	Health-related outcomes > First occurrences > Digestive system disorders	2411	131669	http://biobank.ndph.ox.ac.uk/ukb/field.cgi?id=131669	2722	23	47	19	58	2869
131671#Source of report of K76 other diseases of liver	Health-related outcomes > First occurrences > Digestive system disorders	2411	131671	http://biobank.ndph.ox.ac.uk/ukb/field.cgi?id=131671	12614	83	244	68	336	13345
131675#Source of report of K80 cholelithiasis	Health-related outcomes > First occurrences > Digestive system disorders	2411	131675	http://biobank.ndph.ox.ac.uk/ukb/field.cgi?id=131675	29957	134	299	110	486	30986
131677#Source of report of K81 cholecystitis	Health-related outcomes > First occurrences > Digestive system disorders	2411	131677	http://biobank.ndph.ox.ac.uk/ukb/field.cgi?id=131677	5717	29	66	20	110	5942
131679#Source of report of K82 other diseases of gallbladder	Health-related outcomes > First occurrences > Digestive system disorders	2411	131679	http://biobank.ndph.ox.ac.uk/ukb/field.cgi?id=131679	3861	13	31	19	69	3993
131681#Source of report of K83 other diseases of biliary tract	Health-related outcomes > First occurrences > Digestive system disorders	2411	131681	http://biobank.ndph.ox.ac.uk/ukb/field.cgi?id=131681	4896	34	64	23	74	5091
131685#Source of report of K86 other diseases of pancreas	Health-related outcomes > First occurrences > Digestive system disorders	2411	131685	http://biobank.ndph.ox.ac.uk/ukb/field.cgi?id=131685	2976	23	61	11	57	3128
131689#Source of report of K90 intestinal malabsorption	Health-related outcomes > First occurrences > Digestive system disorders	2411	131689	http://biobank.ndph.ox.ac.uk/ukb/field.cgi?id=131689	4853	27	35	2	51	4968
131691#Source of report of K91 postprocedural disorders of digestive system not elsewhere classified	Health-related outcomes > First occurrences > Digestive system disorders	2411	131691	http://biobank.ndph.ox.ac.uk/ukb/field.cgi?id=131691	3084	19	39	14	46	3202
131693#Source of report of K92 other diseases of digestive system	Health-related outcomes > First occurrences > Digestive system disorders	2411	131693	http://biobank.ndph.ox.ac.uk/ukb/field.cgi?id=131693	21635	150	438	106	503	22832
131705#Source of report of L04 acute lymphadenitis	Health-related outcomes > First occurrences > Skin and subcutaneous tissue disorders	2412	131705	http://biobank.ndph.ox.ac.uk/ukb/field.cgi?id=131705	671	12	14	0	24	721
131713#Source of report of L11 other acantholytic disorders	Health-related outcomes > First occurrences > Skin and subcutaneous tissue disorders	2412	131713	http://biobank.ndph.ox.ac.uk/ukb/field.cgi?id=131713	115	0	1	0	1	117
131715#Source of report of L12 pemphigoid	Health-related outcomes > First occurrences > Skin and subcutaneous tissue disorders	2412	131715	http://biobank.ndph.ox.ac.uk/ukb/field.cgi?id=131715	235	3	3	1	6	248
131717#Source of report of L13 other bullous disorders	Health-related outcomes > First occurrences > Skin and subcutaneous tissue disorders	2412	131717	http://biobank.ndph.ox.ac.uk/ukb/field.cgi?id=131717	888	4	15	1	21	929
131721#Source of report of L20 atopic dermatitis	Health-related outcomes > First occurrences > Skin and subcutaneous tissue disorders	2412	131721	http://biobank.ndph.ox.ac.uk/ukb/field.cgi?id=131721	12125	117	172	73	325	12812
131723#Source of report of L21 seborrhoeic dermatitis	Health-related outcomes > First occurrences > Skin and subcutaneous tissue disorders	2412	131723	http://biobank.ndph.ox.ac.uk/ukb/field.cgi?id=131723	8898	78	86	26	173	9261
131727#Source of report of L23 allergic contact dermatitis	Health-related outcomes > First occurrences > Skin and subcutaneous tissue disorders	2412	131727	http://biobank.ndph.ox.ac.uk/ukb/field.cgi?id=131727	1204	7	13	4	28	1256
131729#Source of report of L24 irritant contact dermatitis	Health-related outcomes > First occurrences > Skin and subcutaneous tissue disorders	2412	131729	http://biobank.ndph.ox.ac.uk/ukb/field.cgi?id=131729	1002	2	6	4	17	1031
131731#Source of report of L25 unspecified contact dermatitis	Health-related outcomes > First occurrences > Skin and subcutaneous tissue disorders	2412	131731	http://biobank.ndph.ox.ac.uk/ukb/field.cgi?id=131731	2882	23	32	12	53	3002
131735#Source of report of L27 dermatitis due to substances taken internally	Health-related outcomes > First occurrences > Skin and subcutaneous tissue disorders	2412	131735	http://biobank.ndph.ox.ac.uk/ukb/field.cgi?id=131735	1220	9	9	4	29	1271
131737#Source of report of L28 lichen simplex chronicus and prurigo	Health-related outcomes > First occurrences > Skin and subcutaneous tissue disorders	2412	131737	http://biobank.ndph.ox.ac.uk/ukb/field.cgi?id=131737	1473	10	31	11	88	1613
131739#Source of report of L29 pruritus	Health-related outcomes > First occurrences > Skin and subcutaneous tissue disorders	2412	131739	http://biobank.ndph.ox.ac.uk/ukb/field.cgi?id=131739	11029	106	213	42	409	11799
131743#Source of report of L40 psoriasis	Health-related outcomes > First occurrences > Skin and subcutaneous tissue disorders	2412	131743	http://biobank.ndph.ox.ac.uk/ukb/field.cgi?id=131743	13681	119	64	30	253	14147
131745#Source of report of L41 parapsoriasis	Health-related outcomes > First occurrences > Skin and subcutaneous tissue disorders	2412	131745	http://biobank.ndph.ox.ac.uk/ukb/field.cgi?id=131745	106	0	2	3	5	116
131747#Source of report of L42 pityriasis rosea	Health-related outcomes > First occurrences > Skin and subcutaneous tissue disorders	2412	131747	http://biobank.ndph.ox.ac.uk/ukb/field.cgi?id=131747	1481	8	22	3	10	1524
131749#Source of report of L43 lichen planus	Health-related outcomes > First occurrences > Skin and subcutaneous tissue disorders	2412	131749	http://biobank.ndph.ox.ac.uk/ukb/field.cgi?id=131749	2259	18	28	7	98	2410
131755#Source of report of L50 urticaria	Health-related outcomes > First occurrences > Skin and subcutaneous tissue disorders	2412	131755	http://biobank.ndph.ox.ac.uk/ukb/field.cgi?id=131755	9699	77	133	55	320	10284
131757#Source of report of L51 erythema multiforme	Health-related outcomes > First occurrences > Skin and subcutaneous tissue disorders	2412	131757	http://biobank.ndph.ox.ac.uk/ukb/field.cgi?id=131757	299	2	9	2	6	318
131759#Source of report of L52 erythema nodosum	Health-related outcomes > First occurrences > Skin and subcutaneous tissue disorders	2412	131759	http://biobank.ndph.ox.ac.uk/ukb/field.cgi?id=131759	274	3	11	2	11	301
131761#Source of report of L53 other erythematous conditions	Health-related outcomes > First occurrences > Skin and subcutaneous tissue disorders	2412	131761	http://biobank.ndph.ox.ac.uk/ukb/field.cgi?id=131761	1538	7	13	6	23	1587
131765#Source of report of L55 sunburn	Health-related outcomes > First occurrences > Skin and subcutaneous tissue disorders	2412	131765	http://biobank.ndph.ox.ac.uk/ukb/field.cgi?id=131765	379	1	4	1	6	391
131769#Source of report of L57 skin changes due to chronic exposure to nonionising radiation	Health-related outcomes > First occurrences > Skin and subcutaneous tissue disorders	2412	131769	http://biobank.ndph.ox.ac.uk/ukb/field.cgi?id=131769	19408	157	16	16	36	19633
131775#Source of report of L60 nail disorders	Health-related outcomes > First occurrences > Skin and subcutaneous tissue disorders	2412	131775	http://biobank.ndph.ox.ac.uk/ukb/field.cgi?id=131775	10218	97	103	19	200	10637
131779#Source of report of L63 alopecia areata	Health-related outcomes > First occurrences > Skin and subcutaneous tissue disorders	2412	131779	http://biobank.ndph.ox.ac.uk/ukb/field.cgi?id=131779	764	5	26	9	57	861
131781#Source of report of L64 androgenic alopecia	Health-related outcomes > First occurrences > Skin and subcutaneous tissue disorders	2412	131781	http://biobank.ndph.ox.ac.uk/ukb/field.cgi?id=131781	118	3	6	1	14	142
131783#Source of report of L65 other nonscarring hair loss	Health-related outcomes > First occurrences > Skin and subcutaneous tissue disorders	2412	131783	http://biobank.ndph.ox.ac.uk/ukb/field.cgi?id=131783	2745	38	107	22	189	3101
131785#Source of report of L66 cicatricial alopecia scarring hair loss	Health-related outcomes > First occurrences > Skin and subcutaneous tissue disorders	2412	131785	http://biobank.ndph.ox.ac.uk/ukb/field.cgi?id=131785	184	1	18	0	9	212
131789#Source of report of L68 hypertrichosis	Health-related outcomes > First occurrences > Skin and subcutaneous tissue disorders	2412	131789	http://biobank.ndph.ox.ac.uk/ukb/field.cgi?id=131789	430	10	18	0	26	484
131791#Source of report of L70 acne	Health-related outcomes > First occurrences > Skin and subcutaneous tissue disorders	2412	131791	http://biobank.ndph.ox.ac.uk/ukb/field.cgi?id=131791	5392	63	114	21	144	5734
131793#Source of report of L71 rosacea	Health-related outcomes > First occurrences > Skin and subcutaneous tissue disorders	2412	131793	http://biobank.ndph.ox.ac.uk/ukb/field.cgi?id=131793	5533	38	19	10	51	5651
131795#Source of report of L72 follicular cysts of skin and subcutaneous tissue	Health-related outcomes > First occurrences > Skin and subcutaneous tissue disorders	2412	131795	http://biobank.ndph.ox.ac.uk/ukb/field.cgi?id=131795	14311	121	207	39	251	14929
131797#Source of report of L73 other follicular disorders	Health-related outcomes > First occurrences > Skin and subcutaneous tissue disorders	2412	131797	http://biobank.ndph.ox.ac.uk/ukb/field.cgi?id=131797	3349	27	99	6	89	3570
131799#Source of report of L74 eccrine sweat disorders	Health-related outcomes > First occurrences > Skin and subcutaneous tissue disorders	2412	131799	http://biobank.ndph.ox.ac.uk/ukb/field.cgi?id=131799	1015	3	12	7	10	1047
131803#Source of report of L80 vitiligo	Health-related outcomes > First occurrences > Skin and subcutaneous tissue disorders	2412	131803	http://biobank.ndph.ox.ac.uk/ukb/field.cgi?id=131803	965	7	21	7	87	1087
131805#Source of report of L81 other disorders of pigmentation	Health-related outcomes > First occurrences > Skin and subcutaneous tissue disorders	2412	131805	http://biobank.ndph.ox.ac.uk/ukb/field.cgi?id=131805	4237	46	70	16	128	4497
131807#Source of report of L82 seborrhoeic keratosis	Health-related outcomes > First occurrences > Skin and subcutaneous tissue disorders	2412	131807	http://biobank.ndph.ox.ac.uk/ukb/field.cgi?id=131807	28811	198	80	53	146	29288
131809#Source of report of L83 acanthosis nigricans	Health-related outcomes > First occurrences > Skin and subcutaneous tissue disorders	2412	131809	http://biobank.ndph.ox.ac.uk/ukb/field.cgi?id=131809	196	1	4	1	8	210
131811#Source of report of L84 corns and callosities	Health-related outcomes > First occurrences > Skin and subcutaneous tissue disorders	2412	131811	http://biobank.ndph.ox.ac.uk/ukb/field.cgi?id=131811	3330	28	68	10	154	3590
131813#Source of report of L85 other epidermal thickening	Health-related outcomes > First occurrences > Skin and subcutaneous tissue disorders	2412	131813	http://biobank.ndph.ox.ac.uk/ukb/field.cgi?id=131813	3516	16	56	7	115	3710
131821#Source of report of L89 decubitus ulcer	Health-related outcomes > First occurrences > Skin and subcutaneous tissue disorders	2412	131821	http://biobank.ndph.ox.ac.uk/ukb/field.cgi?id=131821	4564	27	80	8	72	4751
131823#Source of report of L90 atrophic disorders of skin	Health-related outcomes > First occurrences > Skin and subcutaneous tissue disorders	2412	131823	http://biobank.ndph.ox.ac.uk/ukb/field.cgi?id=131823	5639	35	70	10	89	5843
131825#Source of report of L91 hypertrophic disorders of skin	Health-related outcomes > First occurrences > Skin and subcutaneous tissue disorders	2412	131825	http://biobank.ndph.ox.ac.uk/ukb/field.cgi?id=131825	4479	71	127	20	124	4821
131827#Source of report of L92 granulomatous disorders of skin and subcutaneous tissue	Health-related outcomes > First occurrences > Skin and subcutaneous tissue disorders	2412	131827	http://biobank.ndph.ox.ac.uk/ukb/field.cgi?id=131827	1732	12	22	4	31	1801
131829#Source of report of L93 lupus erythematosus	Health-related outcomes > First occurrences > Skin and subcutaneous tissue disorders	2412	131829	http://biobank.ndph.ox.ac.uk/ukb/field.cgi?id=131829	406	6	35	1	21	469
131831#Source of report of L94 other localised connective tissue disorders	Health-related outcomes > First occurrences > Skin and subcutaneous tissue disorders	2412	131831	http://biobank.ndph.ox.ac.uk/ukb/field.cgi?id=131831	543	8	5	0	12	568
131833#Source of report of L95 vasculitis limited to skin not elsewhere classified	Health-related outcomes > First occurrences > Skin and subcutaneous tissue disorders	2412	131833	http://biobank.ndph.ox.ac.uk/ukb/field.cgi?id=131833	296	2	6	2	9	315
131835#Source of report of L97 ulcer of lower limb not elsewhere classified	Health-related outcomes > First occurrences > Skin and subcutaneous tissue disorders	2412	131835	http://biobank.ndph.ox.ac.uk/ukb/field.cgi?id=131835	3244	22	75	6	71	3418
131837#Source of report of L98 other disorders of skin and subcutaneous tissue not elsewhere classified	Health-related outcomes > First occurrences > Skin and subcutaneous tissue disorders	2412	131837	http://biobank.ndph.ox.ac.uk/ukb/field.cgi?id=131837	43882	338	295	91	407	45013
131849#Source of report of M05 seropositive rheumatoid arthritis	Health-related outcomes > First occurrences > Musculoskeletal system and connective tissue disorders	2413	131849	http://biobank.ndph.ox.ac.uk/ukb/field.cgi?id=131849	1198	3	16	2	39	1258
131851#Source of report of M06 other rheumatoid arthritis	Health-related outcomes > First occurrences > Musculoskeletal system and connective tissue disorders	2413	131851	http://biobank.ndph.ox.ac.uk/ukb/field.cgi?id=131851	10836	39	221	27	297	11420
131853#Source of report of M07 psoriatic and enteropathic arthropathies	Health-related outcomes > First occurrences > Musculoskeletal system and connective tissue disorders	2413	131853	http://biobank.ndph.ox.ac.uk/ukb/field.cgi?id=131853	1337	13	4	3	29	1386
131855#Source of report of M08 juvenile arthritis	Health-related outcomes > First occurrences > Musculoskeletal system and connective tissue disorders	2413	131855	http://biobank.ndph.ox.ac.uk/ukb/field.cgi?id=131855	89	0	1	0	1	91
131859#Source of report of M10 gout	Health-related outcomes > First occurrences > Musculoskeletal system and connective tissue disorders	2413	131859	http://biobank.ndph.ox.ac.uk/ukb/field.cgi?id=131859	17417	117	270	61	400	18265
131861#Source of report of M11 other crystal arthropathies	Health-related outcomes > First occurrences > Musculoskeletal system and connective tissue disorders	2413	131861	http://biobank.ndph.ox.ac.uk/ukb/field.cgi?id=131861	1063	8	8	2	7	1088
131863#Source of report of M12 other specific arthropathies	Health-related outcomes > First occurrences > Musculoskeletal system and connective tissue disorders	2413	131863	http://biobank.ndph.ox.ac.uk/ukb/field.cgi?id=131863	647	8	24	1	12	692
131865#Source of report of M13 other arthritis	Health-related outcomes > First occurrences > Musculoskeletal system and connective tissue disorders	2413	131865	http://biobank.ndph.ox.ac.uk/ukb/field.cgi?id=131865	37205	195	719	77	852	39048
131867#Source of report of M14 arthropathies in other DCE	Health-related outcomes > First occurrences > Musculoskeletal system and connective tissue disorders	2413	131867	http://biobank.ndph.ox.ac.uk/ukb/field.cgi?id=131867	258	7	4	0	7	276
131869#Source of report of M15 polyarthrosis	Health-related outcomes > First occurrences > Musculoskeletal system and connective tissue disorders	2413	131869	http://biobank.ndph.ox.ac.uk/ukb/field.cgi?id=131869	13400	56	161	26	192	13835
131871#Source of report of M16 coxarthrosis arthrosis of hip	Health-related outcomes > First occurrences > Musculoskeletal system and connective tissue disorders	2413	131871	http://biobank.ndph.ox.ac.uk/ukb/field.cgi?id=131871	24312	108	193	26	120	24759
131873#Source of report of M17 gonarthrosis arthrosis of knee	Health-related outcomes > First occurrences > Musculoskeletal system and connective tissue disorders	2413	131873	http://biobank.ndph.ox.ac.uk/ukb/field.cgi?id=131873	39678	195	769	94	1025	41761
131875#Source of report of M18 arthrosis of first carpometacarpal joint	Health-related outcomes > First occurrences > Musculoskeletal system and connective tissue disorders	2413	131875	http://biobank.ndph.ox.ac.uk/ukb/field.cgi?id=131875	2560	14	14	7	35	2630
131877#Source of report of M19 other arthrosis	Health-related outcomes > First occurrences > Musculoskeletal system and connective tissue disorders	2413	131877	http://biobank.ndph.ox.ac.uk/ukb/field.cgi?id=131877	77817	417	1047	165	1263	80709
131879#Source of report of M20 acquired deformities of fingers and toes	Health-related outcomes > First occurrences > Musculoskeletal system and connective tissue disorders	2413	131879	http://biobank.ndph.ox.ac.uk/ukb/field.cgi?id=131879	19595	127	302	57	263	20344
131881#Source of report of M21 other acquired deformities of limbs	Health-related outcomes > First occurrences > Musculoskeletal system and connective tissue disorders	2413	131881	http://biobank.ndph.ox.ac.uk/ukb/field.cgi?id=131881	5108	34	97	9	111	5359
131883#Source of report of M22 disorders of patella	Health-related outcomes > First occurrences > Musculoskeletal system and connective tissue disorders	2413	131883	http://biobank.ndph.ox.ac.uk/ukb/field.cgi?id=131883	2918	19	56	10	51	3054
131885#Source of report of M23 internal derangement of knee	Health-related outcomes > First occurrences > Musculoskeletal system and connective tissue disorders	2413	131885	http://biobank.ndph.ox.ac.uk/ukb/field.cgi?id=131885	20645	99	390	53	452	21639
131887#Source of report of M24 other specific joint derangements	Health-related outcomes > First occurrences > Musculoskeletal system and connective tissue disorders	2413	131887	http://biobank.ndph.ox.ac.uk/ukb/field.cgi?id=131887	4634	26	87	15	82	4844
131889#Source of report of M25 other joint disorders not elsewhere classified	Health-related outcomes > First occurrences > Musculoskeletal system and connective tissue disorders	2413	131889	http://biobank.ndph.ox.ac.uk/ukb/field.cgi?id=131889	80576	494	1400	267	2056	84793
131891#Source of report of M30 polyarteritis nodosa and related conditions	Health-related outcomes > First occurrences > Musculoskeletal system and connective tissue disorders	2413	131891	http://biobank.ndph.ox.ac.uk/ukb/field.cgi?id=131891	200	1	2	0	3	206
131893#Source of report of M31 other necrotising vasculopathies	Health-related outcomes > First occurrences > Musculoskeletal system and connective tissue disorders	2413	131893	http://biobank.ndph.ox.ac.uk/ukb/field.cgi?id=131893	1764	12	19	5	41	1841
131895#Source of report of M32 systemic lupus erythematosus	Health-related outcomes > First occurrences > Musculoskeletal system and connective tissue disorders	2413	131895	http://biobank.ndph.ox.ac.uk/ukb/field.cgi?id=131895	831	10	60	6	37	944
131897#Source of report of M33 dermatopolymyositis	Health-related outcomes > First occurrences > Musculoskeletal system and connective tissue disorders	2413	131897	http://biobank.ndph.ox.ac.uk/ukb/field.cgi?id=131897	229	0	8	1	7	245
131899#Source of report of M34 systemic sclerosis	Health-related outcomes > First occurrences > Musculoskeletal system and connective tissue disorders	2413	131899	http://biobank.ndph.ox.ac.uk/ukb/field.cgi?id=131899	389	6	15	1	12	423
131901#Source of report of M35 other systemic involvement of connective tissue	Health-related outcomes > First occurrences > Musculoskeletal system and connective tissue disorders	2413	131901	http://biobank.ndph.ox.ac.uk/ukb/field.cgi?id=131901	6391	51	85	22	111	6660
131905#Source of report of M40 kyphosis and lordosis	Health-related outcomes > First occurrences > Musculoskeletal system and connective tissue disorders	2413	131905	http://biobank.ndph.ox.ac.uk/ukb/field.cgi?id=131905	920	4	13	3	15	955
131907#Source of report of M41 scoliosis	Health-related outcomes > First occurrences > Musculoskeletal system and connective tissue disorders	2413	131907	http://biobank.ndph.ox.ac.uk/ukb/field.cgi?id=131907	3823	34	56	13	61	3987
131909#Source of report of M42 spinal osteochondrosis	Health-related outcomes > First occurrences > Musculoskeletal system and connective tissue disorders	2413	131909	http://biobank.ndph.ox.ac.uk/ukb/field.cgi?id=131909	163	5	1	0	1	170
131911#Source of report of M43 other deforming dorsopathies	Health-related outcomes > First occurrences > Musculoskeletal system and connective tissue disorders	2413	131911	http://biobank.ndph.ox.ac.uk/ukb/field.cgi?id=131911	5880	45	118	17	124	6184
131913#Source of report of M45 ankylosing spondylitis	Health-related outcomes > First occurrences > Musculoskeletal system and connective tissue disorders	2413	131913	http://biobank.ndph.ox.ac.uk/ukb/field.cgi?id=131913	1874	11	13	1	26	1925
131917#Source of report of M47 spondylosis	Health-related outcomes > First occurrences > Musculoskeletal system and connective tissue disorders	2413	131917	http://biobank.ndph.ox.ac.uk/ukb/field.cgi?id=131917	31075	231	494	72	696	32568
131919#Source of report of M48 other spondylopathies	Health-related outcomes > First occurrences > Musculoskeletal system and connective tissue disorders	2413	131919	http://biobank.ndph.ox.ac.uk/ukb/field.cgi?id=131919	14470	104	275	36	294	15179
131921#Source of report of M49 spondylopathies in DCE	Health-related outcomes > First occurrences > Musculoskeletal system and connective tissue disorders	2413	131921	http://biobank.ndph.ox.ac.uk/ukb/field.cgi?id=131921	325	0	5	0	10	340
131923#Source of report of M50 cervical disk disorders	Health-related outcomes > First occurrences > Musculoskeletal system and connective tissue disorders	2413	131923	http://biobank.ndph.ox.ac.uk/ukb/field.cgi?id=131923	4268	21	82	12	95	4478
131925#Source of report of M51 other intervertebral disk disorders	Health-related outcomes > First occurrences > Musculoskeletal system and connective tissue disorders	2413	131925	http://biobank.ndph.ox.ac.uk/ukb/field.cgi?id=131925	24250	199	439	56	525	25469
131927#Source of report of M53 other dorsopathies not elsewhere classified	Health-related outcomes > First occurrences > Musculoskeletal system and connective tissue disorders	2413	131927	http://biobank.ndph.ox.ac.uk/ukb/field.cgi?id=131927	5729	36	69	18	134	5986
131929#Source of report of M54 dorsalgia	Health-related outcomes > First occurrences > Musculoskeletal system and connective tissue disorders	2413	131929	http://biobank.ndph.ox.ac.uk/ukb/field.cgi?id=131929	69343	550	1440	247	1804	73384
131931#Source of report of M60 myositis	Health-related outcomes > First occurrences > Musculoskeletal system and connective tissue disorders	2413	131931	http://biobank.ndph.ox.ac.uk/ukb/field.cgi?id=131931	653	3	20	1	22	699
131935#Source of report of M62 other disorders of muscle	Health-related outcomes > First occurrences > Musculoskeletal system and connective tissue disorders	2413	131935	http://biobank.ndph.ox.ac.uk/ukb/field.cgi?id=131935	4511	43	83	7	124	4768
131939#Source of report of M65 synovitis and tenosynovitis	Health-related outcomes > First occurrences > Musculoskeletal system and connective tissue disorders	2413	131939	http://biobank.ndph.ox.ac.uk/ukb/field.cgi?id=131939	17757	146	338	83	407	18731
131941#Source of report of M66 spontaneous rupture of synovium and tendon	Health-related outcomes > First occurrences > Musculoskeletal system and connective tissue disorders	2413	131941	http://biobank.ndph.ox.ac.uk/ukb/field.cgi?id=131941	1332	8	25	2	17	1384
131943#Source of report of M67 other disorders of synovium and tendon	Health-related outcomes > First occurrences > Musculoskeletal system and connective tissue disorders	2413	131943	http://biobank.ndph.ox.ac.uk/ukb/field.cgi?id=131943	10734	58	214	50	203	11259
131947#Source of report of M70 soft tissue disorders related to use overuse and pressure	Health-related outcomes > First occurrences > Musculoskeletal system and connective tissue disorders	2413	131947	http://biobank.ndph.ox.ac.uk/ukb/field.cgi?id=131947	15157	110	147	16	174	15604
131949#Source of report of M71 other bursopathies	Health-related outcomes > First occurrences > Musculoskeletal system and connective tissue disorders	2413	131949	http://biobank.ndph.ox.ac.uk/ukb/field.cgi?id=131949	3269	27	48	7	51	3402
131951#Source of report of M72 fibroblastic disorders	Health-related outcomes > First occurrences > Musculoskeletal system and connective tissue disorders	2413	131951	http://biobank.ndph.ox.ac.uk/ukb/field.cgi?id=131951	22255	106	207	55	538	23161
131955#Source of report of M75 shoulder lesions	Health-related outcomes > First occurrences > Musculoskeletal system and connective tissue disorders	2413	131955	http://biobank.ndph.ox.ac.uk/ukb/field.cgi?id=131955	30245	190	544	102	835	31916
131957#Source of report of M76 enthesopathies of lower limb excluding foot	Health-related outcomes > First occurrences > Musculoskeletal system and connective tissue disorders	2413	131957	http://biobank.ndph.ox.ac.uk/ukb/field.cgi?id=131957	7259	52	117	20	150	7598
131959#Source of report of M77 other enthesopathies	Health-related outcomes > First occurrences > Musculoskeletal system and connective tissue disorders	2413	131959	http://biobank.ndph.ox.ac.uk/ukb/field.cgi?id=131959	29228	213	312	113	761	30627
131961#Source of report of M79 other soft tissue disorders not elsewhere classified	Health-related outcomes > First occurrences > Musculoskeletal system and connective tissue disorders	2413	131961	http://biobank.ndph.ox.ac.uk/ukb/field.cgi?id=131961	77456	595	1374	233	2115	81773
131963#Source of report of M80 osteoporosis with pathological fracture	Health-related outcomes > First occurrences > Musculoskeletal system and connective tissue disorders	2413	131963	http://biobank.ndph.ox.ac.uk/ukb/field.cgi?id=131963	2158	19	24	6	29	2236
131965#Source of report of M81 osteoporosis without pathological fracture	Health-related outcomes > First occurrences > Musculoskeletal system and connective tissue disorders	2413	131965	http://biobank.ndph.ox.ac.uk/ukb/field.cgi?id=131965	21677	231	159	62	364	22493
131967#Source of report of M82 osteoporosis in DCE	Health-related outcomes > First occurrences > Musculoskeletal system and connective tissue disorders	2413	131967	http://biobank.ndph.ox.ac.uk/ukb/field.cgi?id=131967	165	1	4	0	4	174
131969#Source of report of M83 adult osteomalacia	Health-related outcomes > First occurrences > Musculoskeletal system and connective tissue disorders	2413	131969	http://biobank.ndph.ox.ac.uk/ukb/field.cgi?id=131969	112	0	2	0	7	121
131971#Source of report of M84 disorders of continuity of bone	Health-related outcomes > First occurrences > Musculoskeletal system and connective tissue disorders	2413	131971	http://biobank.ndph.ox.ac.uk/ukb/field.cgi?id=131971	3834	16	25	3	45	3923
131973#Source of report of M85 other disorders of bone density and structure	Health-related outcomes > First occurrences > Musculoskeletal system and connective tissue disorders	2413	131973	http://biobank.ndph.ox.ac.uk/ukb/field.cgi?id=131973	13775	134	85	38	205	14237
131975#Source of report of M86 osteomyelitis	Health-related outcomes > First occurrences > Musculoskeletal system and connective tissue disorders	2413	131975	http://biobank.ndph.ox.ac.uk/ukb/field.cgi?id=131975	2396	16	62	9	54	2537
131977#Source of report of M87 osteonecrosis	Health-related outcomes > First occurrences > Musculoskeletal system and connective tissue disorders	2413	131977	http://biobank.ndph.ox.ac.uk/ukb/field.cgi?id=131977	1027	7	23	1	12	1070
131979#Source of report of M88 pagets disease of bone osteitis deformans	Health-related outcomes > First occurrences > Musculoskeletal system and connective tissue disorders	2413	131979	http://biobank.ndph.ox.ac.uk/ukb/field.cgi?id=131979	449	5	56	2	5	517
131981#Source of report of M89 other disorders of bone	Health-related outcomes > First occurrences > Musculoskeletal system and connective tissue disorders	2413	131981	http://biobank.ndph.ox.ac.uk/ukb/field.cgi?id=131981	4984	47	69	23	108	5231
131983#Source of report of M90 osteopathies in DCE	Health-related outcomes > First occurrences > Musculoskeletal system and connective tissue disorders	2413	131983	http://biobank.ndph.ox.ac.uk/ukb/field.cgi?id=131983	833	6	22	3	10	874
131985#Source of report of M91 juvenile osteochondrosis of hip and pelvis	Health-related outcomes > First occurrences > Musculoskeletal system and connective tissue disorders	2413	131985	http://biobank.ndph.ox.ac.uk/ukb/field.cgi?id=131985	187	0	1	2	4	194
131987#Source of report of M92 other juvenile osteochondrosis	Health-related outcomes > First occurrences > Musculoskeletal system and connective tissue disorders	2413	131987	http://biobank.ndph.ox.ac.uk/ukb/field.cgi?id=131987	632	1	15	0	6	654
131989#Source of report of M93 other osteochondropathies	Health-related outcomes > First occurrences > Musculoskeletal system and connective tissue disorders	2413	131989	http://biobank.ndph.ox.ac.uk/ukb/field.cgi?id=131989	787	4	8	3	13	815
131991#Source of report of M94 other disorders of cartilage	Health-related outcomes > First occurrences > Musculoskeletal system and connective tissue disorders	2413	131991	http://biobank.ndph.ox.ac.uk/ukb/field.cgi?id=131991	2480	9	78	10	84	2661
131993#Source of report of M95 other acquired deformities of musculoskeletal system and connective tissue	Health-related outcomes > First occurrences > Musculoskeletal system and connective tissue disorders	2413	131993	http://biobank.ndph.ox.ac.uk/ukb/field.cgi?id=131993	1979	11	20	5	39	2054
131997#Source of report of M99 biomechanical lesions not elsewhere classified	Health-related outcomes > First occurrences > Musculoskeletal system and connective tissue disorders	2413	131997	http://biobank.ndph.ox.ac.uk/ukb/field.cgi?id=131997	449	1	11	1	8	470
131999#Source of report of N00 acute nephritic syndrome	Health-related outcomes > First occurrences > Genitourinary system disorders	2414	131999	http://biobank.ndph.ox.ac.uk/ukb/field.cgi?id=131999	268	1	7	0	1	277
132003#Source of report of N02 recurrent and persistent haematuria	Health-related outcomes > First occurrences > Genitourinary system disorders	2414	132003	http://biobank.ndph.ox.ac.uk/ukb/field.cgi?id=132003	1368	12	22	2	40	1444
132005#Source of report of N03 chronic nephritic syndrome	Health-related outcomes > First occurrences > Genitourinary system disorders	2414	132005	http://biobank.ndph.ox.ac.uk/ukb/field.cgi?id=132005	1054	10	30	4	39	1137
132007#Source of report of N04 nephrotic syndrome	Health-related outcomes > First occurrences > Genitourinary system disorders	2414	132007	http://biobank.ndph.ox.ac.uk/ukb/field.cgi?id=132007	389	3	15	5	12	424
132009#Source of report of N05 unspecified nephritic syndrome	Health-related outcomes > First occurrences > Genitourinary system disorders	2414	132009	http://biobank.ndph.ox.ac.uk/ukb/field.cgi?id=132009	718	2	16	4	21	761
132015#Source of report of N08 glomerular disorders in DCE	Health-related outcomes > First occurrences > Genitourinary system disorders	2414	132015	http://biobank.ndph.ox.ac.uk/ukb/field.cgi?id=132015	879	14	54	9	71	1027
132017#Source of report of N10 acute tubulo interstitial nephritis	Health-related outcomes > First occurrences > Genitourinary system disorders	2414	132017	http://biobank.ndph.ox.ac.uk/ukb/field.cgi?id=132017	1421	7	23	5	32	1488
132019#Source of report of N11 chronic tubulo interstitial nephritis	Health-related outcomes > First occurrences > Genitourinary system disorders	2414	132019	http://biobank.ndph.ox.ac.uk/ukb/field.cgi?id=132019	295	1	6	0	8	310
132021#Source of report of N12 tubulo interstitial nephritis not specified as acute or chronic	Health-related outcomes > First occurrences > Genitourinary system disorders	2414	132021	http://biobank.ndph.ox.ac.uk/ukb/field.cgi?id=132021	2264	11	59	11	86	2431
132023#Source of report of N13 obstructive and reflux uropathy	Health-related outcomes > First occurrences > Genitourinary system disorders	2414	132023	http://biobank.ndph.ox.ac.uk/ukb/field.cgi?id=132023	6263	57	85	19	122	6546
132027#Source of report of N15 other renal tubulo interstitial diseases	Health-related outcomes > First occurrences > Genitourinary system disorders	2414	132027	http://biobank.ndph.ox.ac.uk/ukb/field.cgi?id=132027	200	1	8	1	10	220
132031#Source of report of N17 acute renal failure	Health-related outcomes > First occurrences > Genitourinary system disorders	2414	132031	http://biobank.ndph.ox.ac.uk/ukb/field.cgi?id=132031	19123	141	471	45	484	20264
132033#Source of report of N18 chronic renal failure	Health-related outcomes > First occurrences > Genitourinary system disorders	2414	132033	http://biobank.ndph.ox.ac.uk/ukb/field.cgi?id=132033	23756	209	634	55	657	25311
132035#Source of report of N19 unspecified renal failure	Health-related outcomes > First occurrences > Genitourinary system disorders	2414	132035	http://biobank.ndph.ox.ac.uk/ukb/field.cgi?id=132035	3145	30	79	3	100	3357
132037#Source of report of N20 calculus of kidney and ureter	Health-related outcomes > First occurrences > Genitourinary system disorders	2414	132037	http://biobank.ndph.ox.ac.uk/ukb/field.cgi?id=132037	10684	82	125	51	237	11179
132039#Source of report of N21 calculus of lower urinary tract	Health-related outcomes > First occurrences > Genitourinary system disorders	2414	132039	http://biobank.ndph.ox.ac.uk/ukb/field.cgi?id=132039	1584	16	21	1	27	1649
132043#Source of report of N23 unspecified renal colic	Health-related outcomes > First occurrences > Genitourinary system disorders	2414	132043	http://biobank.ndph.ox.ac.uk/ukb/field.cgi?id=132043	4943	39	67	20	129	5198
132045#Source of report of N25 disorders resulting from impaired renal tubular function	Health-related outcomes > First occurrences > Genitourinary system disorders	2414	132045	http://biobank.ndph.ox.ac.uk/ukb/field.cgi?id=132045	210	2	7	1	13	233
132047#Source of report of N26 unspecified contracted kidney	Health-related outcomes > First occurrences > Genitourinary system disorders	2414	132047	http://biobank.ndph.ox.ac.uk/ukb/field.cgi?id=132047	374	4	11	1	14	404
132049#Source of report of N27 small kidney of unknown cause	Health-related outcomes > First occurrences > Genitourinary system disorders	2414	132049	http://biobank.ndph.ox.ac.uk/ukb/field.cgi?id=132049	128	0	8	1	9	146
132051#Source of report of N28 other disorders of kidney and ureter not elsewhere classified	Health-related outcomes > First occurrences > Genitourinary system disorders	2414	132051	http://biobank.ndph.ox.ac.uk/ukb/field.cgi?id=132051	8806	78	175	27	184	9270
132057#Source of report of N31 neuromuscular dysfunction of bladder not elsewhere classified	Health-related outcomes > First occurrences > Genitourinary system disorders	2414	132057	http://biobank.ndph.ox.ac.uk/ukb/field.cgi?id=132057	4458	28	74	8	104	4672
132059#Source of report of N32 other disorders of bladder	Health-related outcomes > First occurrences > Genitourinary system disorders	2414	132059	http://biobank.ndph.ox.ac.uk/ukb/field.cgi?id=132059	18414	157	314	43	359	19287
132063#Source of report of N34 urethritis and urethral syndrome	Health-related outcomes > First occurrences > Genitourinary system disorders	2414	132063	http://biobank.ndph.ox.ac.uk/ukb/field.cgi?id=132063	999	17	20	2	19	1057
132065#Source of report of N35 urethral stricture	Health-related outcomes > First occurrences > Genitourinary system disorders	2414	132065	http://biobank.ndph.ox.ac.uk/ukb/field.cgi?id=132065	5172	42	98	13	179	5504
132067#Source of report of N36 other disorders of urethra	Health-related outcomes > First occurrences > Genitourinary system disorders	2414	132067	http://biobank.ndph.ox.ac.uk/ukb/field.cgi?id=132067	1537	6	28	5	12	1588
132073#Source of report of N40 hyperplasia of prostate	Health-related outcomes > First occurrences > Genitourinary system disorders	2414	132073	http://biobank.ndph.ox.ac.uk/ukb/field.cgi?id=132073	29851	279	390	56	637	31213
132075#Source of report of N41 inflammatory diseases of prostate	Health-related outcomes > First occurrences > Genitourinary system disorders	2414	132075	http://biobank.ndph.ox.ac.uk/ukb/field.cgi?id=132075	4251	48	67	10	94	4470
132077#Source of report of N42 other disorders of prostate	Health-related outcomes > First occurrences > Genitourinary system disorders	2414	132077	http://biobank.ndph.ox.ac.uk/ukb/field.cgi?id=132077	3159	39	61	9	67	3335
132079#Source of report of N43 hydrocele and spermatocele	Health-related outcomes > First occurrences > Genitourinary system disorders	2414	132079	http://biobank.ndph.ox.ac.uk/ukb/field.cgi?id=132079	2495	20	60	1	42	2618
132081#Source of report of N44 torsion of testis	Health-related outcomes > First occurrences > Genitourinary system disorders	2414	132081	http://biobank.ndph.ox.ac.uk/ukb/field.cgi?id=132081	211	1	1	0	5	218
132083#Source of report of N45 orchitis and epididymitis	Health-related outcomes > First occurrences > Genitourinary system disorders	2414	132083	http://biobank.ndph.ox.ac.uk/ukb/field.cgi?id=132083	2738	12	41	2	53	2846
132087#Source of report of N47 redundant prepuce phimosis and paraphimosis	Health-related outcomes > First occurrences > Genitourinary system disorders	2414	132087	http://biobank.ndph.ox.ac.uk/ukb/field.cgi?id=132087	3741	0	35	7	85	3868
132089#Source of report of N48 other disorders of penis	Health-related outcomes > First occurrences > Genitourinary system disorders	2414	132089	http://biobank.ndph.ox.ac.uk/ukb/field.cgi?id=132089	6763	20	98	11	136	7028
132091#Source of report of N49 inflammatory disorders of male genital organs not elsewhere classified	Health-related outcomes > First occurrences > Genitourinary system disorders	2414	132091	http://biobank.ndph.ox.ac.uk/ukb/field.cgi?id=132091	480	0	7	0	14	501
132093#Source of report of N50 other disorders of male genital organs	Health-related outcomes > First occurrences > Genitourinary system disorders	2414	132093	http://biobank.ndph.ox.ac.uk/ukb/field.cgi?id=132093	10687	47	145	13	139	11031
132097#Source of report of N60 benign mammary dysplasia	Health-related outcomes > First occurrences > Genitourinary system disorders	2414	132097	http://biobank.ndph.ox.ac.uk/ukb/field.cgi?id=132097	11114	70	146	40	120	11490
132099#Source of report of N61 inflammatory disorders of breast	Health-related outcomes > First occurrences > Genitourinary system disorders	2414	132099	http://biobank.ndph.ox.ac.uk/ukb/field.cgi?id=132099	1804	25	22	1	27	1879
132101#Source of report of N62 hypertrophy of breast	Health-related outcomes > First occurrences > Genitourinary system disorders	2414	132101	http://biobank.ndph.ox.ac.uk/ukb/field.cgi?id=132101	1891	9	47	3	44	1994
132103#Source of report of N63 unspecified lump in breast	Health-related outcomes > First occurrences > Genitourinary system disorders	2414	132103	http://biobank.ndph.ox.ac.uk/ukb/field.cgi?id=132103	14393	87	221	56	169	14926
132105#Source of report of N64 other disorders of breast	Health-related outcomes > First occurrences > Genitourinary system disorders	2414	132105	http://biobank.ndph.ox.ac.uk/ukb/field.cgi?id=132105	11949	110	210	55	262	12586
132107#Source of report of N70 salpingitis and oophoritis	Health-related outcomes > First occurrences > Genitourinary system disorders	2414	132107	http://biobank.ndph.ox.ac.uk/ukb/field.cgi?id=132107	961	7	48	8	24	1048
132109#Source of report of N71 inflammatory disease of uterus except cervix	Health-related outcomes > First occurrences > Genitourinary system disorders	2414	132109	http://biobank.ndph.ox.ac.uk/ukb/field.cgi?id=132109	476	2	20	3	9	510
132111#Source of report of N72 inflammatory disease of cervix uteri	Health-related outcomes > First occurrences > Genitourinary system disorders	2414	132111	http://biobank.ndph.ox.ac.uk/ukb/field.cgi?id=132111	1875	14	27	9	26	1951
132113#Source of report of N73 other female pelvic inflammatory diseases	Health-related outcomes > First occurrences > Genitourinary system disorders	2414	132113	http://biobank.ndph.ox.ac.uk/ukb/field.cgi?id=132113	4489	20	194	32	106	4841
132117#Source of report of N75 diseases of bartholins gland	Health-related outcomes > First occurrences > Genitourinary system disorders	2414	132117	http://biobank.ndph.ox.ac.uk/ukb/field.cgi?id=132117	2099	15	48	13	32	2207
132119#Source of report of N76 other inflammation of vagina and vulva	Health-related outcomes > First occurrences > Genitourinary system disorders	2414	132119	http://biobank.ndph.ox.ac.uk/ukb/field.cgi?id=132119	4487	42	86	15	54	4684
132123#Source of report of N80 endometriosis	Health-related outcomes > First occurrences > Genitourinary system disorders	2414	132123	http://biobank.ndph.ox.ac.uk/ukb/field.cgi?id=132123	8724	34	179	37	176	9150
132125#Source of report of N81 female genital prolapse	Health-related outcomes > First occurrences > Genitourinary system disorders	2414	132125	http://biobank.ndph.ox.ac.uk/ukb/field.cgi?id=132125	19140	79	177	36	292	19724
132127#Source of report of N82 fistulae involving female genital tract	Health-related outcomes > First occurrences > Genitourinary system disorders	2414	132127	http://biobank.ndph.ox.ac.uk/ukb/field.cgi?id=132127	317	2	3	1	5	328
132129#Source of report of N83 noninflammatory disorders of ovary fallopian tube and broad ligament	Health-related outcomes > First occurrences > Genitourinary system disorders	2414	132129	http://biobank.ndph.ox.ac.uk/ukb/field.cgi?id=132129	11775	90	246	68	176	12355
132131#Source of report of N84 polyp of female genital tract	Health-related outcomes > First occurrences > Genitourinary system disorders	2414	132131	http://biobank.ndph.ox.ac.uk/ukb/field.cgi?id=132131	16446	126	305	98	289	17264
132133#Source of report of N85 other noninflammatory disorders of uterus except cervix	Health-related outcomes > First occurrences > Genitourinary system disorders	2414	132133	http://biobank.ndph.ox.ac.uk/ukb/field.cgi?id=132133	7480	52	204	49	149	7934
132135#Source of report of N86 erosion and ectropion of cervix uteri	Health-related outcomes > First occurrences > Genitourinary system disorders	2414	132135	http://biobank.ndph.ox.ac.uk/ukb/field.cgi?id=132135	1792	16	18	16	20	1862
132137#Source of report of N87 dysplasia of cervix uteri	Health-related outcomes > First occurrences > Genitourinary system disorders	2414	132137	http://biobank.ndph.ox.ac.uk/ukb/field.cgi?id=132137	7234	31	179	32	119	7595
132139#Source of report of N88 other noninflammatory disorders of cervix uteri	Health-related outcomes > First occurrences > Genitourinary system disorders	2414	132139	http://biobank.ndph.ox.ac.uk/ukb/field.cgi?id=132139	2899	16	81	21	54	3071
132141#Source of report of N89 other noninflammatory disorders of vagina	Health-related outcomes > First occurrences > Genitourinary system disorders	2414	132141	http://biobank.ndph.ox.ac.uk/ukb/field.cgi?id=132141	11113	69	191	50	211	11634
132143#Source of report of N90 other noninflammatory disorders of vulva and perineum	Health-related outcomes > First occurrences > Genitourinary system disorders	2414	132143	http://biobank.ndph.ox.ac.uk/ukb/field.cgi?id=132143	5898	32	82	16	128	6156
132181#Source of report of O10 pre existing hypertension complicating pregnancy childbirth and puerperium	Health-related outcomes > First occurrences > Pregnancy, childbirth and the puerperium	2415	132181	http://biobank.ndph.ox.ac.uk/ukb/field.cgi?id=132181	99	0	14	2	3	118
132185#Source of report of O12 gestational pregnancy induced oedema and proteinuria without hypertension	Health-related outcomes > First occurrences > Pregnancy, childbirth and the puerperium	2415	132185	http://biobank.ndph.ox.ac.uk/ukb/field.cgi?id=132185	191	1	2	1	6	201
132187#Source of report of O13 gestational pregnancy induced hypertension without significant proteinuria	Health-related outcomes > First occurrences > Pregnancy, childbirth and the puerperium	2415	132187	http://biobank.ndph.ox.ac.uk/ukb/field.cgi?id=132187	694	2	31	5	27	759
132189#Source of report of O14 gestational pregnancy induced hypertension with significant proteinuria	Health-related outcomes > First occurrences > Pregnancy, childbirth and the puerperium	2415	132189	http://biobank.ndph.ox.ac.uk/ukb/field.cgi?id=132189	466	2	32	1	15	516
132191#Source of report of O15 eclampsia	Health-related outcomes > First occurrences > Pregnancy, childbirth and the puerperium	2415	132191	http://biobank.ndph.ox.ac.uk/ukb/field.cgi?id=132191	95	0	2	0	4	101
132193#Source of report of O16 unspecified maternal hypertension	Health-related outcomes > First occurrences > Pregnancy, childbirth and the puerperium	2415	132193	http://biobank.ndph.ox.ac.uk/ukb/field.cgi?id=132193	2482	9	57	14	37	2599
132197#Source of report of O21 excessive vomiting in pregnancy	Health-related outcomes > First occurrences > Pregnancy, childbirth and the puerperium	2415	132197	http://biobank.ndph.ox.ac.uk/ukb/field.cgi?id=132197	308	2	24	4	23	361
132199#Source of report of O22 venous complications in pregnancy	Health-related outcomes > First occurrences > Pregnancy, childbirth and the puerperium	2415	132199	http://biobank.ndph.ox.ac.uk/ukb/field.cgi?id=132199	118	1	3	3	2	127
132203#Source of report of O24 diabetes mellitus in pregnancy	Health-related outcomes > First occurrences > Pregnancy, childbirth and the puerperium	2415	132203	http://biobank.ndph.ox.ac.uk/ukb/field.cgi?id=132203	601	1	28	8	65	703
132209#Source of report of O28 abnormal findings on antenatal screening of mother	Health-related outcomes > First occurrences > Pregnancy, childbirth and the puerperium	2415	132209	http://biobank.ndph.ox.ac.uk/ukb/field.cgi?id=132209	127	0	5	2	2	136
132213#Source of report of O30 multiple gestation	Health-related outcomes > First occurrences > Pregnancy, childbirth and the puerperium	2415	132213	http://biobank.ndph.ox.ac.uk/ukb/field.cgi?id=132213	560	3	14	1	6	584
132221#Source of report of O34 maternal care for known or suspected abnormality of pelvic organs	Health-related outcomes > First occurrences > Pregnancy, childbirth and the puerperium	2415	132221	http://biobank.ndph.ox.ac.uk/ukb/field.cgi?id=132221	1655	11	98	20	80	1864
132227#Source of report of O40 polyhydramnios	Health-related outcomes > First occurrences > Pregnancy, childbirth and the puerperium	2415	132227	http://biobank.ndph.ox.ac.uk/ukb/field.cgi?id=132227	124	1	8	1	3	137
132229#Source of report of O41 other disorders of amniotic fluid and membranes	Health-related outcomes > First occurrences > Pregnancy, childbirth and the puerperium	2415	132229	http://biobank.ndph.ox.ac.uk/ukb/field.cgi?id=132229	284	2	6	3	11	306
132233#Source of report of O43 placental disorders	Health-related outcomes > First occurrences > Pregnancy, childbirth and the puerperium	2415	132233	http://biobank.ndph.ox.ac.uk/ukb/field.cgi?id=132233	249	4	3	0	6	262
132235#Source of report of O44 placenta praevia	Health-related outcomes > First occurrences > Pregnancy, childbirth and the puerperium	2415	132235	http://biobank.ndph.ox.ac.uk/ukb/field.cgi?id=132235	205	0	6	3	12	226
132243#Source of report of O48 prolonged pregnancy	Health-related outcomes > First occurrences > Pregnancy, childbirth and the puerperium	2415	132243	http://biobank.ndph.ox.ac.uk/ukb/field.cgi?id=132243	1281	6	32	7	23	1349
132245#Source of report of O60 preterm delivery	Health-related outcomes > First occurrences > Pregnancy, childbirth and the puerperium	2415	132245	http://biobank.ndph.ox.ac.uk/ukb/field.cgi?id=132245	787	2	43	8	44	884
132291#Source of report of O87 venous complications in puerperium	Health-related outcomes > First occurrences > Pregnancy, childbirth and the puerperium	2415	132291	http://biobank.ndph.ox.ac.uk/ukb/field.cgi?id=132291	133	0	0	1	2	136
132313#Source of report of O99 other maternal DCE but complicating pregnancy childbirth and puerperium	Health-related outcomes > First occurrences > Pregnancy, childbirth and the puerperium	2415	132313	http://biobank.ndph.ox.ac.uk/ukb/field.cgi?id=132313	2092	15	102	28	99	2336
132443#Source of report of Q05 spina bifida	Health-related outcomes > First occurrences > Congenital disruptions and chromosomal abnormalities	2417	132443	http://biobank.ndph.ox.ac.uk/ukb/field.cgi?id=132443	361	2	5	0	3	371
132447#Source of report of Q07 other congenital malformations of nervous system	Health-related outcomes > First occurrences > Congenital disruptions and chromosomal abnormalities	2417	132447	http://biobank.ndph.ox.ac.uk/ukb/field.cgi?id=132447	141	0	6	1	1	149
132449#Source of report of Q10 congenital malformations of eyelid lachrymal apparatus and orbit	Health-related outcomes > First occurrences > Congenital disruptions and chromosomal abnormalities	2417	132449	http://biobank.ndph.ox.ac.uk/ukb/field.cgi?id=132449	131	3	0	0	1	135
132453#Source of report of Q12 congenital lens malformations	Health-related outcomes > First occurrences > Congenital disruptions and chromosomal abnormalities	2417	132453	http://biobank.ndph.ox.ac.uk/ukb/field.cgi?id=132453	281	0	6	0	8	295
132457#Source of report of Q14 congenital malformations of posterior segment of eye	Health-related outcomes > First occurrences > Congenital disruptions and chromosomal abnormalities	2417	132457	http://biobank.ndph.ox.ac.uk/ukb/field.cgi?id=132457	274	4	4	0	6	288
132463#Source of report of Q17 other congenital malformations of ear	Health-related outcomes > First occurrences > Congenital disruptions and chromosomal abnormalities	2417	132463	http://biobank.ndph.ox.ac.uk/ukb/field.cgi?id=132463	117	3	1	0	2	123
132465#Source of report of Q18 other congenital malformations of face and neck	Health-related outcomes > First occurrences > Congenital disruptions and chromosomal abnormalities	2417	132465	http://biobank.ndph.ox.ac.uk/ukb/field.cgi?id=132465	215	2	8	3	6	234
132469#Source of report of Q21 congenital malformations of cardiac septa	Health-related outcomes > First occurrences > Congenital disruptions and chromosomal abnormalities	2417	132469	http://biobank.ndph.ox.ac.uk/ukb/field.cgi?id=132469	1158	6	23	3	22	1212
132473#Source of report of Q23 congenital malformations of aortic and mitral valves	Health-related outcomes > First occurrences > Congenital disruptions and chromosomal abnormalities	2417	132473	http://biobank.ndph.ox.ac.uk/ukb/field.cgi?id=132473	640	8	2	1	14	665
132475#Source of report of Q24 other congenital malformations of heart	Health-related outcomes > First occurrences > Congenital disruptions and chromosomal abnormalities	2417	132475	http://biobank.ndph.ox.ac.uk/ukb/field.cgi?id=132475	387	5	5	1	11	409
132477#Source of report of Q25 congenital malformations of great arteries	Health-related outcomes > First occurrences > Congenital disruptions and chromosomal abnormalities	2417	132477	http://biobank.ndph.ox.ac.uk/ukb/field.cgi?id=132477	241	3	4	1	9	258
132481#Source of report of Q27 other congenital malformations of peripheral vascular system	Health-related outcomes > First occurrences > Congenital disruptions and chromosomal abnormalities	2417	132481	http://biobank.ndph.ox.ac.uk/ukb/field.cgi?id=132481	299	3	7	2	4	315
132483#Source of report of Q28 other congenital malformations of circulatory system	Health-related outcomes > First occurrences > Congenital disruptions and chromosomal abnormalities	2417	132483	http://biobank.ndph.ox.ac.uk/ukb/field.cgi?id=132483	235	1	4	1	6	247
132485#Source of report of Q30 congenital malformations of nose	Health-related outcomes > First occurrences > Congenital disruptions and chromosomal abnormalities	2417	132485	http://biobank.ndph.ox.ac.uk/ukb/field.cgi?id=132485	90	0	0	1	1	92
132501#Source of report of Q38 other congenital malformations of tongue mouth and pharynx	Health-related outcomes > First occurrences > Congenital disruptions and chromosomal abnormalities	2417	132501	http://biobank.ndph.ox.ac.uk/ukb/field.cgi?id=132501	559	7	3	2	14	585
132503#Source of report of Q39 congenital malformations of oesophagus	Health-related outcomes > First occurrences > Congenital disruptions and chromosomal abnormalities	2417	132503	http://biobank.ndph.ox.ac.uk/ukb/field.cgi?id=132503	243	1	1	4	2	251
132505#Source of report of Q40 other congenital malformations of upper alimentary tract	Health-related outcomes > First occurrences > Congenital disruptions and chromosomal abnormalities	2417	132505	http://biobank.ndph.ox.ac.uk/ukb/field.cgi?id=132505	292	3	0	1	0	296
132511#Source of report of Q43 other congenital malformations of intestine	Health-related outcomes > First occurrences > Congenital disruptions and chromosomal abnormalities	2417	132511	http://biobank.ndph.ox.ac.uk/ukb/field.cgi?id=132511	511	3	5	4	4	527
132513#Source of report of Q44 congenital malformations of gallbladder bile ducts and liver	Health-related outcomes > First occurrences > Congenital disruptions and chromosomal abnormalities	2417	132513	http://biobank.ndph.ox.ac.uk/ukb/field.cgi?id=132513	258	4	4	2	4	272
132531#Source of report of Q60 renal agenesis and other reduction defects of kidney	Health-related outcomes > First occurrences > Congenital disruptions and chromosomal abnormalities	2417	132531	http://biobank.ndph.ox.ac.uk/ukb/field.cgi?id=132531	306	4	2	1	4	317
132533#Source of report of Q61 cystic kidney disease	Health-related outcomes > First occurrences > Congenital disruptions and chromosomal abnormalities	2417	132533	http://biobank.ndph.ox.ac.uk/ukb/field.cgi?id=132533	896	12	22	4	16	950
132535#Source of report of Q62 congenital obstructive defects of renal pelvis and congenital malformations of ureter	Health-related outcomes > First occurrences > Congenital disruptions and chromosomal abnormalities	2417	132535	http://biobank.ndph.ox.ac.uk/ukb/field.cgi?id=132535	154	0	0	0	1	155
132537#Source of report of Q63 other congenital malformations of kidney	Health-related outcomes > First occurrences > Congenital disruptions and chromosomal abnormalities	2417	132537	http://biobank.ndph.ox.ac.uk/ukb/field.cgi?id=132537	611	4	10	1	10	636
132539#Source of report of Q64 other congenital malformations of urinary system	Health-related outcomes > First occurrences > Congenital disruptions and chromosomal abnormalities	2417	132539	http://biobank.ndph.ox.ac.uk/ukb/field.cgi?id=132539	167	1	2	0	2	172
132541#Source of report of Q65 congenital deformities of hip	Health-related outcomes > First occurrences > Congenital disruptions and chromosomal abnormalities	2417	132541	http://biobank.ndph.ox.ac.uk/ukb/field.cgi?id=132541	311	1	1	1	3	317
132543#Source of report of Q66 congenital deformities of feet	Health-related outcomes > First occurrences > Congenital disruptions and chromosomal abnormalities	2417	132543	http://biobank.ndph.ox.ac.uk/ukb/field.cgi?id=132543	1038	5	17	1	15	1076
132545#Source of report of Q67 congenital musculoskeletal deformities of head face spine and chest	Health-related outcomes > First occurrences > Congenital disruptions and chromosomal abnormalities	2417	132545	http://biobank.ndph.ox.ac.uk/ukb/field.cgi?id=132545	292	0	3	1	3	299
132547#Source of report of Q68 other congenital musculoskeletal deformities	Health-related outcomes > First occurrences > Congenital disruptions and chromosomal abnormalities	2417	132547	http://biobank.ndph.ox.ac.uk/ukb/field.cgi?id=132547	100	1	3	0	0	104
132559#Source of report of Q74 other congenital malformations of limbs	Health-related outcomes > First occurrences > Congenital disruptions and chromosomal abnormalities	2417	132559	http://biobank.ndph.ox.ac.uk/ukb/field.cgi?id=132559	243	2	4	0	9	258
132563#Source of report of Q76 congenital malformations of spine and bony thorax	Health-related outcomes > First occurrences > Congenital disruptions and chromosomal abnormalities	2417	132563	http://biobank.ndph.ox.ac.uk/ukb/field.cgi?id=132563	728	7	9	1	24	769
132567#Source of report of Q78 other osteochondrodysplasias	Health-related outcomes > First occurrences > Congenital disruptions and chromosomal abnormalities	2417	132567	http://biobank.ndph.ox.ac.uk/ukb/field.cgi?id=132567	181	2	4	0	4	191
132569#Source of report of Q79 congenital malformations of musculoskeletal system not elsewhere classified	Health-related outcomes > First occurrences > Congenital disruptions and chromosomal abnormalities	2417	132569	http://biobank.ndph.ox.ac.uk/ukb/field.cgi?id=132569	285	3	8	1	2	299
132571#Source of report of Q80 congenital ichthyosis	Health-related outcomes > First occurrences > Congenital disruptions and chromosomal abnormalities	2417	132571	http://biobank.ndph.ox.ac.uk/ukb/field.cgi?id=132571	110	1	0	1	7	119
132575#Source of report of Q82 other congenital malformations of skin	Health-related outcomes > First occurrences > Congenital disruptions and chromosomal abnormalities	2417	132575	http://biobank.ndph.ox.ac.uk/ukb/field.cgi?id=132575	1485	10	4	2	21	1522
132577#Source of report of Q83 congenital malformations of breast	Health-related outcomes > First occurrences > Congenital disruptions and chromosomal abnormalities	2417	132577	http://biobank.ndph.ox.ac.uk/ukb/field.cgi?id=132577	131	1	6	0	14	152
132579#Source of report of Q84 other congenital malformations of integument	Health-related outcomes > First occurrences > Congenital disruptions and chromosomal abnormalities	2417	132579	http://biobank.ndph.ox.ac.uk/ukb/field.cgi?id=132579	100	2	2	1	1	106
132581#Source of report of Q85 phakomatoses not elsewhere classified	Health-related outcomes > First occurrences > Congenital disruptions and chromosomal abnormalities	2417	132581	http://biobank.ndph.ox.ac.uk/ukb/field.cgi?id=132581	322	4	2	1	6	335
132585#Source of report of Q87 other specified congenital malformation syndromes affecting multiple systems	Health-related outcomes > First occurrences > Congenital disruptions and chromosomal abnormalities	2417	132585	http://biobank.ndph.ox.ac.uk/ukb/field.cgi?id=132585	287	1	0	1	6	295
132587#Source of report of Q89 other congenital malformations not elsewhere classified	Health-related outcomes > First occurrences > Congenital disruptions and chromosomal abnormalities	2417	132587	http://biobank.ndph.ox.ac.uk/ukb/field.cgi?id=132587	346	2	11	4	10	373

### Sheet: Quantitative
Phenotype	Path	Category	FieldID	Link	NFE_n	ASJ_n	AFR_n	EAS_n	SAS_n
30600#Albumin	Biological samples > Blood assays > Blood biochemistry	17518	30600	http://biobank.ndph.ox.ac.uk/ukb/field.cgi?id=30600	382662	2346	7563	1867	7990
30610#Alkaline phosphatase	Biological samples > Blood assays > Blood biochemistry	17518	30610	http://biobank.ndph.ox.ac.uk/ukb/field.cgi?id=30610	417863	2554	8165	2042	8756
30620#Alanine aminotransferase	Biological samples > Blood assays > Blood biochemistry	17518	30620	http://biobank.ndph.ox.ac.uk/ukb/field.cgi?id=30620	417702	2554	8165	2041	8740
30630#Apolipoprotein A	Biological samples > Blood assays > Blood biochemistry	17518	30630	http://biobank.ndph.ox.ac.uk/ukb/field.cgi?id=30630	380352	2332	7523	1850	7974
30640#Apolipoprotein B	Biological samples > Blood assays > Blood biochemistry	17518	30640	http://biobank.ndph.ox.ac.uk/ukb/field.cgi?id=30640	415799	2543	8096	2026	8680
30650#Aspartate aminotransferase	Biological samples > Blood assays > Blood biochemistry	17518	30650	http://biobank.ndph.ox.ac.uk/ukb/field.cgi?id=30650	416316	2549	8120	2025	8728
30660#Direct bilirubin	Biological samples > Blood assays > Blood biochemistry	17518	30660	http://biobank.ndph.ox.ac.uk/ukb/field.cgi?id=30660	355384	2178	6711	1708	7237
30670#Urea	Biological samples > Blood assays > Blood biochemistry	17518	30670	http://biobank.ndph.ox.ac.uk/ukb/field.cgi?id=30670	417564	2551	8160	2039	8755
30680#Calcium	Biological samples > Blood assays > Blood biochemistry	17518	30680	http://biobank.ndph.ox.ac.uk/ukb/field.cgi?id=30680	382515	2347	7562	1871	7993
30690#Cholesterol	Biological samples > Blood assays > Blood biochemistry	17518	30690	http://biobank.ndph.ox.ac.uk/ukb/field.cgi?id=30690	417849	2554	8164	2042	8755
30700#Creatinine	Biological samples > Blood assays > Blood biochemistry	17518	30700	http://biobank.ndph.ox.ac.uk/ukb/field.cgi?id=30700	417644	2551	8160	2041	8755
30710#C-reactive protein	Biological samples > Blood assays > Blood biochemistry	17518	30710	http://biobank.ndph.ox.ac.uk/ukb/field.cgi?id=30710	416957	2553	8149	2035	8727
30720#Cystatin C	Biological samples > Blood assays > Blood biochemistry	17518	30720	http://biobank.ndph.ox.ac.uk/ukb/field.cgi?id=30720	417817	2553	8162	2043	8755
30730#Gamma glutamyltransferase	Biological samples > Blood assays > Blood biochemistry	17518	30730	http://biobank.ndph.ox.ac.uk/ukb/field.cgi?id=30730	417628	2553	8161	2039	8756
30740#Glucose	Biological samples > Blood assays > Blood biochemistry	17518	30740	http://biobank.ndph.ox.ac.uk/ukb/field.cgi?id=30740	382206	2340	7553	1869	7990
30750#Glycated haemoglobin (HbA1c)	Biological samples > Blood assays > Blood biochemistry	17518	30750	http://biobank.ndph.ox.ac.uk/ukb/field.cgi?id=30750	417961	2552	7125	2047	8655
30760#HDL cholesterol	Biological samples > Blood assays > Blood biochemistry	17518	30760	http://biobank.ndph.ox.ac.uk/ukb/field.cgi?id=30760	382483	2345	7561	1869	7984
30770#IGF-1	Biological samples > Blood assays > Blood biochemistry	17518	30770	http://biobank.ndph.ox.ac.uk/ukb/field.cgi?id=30770	415587	2542	8114	2034	8693
30780#LDL direct	Biological samples > Blood assays > Blood biochemistry	17518	30780	http://biobank.ndph.ox.ac.uk/ukb/field.cgi?id=30780	417057	2550	8150	2040	8736
30790#Lipoprotein A	Biological samples > Blood assays > Blood biochemistry	17518	30790	http://biobank.ndph.ox.ac.uk/ukb/field.cgi?id=30790	332623	2243	6817	1822	7687
30800#Oestradiol	Biological samples > Blood assays > Blood biochemistry	17518	30800	http://biobank.ndph.ox.ac.uk/ukb/field.cgi?id=30800	66723	399	2149	494	1593
30810#Phosphate	Biological samples > Blood assays > Blood biochemistry	17518	30810	http://biobank.ndph.ox.ac.uk/ukb/field.cgi?id=30810	381929	2341	7545	1870	7981
30820#Rheumatoid factor	Biological samples > Blood assays > Blood biochemistry	17518	30820	http://biobank.ndph.ox.ac.uk/ukb/field.cgi?id=30820	36966	269	613	151	740
30830#SHBG	Biological samples > Blood assays > Blood biochemistry	17518	30830	http://biobank.ndph.ox.ac.uk/ukb/field.cgi?id=30830	378969	2318	7490	1858	7938
30840#Total bilirubin	Biological samples > Blood assays > Blood biochemistry	17518	30840	http://biobank.ndph.ox.ac.uk/ukb/field.cgi?id=30840	416103	2545	8114	2023	8725
30850#Testosterone	Biological samples > Blood assays > Blood biochemistry	17518	30850	http://biobank.ndph.ox.ac.uk/ukb/field.cgi?id=30850	378511	2213	7373	1891	7933
30860#Total protein	Biological samples > Blood assays > Blood biochemistry	17518	30860	http://biobank.ndph.ox.ac.uk/ukb/field.cgi?id=30860	382227	2343	7561	1869	7990
30870#Triglycerides	Biological samples > Blood assays > Blood biochemistry	17518	30870	http://biobank.ndph.ox.ac.uk/ukb/field.cgi?id=30870	417520	2552	8160	2041	8746
30880#Urate	Biological samples > Blood assays > Blood biochemistry	17518	30880	http://biobank.ndph.ox.ac.uk/ukb/field.cgi?id=30880	417351	2550	8156	2039	8744
30890#Vitamin D	Biological samples > Blood assays > Blood biochemistry	17518	30890	http://biobank.ndph.ox.ac.uk/ukb/field.cgi?id=30890	399568	2424	7894	1975	7696
30000#White blood cell (leukocyte) count	Biological samples > Blood assays > Blood count	100081	30000	http://biobank.ndph.ox.ac.uk/ukb/field.cgi?id=30000	425187	2582	8250	2085	8858
30010#Red blood cell (erythrocyte) count	Biological samples > Blood assays > Blood count	100081	30010	http://biobank.ndph.ox.ac.uk/ukb/field.cgi?id=30010	425192	2582	8250	2085	8858
30020#Haemoglobin concentration	Biological samples > Blood assays > Blood count	100081	30020	http://biobank.ndph.ox.ac.uk/ukb/field.cgi?id=30020	425192	2582	8250	2085	8858
30030#Haematocrit percentage	Biological samples > Blood assays > Blood count	100081	30030	http://biobank.ndph.ox.ac.uk/ukb/field.cgi?id=30030	425192	2582	8250	2085	8858
30040#Mean corpuscular volume	Biological samples > Blood assays > Blood count	100081	30040	http://biobank.ndph.ox.ac.uk/ukb/field.cgi?id=30040	425190	2582	8250	2085	8858
30050#Mean corpuscular haemoglobin	Biological samples > Blood assays > Blood count	100081	30050	http://biobank.ndph.ox.ac.uk/ukb/field.cgi?id=30050	425189	2582	8250	2085	8858
30060#Mean corpuscular haemoglobin concentration	Biological samples > Blood assays > Blood count	100081	30060	http://biobank.ndph.ox.ac.uk/ukb/field.cgi?id=30060	425185	2582	8250	2085	8858
30070#Red blood cell (erythrocyte) distribution width	Biological samples > Blood assays > Blood count	100081	30070	http://biobank.ndph.ox.ac.uk/ukb/field.cgi?id=30070	425190	2582	8250	2085	8858
30080#Platelet count	Biological samples > Blood assays > Blood count	100081	30080	http://biobank.ndph.ox.ac.uk/ukb/field.cgi?id=30080	425189	2582	8250	2085	8858
30090#Platelet crit	Biological samples > Blood assays > Blood count	100081	30090	http://biobank.ndph.ox.ac.uk/ukb/field.cgi?id=30090	425185	2582	8250	2085	8858
30100#Mean platelet (thrombocyte) volume	Biological samples > Blood assays > Blood count	100081	30100	http://biobank.ndph.ox.ac.uk/ukb/field.cgi?id=30100	425184	2582	8250	2085	8858
30110#Platelet distribution width	Biological samples > Blood assays > Blood count	100081	30110	http://biobank.ndph.ox.ac.uk/ukb/field.cgi?id=30110	425184	2582	8250	2085	8858
30120#Lymphocyte count	Biological samples > Blood assays > Blood count	100081	30120	http://biobank.ndph.ox.ac.uk/ukb/field.cgi?id=30120	424418	2575	8223	2083	8825
30130#Monocyte count	Biological samples > Blood assays > Blood count	100081	30130	http://biobank.ndph.ox.ac.uk/ukb/field.cgi?id=30130	424418	2575	8223	2083	8825
30140#Neutrophill count	Biological samples > Blood assays > Blood count	100081	30140	http://biobank.ndph.ox.ac.uk/ukb/field.cgi?id=30140	424418	2575	8223	2083	8825
30150#Eosinophill count	Biological samples > Blood assays > Blood count	100081	30150	http://biobank.ndph.ox.ac.uk/ukb/field.cgi?id=30150	424418	2575	8223	2083	8825
30180#Lymphocyte percentage	Biological samples > Blood assays > Blood count	100081	30180	http://biobank.ndph.ox.ac.uk/ukb/field.cgi?id=30180	424424	2575	8223	2083	8825
30190#Monocyte percentage	Biological samples > Blood assays > Blood count	100081	30190	http://biobank.ndph.ox.ac.uk/ukb/field.cgi?id=30190	424424	2575	8223	2083	8825
30200#Neutrophill percentage	Biological samples > Blood assays > Blood count	100081	30200	http://biobank.ndph.ox.ac.uk/ukb/field.cgi?id=30200	424424	2575	8223	2083	8825
30210#Eosinophill percentage	Biological samples > Blood assays > Blood count	100081	30210	http://biobank.ndph.ox.ac.uk/ukb/field.cgi?id=30210	424424	2575	8223	2083	8825
30220#Basophill percentage	Biological samples > Blood assays > Blood count	100081	30220	http://biobank.ndph.ox.ac.uk/ukb/field.cgi?id=30220	424424	2575	8223	2083	8825
30240#Reticulocyte percentage	Biological samples > Blood assays > Blood count	100081	30240	http://biobank.ndph.ox.ac.uk/ukb/field.cgi?id=30240	418202	2531	8023	2040	8620
30250#Reticulocyte count	Biological samples > Blood assays > Blood count	100081	30250	http://biobank.ndph.ox.ac.uk/ukb/field.cgi?id=30250	418202	2531	8023	2040	8620
30260#Mean reticulocyte volume	Biological samples > Blood assays > Blood count	100081	30260	http://biobank.ndph.ox.ac.uk/ukb/field.cgi?id=30260	418202	2531	8022	2040	8620
30270#Mean sphered cell volume	Biological samples > Blood assays > Blood count	100081	30270	http://biobank.ndph.ox.ac.uk/ukb/field.cgi?id=30270	418203	2531	8023	2040	8620
30280#Immature reticulocyte fraction	Biological samples > Blood assays > Blood count	100081	30280	http://biobank.ndph.ox.ac.uk/ukb/field.cgi?id=30280	418202	2531	8022	2040	8620
30290#High light scatter reticulocyte percentage	Biological samples > Blood assays > Blood count	100081	30290	http://biobank.ndph.ox.ac.uk/ukb/field.cgi?id=30290	418203	2531	8023	2040	8620
30300#High light scatter reticulocyte count	Biological samples > Blood assays > Blood count	100081	30300	http://biobank.ndph.ox.ac.uk/ukb/field.cgi?id=30300	418202	2531	8023	2040	8620
21001#Body mass index (BMI)	Assessment Centre > Physical measures > Anthropometry > Body size measures	100010	21001	http://biobank.ndph.ox.ac.uk/ukb/field.cgi?id=21001	436372	2664	8568	2136	8991
48#Waist circumference	Assessment Centre > Physical measures > Anthropometry > Body size measures	100010	48	http://biobank.ndph.ox.ac.uk/ukb/field.cgi?id=48	437043	2663	8600	2140	9125
49#Hip circumference	Assessment Centre > Physical measures > Anthropometry > Body size measures	100010	49	http://biobank.ndph.ox.ac.uk/ukb/field.cgi?id=49	436996	2663	8598	2140	9124
50#Standing height	Assessment Centre > Physical measures > Anthropometry > Body size measures	100010	50	http://biobank.ndph.ox.ac.uk/ukb/field.cgi?id=50	436839	2665	8584	2139	9001
4079#Diastolic blood pressure automated reading	Assessment Centre > Physical measures > Blood pressure	100011	4079	http://biobank.ndph.ox.ac.uk/ukb/field.cgi?id=4079	412560	2535	8568	2062	8977
4080#Systolic blood pressure automated reading	Assessment Centre > Physical measures > Blood pressure	100011	4080	http://biobank.ndph.ox.ac.uk/ukb/field.cgi?id=4080	412556	2535	8568	2062	8977
