## Supplemental Table 13 for "Whole-genome sequencing of half-a-million UK Biobank participants"

### Sheet: Info
Binary phenotypes			Quantitative phenotypes
Category	icd10 category		Category	icd10 category
Phenotype	Phenotype ID		Phenotype	Phenotype ID
Gene	Gene ID		Gene	Gene ID
Source	Whether the gene:phenotype association comes only from the WES results ("wes"), or the WGS results ("wgs") or both		Source	Whether the gene:phenotype association comes only from the WES results ("wes"), or the WGS results ("wgs") or both
k.wes	Number of ancestries included in the WES meta-analysis		k.wes	Number of ancestries included in the WES meta-analysis
model.wes	Most significant model for the gene:phenotype pair in the WES analysis (and model the WES results correspond to)		n.wes	Todal number of samples included in the WES meta-analysis
cmh_p.wes	CMH meta-analysis p-value in the WES analysis		model.wes	Most significant model for the gene:phenotype pair in the WES analysis (and model the WES results correspond to)
cmh_odds_ratio.wes	CMH meta-analysis odds ratio in the WES analysis		YesQV.wes	Number of samples carrying a qualifying variant in the WES analysis
cmh_lci.wes	Lower limit of the 95% confidence interval for the odds ratio in the WES analysis		NoQV.wes	Number of samples not carrying a qualifying variant in the WES analysis
cmh_uci.wes	Upper limit of the 95% confidence interval for the odds ratio in the WES analysis		beta_inv_var.wes	Inverse variance meta-analysis effect size in the WES analysis
Ncases.wes	Number of cases in the WES analysis		se_inv_var.wes	Standard error of the effect size in the WES analysis
Ncontrols.wes	Number of controls in the WES analysis		p_inv_var.wes	Meta-analysis p-value in the WES analysis
QVcases.wes	Number of cases carrying a qualifying variant in the WES analysis		LCI.wes	Lower limit of the 95% confidence interval for the effect size in the WES analysis
QVcontrols.wes	Number of controls carrying a qualifying variant in the WES analysis		UCI.wes	Upper limit of the 95% confidence interval for the effect size in the WES analysis
ncarriers.wes	Total number of carriers of a qualifying variant in the WES analysis		k.wgs	Number of ancestries included in the WGS meta-analysis
nSamples.wes	Todal number of samples in the WES analysis		n.wgs	Todal number of samples included in the WGS meta-analysis
CaseFreq.wes	Frequency of cases in the WES analysis		model.wgs	Most significant model for the gene:phenotype pair in the WGS analysis (and model the WGS results correspond to)
CtrlFreq.wes	Frequency of controls in the WES analysis		YesQV.wgs	Number of samples carrying a qualifying variant in the WGS analysis
k.wgs	Number of ancestries included in the WES meta-analysis		NoQV.wgs	Number of samples not carrying a qualifying variant in the WGS analysis
model.wgs	Most significant model for the gene:phenotype pair in the WGS analysis (and model the WGS results correspond to)		beta_inv_var.wgs	Inverse variance meta-analysis effect size in the WGS analysis
cmh_p.wgs	CMH meta-analysis p-value in the WGS analysis		se_inv_var.wgs	Standard error of the effect size in the WGS analysis
cmh_odds_ratio.wgs	CMH meta-analysis odds ratio in the WGS analysis		p_inv_var.wgs	Meta-analysis p-value in the WGS analysis
cmh_lci.wgs	Lower limit of the 95% confidence interval for the odds ratio in the WGS analysis		LCI.wgs	Lower limit of the 95% confidence interval for the effect size in the WES analysis
cmh_uci.wgs	Upper limit of the 95% confidence interval for the odds ratio in the WGS analysis		UCI.wgs	Upper limit of the 95% confidence interval for the effect size in the WES analysis
Ncases.wgs	Number of cases in the WGS analysis		log10p_inv_var.wes	-log10(p_inv_var.wes)
Ncontrols.wgs	Number of controls in the WGS analysis		log10p_inv_var.wgs	-log10(p_inv_var.wgs)
QVcases.wgs	Number of cases carrying a qualifying variant in the WGS analysis		deltaphred	Difference in phred score (WGS - WES) where phred = -10*log10p
QVcontrols.wgs	Number of controls carrying a qualifying variant in the WGS analysis		chip.gene	Indicates (1/0) whether the gene is one of the 15 clonal haematopoesis genes
ncarriers.wgs	Total number of carriers of a qualifying variant in the WGS analysis		mhc.gene	Indicates (1/0) whether the gene is in the MHC region
nSamples.wgs	Todal number of samples in the WGS analysis
CaseFreq.wgs	Frequency of cases in the WGS analysis
CtrlFreq.wgs	Frequency of controls in the WGS analysis
log10cmh_p.wes	-log10(cmh_p.wes)
log10cmh_p.wgs	-log10(cmh_p.wgs)
deltaphred	Difference in phred score (WGS - WES) where phred = -10*log10p
chip.gene	Indicates (1/0) whether the gene is one of the 15 clonal haematopoesis genes
mhc.gene	Indicates (1/0) whether the gene is in the MHC region

### Sheet: Binary
Category	Phenotype	Gene	Source	k.wes	model.wes	cmh_p.wes	cmh_odds_ratio.wes	cmh_lci.wes	cmh_uci.wes	Ncases.wes	Ncontrols.wes	QVcases.wes	QVcontrols.wes	ncarriers.wes	nSamples.wes	CaseFreq.wes	CtrlFreq.wes	k.wgs	model.wgs	cmh_p.wgs	cmh_odds_ratio.wgs	cmh_lci.wgs	cmh_uci.wgs	Ncases.wgs	Ncontrols.wgs	QVcases.wgs	QVcontrols.wgs	ncarriers.wgs	nSamples.wgs	CaseFreq.wgs	CtrlFreq.wgs	log10cmh_p.wes	log10cmh_p.wgs	deltaphred	chip.gene	mhc.gene
Chapter I Certain infectious and parasitic diseases	130071#Source of report of A41 other septicaemia	ASXL1	both	5	ptv5pcnt	6.85e-16	3.97	2.93	5.3	14497	360480	55	342	397	374977	0.00379389	0.000948735	5	ptv5pcnt	2.5e-20	4.08	3.12	5.27	14497	360480	70	423	493	374977	0.00482859	0.00117344	15.1643	19.6021	44.3775	1	0
Chapter I Certain infectious and parasitic diseases	130071#Source of report of A41 other septicaemia	BRCA2	wgs	5	ptv	2.67e-08	2	1.58	2.5	14497	360480	84	1046	1130	374977	0.0057943	0.00290169	5	ptv	7.37e-09	2.04	1.62	2.55	14497	360480	86	1050	1136	374977	0.00593226	0.00291278	7.57349	8.13253	5.59044	0	0
Chapter I Certain infectious and parasitic diseases	130071#Source of report of A41 other septicaemia	PKD1	wgs	5	ptv	9.53e-07	4.38	2.49	7.27	14497	360480	18	104	122	374977	0.00124164	0.000288504	5	ptv	1.42e-11	5.43	3.47	8.23	14497	360480	28	130	158	374977	0.00193143	0.00036063	6.02091	10.8477	48.268	0	0
Chapter I Certain infectious and parasitic diseases	130071#Source of report of A41 other septicaemia	SRSF2	both	5	flexdmg	2.7e-15	5.67	3.86	8.16	14497	360480	37	162	199	374977	0.00255225	0.000449401	5	flexdmg	3.93e-09	4.4	2.78	6.71	14497	360480	26	147	173	374977	0.00179347	0.00040779	14.5686	8.40561	-61.6303	1	0
Chapter I Certain infectious and parasitic diseases	130071#Source of report of A41 other septicaemia	TET2	both	5	flexdmg	1.06e-14	2.28	1.87	2.74	14497	360480	121	1329	1450	374977	0.00834655	0.00368675	5	ptv	2.01e-16	3.17	2.46	4.04	14497	360480	76	593	669	374977	0.00524246	0.00164503	13.9747	15.6968	17.2211	1	0
Chapter I Certain infectious and parasitic diseases	130227#Source of report of B35 dermatophytosis	FLG	both	5	ptv5pcnt	5.98e-24	1.2	1.16	1.24	30527	358642	4132	41433	45565	389169	0.135356	0.115527	5	ptv5pcnt	8.14e-24	1.2	1.16	1.24	30527	358642	4160	41890	46050	389169	0.136273	0.116802	23.2233	23.0894	-1.33923	0	0
Chapter III Diseases of the blood and blood-forming organs and certain disorders involving the immune mechanism	130623#Source of report of D50 iron deficiency anaemia	ENG	both	5	ptv	1.07e-10	17.3	7.31	42.2	27824	362774	14	11	25	390598	0.000503163	3.03219e-05	5	ptv	1.07e-10	17.3	7.31	42.2	27824	362774	14	11	25	390598	0.000503163	3.03219e-05	9.97062	9.97062	0	0	0
Chapter III Diseases of the blood and blood-forming organs and certain disorders involving the immune mechanism	130623#Source of report of D50 iron deficiency anaemia	HBB	both	5	ptv	5.44e-09	4.56	2.79	7.27	27824	362774	27	70	97	390598	0.000970385	0.000192958	5	ptv	3.22e-10	4.16	2.71	6.29	27824	362774	36	86	122	390598	0.00129385	0.000237062	8.2644	9.49214	12.2774	0	0
Chapter III Diseases of the blood and blood-forming organs and certain disorders involving the immune mechanism	130623#Source of report of D50 iron deficiency anaemia	TMPRSS6	wes	5	ptv	5.11e-09	2.72	1.97	3.7	27824	362774	51	244	295	390598	0.00183295	0.000672595	5	ptv	4.62e-06	1.96	1.48	2.57	27824	362774	63	418	481	390598	0.00226423	0.00115223	8.29158	5.33536	-29.5622	0	0
Chapter III Diseases of the blood and blood-forming organs and certain disorders involving the immune mechanism	130633#Source of report of D56 thalassaemia	HBB	both	4	ptv	8.52e-199	4300	2410	8190	575	455675	75	37	112	456250	0.130435	8.11982e-05	4	ptv5pcnt	1.76e-234	2110	1320	2920	575	455675	115	58	173	456250	0.2	0.000127284	198.07	233.754	356.849	0	0
Chapter III Diseases of the blood and blood-forming organs and certain disorders involving the immune mechanism	130637#Source of report of D58 other hereditary haemolytic anaemias	ANK1	both	3	URmtr	3.02e-12	31.5	14.8	59.7	247	455484	10	575	585	455731	0.0404858	0.00126239	3	URmtr	3.43e-12	31.1	14.6	58.9	247	455484	10	584	594	455731	0.0404858	0.00128215	11.52	11.4647	-0.552872	0	0
Chapter III Diseases of the blood and blood-forming organs and certain disorders involving the immune mechanism	130637#Source of report of D58 other hereditary haemolytic anaemias	SLC4A1	both	3	UR	9.17e-39	102	63.1	159	247	455484	24	476	500	455731	0.097166	0.00104504	3	UR	1.24e-38	100	62.2	156	247	455484	24	483	507	455731	0.097166	0.00106041	38.0376	37.9066	-1.31052	0	0
Chapter III Diseases of the blood and blood-forming organs and certain disorders involving the immune mechanism	130637#Source of report of D58 other hereditary haemolytic anaemias	SPTB	both	3	ptv	3.76e-29	274	143	499	247	455484	14	107	121	455731	0.0566802	0.000234915	3	ptv	6.65e-29	261	136	473	247	455484	14	112	126	455731	0.0566802	0.000245892	28.4248	28.1772	-2.47634	0	0
Chapter III Diseases of the blood and blood-forming organs and certain disorders involving the immune mechanism	130643#Source of report of D61 other aplastic anaemias	ASXL1	wgs	4	ptv5pcnt	5.58e-07	7.45	3.68	13.5	1432	369587	11	382	393	371019	0.00768156	0.00103359	4	ptv5pcnt	1.79e-12	9.95	5.83	16	1432	369587	18	470	488	371019	0.0125698	0.00127169	6.25337	11.7471	54.9378	1	0
Chapter III Diseases of the blood and blood-forming organs and certain disorders involving the immune mechanism	130643#Source of report of D61 other aplastic anaemias	DDX41	both	4	ptv	1.59e-09	6.91	3.99	11.2	1432	369587	17	640	657	371019	0.0118715	0.00173166	4	ptv	1.73e-09	6.87	3.97	11.1	1432	369587	17	644	661	371019	0.0118715	0.00174249	8.7986	8.76195	-0.36649	0	0
Chapter III Diseases of the blood and blood-forming organs and certain disorders involving the immune mechanism	130643#Source of report of D61 other aplastic anaemias	TET2	both	4	ptvraredmg	4.8e-12	6.03	3.87	8.99	1432	369587	25	1084	1109	371019	0.0174581	0.002933	4	ptvraredmg	1.96e-13	5.87	3.9	8.51	1432	369587	29	1294	1323	371019	0.0202514	0.00350121	11.3188	12.7077	13.8899	1	0
Chapter III Diseases of the blood and blood-forming organs and certain disorders involving the immune mechanism	130647#Source of report of D63 anaemia in chronic DCE	PKD1	both	4	ptv	5.36e-12	24	11.6	44.6	1622	415184	11	118	129	416806	0.00678175	0.000284211	4	ptv	8.09e-18	28.2	15.7	47.5	1622	415184	16	146	162	416806	0.00986436	0.000351651	11.2708	17.0921	58.2122	0	0
Chapter III Diseases of the blood and blood-forming organs and certain disorders involving the immune mechanism	130647#Source of report of D63 anaemia in chronic DCE	UMOD	both	4	rec	2.29e-11	49.5	20	107	1622	415184	8	41	49	416806	0.00493218	9.87514e-05	4	rec	6.53e-11	42.8	17.4	92.1	1622	415184	8	47	55	416806	0.00493218	0.000113203	10.6402	10.1851	-4.55078	0	0
Chapter III Diseases of the blood and blood-forming organs and certain disorders involving the immune mechanism	130649#Source of report of D64 other anaemias	ASXL1	both	5	ptv5pcnt	4.88e-13	2.84	2.17	3.66	29630	405092	73	360	433	434722	0.00246372	0.000888687	5	ptv5pcnt	2.14e-12	2.55	1.99	3.23	29630	405092	83	454	537	434722	0.00280121	0.00112073	12.3116	11.6696	-6.41994	1	0
Chapter III Diseases of the blood and blood-forming organs and certain disorders involving the immune mechanism	130649#Source of report of D64 other anaemias	BRCA2	wes	5	ptv	1.15e-09	1.77	1.48	2.11	29630	405092	147	1141	1288	434722	0.00496119	0.00281664	5	ptv	1.38e-08	1.72	1.43	2.04	29630	405092	144	1155	1299	434722	0.00485994	0.0028512	8.9393	7.86012	-10.7918	0	0
Chapter III Diseases of the blood and blood-forming organs and certain disorders involving the immune mechanism	130649#Source of report of D64 other anaemias	CALR	wgs	5	ptv	0.0883	2.59	0.645	7.7	29630	405092	4	21	25	434722	0.000134998	5.18401e-05	5	ptv	8.8e-10	6.2	3.57	10.5	29630	405092	22	49	71	434722	0.000742491	0.00012096	1.05404	9.05552	80.0148	0	0
Chapter III Diseases of the blood and blood-forming organs and certain disorders involving the immune mechanism	130649#Source of report of D64 other anaemias	SRSF2	wes	5	flexdmg	1.01e-12	3.97	2.78	5.57	29630	405092	45	158	203	434722	0.00151873	0.000390035	5	flexdmg	4.27e-07	3.01	1.99	4.44	29630	405092	32	148	180	434722	0.00107999	0.000365349	11.9957	6.36957	-56.2611	1	0
Chapter III Diseases of the blood and blood-forming organs and certain disorders involving the immune mechanism	130649#Source of report of D64 other anaemias	TET2	both	5	ptv	6.31e-11	2.36	1.85	2.98	29630	405092	84	493	577	434722	0.00283496	0.00121701	5	ptv	4.09e-15	2.43	1.97	2.97	29630	405092	113	647	760	434722	0.0038137	0.00159717	10.2	14.3883	41.8831	1	0
Chapter III Diseases of the blood and blood-forming organs and certain disorders involving the immune mechanism	130653#Source of report of D66 hereditary factor viii deficiency	F8	both	2	UR	1.13e-32	106	61.5	175	119	446394	20	836	856	446513	0.168067	0.00187279	2	ptvraredmg	1.76e-41	59.7	38.3	91	119	446394	31	2597	2628	446513	0.260504	0.00581773	31.9469	40.7545	88.0757	0	0
Chapter III Diseases of the blood and blood-forming organs and certain disorders involving the immune mechanism	130657#Source of report of D68 other coagulation defects	F11	wes	5	flexdmg	6.69e-09	2.77	2.01	3.75	2381	426432	44	2888	2932	428813	0.0184796	0.00677247	5	flexdmg	1.02e-08	2.73	1.98	3.69	2381	426432	44	2931	2975	428813	0.0184796	0.00687331	8.17457	7.9914	-1.83174	0	0
Chapter III Diseases of the blood and blood-forming organs and certain disorders involving the immune mechanism	130657#Source of report of D68 other coagulation defects	PROC	both	5	ptvraredmg	3.56e-16	4.62	3.35	6.23	2381	426432	45	1781	1826	428813	0.0188996	0.00417652	5	ptvraredmg	3.78e-16	4.61	3.34	6.22	2381	426432	45	1784	1829	428813	0.0188996	0.00418355	15.4486	15.4225	-0.260418	0	0
Chapter III Diseases of the blood and blood-forming organs and certain disorders involving the immune mechanism	130657#Source of report of D68 other coagulation defects	PROS1	both	5	URmtr	4.18e-11	12.2	6.56	21	2381	426432	14	207	221	428813	0.00587988	0.000485423	5	URmtr	5.29e-12	12.7	6.96	21.4	2381	426432	15	214	229	428813	0.00629987	0.000501839	10.3788	11.2765	8.97721	0	0
Chapter III Diseases of the blood and blood-forming organs and certain disorders involving the immune mechanism	130657#Source of report of D68 other coagulation defects	SERPINC1	both	5	ptv	2.62e-11	179	47.9	661	2381	426432	6	6	12	428813	0.00251995	1.40702e-05	5	ptv	1.25e-13	251	68.6	999	2381	426432	7	5	12	428813	0.00293994	1.17252e-05	10.5817	12.9031	23.2139	0	0
Chapter III Diseases of the blood and blood-forming organs and certain disorders involving the immune mechanism	130657#Source of report of D68 other coagulation defects	VWF	wes	5	UR	6.19e-09	3.62	2.43	5.2	2381	426432	30	1509	1539	428813	0.0125997	0.00353867	5	UR	1.36e-08	3.49	2.34	5.01	2381	426432	30	1565	1595	428813	0.0125997	0.00366999	8.20831	7.86646	-3.41848	0	0
Chapter III Diseases of the blood and blood-forming organs and certain disorders involving the immune mechanism	130659#Source of report of D69 purpura and other haemorrhagic conditions	ASXL1	both	5	ptv5pcnt	7.9e-15	6.07	4.09	8.73	5243	385273	32	390	422	390516	0.00610338	0.00101227	5	ptv5pcnt	8.13e-18	6.12	4.29	8.5	5243	385273	39	472	511	390516	0.00743849	0.00122511	14.1024	17.0899	29.8754	1	0
Chapter III Diseases of the blood and blood-forming organs and certain disorders involving the immune mechanism	130659#Source of report of D69 purpura and other haemorrhagic conditions	CALR	wgs	5	ptv	2.68e-07	29.4	9.34	80.2	5243	385273	6	15	21	390516	0.00114438	3.89334e-05	5	ptv	6.1e-33	49.9	29.5	83.8	5243	385273	27	40	67	390516	0.00514972	0.000103822	6.57187	32.2147	256.428	0	0
Chapter III Diseases of the blood and blood-forming organs and certain disorders involving the immune mechanism	130659#Source of report of D69 purpura and other haemorrhagic conditions	SRSF2	both	5	flexdmg	1.43e-23	13.8	9.05	20.3	5243	385273	31	167	198	390516	0.00591265	0.000433459	5	flexdmg	3.01e-14	10.3	6.19	16.3	5243	385273	21	151	172	390516	0.00400534	0.00039193	22.8447	13.5214	-93.2323	1	0
Chapter III Diseases of the blood and blood-forming organs and certain disorders involving the immune mechanism	130659#Source of report of D69 purpura and other haemorrhagic conditions	TET2	both	5	ptv5pcnt	4.7e-37	9.52	7.17	12.4	5243	385273	62	483	545	390516	0.0118253	0.00125366	5	ptv5pcnt	2.17e-39	8.37	6.46	10.7	5243	385273	72	638	710	390516	0.0137326	0.00165597	36.3279	38.6635	23.3564	1	0
Chapter III Diseases of the blood and blood-forming organs and certain disorders involving the immune mechanism	130661#Source of report of D70 agranulocytosis	ASXL1	both	5	ptv5pcnt	8.24e-15	5.5	3.77	7.78	6798	428971	35	402	437	435769	0.00514857	0.000937126	5	ptv5pcnt	9.35e-18	5.47	3.91	7.49	6798	428971	43	498	541	435769	0.00632539	0.00116092	14.0841	17.0292	29.4512	1	0
Chapter III Diseases of the blood and blood-forming organs and certain disorders involving the immune mechanism	130661#Source of report of D70 agranulocytosis	BRCA2	both	5	ptv	2.09e-10	2.76	2.06	3.63	6798	428971	54	1243	1297	435769	0.00794351	0.00289763	5	ptv	8.35e-11	2.8	2.1	3.68	6798	428971	55	1247	1302	435769	0.00809061	0.00290696	9.67985	10.0783	3.9846	0	0
Chapter III Diseases of the blood and blood-forming organs and certain disorders involving the immune mechanism	130661#Source of report of D70 agranulocytosis	DDX41	both	5	ptv	2.79e-11	3.55	2.53	4.87	6798	428971	41	733	774	435769	0.00603119	0.00170874	5	ptv	3.98e-10	3.35	2.36	4.63	6798	428971	39	739	778	435769	0.00573698	0.00172273	10.5544	9.40012	-11.5428	0	0
Chapter III Diseases of the blood and blood-forming organs and certain disorders involving the immune mechanism	130661#Source of report of D70 agranulocytosis	SRSF2	both	5	flexdmg	3.59e-26	13	8.8	18.7	6798	428971	36	176	212	435769	0.00529568	0.000410284	5	flexdmg	2.04e-11	7.64	4.54	12.2	6798	428971	20	165	185	435769	0.00294204	0.000384641	25.4449	10.6904	-147.545	1	0
Chapter III Diseases of the blood and blood-forming organs and certain disorders involving the immune mechanism	130661#Source of report of D70 agranulocytosis	TET2	both	5	ptvraredmg	7.09e-24	4.13	3.24	5.2	6798	428971	79	1221	1300	435769	0.0116211	0.00284635	5	ptv	1.13e-26	5.75	4.38	7.44	6798	428971	64	706	770	435769	0.00941453	0.0016458	23.1494	25.9469	27.9757	1	0
Chapter III Diseases of the blood and blood-forming organs and certain disorders involving the immune mechanism	130665#Source of report of D72 other disorders of white blood cells	TET2	wgs	5	ptv	4.23e-07	6.18	3.26	10.7	1617	458935	13	602	615	460552	0.00803958	0.00131173	5	ptv	3.62e-13	8.08	5.02	12.4	1617	458935	22	787	809	460552	0.0136054	0.00171484	6.37366	12.4413	60.6763	1	0
Chapter III Diseases of the blood and blood-forming organs and certain disorders involving the immune mechanism	130667#Source of report of D73 diseases of spleen	SPTB	both	4	ptv	2.61e-19	52.6	27.5	93.5	1208	393620	14	88	102	394828	0.0115894	0.000223566	4	ptv	5.35e-19	49.7	26.1	87.9	1208	393620	14	93	107	394828	0.0115894	0.000236268	18.5834	18.2716	-3.11713	0	0
Chapter III Diseases of the blood and blood-forming organs and certain disorders involving the immune mechanism	130671#Source of report of D75 other diseases of blood and blood forming organs	ANK1	wgs	5	ptv	1.18e-08	13.3	6.23	25.5	2629	407657	10	117	127	410286	0.00380373	0.000287006	5	ptv	7.14e-11	15.8	7.9	28.6	2629	407657	12	119	131	410286	0.00456447	0.000291912	7.92812	10.1463	22.1818	0	0
Chapter III Diseases of the blood and blood-forming organs and certain disorders involving the immune mechanism	130671#Source of report of D75 other diseases of blood and blood forming organs	CALR	wgs	5	rec	0.1	10.1	0.24	65.1	2629	407657	1	16	17	410286	0.000380373	3.92487e-05	5	ptv	6.55e-19	42.4	22.2	76.5	2629	407657	15	55	70	410286	0.00570559	0.000134917	1	18.1838	171.838	0	0
Chapter III Diseases of the blood and blood-forming organs and certain disorders involving the immune mechanism	130671#Source of report of D75 other diseases of blood and blood forming organs	SLC4A1	both	5	ptv	3e-20	94.7	43.6	198	2629	407657	13	21	34	410286	0.00494485	5.15139e-05	5	ptv	1.86e-20	99.6	45.5	212	2629	407657	13	20	33	410286	0.00494485	4.90609e-05	19.5229	19.7305	2.07608	0	0
Chapter III Diseases of the blood and blood-forming organs and certain disorders involving the immune mechanism	130671#Source of report of D75 other diseases of blood and blood forming organs	SPTB	both	5	ptv	2.17e-20	31.6	17.8	52.9	2629	407657	18	90	108	410286	0.00684671	0.000220774	5	ptv	5.2e-20	29.9	16.9	49.9	2629	407657	18	95	113	410286	0.00684671	0.000233039	19.6635	19.284	-3.79544	0	0
Chapter III Diseases of the blood and blood-forming organs and certain disorders involving the immune mechanism	130671#Source of report of D75 other diseases of blood and blood forming organs	TET2	both	5	ptv	4.43e-12	6.73	4.22	10.2	2629	407657	23	530	553	410286	0.00874857	0.00130011	5	ptvraredmg	9.03e-11	3.82	2.65	5.36	2629	407657	35	1424	1459	410286	0.013313	0.00349313	11.3536	10.0443	-13.0928	1	0
Chapter III Diseases of the blood and blood-forming organs and certain disorders involving the immune mechanism	130685#Source of report of D84 other immunodeficiencies	SERPING1	both	3	ptv	1.09e-09	2550	354	16400	178	455553	3	3	6	455731	0.0168539	6.5854e-06	3	ptv	1.91e-09	2090	288	16400	178	455553	3	4	7	455731	0.0168539	8.78054e-06	8.96257	8.71897	-2.43607	0	0
Chapter IV Endocrine nutritional and metabolic diseases	130697#Source of report of E03 other hypothyroidism	TG	both	5	ptv5pcnt	3.04e-25	2.1	1.84	2.4	35656	274208	290	1077	1367	309864	0.00813327	0.00392768	5	ptv5pcnt	4.9e-25	2.09	1.83	2.39	35656	274208	289	1073	1362	309864	0.00810523	0.00391309	24.5171	24.3098	-2.07322	0	0
Chapter IV Endocrine nutritional and metabolic diseases	130697#Source of report of E03 other hypothyroidism	TSHR	both	5	flexdmg	3.46e-37	2.06	1.86	2.29	35656	274208	458	1723	2181	309864	0.012845	0.00628355	5	flexdmg	3.4e-38	2.08	1.87	2.3	35656	274208	464	1736	2200	309864	0.0130132	0.00633096	36.4609	37.4685	10.076	0	0
Chapter IV Endocrine nutritional and metabolic diseases	130699#Source of report of E04 other non toxic goitre	SMAD6	both	5	UR	1.06e-09	3.18	2.25	4.38	5084	294665	40	737	777	299749	0.00786782	0.00250115	5	UR	2.97e-09	3.11	2.19	4.3	5084	294665	39	734	773	299749	0.00767113	0.00249096	8.97469	8.52724	-4.47451	0	0
Chapter IV Endocrine nutritional and metabolic diseases	130709#Source of report of E11 non insulin dependent diabetes mellitus	GCK	both	5	URmtr	1.67e-25	5.76	4.21	7.86	39675	310710	75	103	178	350385	0.00189036	0.000331499	5	URmtr	2.51e-25	5.71	4.17	7.78	39675	310710	75	104	179	350385	0.00189036	0.000334717	24.7773	24.6003	-1.76957	0	0
Chapter IV Endocrine nutritional and metabolic diseases	130709#Source of report of E11 non insulin dependent diabetes mellitus	GIGYF1	both	5	ptv	7.97e-10	3.52	2.38	5.13	39675	310710	42	94	136	350385	0.0010586	0.000302533	5	ptv	4.07e-09	3.35	2.26	4.89	39675	310710	41	96	137	350385	0.0010334	0.00030897	9.09854	8.39041	-7.08136	0	0
Chapter IV Endocrine nutritional and metabolic diseases	130709#Source of report of E11 non insulin dependent diabetes mellitus	HNF1A	both	5	ptv	2.3e-10	12.8	5.67	30.3	39675	310710	17	11	28	350385	0.000428481	3.54028e-05	5	ptv	2.3e-10	12.8	5.67	30.3	39675	310710	17	11	28	350385	0.000428481	3.54028e-05	9.63827	9.63827	0	0	0
Chapter IV Endocrine nutritional and metabolic diseases	130715#Source of report of E14 unspecified diabetes mellitus	GCK	both	5	URmtr	7.96e-15	4.66	3.24	6.58	23197	311041	46	133	179	334238	0.00198302	0.000427596	5	URmtr	1.84e-14	4.52	3.16	6.38	23197	311041	46	137	183	334238	0.00198302	0.000440456	14.0991	13.7352	-3.63905	0	0
Chapter IV Endocrine nutritional and metabolic diseases	130715#Source of report of E14 unspecified diabetes mellitus	HNF1A	both	5	ptv5pcnt	3.1e-09	11.6	5.27	25	23197	311041	14	17	31	334238	0.000603526	5.46552e-05	5	ptv5pcnt	1.83e-09	12.3	5.54	26.9	23197	311041	14	16	30	334238	0.000603526	5.14402e-05	8.50864	8.73755	2.28911	0	0
Chapter IV Endocrine nutritional and metabolic diseases	130715#Source of report of E14 unspecified diabetes mellitus	HNF4A	wes	5	flexdmg	9.33e-09	1.59	1.36	1.84	23197	311041	197	1701	1898	334238	0.00849248	0.00546873	5	flexdmg	6.74e-08	1.53	1.32	1.78	23197	311041	199	1762	1961	334238	0.0085787	0.00566485	8.03012	7.17134	-8.58778	0	0
Chapter IV Endocrine nutritional and metabolic diseases	130715#Source of report of E14 unspecified diabetes mellitus	MAP3K15	wes	5	rec	3.23e-09	0.705	0.622	0.796	23197	311041	280	5430	5710	334238	0.0120705	0.0174575	5	rec	2.94e-08	0.72	0.636	0.813	23197	311041	280	5305	5585	334238	0.0120705	0.0170556	8.4908	7.53165	-9.59145	0	0
Chapter IV Endocrine nutritional and metabolic diseases	130723#Source of report of E21 hyperparathyroidism and other disorders of parathyroid gland	CASR	both	5	ptvraredmg	9.29e-10	3.49	2.42	4.9	2415	331997	35	1393	1428	334412	0.0144928	0.00419582	5	ptvraredmg	1.19e-09	3.46	2.39	4.85	2415	331997	35	1407	1442	334412	0.0144928	0.00423799	9.03198	8.92445	-1.07531	0	0
Chapter IV Endocrine nutritional and metabolic diseases	130723#Source of report of E21 hyperparathyroidism and other disorders of parathyroid gland	MEN1	both	5	ptv	9.26e-17	250	75.5	976	2415	331997	9	5	14	334412	0.00372671	1.50604e-05	5	ptv	8.36e-15	223	64.3	885	2415	331997	8	5	13	334412	0.00331263	1.50604e-05	16.0334	14.0778	-19.556	0	0
Chapter IV Endocrine nutritional and metabolic diseases	130723#Source of report of E21 hyperparathyroidism and other disorders of parathyroid gland	PKD1	wgs	5	URmtr	2.82e-08	4.36	2.71	6.67	2415	331997	22	700	722	334412	0.00910973	0.00210845	5	URmtr	9.56e-10	4.06	2.7	5.89	2415	331997	29	991	1020	334412	0.0120083	0.00298497	7.54975	9.01954	14.6979	0	0
Chapter IV Endocrine nutritional and metabolic diseases	130807#Source of report of E74 other disorders of carbohydrate metabolism	GALT	both	3	rec	1.03e-09	130	39.7	339	407	376289	5	36	41	376696	0.012285	9.56711e-05	3	rec	1.03e-09	130	39.7	339	407	376289	5	36	41	376696	0.012285	9.56711e-05	8.98716	8.98716	0	0	0
Chapter IV Endocrine nutritional and metabolic diseases	130807#Source of report of E74 other disorders of carbohydrate metabolism	PYGM	both	3	rec	4.47e-11	30.6	13.8	59.7	407	376289	9	274	283	376696	0.022113	0.000728164	3	rec	4.45e-11	30.6	13.8	59.7	407	376289	9	275	284	376696	0.022113	0.000730821	10.3497	10.3516	0.0194751	0	0
Chapter IV Endocrine nutritional and metabolic diseases	130807#Source of report of E74 other disorders of carbohydrate metabolism	SLC5A2	both	3	flexdmg	9.41e-23	9.75	6.71	13.8	407	376289	36	3693	3729	376696	0.0884521	0.00981427	3	flexdmg	1.17e-22	9.68	6.67	13.7	407	376289	36	3716	3752	376696	0.0884521	0.00987539	22.0264	21.9318	-0.945962	0	0
Chapter IV Endocrine nutritional and metabolic diseases	130809#Source of report of E75 disorders of sphingolipid metabolism and other lipid storage disorders	GLA	both	3	ptvraredmg	2.01e-14	75.6	33.4	150	121	449580	9	557	566	449701	0.0743802	0.00123893	3	ptvraredmg	2.2e-14	74.8	33	150	121	449580	9	561	570	449701	0.0743802	0.00124783	13.6968	13.6576	-0.392266	0	0
Chapter IV Endocrine nutritional and metabolic diseases	130815#Source of report of E78 disorders of lipoprotein metabolism and other lipidaemias	ANGPTL3	both	5	flexnonsynmtr	2.32e-12	0.659	0.582	0.744	110717	263963	341	1234	1575	374680	0.00307992	0.0046749	5	flexnonsynmtr	7.85e-13	0.657	0.582	0.741	110717	263963	350	1269	1619	374680	0.00316121	0.00480749	11.6345	12.1051	4.70618	0	0
Chapter IV Endocrine nutritional and metabolic diseases	130815#Source of report of E78 disorders of lipoprotein metabolism and other lipidaemias	APOB	both	5	ptv	9.06e-26	0.308	0.235	0.397	110717	263963	68	522	590	374680	0.000614178	0.00197755	5	ptv	4.54e-26	0.306	0.234	0.394	110717	263963	68	526	594	374680	0.000614178	0.0019927	25.0429	25.3429	3.00072	0	0
Chapter IV Endocrine nutritional and metabolic diseases	130815#Source of report of E78 disorders of lipoprotein metabolism and other lipidaemias	APOC3	both	5	ptv5pcnt	4.2e-14	0.664	0.593	0.741	110717	263963	409	1474	1883	374680	0.0036941	0.00558412	5	ptv5pcnt	7.37e-14	0.667	0.596	0.745	110717	263963	410	1471	1881	374680	0.00370314	0.00557275	13.3768	13.1325	-2.44218	0	0
Chapter IV Endocrine nutritional and metabolic diseases	130815#Source of report of E78 disorders of lipoprotein metabolism and other lipidaemias	ASXL1	wgs	5	ptv5pcnt	3.22e-08	1.77	1.45	2.17	110717	263963	170	231	401	374680	0.00153545	0.000875123	5	ptv5pcnt	4.17e-11	1.84	1.53	2.21	110717	263963	216	281	497	374680	0.00195092	0.00106454	7.49214	10.3799	28.8772	1	0
Chapter IV Endocrine nutritional and metabolic diseases	130815#Source of report of E78 disorders of lipoprotein metabolism and other lipidaemias	LDLR	both	5	flexdmg	2.4e-86	1.94	1.82	2.07	110717	263963	1686	2110	3796	374680	0.015228	0.00799354	5	flexdmg	1.21e-87	1.94	1.82	2.07	110717	263963	1710	2140	3850	374680	0.0154448	0.0081072	85.6198	86.9172	12.9743	0	0
Chapter IV Endocrine nutritional and metabolic diseases	130815#Source of report of E78 disorders of lipoprotein metabolism and other lipidaemias	PCSK9	both	5	ptv5pcnt	5.47e-22	0.384	0.306	0.478	110717	263963	95	656	751	374680	0.000858043	0.0024852	5	ptv5pcnt	5.48e-22	0.37	0.291	0.465	110717	263963	86	604	690	374680	0.000776755	0.0022882	21.262	21.2612	-0.00793232	0	0
Chapter IV Endocrine nutritional and metabolic diseases	130819#Source of report of E80 disorders of porphyrin and bilirubin metabolism	UGT1A1	both	4	flexdmg	1.99e-30	6.98	5.3	9.04	1748	302396	62	1599	1661	304144	0.0354691	0.00528777	4	flexdmg	1.47e-30	7.02	5.33	9.09	1748	302396	62	1588	1650	304144	0.0354691	0.00525139	29.7011	29.8327	1.31536	0	0
Chapter IV Endocrine nutritional and metabolic diseases	130819#Source of report of E80 disorders of porphyrin and bilirubin metabolism	UGT1A10	both	4	ptvraredmg	1.82e-18	5.26	3.82	7.08	1748	302396	46	1561	1607	304144	0.0263158	0.00516211	4	ptvraredmg	9.18e-18	5.14	3.72	6.95	1748	302396	45	1560	1605	304144	0.0257437	0.0051588	17.7399	17.0372	-7.02771	0	0
Chapter IV Endocrine nutritional and metabolic diseases	130819#Source of report of E80 disorders of porphyrin and bilirubin metabolism	UGT1A3	both	4	ptvraredmg	1.42e-14	4.43	3.17	6.04	1748	302396	42	1679	1721	304144	0.0240275	0.00555232	4	flexdmg	4.15e-15	3.82	2.83	5.05	1748	302396	52	2408	2460	304144	0.0297483	0.00796307	13.8477	14.382	5.3424	0	0
Chapter IV Endocrine nutritional and metabolic diseases	130819#Source of report of E80 disorders of porphyrin and bilirubin metabolism	UGT1A4	both	4	flexdmg	8.95e-16	4.42	3.21	5.95	1748	302396	46	1855	1901	304144	0.0263158	0.00613434	4	flexdmg	1.12e-15	4.4	3.19	5.91	1748	302396	46	1869	1915	304144	0.0263158	0.00618064	15.0482	14.9508	-0.97395	0	0
Chapter IV Endocrine nutritional and metabolic diseases	130819#Source of report of E80 disorders of porphyrin and bilirubin metabolism	UGT1A5	both	4	ptvraredmg	2.22e-20	6.24	4.49	8.46	1748	302396	44	1264	1308	304144	0.0251716	0.00417995	4	ptvraredmg	2.94e-20	6.19	4.46	8.39	1748	302396	44	1275	1319	304144	0.0251716	0.00421633	19.6536	19.5317	-1.21994	0	0
Chapter IV Endocrine nutritional and metabolic diseases	130819#Source of report of E80 disorders of porphyrin and bilirubin metabolism	UGT1A6	both	4	flexdmg	1.66e-19	5.61	4.07	7.56	1748	302396	46	1475	1521	304144	0.0263158	0.00487771	4	flexdmg	1.48e-19	5.63	4.09	7.58	1748	302396	46	1467	1513	304144	0.0263158	0.00485125	18.7799	18.8297	0.498464	0	0
Chapter IV Endocrine nutritional and metabolic diseases	130819#Source of report of E80 disorders of porphyrin and bilirubin metabolism	UGT1A7	both	4	flexdmg	2.04e-17	4.92	3.57	6.62	1748	302396	46	1679	1725	304144	0.0263158	0.00555232	4	flexdmg	6.74e-17	4.48	3.29	5.98	1748	302396	49	1955	2004	304144	0.028032	0.00646503	16.6904	16.1713	-5.1903	0	0
Chapter IV Endocrine nutritional and metabolic diseases	130819#Source of report of E80 disorders of porphyrin and bilirubin metabolism	UGT1A8	both	4	flexdmg	8.26e-20	5.58	4.07	7.5	1748	302396	47	1517	1564	304144	0.0268879	0.0050166	4	flexdmg	6.76e-20	5.61	4.09	7.54	1748	302396	47	1507	1554	304144	0.0268879	0.00498353	19.083	19.1701	0.870334	0	0
Chapter IV Endocrine nutritional and metabolic diseases	130819#Source of report of E80 disorders of porphyrin and bilirubin metabolism	UGT1A9	both	4	ptvraredmg	8.59e-20	6.01	4.33	8.14	1748	302396	44	1315	1359	304144	0.0251716	0.0043486	4	ptvraredmg	6.32e-19	5.83	4.18	7.93	1748	302396	43	1324	1367	304144	0.0245995	0.00437836	19.066	18.1993	-8.66724	0	0
Chapter IV Endocrine nutritional and metabolic diseases	130821#Source of report of E83 disorders of mineral metabolism	CASR	both	5	UR	2.24e-09	3.27	2.28	4.57	8366	412480	37	560	597	420846	0.00442266	0.00135764	5	UR	3.99e-09	3.2	2.23	4.47	8366	412480	37	573	610	420846	0.00442266	0.00138916	8.64975	8.39903	-2.50725	0	0
Chapter IV Endocrine nutritional and metabolic diseases	130827#Source of report of E86 volume depletion	PKD1	both	5	ptv	4.77e-10	6.89	3.99	11.3	9911	394699	19	111	130	404610	0.00191706	0.000281227	5	ptv	2.18e-11	6.49	3.98	10.1	9911	394699	23	143	166	404610	0.00232065	0.000362301	9.32148	10.6615	13.4006	0	0
Chapter IV Endocrine nutritional and metabolic diseases	130829#Source of report of E87 other disorders of fluid electrolyte and acid base balance	ASXL1	both	5	ptv5pcnt	6.39e-09	2.52	1.87	3.34	22560	388980	56	386	442	411540	0.00248227	0.000992339	5	ptv5pcnt	6.81e-16	3.01	2.35	3.82	22560	388980	81	465	546	411540	0.00359043	0.00119543	8.1945	15.1669	69.7235	1	0
Chapter IV Endocrine nutritional and metabolic diseases	130829#Source of report of E87 other disorders of fluid electrolyte and acid base balance	PKD1	both	5	ptv	9.19e-09	4.32	2.69	6.7	22560	388980	26	104	130	411540	0.00115248	0.000267366	5	ptv	8.01e-10	4.04	2.66	5.98	22560	388980	32	137	169	411540	0.00141844	0.000352203	8.03668	9.09637	10.5968	0	0
Chapter IV Endocrine nutritional and metabolic diseases	130829#Source of report of E87 other disorders of fluid electrolyte and acid base balance	SRSF2	wes	5	flexdmg	2.44e-13	4.46	3.08	6.32	22560	388980	41	160	201	411540	0.00181738	0.000411332	5	flexdmg	2.88e-07	3.33	2.14	5.02	22560	388980	28	147	175	411540	0.00124113	0.000377911	12.6126	6.54061	-60.72	1	0
Chapter IV Endocrine nutritional and metabolic diseases	130829#Source of report of E87 other disorders of fluid electrolyte and acid base balance	TET2	both	5	ptv5pcnt	5.18e-13	2.67	2.08	3.4	22560	388980	79	524	603	411540	0.00350177	0.00134711	5	ptv5pcnt	7.71e-10	2.17	1.71	2.73	22560	388980	85	689	774	411540	0.00376773	0.0017713	12.2857	9.11295	-31.7272	1	0
Chapter V Mental and behavioural disorders	130869#Source of report of F17 mental and behavioural disorders due to use of tobacco	ASXL1	both	5	ptv5pcnt	1.14e-15	2.76	2.18	3.46	40384	354256	100	319	419	394640	0.00247623	0.000900479	5	ptv5pcnt	6.3e-13	2.33	1.87	2.89	40384	354256	108	407	515	394640	0.00267433	0.00114889	14.9431	12.2007	-27.4244	1	0
Chapter VI Diseases of the nervous system	131005#Source of report of G06 intracranial and intraspinal abscess and granuloma	ENG	both	2	ptv	8.11e-09	212	53	642	326	359660	4	21	25	359986	0.0122699	5.83885e-05	2	ptv	8.11e-09	212	53	642	326	359660	4	21	25	359986	0.0122699	5.83885e-05	8.09098	8.09098	0	0	0
Chapter VI Diseases of the nervous system	131015#Source of report of G11 hereditary ataxia	CACNA1A	wgs	3	URmtr	4.55e-07	10.2	4.63	19.7	366	368810	9	904	913	369176	0.0245902	0.00245113	3	ptvraredmg	2.25e-10	5.29	3.34	8.01	366	368810	24	4833	4857	369176	0.0655738	0.0131043	6.34199	9.64782	33.0583	0	0
Chapter VI Diseases of the nervous system	131015#Source of report of G11 hereditary ataxia	SPAST	both	3	URmtr	1.91e-16	86.2	40.1	166	366	368810	10	120	130	369176	0.0273224	0.000325371	3	URmtr	2.62e-16	83.7	38.8	161	366	368810	10	124	134	369176	0.0273224	0.000336216	15.719	15.5817	-1.37268	0	0
Chapter VI Diseases of the nervous system	131015#Source of report of G11 hereditary ataxia	SPG7	both	3	rec	1.93e-14	40.1	19.6	73.8	366	368810	11	287	298	369176	0.0300546	0.000778178	3	rec	1.04e-12	35.1	16.5	66.1	366	368810	10	299	309	369176	0.0273224	0.000810716	13.7144	11.983	-17.3148	0	0
Chapter VI Diseases of the nervous system	131023#Source of report of G20 parkinsons disease	GBA	wgs	5	flexnonsynmtr	2.39e-07	3.28	2.15	4.82	3604	336145	27	778	805	339749	0.00749168	0.00231448	5	flexdmg	2.82e-09	2.59	1.93	3.42	3604	336145	53	1944	1997	339749	0.0147059	0.00578322	6.6216	8.54975	19.2815	0	0
Chapter VI Diseases of the nervous system	131037#Source of report of G30 alzheimers disease	SORL1	both	4	ptvraredmg	4.5e-12	2.52	1.97	3.17	3054	438445	76	4414	4490	441499	0.0248854	0.0100674	4	ptvraredmg	8.73e-12	2.47	1.94	3.11	3054	438445	76	4495	4571	441499	0.0248854	0.0102521	11.3468	11.059	-2.87802	0	0
Chapter VI Diseases of the nervous system	131083#Source of report of G60 hereditary and idiopathic neuropathy	GJB1	both	2	UR	1.07e-13	95.1	39.1	202	488	350347	8	62	70	350835	0.0163934	0.000176967	2	UR	8.37e-14	98.3	40.4	209	488	350347	8	60	68	350835	0.0163934	0.000171259	12.9706	13.0773	1.06658	0	0
Chapter VI Diseases of the nervous system	131083#Source of report of G60 hereditary and idiopathic neuropathy	MPZ	both	2	UR	1.36e-11	49.8	20.9	102	488	350347	8	118	126	350835	0.0163934	0.000336809	2	UR	1.36e-11	49.8	20.9	102	488	350347	8	118	126	350835	0.0163934	0.000336809	10.8665	10.8665	0	0	0
Chapter VI Diseases of the nervous system	131105#Source of report of G82 paraplegia and tetraplegia	SPAST	both	3	URmtr	4.72e-14	49.1	22.9	94.3	622	349209	10	117	127	349831	0.0160772	0.000335043	3	URmtr	7.07e-14	47	21.9	90.3	622	349209	10	122	132	349831	0.0160772	0.000349361	13.3261	13.1506	-1.75477	0	0
Chapter VII Diseases of the eye and adnexa	131167#Source of report of H26 other cataract	COL2A1	both	5	ptv	1.78e-09	15.5	6.07	42.7	43693	390016	14	8	22	433709	0.000320417	2.0512e-05	5	ptv	1.78e-09	15.5	6.07	42.7	43693	390016	14	8	22	433709	0.000320417	2.0512e-05	8.74958	8.74958	0	0	0
Chapter VII Diseases of the eye and adnexa	131167#Source of report of H26 other cataract	MIP	both	5	UR	1.36e-28	5.51	4.15	7.27	43693	390016	85	138	223	433709	0.00194539	0.000353832	5	UR	3.45e-27	5.32	4	7.04	43693	390016	83	139	222	433709	0.00189962	0.000356396	27.8665	26.4622	-14.0428	0	0
Chapter VII Diseases of the eye and adnexa	131169#Source of report of H27 other disorders of lens	FBN1	both	3	UR	4.85e-09	6.89	3.9	11.3	626	419123	16	1584	1600	419749	0.0255591	0.00377932	3	UR	7.43e-10	7.28	4.2	11.8	626	419123	17	1596	1613	419749	0.0271565	0.00380795	8.31426	9.12901	8.14753	0	0
Chapter VII Diseases of the eye and adnexa	131179#Source of report of H33 retinal detachments and breaks	COL2A1	both	5	ptv	8.76e-15	67.6	25.4	186	6915	370494	11	9	20	377409	0.00159074	2.42919e-05	5	ptv	1.85e-14	60.6	23.3	159	6915	370494	11	10	21	377409	0.00159074	2.6991e-05	14.0575	13.7328	-3.24668	0	0
Chapter VII Diseases of the eye and adnexa	131183#Source of report of H35 other retinal disorders	CFH	both	5	UR	1.04e-09	2.99	2.15	4.08	15602	432685	45	418	463	448287	0.00288425	0.000966061	5	UR	2.3e-09	2.91	2.09	3.96	15602	432685	45	430	475	448287	0.00288425	0.000993795	8.98297	8.63827	-3.44694	0	0
Chapter VII Diseases of the eye and adnexa	131183#Source of report of H35 other retinal disorders	PRPH2	both	5	ptv	3.16e-15	11.1	6.54	18.3	15602	432685	23	58	81	448287	0.00147417	0.000134047	5	ptv	2.34e-15	11.3	6.65	18.6	15602	432685	23	57	80	448287	0.00147417	0.000131736	14.5003	14.6308	1.30471	0	0
Chapter VII Diseases of the eye and adnexa	131185#Source of report of H36 retinal disorders in DCE	GCK	wes	5	UR	8.43e-09	6.32	3.6	10.4	4290	332944	17	213	230	337234	0.0039627	0.000639747	5	UR	1.07e-08	6.21	3.54	10.2	4290	332944	17	217	234	337234	0.0039627	0.000651761	8.07417	7.97062	-1.03556	0	0
Chapter VII Diseases of the eye and adnexa	131187#Source of report of H40 glaucoma	FKBP9	wgs	5	flexdmg	8.11e-08	1.72	1.42	2.07	17707	412092	122	1656	1778	429799	0.00688993	0.00401852	5	flexdmg	8.67e-09	1.71	1.44	2.03	17707	412092	144	1964	2108	429799	0.00813238	0.00476593	7.09098	8.06198	9.71002	0	0
Chapter VII Diseases of the eye and adnexa	131187#Source of report of H40 glaucoma	LTBP2	wgs	5	ptv	3.29e-08	3.18	2.15	4.56	17707	412092	34	250	284	429799	0.00192014	0.000606661	5	ptv	5.52e-09	3.3	2.26	4.69	17707	412092	36	255	291	429799	0.00203309	0.000618794	7.4828	8.25806	7.75257	0	0
Chapter VII Diseases of the eye and adnexa	131187#Source of report of H40 glaucoma	MYOC	both	5	ptv5pcnt	5.03e-30	2.93	2.47	3.44	17707	412092	166	1350	1516	429799	0.00937482	0.00327597	5	ptv5pcnt	5.03e-30	2.93	2.47	3.44	17707	412092	166	1350	1516	429799	0.00937482	0.00327597	29.2984	29.2984	0	0	0
Chapter VII Diseases of the eye and adnexa	131215#Source of report of H55 nystagmus and other irregular eye movements	FRMD7	both	4	ptv	9.05e-09	45.1	16	103	665	395635	6	81	87	396300	0.00902256	0.000204734	4	ptv	8.43e-09	45.7	16.2	105	665	395635	6	80	86	396300	0.00902256	0.000202207	8.04335	8.07417	0.30821	0	0
Chapter VII Diseases of the eye and adnexa	131215#Source of report of H55 nystagmus and other irregular eye movements	TYR	both	4	rec	7.69e-13	124	46.2	288	665	395635	7	34	41	396300	0.0105263	8.59378e-05	4	rec	8.87e-12	84.2	32.1	187	665	395635	7	50	57	396300	0.0105263	0.000126379	12.1141	11.0521	-10.62	0	0
Chapter VIII Diseases of the ear and mastoid process	131261#Source of report of H91 other hearing loss	GJB2	both	5	rec	3.41e-14	7.4	4.64	11.5	17335	379248	28	85	113	396583	0.00161523	0.000224128	5	rec	5.75e-15	7.67	4.84	11.8	17335	379248	29	85	114	396583	0.00167292	0.000224128	13.4672	14.2403	7.73087	0	0
Chapter IX Diseases of the circulatory system	131287#Source of report of I10 essential primary hypertension	ASXL1	both	5	ptv5pcnt	1.17e-11	1.95	1.6	2.38	178659	221846	260	167	427	400505	0.00145529	0.000752774	5	ptv5pcnt	2.15e-15	2.01	1.68	2.4	178659	221846	328	204	532	400505	0.0018359	0.000919557	10.9318	14.6676	37.3575	1	0
Chapter IX Diseases of the circulatory system	131287#Source of report of I10 essential primary hypertension	DNMT3A	both	5	ptvraredmg	2.07e-09	1.39	1.25	1.56	178659	221846	694	619	1313	400505	0.0038845	0.00279022	5	ptvraredmg	3.17e-15	1.48	1.34	1.63	178659	221846	897	756	1653	400505	0.00502074	0.00340777	8.68403	14.4989	58.1491	1	0
Chapter IX Diseases of the circulatory system	131287#Source of report of I10 essential primary hypertension	ENPEP	both	5	ptv5pcnt	3.13e-09	1.13	1.08	1.17	178659	221846	4706	5225	9931	400505	0.0263407	0.0235524	5	ptv5pcnt	1.01e-09	1.13	1.09	1.18	178659	221846	4812	5324	10136	400505	0.026934	0.0239986	8.50446	8.99568	4.91223	0	0
Chapter IX Diseases of the circulatory system	131287#Source of report of I10 essential primary hypertension	FES	both	5	flexnonsynmtr	1.28e-09	1.33	1.21	1.47	178659	221846	925	861	1786	400505	0.00517746	0.00388107	5	flexnonsynmtr	4.3e-09	1.32	1.2	1.45	178659	221846	923	867	1790	400505	0.00516627	0.00390812	8.89279	8.36653	-5.26258	0	0
Chapter IX Diseases of the circulatory system	131287#Source of report of I10 essential primary hypertension	NOS3	both	5	ptv5pcnt	6.02e-10	2	1.59	2.52	178659	221846	205	127	332	400505	0.00114744	0.000572469	5	ptv5pcnt	3.51e-10	1.97	1.58	2.46	178659	221846	216	136	352	400505	0.00120901	0.000613038	9.2204	9.45469	2.34289	0	0
Chapter IX Diseases of the circulatory system	131287#Source of report of I10 essential primary hypertension	PKD1	wgs	5	ptv	2.57e-08	2.69	1.86	3.93	178659	221846	95	44	139	400505	0.000531739	0.000198336	5	ptv	1.36e-10	2.74	1.97	3.84	178659	221846	121	55	176	400505	0.000677268	0.00024792	7.59007	9.86646	22.7639	0	0
Chapter IX Diseases of the circulatory system	131291#Source of report of I12 hypertensive renal disease	PKD1	both	4	ptv	1.49e-40	62.8	39.6	97.2	2003	338369	30	81	111	340372	0.0149775	0.000239384	4	ptv	3.19e-44	55.3	36.2	82.8	2003	338369	34	105	139	340372	0.0169745	0.000310312	39.8268	43.4962	36.694	0	0
Chapter IX Diseases of the circulatory system	131295#Source of report of I15 secondary hypertension	PKD1	both	3	URmtr	4.97e-14	24.1	12.6	42.2	270	360300	13	735	748	360570	0.0481481	0.00203997	3	URmtr	2.35e-17	22.5	12.8	36.9	270	360300	17	1055	1072	360570	0.062963	0.00292812	13.3036	16.6289	33.2529	0	0
Chapter IX Diseases of the circulatory system	131297#Source of report of I20 angina pectoris	LDLR	both	5	ptvraredmg	3.38e-11	1.51	1.34	1.7	33855	298167	336	1986	2322	332022	0.00992468	0.0066607	5	ptvraredmg	1.17e-10	1.49	1.32	1.68	33855	298167	337	2017	2354	332022	0.00995422	0.00676467	10.4711	9.93181	-5.39269	0	0
Chapter IX Diseases of the circulatory system	131299#Source of report of I21 acute myocardial infarction	ASXL1	wgs	5	ptv5pcnt	6.91e-05	1.97	1.41	2.69	21639	261591	46	284	330	283230	0.00212579	0.00108566	5	ptv5pcnt	1.04e-09	2.45	1.86	3.18	21639	261591	69	339	408	283230	0.00318869	0.00129592	4.16052	8.98297	48.2244	1	0
Chapter IX Diseases of the circulatory system	131307#Source of report of I25 chronic ischaemic heart disease	ASXL1	wgs	5	ptv5pcnt	2.16e-05	1.73	1.34	2.21	47524	260280	87	277	364	307804	0.00183065	0.00106424	5	ptv5pcnt	8.59e-10	2.02	1.62	2.5	47524	260280	119	322	441	307804	0.002504	0.00123713	4.66555	9.06601	44.0046	1	0
Chapter IX Diseases of the circulatory system	131307#Source of report of I25 chronic ischaemic heart disease	LDLR	both	5	ptvraredmg	3e-16	1.56	1.4	1.73	47524	260280	480	1712	2192	307804	0.0101002	0.00657753	5	ptvraredmg	1.33e-16	1.56	1.41	1.73	47524	260280	487	1733	2220	307804	0.0102475	0.00665821	15.5229	15.8761	3.5327	0	0
Chapter IX Diseases of the circulatory system	131309#Source of report of I26 pulmonary embolism	PROC	both	5	flexdmg	1.32e-13	2.11	1.75	2.53	11136	409024	129	2280	2409	420160	0.0115841	0.00557425	5	flexdmg	5.74e-14	2.13	1.77	2.54	11136	409024	130	2285	2415	420160	0.0116739	0.00558647	12.8794	13.2411	3.61662	0	0
Chapter IX Diseases of the circulatory system	131309#Source of report of I26 pulmonary embolism	PROS1	both	5	flexdmg	2.58e-15	2.14	1.79	2.53	11136	409024	144	2496	2640	420160	0.012931	0.00610233	5	flexdmg	4.36e-15	2.1	1.76	2.49	11136	409024	146	2576	2722	420160	0.0131106	0.00629792	14.5884	14.3605	-2.27867	0	0
Chapter IX Diseases of the circulatory system	131313#Source of report of I28 other diseases of pulmonary vessels	ENG	both	1	ptv5pcnt	1.179e-10	618.822	210.904	1815.71	127	437685	4	23	27	437812	0.0314961	5.25492e-05	1	ptv5pcnt	1.179e-10	618.822	210.904	1815.71	127	437685	4	23	27	437812	0.0314961	5.25492e-05	9.92849	9.92849	0	0	0
Chapter IX Diseases of the circulatory system	131323#Source of report of I34 nonrheumatic mitral valve disorders	FBN1	both	5	ptv	8.84e-09	39	12.6	114	6922	390786	7	10	17	397708	0.00101127	2.55895e-05	5	ptv	8.84e-09	39	12.6	114	6922	390786	7	10	17	397708	0.00101127	2.55895e-05	8.05355	8.05355	0	0	0
Chapter IX Diseases of the circulatory system	131323#Source of report of I34 nonrheumatic mitral valve disorders	TTN	both	5	ptv5pcnt	1.29e-10	1.81	1.52	2.13	6922	390786	148	4690	4838	397708	0.0213811	0.0120015	5	ptv5pcnt	4.32e-12	1.84	1.56	2.16	6922	390786	161	5040	5201	397708	0.0232592	0.0128971	9.88941	11.3645	14.7511	0	0
Chapter IX Diseases of the circulatory system	131339#Source of report of I42 cardiomyopathy	DSP	both	4	ptv	1.72e-10	7.04	4.17	11.2	3256	332501	19	278	297	335757	0.00583538	0.000836088	4	ptv	2.68e-10	6.84	4.05	10.9	3256	332501	19	286	305	335757	0.00583538	0.000860148	9.76447	9.57187	-1.92606	0	0
Chapter IX Diseases of the circulatory system	131339#Source of report of I42 cardiomyopathy	MYBPC3	both	4	ptv	1.53e-26	21.8	14	33.1	3256	332501	28	135	163	335757	0.00859951	0.000406014	4	ptv	1.53e-26	21.8	14	33.1	3256	332501	28	135	163	335757	0.00859951	0.000406014	25.8153	25.8153	0	0	0
Chapter IX Diseases of the circulatory system	131339#Source of report of I42 cardiomyopathy	MYH7	both	4	raredmgmtr	8.67e-17	3.44	2.65	4.4	3256	332501	67	2024	2091	335757	0.0205774	0.0060872	4	raredmgmtr	3.76e-17	3.46	2.67	4.42	3256	332501	68	2041	2109	335757	0.0208845	0.00613833	16.062	16.4248	3.62831	0	0
Chapter IX Diseases of the circulatory system	131339#Source of report of I42 cardiomyopathy	TTN	both	4	ptv	8.38e-65	5.05	4.32	5.88	3256	332501	184	3928	4112	335757	0.0565111	0.0118135	4	ptv	2.53e-61	4.77	4.08	5.56	3256	332501	184	4148	4332	335757	0.0565111	0.0124752	64.0768	60.5969	-34.7988	0	0
Chapter IX Diseases of the circulatory system	131343#Source of report of I44 atrioventricular and left bundle branch block	LMNA	both	5	flexdmg	7.15e-10	1.89	1.55	2.27	11422	318123	120	1784	1904	329545	0.010506	0.00560789	5	flexdmg	2.17e-10	1.92	1.58	2.31	11422	318123	122	1787	1909	329545	0.0106811	0.00561732	9.14569	9.66354	5.17846	0	0
Chapter IX Diseases of the circulatory system	131345#Source of report of I45 other conduction disorders	SMAD6	both	5	ptv	6.69e-09	5.13	3.1	8.09	7019	301425	21	176	197	308444	0.00299188	0.000583893	5	ptv	1.8e-09	5.28	3.23	8.26	7019	301425	22	179	201	308444	0.00313435	0.000593846	8.17457	8.74473	5.70154	0	0
Chapter IX Diseases of the circulatory system	131349#Source of report of I47 paroxysmal tachycardia	TTN	both	5	ptv5pcnt	3.05e-12	1.84	1.56	2.16	7524	392972	164	4707	4871	400496	0.0217969	0.011978	5	ptv5pcnt	3.01e-11	1.77	1.51	2.07	7524	392972	168	5060	5228	400496	0.0223285	0.0128762	11.5157	10.5214	-9.94267	0	0
Chapter IX Diseases of the circulatory system	131351#Source of report of I48 atrial fibrillation and flutter	RPL3L	both	5	ptv5pcnt	1.78e-13	1.55	1.38	1.73	35034	297547	374	2005	2379	332581	0.0106753	0.00673843	5	ptv5pcnt	2.72e-13	1.55	1.38	1.73	35034	297547	372	2000	2372	332581	0.0106183	0.00672163	12.7496	12.5654	-1.84149	0	0
Chapter IX Diseases of the circulatory system	131351#Source of report of I48 atrial fibrillation and flutter	TET2	both	5	ptv	8.4e-09	2.05	1.61	2.58	35034	297547	92	378	470	332581	0.00262602	0.00127039	5	ptv	3.45e-10	1.99	1.61	2.44	35034	297547	118	496	614	332581	0.00336816	0.00166696	8.07572	9.46218	13.8646	1	0
Chapter IX Diseases of the circulatory system	131351#Source of report of I48 atrial fibrillation and flutter	TTN	both	5	ptv	7.85e-29	1.66	1.52	1.8	35034	297547	660	3443	4103	332581	0.0188388	0.0115713	5	ptv5pcnt	1.4e-29	1.65	1.51	1.79	35034	297547	699	3706	4405	332581	0.019952	0.0124552	28.1051	28.8539	7.48742	0	0
Chapter IX Diseases of the circulatory system	131355#Source of report of I50 heart failure	ASXL1	both	5	ptv5pcnt	1.77e-09	2.83	2.05	3.83	16762	310218	49	321	370	326980	0.00292328	0.00103476	5	ptv5pcnt	2.42e-11	2.81	2.11	3.69	16762	310218	61	399	460	326980	0.00363918	0.00128619	8.75203	10.6162	18.6416	1	0
Chapter IX Diseases of the circulatory system	131355#Source of report of I50 heart failure	TTN	both	5	ptv	1.1e-33	2.04	1.83	2.26	16762	310218	392	3599	3991	326980	0.0233862	0.0116015	5	ptv	4.17e-32	1.98	1.78	2.19	16762	310218	403	3818	4221	326980	0.0240425	0.0123075	32.9586	31.3799	-15.7874	0	0
Chapter IX Diseases of the circulatory system	131357#Source of report of I51 complications and ill defined descriptions of heart disease	TTN	both	5	ptv5pcnt	5.58e-18	1.64	1.47	1.82	20436	333804	389	3912	4301	354240	0.019035	0.0117195	5	ptv	2.86e-17	1.61	1.44	1.78	20436	333804	402	4127	4529	354240	0.0196712	0.0123635	17.2534	16.5436	-7.09732	0	0
Chapter IX Diseases of the circulatory system	131383#Source of report of I71 aortic aneurysm and dissection	FBN1	both	5	ptv	3.98e-11	66.2	21	215	4363	261825	8	7	15	266188	0.0018336	2.67354e-05	5	ptv	3.98e-11	66.2	21	215	4363	261825	8	7	15	266188	0.0018336	2.67354e-05	10.4001	10.4001	0	0	0
Chapter IX Diseases of the circulatory system	131387#Source of report of I73 other peripheral vascular diseases	ASXL1	both	5	ptv5pcnt	7.75e-10	3.26	2.3	4.53	12508	401131	40	391	431	413639	0.00319795	0.000974744	5	ptv5pcnt	6.1e-10	2.99	2.16	4.05	12508	401131	46	490	536	413639	0.00367765	0.00122155	9.1107	9.21467	1.03972	1	0
Chapter IX Diseases of the circulatory system	131393#Source of report of I78 diseases of capillaries	ACVRL1	both	4	ptv	1.09e-17	180	63.5	519	2805	405660	10	8	18	408465	0.00356506	1.97209e-05	4	ptv	1.09e-17	180	63.5	519	2805	405660	10	8	18	408465	0.00356506	1.97209e-05	16.9626	16.9626	0	0	0
Chapter IX Diseases of the circulatory system	131393#Source of report of I78 diseases of capillaries	ENG	both	4	ptv	1.28e-26	215	90.2	533	2805	405660	15	10	25	408465	0.00534759	2.46512e-05	4	ptv	1.28e-26	215	90.2	533	2805	405660	15	10	25	408465	0.00534759	2.46512e-05	25.8928	25.8928	0	0	0
Chapter IX Diseases of the circulatory system	131397#Source of report of I80 phlebitis and thrombophlebitis	PROC	both	5	flexdmg	6.43e-38	2.65	2.32	3.03	17494	429360	250	2350	2600	446854	0.0142906	0.00547326	5	flexdmg	1.77e-38	2.67	2.33	3.04	17494	429360	252	2356	2608	446854	0.0144049	0.00548724	37.1918	37.752	5.60238	0	0
Chapter IX Diseases of the circulatory system	131397#Source of report of I80 phlebitis and thrombophlebitis	PROS1	both	5	UR	2.41e-12	3.57	2.57	4.86	17494	429360	47	325	372	446854	0.00268664	0.000756941	5	UR	9.11e-12	3.42	2.46	4.65	17494	429360	47	339	386	446854	0.00268664	0.000789547	11.618	11.0405	-5.77501	0	0
Chapter IX Diseases of the circulatory system	131403#Source of report of I83 varicose veins of lower extremities	PIEZO1	both	5	ptv5pcnt	4.01e-12	1.95	1.63	2.32	22717	382992	143	1233	1376	405709	0.00629485	0.00321939	5	ptv	9.03e-12	1.92	1.61	2.29	22717	382992	143	1250	1393	405709	0.00629485	0.00326378	11.3969	11.0443	-3.52543	0	0
Chapter IX Diseases of the circulatory system	131415#Source of report of I89 other non infective disorders of lymphatic vessels and lymph nodes	PKD1	wgs	5	ptv	0.000192	7.66	2.75	17.3	2688	368898	6	110	116	371586	0.00223214	0.000298185	5	ptv	1.1e-09	12.2	6.16	22.1	2688	368898	12	137	149	371586	0.00446429	0.000371376	3.7167	8.95861	52.4191	0	0
Chapter IX Diseases of the circulatory system	131417#Source of report of I95 hypotension	PKD1	wgs	5	ptv	2.34e-07	4.25	2.52	6.84	18120	378543	21	104	125	396663	0.00115894	0.000274738	5	ptv	6.85e-09	4.17	2.65	6.34	18120	378543	27	136	163	396663	0.00149007	0.000359272	6.63078	8.16431	15.3353	0	0
Chapter X Diseases of the respiratory system	131457#Source of report of J18 pneumonia organism unspecified	ASXL1	both	5	ptv5pcnt	3.05e-14	2.75	2.14	3.49	33030	351957	87	335	422	384987	0.00263397	0.000951821	5	ptv5pcnt	1.72e-20	3.01	2.42	3.72	33030	351957	114	400	514	384987	0.00345141	0.0011365	13.5157	19.7645	62.4877	1	0
Chapter X Diseases of the respiratory system	131457#Source of report of J18 pneumonia organism unspecified	SRSF2	both	5	flexdmg	1.63e-15	4.19	3	5.76	33030	351957	55	140	195	384987	0.00166515	0.000397776	5	flexdmg	1.28e-11	3.81	2.63	5.42	33030	351957	44	123	167	384987	0.00133212	0.000349475	14.7878	10.8928	-38.9502	1	0
Chapter X Diseases of the respiratory system	131457#Source of report of J18 pneumonia organism unspecified	TET2	both	5	ptv	1.21e-15	2.63	2.1	3.27	33030	351957	104	420	524	384987	0.00314865	0.00119333	5	ptv	1.64e-16	2.43	1.99	2.94	33030	351957	129	564	693	384987	0.00390554	0.00160247	14.9172	15.7852	8.67942	1	0
Chapter X Diseases of the respiratory system	131465#Source of report of J30 vasomotor and allergic rhinitis	IL33	wgs	5	ptv5pcnt	2.06e-08	0.749	0.673	0.832	46095	413553	384	4652	5036	459648	0.00833062	0.0112489	5	ptv5pcnt	9.45e-09	0.749	0.675	0.83	46095	413553	405	4901	5306	459648	0.0087862	0.011851	7.68613	8.02457	3.38435	0	0
Chapter X Diseases of the respiratory system	131493#Source of report of J44 other chronic obstructive pulmonary disease	ASXL1	both	5	ptv5pcnt	5.04e-10	2.62	1.96	3.45	23836	369053	61	355	416	392889	0.00255915	0.000961921	5	ptv5pcnt	5.19e-15	2.89	2.25	3.67	23836	369053	82	431	513	392889	0.00344017	0.00116785	9.29757	14.2848	49.8726	1	0
Chapter X Diseases of the respiratory system	131495#Source of report of J45 asthma	FLG	both	5	ptv5pcnt	4.45e-45	1.2	1.17	1.23	66522	368925	8872	42328	51200	435447	0.133369	0.114733	5	ptv5pcnt	1.62e-44	1.19	1.17	1.22	66522	368925	8949	42768	51717	435447	0.134527	0.115926	44.3516	43.7905	-5.61155	0	0
Chapter X Diseases of the respiratory system	131495#Source of report of J45 asthma	IL33	both	5	ptv5pcnt	6.54e-12	0.741	0.677	0.81	66522	368925	560	4211	4771	435447	0.00841827	0.0114142	5	ptv5pcnt	2.71e-12	0.743	0.68	0.81	66522	368925	591	4428	5019	435447	0.00888428	0.0120024	11.1844	11.567	3.82608	0	0
Chapter X Diseases of the respiratory system	131529#Source of report of J84 other interstitial pulmonary diseases	PARN	both	5	ptv	3.24e-12	12	6.67	20.4	3756	354461	16	125	141	358217	0.00425985	0.000352648	5	ptv	1.28e-11	10.9	6.05	18.3	3756	354461	16	138	154	358217	0.00425985	0.000389324	11.4895	10.8928	-5.96665	0	0
Chapter X Diseases of the respiratory system	131529#Source of report of J84 other interstitial pulmonary diseases	TERT	both	5	flexdmg	1.04e-11	3.04	2.26	4	3756	354461	53	1668	1721	358217	0.0141108	0.00470574	5	flexdmg	1.18e-11	3.03	2.25	3.99	3756	354461	53	1674	1727	358217	0.0141108	0.00472266	10.983	10.9281	-0.548487	0	0
Chapter X Diseases of the respiratory system	131535#Source of report of J90 pleural effusion not elsewhere classified	SRSF2	wes	5	flexdmg	3.72e-09	4.11	2.65	6.16	14635	365241	28	170	198	379876	0.00191322	0.000465446	5	flexdmg	6.07e-07	3.78	2.29	5.94	14635	365241	22	146	168	379876	0.00150325	0.000399736	8.42946	6.21681	-22.1265	1	0
Chapter X Diseases of the respiratory system	131535#Source of report of J90 pleural effusion not elsewhere classified	TET2	both	5	ptv5pcnt	8.54e-09	2.63	1.92	3.52	14635	365241	50	489	539	379876	0.00341647	0.00133884	5	ptv5pcnt	1.5e-11	2.67	2.04	3.44	14635	365241	67	639	706	379876	0.00457807	0.00174953	8.06854	10.8239	27.5537	1	0
Chapter X Diseases of the respiratory system	131541#Source of report of J93 pneumothorax	FLCN	both	5	ptv	4.87e-19	11.4	7.35	17.1	3239	324299	27	234	261	327538	0.00833591	0.000721556	5	ptv	5.24e-18	11	7	16.5	3239	324299	26	235	261	327538	0.00802717	0.00072464	18.3125	17.2807	-10.318	0	0
Chapter XI Diseases of the digestive system	131603#Source of report of K31 other diseases of stomach and duodenum	APC	both	5	ptv	1.61e-09	6.23	3.6	10.3	18111	423289	20	75	95	441400	0.0011043	0.000177184	5	ptv	2.42e-10	6.64	3.88	10.9	18111	423289	21	74	95	441400	0.00115952	0.000174821	8.79317	9.61618	8.23011	0	0
Chapter XI Diseases of the digestive system	131627#Source of report of K50 crohns disease regional enteritis	NOD2	both	4	ptv5pcnt	6.14e-17	1.96	1.69	2.27	3063	455339	201	15819	16020	458402	0.0656219	0.0347411	4	ptv5pcnt	2.23e-17	1.97	1.7	2.28	3063	455339	203	15902	16105	458402	0.0662749	0.0349234	16.2118	16.6517	4.39864	0	0
Chapter XI Diseases of the digestive system	131629#Source of report of K51 ulcerative colitis	PSORS1C1	both	5	ptv5pcnt	5.5e-10	2.56	1.93	3.32	5934	412767	59	1609	1668	418701	0.0099427	0.00389808	5	ptv5pcnt	1.26e-10	2.59	1.98	3.35	5934	412767	62	1666	1728	418701	0.0104483	0.00403618	9.25964	9.89963	6.39992	0	1
Chapter XI Diseases of the digestive system	131647#Source of report of K62 other diseases of anus and rectum	APC	both	5	ptv	1.27e-10	4.83	3.03	7.56	43612	381733	32	58	90	425345	0.000733743	0.000151939	5	ptv	2.6e-11	5.06	3.19	7.91	43612	381733	33	57	90	425345	0.000756672	0.000149319	9.8962	10.585	6.8883	0	0
Chapter XI Diseases of the digestive system	131649#Source of report of K63 other diseases of intestine	APC	both	5	ptv	1.56e-15	7.1	4.5	11.1	33524	362299	35	53	88	395823	0.00104403	0.000146288	5	ptv	1.14e-14	6.76	4.27	10.6	33524	362299	34	54	88	395823	0.0010142	0.000149048	14.8069	13.9431	-8.6378	0	0
Chapter XI Diseases of the digestive system	131671#Source of report of K76 other diseases of liver	PKD1	both	5	ptv	4.06e-10	5.9	3.56	9.38	13345	409785	22	114	136	423130	0.00164856	0.000278195	5	ptv	1.46e-12	5.96	3.83	8.99	13345	409785	28	144	172	423130	0.00209816	0.000351404	9.39147	11.8356	24.4417	0	0
Chapter XI Diseases of the digestive system	131675#Source of report of K80 cholelithiasis	ABCB4	both	5	ptvraredmg	1.25e-18	1.87	1.64	2.13	30986	331521	271	1570	1841	362507	0.00874589	0.00473575	5	ptvraredmg	4.37e-18	1.85	1.62	2.1	30986	331521	271	1592	1863	362507	0.00874589	0.00480211	17.9031	17.3595	-5.43571	0	0
Chapter XI Diseases of the digestive system	131675#Source of report of K80 cholelithiasis	ABCG5	both	5	flexdmg	1.04e-10	0.559	0.458	0.677	30986	331521	112	2150	2262	362507	0.00361454	0.00648526	5	flexdmg	2.63e-10	0.571	0.469	0.689	30986	331521	115	2164	2279	362507	0.00371135	0.00652749	9.98297	9.58004	-4.02922	0	0
Chapter XI Diseases of the digestive system	131689#Source of report of K90 intestinal malabsorption	VWA7	wes	4	ptv5pcnt	1.36e-13	0.646	0.57	0.731	4966	376875	274	30319	30593	381841	0.0551752	0.0804484	4	raredmg	0.0176	0.149	0.00376	0.832	4966	376875	1	533	534	381841	0.000201369	0.00141426	12.8665	1.75449	-111.12	0	1
Chapter XI Diseases of the digestive system	131691#Source of report of K91 postprocedural disorders of digestive system not elsewhere classified	APC	both	5	ptv	8.39e-13	20.1	10.3	36.5	3202	389943	13	78	91	393145	0.00405996	0.000200029	5	ptv	7.66e-13	20.3	10.3	36.8	3202	389943	13	77	90	393145	0.00405996	0.000197465	12.0762	12.1158	0.395332	0	0
Chapter XII Diseases of the skin and subcutaneous tissue	131721#Source of report of L20 atopic dermatitis	FLG	both	5	ptv5pcnt	2.38e-50	1.47	1.4	1.54	12812	420585	2057	48966	51023	433397	0.160553	0.116424	5	ptv5pcnt	1.16e-50	1.46	1.4	1.54	12812	420585	2077	49470	51547	433397	0.162114	0.117622	49.6234	49.9355	3.12119	0	0
Chapter XII Diseases of the skin and subcutaneous tissue	131743#Source of report of L40 psoriasis	EGFL8	both	5	ptv5pcnt	5.57e-27	2.02	1.79	2.27	14147	405560	310	4394	4704	419707	0.0219128	0.0108344	5	ptv5pcnt	1.14e-26	2.01	1.78	2.26	14147	405560	310	4421	4731	419707	0.0219128	0.010901	26.2541	25.9431	-3.1105	0	1
Chapter XII Diseases of the skin and subcutaneous tissue	131743#Source of report of L40 psoriasis	HIST1H2BE	both	5	ptv5pcnt	7.53e-10	1.8	1.5	2.14	14147	405560	137	2169	2306	419707	0.00968403	0.00534816	5	ptv5pcnt	3.77e-11	1.88	1.57	2.23	14147	405560	141	2140	2281	419707	0.00996678	0.00527665	9.12321	10.4237	13.0045	0	1
Chapter XII Diseases of the skin and subcutaneous tissue	131743#Source of report of L40 psoriasis	VWA7	wes	5	ptv5pcnt	1.89e-10	0.809	0.756	0.865	14147	405560	956	32827	33783	419707	0.0675762	0.0809424	5	URmtr	0.122	0.436	0.118	1.13	14147	405560	4	263	267	419707	0.000282745	0.000648486	9.72354	0.91364	-88.099	0	1
Chapter XII Diseases of the skin and subcutaneous tissue	131769#Source of report of L57 skin changes due to chronic exposure to nonionising radiation	FLG	both	5	ptv5pcnt	4.81e-10	1.15	1.1	1.19	19633	381083	2660	44145	46805	400716	0.135486	0.115841	5	ptv5pcnt	4.67e-10	1.15	1.1	1.19	19633	381083	2665	44703	47368	400716	0.135741	0.117305	9.31785	9.33068	0.128282	0	0
Chapter XII Diseases of the skin and subcutaneous tissue	131769#Source of report of L57 skin changes due to chronic exposure to nonionising radiation	TET2	both	5	ptv5pcnt	1.97e-09	2.48	1.87	3.23	19633	381083	62	505	567	400716	0.00315795	0.00132517	5	ptv5pcnt	8.04e-09	2.19	1.7	2.79	19633	381083	74	665	739	400716	0.00376916	0.00174503	8.70553	8.09474	-6.1079	1	0
Chapter XII Diseases of the skin and subcutaneous tissue	131791#Source of report of L70 acne	FLG	both	5	ptv5pcnt	1.76e-11	0.739	0.673	0.81	5734	380600	511	44862	45373	386334	0.0891175	0.117872	5	ptv5pcnt	2.26e-11	0.741	0.675	0.812	5734	380600	518	45359	45877	386334	0.0903383	0.119178	10.7545	10.6459	-1.08596	0	0
Chapter XII Diseases of the skin and subcutaneous tissue	131793#Source of report of L71 rosacea	FLG	both	5	ptv5pcnt	1.64e-10	0.752	0.686	0.823	5651	401194	526	46836	47362	406845	0.0930809	0.116742	5	ptv5pcnt	2.03e-10	0.754	0.688	0.825	5651	401194	529	47395	47924	406845	0.0936118	0.118135	9.78516	9.6925	-0.926522	0	0
Chapter XII Diseases of the skin and subcutaneous tissue	131795#Source of report of L72 follicular cysts of skin and subcutaneous tissue	FLG	both	5	ptv5pcnt	4.72e-17	0.795	0.752	0.84	14929	430121	1446	50679	52125	445050	0.0968585	0.117825	5	ptv5pcnt	7.84e-17	0.797	0.754	0.842	14929	430121	1461	51259	52720	445050	0.0978632	0.119173	16.3261	16.1057	-2.20374	0	0
Chapter XII Diseases of the skin and subcutaneous tissue	131795#Source of report of L72 follicular cysts of skin and subcutaneous tissue	NCSTN	wes	5	ptv	3.04e-09	15.7	6.79	34.4	14929	430121	11	20	31	445050	0.000736821	4.64985e-05	5	ptv	4.59e-08	13.6	5.71	30.1	14929	430121	10	21	31	445050	0.000669837	4.88235e-05	8.51713	7.33819	-11.7894	0	0
Chapter XII Diseases of the skin and subcutaneous tissue	131807#Source of report of L82 seborrhoeic keratosis	AJUBA	both	5	ptv	4.98e-09	9.63	4.63	19.5	29288	414673	15	22	37	443961	0.000512155	5.30539e-05	5	ptv	1.2e-10	10.9	5.42	21.6	29288	414673	17	22	39	443961	0.000580443	5.30539e-05	8.30277	9.92082	16.1805	0	0
Chapter XII Diseases of the skin and subcutaneous tissue	131807#Source of report of L82 seborrhoeic keratosis	FLG	both	5	ptv5pcnt	7.62e-19	1.17	1.13	1.21	29288	414673	4017	48218	52235	443961	0.137155	0.11628	5	ptv5pcnt	9.46e-18	1.17	1.13	1.21	29288	414673	4015	48742	52757	443961	0.137087	0.117543	18.118	17.0241	-10.9394	0	0
Chapter XII Diseases of the skin and subcutaneous tissue	131813#Source of report of L85 other epidermal thickening	FLG	both	5	ptv5pcnt	5.61e-18	1.5	1.37	1.63	3710	433138	611	50486	51097	436848	0.16469	0.116559	5	ptv5pcnt	6.1e-18	1.49	1.37	1.63	3710	433138	615	51058	51673	436848	0.165768	0.117879	17.251	17.2147	-0.36367	0	0
Chapter XII Diseases of the skin and subcutaneous tissue	131837#Source of report of L98 other disorders of skin and subcutaneous tissue not elsewhere classified	FLG	wgs	5	ptv5pcnt	1.56e-08	1.09	1.06	1.12	45013	397554	5751	46149	51900	442567	0.127763	0.116082	5	ptv5pcnt	6.6e-09	1.09	1.06	1.12	45013	397554	5790	46699	52489	442567	0.12863	0.117466	7.80688	8.18046	3.73581	0	0
Chapter XIII Diseases of the musculoskeletal system and connective tissue	131859#Source of report of M10 gout	ABCG2	both	5	flexdmg	2.66e-12	1.67	1.45	1.91	18265	234007	242	1873	2115	252272	0.0132494	0.00800403	5	flexdmg	2.17e-12	1.66	1.45	1.9	18265	234007	248	1929	2177	252272	0.0135779	0.00824334	11.5751	11.6635	0.884219	0	0
Chapter XIII Diseases of the musculoskeletal system and connective tissue	131859#Source of report of M10 gout	SLC22A12	both	5	flexdmg	1.83e-21	0.15	0.0796	0.258	18265	234007	13	1113	1126	252272	0.000711744	0.00475627	5	flexdmg	1.67e-19	0.184	0.105	0.3	18265	234007	16	1117	1133	252272	0.000875992	0.00477336	20.7375	18.7773	-19.6027	0	0
Chapter XIII Diseases of the musculoskeletal system and connective tissue	131965#Source of report of M81 osteoporosis without pathological fracture	LRP5	both	5	ptvraredmg	1.42e-12	1.49	1.34	1.66	22493	273771	395	3283	3678	296264	0.017561	0.0119918	5	ptvraredmg	2.99e-12	1.48	1.33	1.65	22493	273771	394	3294	3688	296264	0.0175166	0.012032	11.8477	11.5243	-3.23383	0	0
Chapter XIII Diseases of the musculoskeletal system and connective tissue	131965#Source of report of M81 osteoporosis without pathological fracture	WNT1	both	5	ptvraredmg	3.24e-09	2.29	1.76	2.95	22493	273771	73	392	465	296264	0.00324545	0.00143185	5	ptvraredmg	1.91e-09	2.31	1.78	2.98	22493	273771	74	393	467	296264	0.00328991	0.00143551	8.48945	8.71897	2.29512	0	0
Chapter XIV Diseases of the genitourinary system	132003#Source of report of N02 recurrent and persistent haematuria	COL4A4	both	4	ptvraredmg	3.19e-11	3.23	2.35	4.34	1442	396055	46	4012	4058	397497	0.0319001	0.0101299	4	ptv	1.81e-12	8.48	5.13	13.3	1442	396055	20	655	675	397497	0.0138696	0.00165381	10.4962	11.7423	12.4611	0	0
Chapter XIV Diseases of the genitourinary system	132015#Source of report of N08 glomerular disorders in DCE	TLE1	both	5	ptvraredmg	6.69e-09	6.74	3.82	11.1	1027	330885	16	766	782	331912	0.0155794	0.002315	5	ptvraredmg	6.73e-09	6.74	3.82	11.1	1027	330885	16	767	783	331912	0.0155794	0.00231803	8.17457	8.17198	-0.0258895	0	0
Chapter XIV Diseases of the genitourinary system	132031#Source of report of N17 acute renal failure	ASXL1	both	5	ptv5pcnt	1.08e-13	3.21	2.41	4.21	20264	325704	63	318	381	345968	0.00310896	0.000976347	5	ptv5pcnt	2.46e-16	3.2	2.47	4.1	20264	325704	77	389	466	345968	0.00379984	0.00119434	12.9666	15.6091	26.4249	1	0
Chapter XIV Diseases of the genitourinary system	132031#Source of report of N17 acute renal failure	PKD1	both	5	ptv	4.06e-15	6.81	4.39	10.4	20264	325704	33	78	111	345968	0.0016285	0.000239481	5	ptv	1.86e-18	6.62	4.5	9.57	20264	325704	42	102	144	345968	0.00207264	0.000313168	14.3915	17.7305	33.3901	0	0
Chapter XIV Diseases of the genitourinary system	132031#Source of report of N17 acute renal failure	SRSF2	wes	5	flexdmg	1.2e-13	4.61	3.17	6.56	20264	325704	41	144	185	345968	0.00202329	0.000442119	5	flexdmg	9.34e-07	3.21	2.04	4.88	20264	325704	27	136	163	345968	0.00133241	0.000417557	12.9208	6.02965	-68.9117	1	0
Chapter XIV Diseases of the genitourinary system	132031#Source of report of N17 acute renal failure	TET2	both	5	ptv	2.32e-13	2.87	2.2	3.7	20264	325704	72	403	475	345968	0.0035531	0.00123732	5	ptv5pcnt	5.39e-15	2.71	2.14	3.39	20264	325704	91	546	637	345968	0.00449072	0.00167637	12.6345	14.2684	16.339	1	0
Chapter XIV Diseases of the genitourinary system	132033#Source of report of N18 chronic renal failure	ASXL1	wgs	5	ptv5pcnt	6.07e-08	2.33	1.73	3.08	25311	401532	57	393	450	426843	0.00225199	0.000978751	5	ptv5pcnt	7.78e-10	2.39	1.84	3.07	25311	401532	71	476	547	426843	0.0028051	0.00118546	7.21681	9.10902	18.9221	1	0
Chapter XIV Diseases of the genitourinary system	132033#Source of report of N18 chronic renal failure	PKD1	both	5	ptv	3.63e-42	14.2	9.99	20.1	25311	401532	65	74	139	426843	0.00256805	0.000184294	5	ptv	9.68e-54	14.1	10.4	19.1	25311	401532	84	95	179	426843	0.00331872	0.000236594	41.4401	53.0141	115.74	0	0
Chapter XIV Diseases of the genitourinary system	132033#Source of report of N18 chronic renal failure	PKD2	both	5	ptv	3.11e-14	9.46	5.52	15.9	25311	401532	25	42	67	426843	0.000987713	0.000104599	5	ptv	7.17e-16	10.2	6.05	17	25311	401532	27	42	69	426843	0.00106673	0.000104599	13.5072	15.1445	16.3724	0	0
Chapter XIV Diseases of the genitourinary system	132033#Source of report of N18 chronic renal failure	SLC22A2	both	5	ptv5pcnt	1.04e-12	2.06	1.7	2.46	25311	401532	133	1035	1168	426843	0.00525463	0.00257763	5	ptv5pcnt	4.91e-12	2.01	1.66	2.41	25311	401532	131	1041	1172	426843	0.00517562	0.00259257	11.983	11.3089	-6.74048	0	0
Chapter XIV Diseases of the genitourinary system	132033#Source of report of N18 chronic renal failure	UMOD	both	5	rec	3.54e-11	9.61	5.1	17.7	25311	401532	19	30	49	426843	0.000750662	7.47138e-05	5	rec	2.24e-10	8.35	4.49	15.1	25311	401532	19	34	53	426843	0.000750662	8.46757e-05	10.451	9.64975	-8.01245	0	0
Chapter XIV Diseases of the genitourinary system	132035#Source of report of N19 unspecified renal failure	PKD1	both	4	ptv	3.02e-17	20.7	11.7	34.7	3354	340418	18	88	106	343772	0.00536673	0.000258506	4	ptv	5.27e-23	22	13.5	34.5	3354	340418	24	111	135	343772	0.00715564	0.00032607	16.52	22.2782	57.582	0	0
Chapter XIV Diseases of the genitourinary system	132037#Source of report of N20 calculus of kidney and ureter	SLC34A3	both	5	flexdmg	1.2e-13	1.89	1.61	2.21	11179	302088	173	2500	2673	313267	0.0154754	0.00827573	5	flexdmg	5.87e-13	1.87	1.59	2.18	11179	302088	171	2506	2677	313267	0.0152965	0.0082956	12.9208	12.2314	-6.89457	0	0
Chapter XIV Diseases of the genitourinary system	132045#Source of report of N25 disorders resulting from impaired renal tubular function	PKD1	both	3	ptv	1.89e-10	86.5	30.8	196	230	455501	6	135	141	455731	0.026087	0.000296377	3	ptv	7.03e-10	68.8	24.6	155	230	455501	6	172	178	455731	0.026087	0.000377606	9.72354	9.15304	-5.70494	0	0
Chapter XIV Diseases of the genitourinary system	132051#Source of report of N28 other disorders of kidney and ureter not elsewhere classified	IFT140	both	5	ptv5pcnt	2.89e-16	3.4	2.6	4.37	9270	363818	67	774	841	373088	0.00722762	0.00212744	5	ptv5pcnt	2.83e-16	3.36	2.58	4.31	9270	363818	68	794	862	373088	0.00733549	0.00218241	15.5391	15.5482	0.0911141	0	0
Chapter XIV Diseases of the genitourinary system	132051#Source of report of N28 other disorders of kidney and ureter not elsewhere classified	PKD1	both	5	ptv	2.84e-14	9.37	5.67	14.9	9270	363818	23	98	121	373088	0.00248112	0.000269365	5	ptv	2.87e-18	9.49	6.14	14.3	9270	363818	30	125	155	373088	0.00323625	0.000343578	13.5467	17.5421	39.9544	0	0
Chapter XIV Diseases of the genitourinary system	132073#Source of report of N40 hyperplasia of prostate	CHEK2	both	5	flexdmg	9.13e-09	1.49	1.3	1.7	31213	179943	288	1119	1407	211156	0.00922692	0.00621864	5	flexdmg	2.18e-09	1.46	1.29	1.65	31213	179943	339	1342	1681	211156	0.0108609	0.00745792	8.03953	8.66154	6.22014	0	0
Chapter XIV Diseases of the genitourinary system	132129#Source of report of N83 noninflammatory disorders of ovary fallopian tube and broad ligament	CHEK2	wgs	5	ptv5pcnt	1.68e-06	1.69	1.37	2.07	12355	237661	104	1189	1293	250016	0.00841764	0.00500292	5	ptv5pcnt	7.39e-09	1.78	1.47	2.13	12355	237661	129	1402	1531	250016	0.0104411	0.00589916	5.77469	8.13136	23.5666	0	0
Chapter XVII Congenital malformations deformations and chromosomal abnormalities	132453#Source of report of Q12 congenital lens malformations	GJA8	both	3	ptvraredmg	5.23e-13	14.9	8.19	25	295	455436	15	1632	1647	455731	0.0508475	0.00358338	3	ptvraredmg	5.41e-13	14.8	8.17	25	295	455436	15	1636	1651	455731	0.0508475	0.00359216	12.2815	12.2668	-0.146956	0	0
Chapter XVII Congenital malformations deformations and chromosomal abnormalities	132453#Source of report of Q12 congenital lens malformations	MIP	both	3	UR	1.22e-23	105	56	185	295	455436	14	215	229	455731	0.0474576	0.000472075	3	UR	1.23e-21	97.4	50.4	173	295	455436	13	215	228	455731	0.0440678	0.000472075	22.9136	20.9101	-20.0355	0	0
Chapter XVII Congenital malformations deformations and chromosomal abnormalities	132477#Source of report of Q25 congenital malformations of great arteries	ENG	both	2	ptv	1.23e-17	657	230	1600	250	446780	7	20	27	447030	0.028	4.47648e-05	2	ptv	1.23e-17	657	230	1600	250	446780	7	20	27	447030	0.028	4.47648e-05	16.9101	16.9101	0	0	0
Chapter XVII Congenital malformations deformations and chromosomal abnormalities	132481#Source of report of Q27 other congenital malformations of peripheral vascular system	ENG	both	2	ptv	2.82e-14	428	140	1100	306	446207	6	21	27	446513	0.0196078	4.70634e-05	2	ptv	2.82e-14	428	140	1100	306	446207	6	21	27	446513	0.0196078	4.70634e-05	13.5498	13.5498	0	0	0
Chapter XVII Congenital malformations deformations and chromosomal abnormalities	132513#Source of report of Q44 congenital malformations of gallbladder bile ducts and liver	PKD1	both	1	ptv5pcnt	1.084e-41	310.579	188.546	511.598	258	347508	20	94	114	347766	0.0775194	0.000270497	1	ptv5pcnt	1.353e-64	404.512	264.993	617.488	258	347508	30	113	143	347766	0.116279	0.000325172	40.965	63.8687	229.037	0	0
Chapter XVII Congenital malformations deformations and chromosomal abnormalities	132513#Source of report of Q44 congenital malformations of gallbladder bile ducts and liver	PKD2	both	1	ptv5pcnt	1.002e-23	315.793	162.285	614.508	258	347508	11	49	60	347766	0.0426357	0.000141004	1	ptv5pcnt	1.484e-23	303.408	156.281	589.042	258	347508	11	51	62	347766	0.0426357	0.000146759	22.9991	22.8286	-1.70566	0	0
Chapter XVII Congenital malformations deformations and chromosomal abnormalities	132533#Source of report of Q61 cystic kidney disease	IFT140	both	4	ptv	2.04e-24	15.8	10.5	23.1	946	383442	29	772	801	384388	0.0306554	0.00201334	4	ptv	2.61e-25	16	10.6	23.1	946	383442	30	792	822	384388	0.0317125	0.0020655	23.6904	24.5834	8.9299	0	0
Chapter XVII Congenital malformations deformations and chromosomal abnormalities	132533#Source of report of Q61 cystic kidney disease	PKD1	both	4	ptv	7.62e-156	576	407	836	946	383442	73	56	129	384388	0.077167	0.000146046	4	ptv	3.59e-205	610	443	835	946	383442	96	71	167	384388	0.10148	0.000185165	155.118	204.445	493.269	0	0
Chapter XVII Congenital malformations deformations and chromosomal abnormalities	132533#Source of report of Q61 cystic kidney disease	PKD2	both	4	ptv	2.26e-107	989	581	1890	946	383442	47	20	67	384388	0.0496829	5.21591e-05	4	ptv	2.33e-106	943	543	1600	946	383442	47	22	69	384388	0.0496829	5.7375e-05	106.646	105.633	-10.1325	0	0
Chapter XVII Congenital malformations deformations and chromosomal abnormalities	132567#Source of report of Q78 other osteochondrodysplasias	COL1A1	both	1	ptv5pcnt	6.704e-30	753.128	383.392	1479.43	181	360657	12	34	46	360838	0.0662983	9.42724e-05	1	ptv5pcnt	8.216e-33	845.619	437.325	1635.1	181	360657	13	33	46	360838	0.0718232	9.14997e-05	29.1737	32.0853	29.1167	0	0
Chapter XVII Congenital malformations deformations and chromosomal abnormalities	132567#Source of report of Q78 other osteochondrodysplasias	EXT1	both	1	ptv5pcnt	1.003e-12	569.19	209.019	1549.99	181	360657	5	18	23	360838	0.0276243	4.99089e-05	1	ptv5pcnt	1.003e-12	569.19	209.019	1549.99	181	360657	5	18	23	360838	0.0276243	4.99089e-05	11.9987	11.9987	0	0	0
Chapter XVII Congenital malformations deformations and chromosomal abnormalities	132567#Source of report of Q78 other osteochondrodysplasias	EXT2	both	1	ptv5pcnt	2.107e-11	71.4336	33.1411	153.97	181	360657	7	203	210	360838	0.038674	0.000562862	1	ptv5pcnt	2.178e-11	71.0832	32.9806	153.206	181	360657	7	204	211	360838	0.038674	0.000565634	10.6763	10.6619	-0.143933	0	0
Chapter XVII Congenital malformations deformations and chromosomal abnormalities	132571#Source of report of Q80 congenital ichthyosis	FLG	both	2	ptv5pcnt	2.9e-11	4.15	2.76	6.17	117	441985	41	53452	53493	442102	0.350427	0.120936	2	ptv5pcnt	7.82e-12	4.29	2.86	6.35	117	441985	42	53537	53579	442102	0.358974	0.121129	10.5376	11.1068	5.69191	0	0
Chapter XVII Congenital malformations deformations and chromosomal abnormalities	132581#Source of report of Q85 phakomatoses not elsewhere classified	TSC1	both	2	ptv	2.58e-14	440	142	1120	328	446702	6	19	25	447030	0.0182927	4.25339e-05	2	ptv	2.58e-14	440	142	1120	328	446702	6	19	25	447030	0.0182927	4.25339e-05	13.5884	13.5884	0	0	0
Chapter XVII Congenital malformations deformations and chromosomal abnormalities	132585#Source of report of Q87 other specified congenital malformation syndromes affecting multiple systems	COL2A1	both	2	ptv	4.07e-21	1080	367	2920	293	390152	8	10	18	390445	0.0273038	2.5631e-05	2	ptv	4.07e-21	1080	367	2920	293	390152	8	10	18	390445	0.0273038	2.5631e-05	20.3904	20.3904	0	0	0
Chapter XVII Congenital malformations deformations and chromosomal abnormalities	132585#Source of report of Q87 other specified congenital malformation syndromes affecting multiple systems	COL4A5	wes	2	UR	5.48e-09	17.4	7.86	33.7	293	390152	9	709	718	390445	0.0307167	0.00181724	2	UR	1.43e-07	14.6	6.23	29.4	293	390152	8	749	757	390445	0.0273038	0.00191976	8.26122	6.84466	-14.1656	0	0
Chapter XVII Congenital malformations deformations and chromosomal abnormalities	132585#Source of report of Q87 other specified congenital malformation syndromes affecting multiple systems	FBN1	both	2	UR	3.27e-39	35.6	24.1	51.2	293	390152	34	1433	1467	390445	0.116041	0.00367293	2	UR	4.4e-39	35.3	23.8	50.8	293	390152	34	1446	1480	390445	0.116041	0.00370625	38.4855	38.3565	-1.28905	0	0
Chapter XVII Congenital malformations deformations and chromosomal abnormalities	132585#Source of report of Q87 other specified congenital malformation syndromes affecting multiple systems	PTCH1	both	2	ptv	9.27e-11	57.4	22.5	122	293	390152	7	166	173	390445	0.0238908	0.000425475	2	ptv	5.1e-09	48.9	17.6	110	293	390152	6	166	172	390445	0.0204778	0.000425475	10.0329	8.29243	-17.4049	0	0

### Sheet: Quantitative
Category	Phenotype	Gene	Source	k.wes	n.wes	model.wes	YesQV.wes	NoQV.wes	beta_inv_var.wes	se_inv_var.wes	p_inv_var.wes	LCI.wes	UCI.wes	k.wgs	n.wgs	model.wgs	YesQV.wgs	NoQV.wgs	beta_inv_var.wgs	se_inv_var.wgs	p_inv_var.wgs	LCI.wgs	UCI.wgs	log10p_inv_var.wes	log10p_inv_var.wgs	deltaphred	chip.gene	mhc.gene
Chapter XXI Factors influencing health status and contact with health services	48#Waist circumference	DIDO1	both	3	459571	ptv	89	459482	0.58	0.0928248	4.28e-10	0.398063	0.761937	3	459571	ptv	91	459480	0.541	0.0918055	3.86e-09	0.361061	0.720939	9.36856	8.41341	-9.55144	0	0
Chapter XXI Factors influencing health status and contact with health services	48#Waist circumference	GPR151	both	5	459571	ptv5pcnt	9118	450453	-0.0559	0.00926952	1.64e-09	-0.0740683	-0.0377317	5	459571	ptv5pcnt	9583	449988	-0.0545	0.00901268	1.47e-09	-0.0721649	-0.0368351	8.78516	8.83268	0.475265	0	0
Chapter XXI Factors influencing health status and contact with health services	48#Waist circumference	MC4R	both	5	459571	ptvraredmg	1287	458284	0.273	0.0243949	3.91e-29	0.225186	0.320814	5	459571	ptvraredmg	1286	458285	0.275	0.0244048	2.05e-29	0.227167	0.322833	28.4078	28.6882	2.80423	0	0
Chapter XXI Factors influencing health status and contact with health services	49#Hip circumference	GIPR	wgs	5	459521	flexdmg	1305	458216	-0.155	0.0273687	1.4e-08	-0.208643	-0.101357	5	459521	flexdmg	1355	458166	-0.162	0.0268685	1.52e-09	-0.214662	-0.109338	7.85387	8.81816	9.64284	0	0
Chapter XXI Factors influencing health status and contact with health services	49#Hip circumference	KIAA1109	wes	5	459521	ptv	653	458868	0.229	0.0386802	3.18e-09	0.153187	0.304813	5	459521	ptv	671	458850	0.216	0.0381617	1.57e-08	0.141203	0.290797	8.49757	7.8041	-6.93473	0	0
Chapter XXI Factors influencing health status and contact with health services	49#Hip circumference	MC4R	both	5	459521	flexdmg	1544	457977	0.275	0.0251968	1.01e-27	0.225614	0.324386	5	459521	ptvraredmg	1285	458236	0.301	0.0276192	1.17e-27	0.246866	0.355134	26.9957	26.9318	-0.638645	0	0
Chapter XXI Factors influencing health status and contact with health services	49#Hip circumference	PDE3B	both	5	459521	ptv5pcnt	1113	458408	0.234	0.0296586	3.35e-15	0.175869	0.292131	5	459521	ptv5pcnt	1201	458320	0.219	0.028555	1.69e-14	0.163032	0.274968	14.475	13.7721	-7.02842	0	0
Chapter XXI Factors influencing health status and contact with health services	49#Hip circumference	PLIN4	wes	4	459521	ptv5pcnt	3546	455975	-0.106	0.0166617	2.32e-10	-0.138657	-0.0733431	5	459521	ptv5pcnt	4936	454585	-0.0752	0.0141485	1.05e-07	-0.102931	-0.0474689	9.63451	6.97881	-26.557	0	0
Chapter XXI Factors influencing health status and contact with health services	49#Hip circumference	VWA7	wes	5	459521	ptv5pcnt	37066	422455	-0.0327	0.00536324	1.12e-09	-0.043212	-0.022188	4	459521	rec	307	459214	0.0849	0.0564124	0.132	-0.0256682	0.195468	8.95078	0.879426	-80.7136	0	1
Chapter XXI Factors influencing health status and contact with health services	50#Standing height	ABHD15	both	5	459228	ptv5pcnt	10965	448263	0.0702	0.00673825	2.19e-25	0.056993	0.083407	5	459228	ptv5pcnt	10905	448323	0.0701	0.00675669	3.09e-25	0.0568569	0.0833431	24.6596	24.51	-1.49514	0	0
Chapter XXI Factors influencing health status and contact with health services	50#Standing height	ACAN	both	2	459228	ptv	57	459171	-1.8	0.0922132	1.57e-84	-1.98074	-1.61926	2	459228	ptv	62	459166	-1.7	0.0884109	1.72e-82	-1.87329	-1.52671	83.8041	81.7645	-20.3963	0	0
Chapter XXI Factors influencing health status and contact with health services	50#Standing height	ADAMTS10	both	5	459228	ptvraredmg	1568	457660	-0.211	0.0176077	5.89e-33	-0.245511	-0.176489	5	459228	ptvraredmg	1576	457652	-0.213	0.0175639	9.32e-34	-0.247425	-0.178575	32.2299	33.0306	8.00699	0	0
Chapter XXI Factors influencing health status and contact with health services	50#Standing height	ADAMTS17	both	5	459228	ptvraredmg	3214	456014	-0.155	0.0123221	4.28e-36	-0.179151	-0.130849	5	459228	ptvraredmg	3235	455993	-0.156	0.0122831	5.69e-37	-0.180075	-0.131925	35.3686	36.2449	8.76332	0	0
Chapter XXI Factors influencing health status and contact with health services	50#Standing height	ADAMTS3	both	5	459228	flexdmg	3964	455264	-0.0805	0.0111082	4.13e-13	-0.102272	-0.058728	5	459228	flexdmg	4021	455207	-0.0789	0.0110304	8.29e-13	-0.10052	-0.0572805	12.384	12.0814	-3.02604	0	0
Chapter XXI Factors influencing health status and contact with health services	50#Standing height	ADAMTSL2	both	5	459228	ptvraredmg	521	458707	-0.191	0.030525	4.02e-10	-0.250829	-0.131171	5	459228	ptvraredmg	526	458702	-0.186	0.0303815	8.45e-10	-0.245548	-0.126452	9.39577	9.07314	-3.22631	0	0
Chapter XXI Factors influencing health status and contact with health services	50#Standing height	ADAMTSL4	both	4	459228	ptv5pcnt	2450	456778	-0.0924	0.0141113	5.85e-11	-0.120058	-0.0647418	4	459228	ptv5pcnt	2463	456765	-0.0944	0.0140704	1.97e-11	-0.121978	-0.066822	10.2328	10.7055	4.7269	0	0
Chapter XXI Factors influencing health status and contact with health services	50#Standing height	ANGPTL2	both	5	459228	ptvraredmg	995	458233	-0.189	0.0220896	1.32e-17	-0.232296	-0.145704	5	459228	ptvraredmg	996	458232	-0.188	0.02208	1.5e-17	-0.231277	-0.144723	16.8794	16.8239	-0.555173	0	0
Chapter XXI Factors influencing health status and contact with health services	50#Standing height	ANXA9	both	5	459228	ptv5pcnt	34448	424780	-0.0295	0.00391018	4.93e-14	-0.037164	-0.021836	5	459228	ptv5pcnt	35169	424059	-0.0295	0.00387215	2.75e-14	-0.0370894	-0.0219106	13.3072	13.5607	2.53514	0	0
Chapter XXI Factors influencing health status and contact with health services	50#Standing height	APOB	both	5	459228	ptv	758	458470	-0.154	0.0253035	1.11e-09	-0.203595	-0.104405	5	459228	ptv	769	458459	-0.158	0.0251219	3.14e-10	-0.207239	-0.108761	8.95468	9.50307	5.48393	0	0
Chapter XXI Factors influencing health status and contact with health services	50#Standing height	B4GALNT3	both	5	459228	flexdmg	3775	455453	0.107	0.011378	4.91e-21	0.0846991	0.129301	5	459228	flexdmg	3839	455389	0.108	0.0112844	1.45e-21	0.0858826	0.130117	20.3089	20.8386	5.29713	0	0
Chapter XXI Factors influencing health status and contact with health services	50#Standing height	CCDC66	wgs	5	459228	ptv5pcnt	11961	447267	0.0334	0.00645585	2.27e-07	0.0207465	0.0460535	5	459228	ptv5pcnt	12710	446518	0.0364	0.0062667	6.3e-09	0.0241173	0.0486827	6.64397	8.20066	15.5669	0	0
Chapter XXI Factors influencing health status and contact with health services	50#Standing height	CLEC11A	both	4	459228	ptv5pcnt	5922	453306	-0.0697	0.00911275	2.09e-14	-0.087561	-0.051839	4	459228	ptv5pcnt	6118	453110	-0.0643	0.00896647	7.31e-13	-0.0818743	-0.0467257	13.6799	12.1361	-15.4377	0	0
Chapter XXI Factors influencing health status and contact with health services	50#Standing height	CLHC1	both	4	459228	ptv5pcnt	10903	448325	-0.0421	0.00675436	4.74e-10	-0.0553385	-0.0288615	5	459228	ptv5pcnt	11757	447471	-0.0403	0.00650892	6.11e-10	-0.0530575	-0.0275425	9.32422	9.21396	-1.10263	0	0
Chapter XXI Factors influencing health status and contact with health services	50#Standing height	CNNM3	wes	5	459228	flexdmg	1306	457922	0.112	0.0192942	7.21e-09	0.0741834	0.149817	5	459228	flexdmg	1312	457916	0.109	0.0192505	1.46e-08	0.071269	0.146731	8.14206	7.83565	-3.06418	0	0
Chapter XXI Factors influencing health status and contact with health services	50#Standing height	CNPY2	both	4	459228	ptvraredmg	419	458809	-0.245	0.0340308	6.09e-13	-0.3117	-0.1783	4	459228	ptvraredmg	427	458801	-0.254	0.0337125	4.56e-14	-0.320077	-0.187923	12.2154	13.341	11.2565	0	0
Chapter XXI Factors influencing health status and contact with health services	50#Standing height	COL27A1	both	4	459228	ptv5pcnt	184	459044	-0.375	0.0513238	2.68e-13	-0.475595	-0.274405	4	459228	ptv5pcnt	188	459040	-0.374	0.0507794	1.65e-13	-0.473528	-0.274472	12.5719	12.7825	2.10651	0	0
Chapter XXI Factors influencing health status and contact with health services	50#Standing height	COL8A2	both	5	459228	flexnonsynmtr	1587	457641	0.12	0.0174981	6.6e-12	0.0857038	0.154296	5	459228	flexnonsynmtr	1592	457636	0.119	0.0174721	9.43e-12	0.0847546	0.153245	11.1805	11.0255	-1.54968	0	0
Chapter XXI Factors influencing health status and contact with health services	50#Standing height	CPZ	both	5	459228	ptv5pcnt	1921	457307	-0.101	0.0159146	2.28e-10	-0.132193	-0.0698075	5	459228	ptv5pcnt	1973	457255	-0.104	0.0157076	3.98e-11	-0.134787	-0.0732131	9.64207	10.4001	7.58052	0	0
Chapter XXI Factors influencing health status and contact with health services	50#Standing height	CRISPLD1	both	5	459228	flexdmg	1486	457742	-0.162	0.0180859	3.92e-19	-0.197448	-0.126552	5	459228	flexdmg	1560	457668	-0.161	0.0176545	9.51e-20	-0.195603	-0.126397	18.4067	19.0218	6.15106	0	0
Chapter XXI Factors influencing health status and contact with health services	50#Standing height	CRISPLD2	both	5	459228	flexdmg	3206	456022	-0.116	0.01234	4.12e-21	-0.140186	-0.0918136	5	459228	flexdmg	3252	455976	-0.117	0.0122525	1.16e-21	-0.141015	-0.092985	20.3851	20.9355	5.50439	0	0
Chapter XXI Factors influencing health status and contact with health services	50#Standing height	DDR2	both	5	459228	flexdmg	3277	455951	-0.088	0.012206	5.73e-13	-0.111924	-0.0640762	5	459228	flexdmg	3287	455941	-0.0886	0.0121884	3.68e-13	-0.112489	-0.0647108	12.2418	12.4342	1.92307	0	0
Chapter XXI Factors influencing health status and contact with health services	50#Standing height	DTL	both	4	459228	UR	365	458863	-0.348	0.0364397	1.45e-21	-0.419422	-0.276578	4	459228	UR	375	458853	-0.355	0.0359534	5.23e-23	-0.425469	-0.284531	20.8386	22.2815	14.4287	0	0
Chapter XXI Factors influencing health status and contact with health services	50#Standing height	FAM111A	both	5	459228	ptv5pcnt	6217	453011	0.0523	0.00889696	4.18e-09	0.034862	0.069738	5	459228	ptv5pcnt	6283	452945	0.0525	0.00885135	3.03e-09	0.0351514	0.0698486	8.37882	8.51856	1.39734	0	0
Chapter XXI Factors influencing health status and contact with health services	50#Standing height	FBLN5	both	2	459228	ptv	39	459189	-0.667	0.111512	2.18e-09	-0.885563	-0.448437	2	459228	ptv	43	459185	-0.647	0.106209	1.11e-09	-0.855169	-0.438831	8.66154	8.95468	2.93134	0	0
Chapter XXI Factors influencing health status and contact with health services	50#Standing height	FGD1	wgs	4	459228	UR	224	459004	-0.244	0.0465076	1.61e-07	-0.335155	-0.152845	4	459228	UR	190	459038	-0.308	0.0504893	1.12e-09	-0.406959	-0.209041	6.79317	8.95078	21.5761	0	0
Chapter XXI Factors influencing health status and contact with health services	50#Standing height	FGF2	both	5	459228	flexdmg	554	458674	-0.227	0.0295946	1.94e-14	-0.285005	-0.168995	5	459228	flexdmg	569	458659	-0.225	0.0292031	1.16e-14	-0.282238	-0.167762	13.7122	13.9355	2.23344	0	0
Chapter XXI Factors influencing health status and contact with health services	50#Standing height	FGFR3	both	5	459228	raredmg	2618	456610	-0.134	0.0136417	1.23e-22	-0.160738	-0.107262	5	459228	raredmg	2627	456601	-0.133	0.0136193	1.15e-22	-0.159694	-0.106306	21.9101	21.9393	0.292073	0	0
Chapter XXI Factors influencing health status and contact with health services	50#Standing height	FIBIN	both	5	459228	flexdmg	1243	457985	-0.126	0.0197805	1.71e-10	-0.16477	-0.0872302	5	459228	flexdmg	1247	457981	-0.128	0.0197519	1.07e-10	-0.166714	-0.0892862	9.767	9.97062	2.03612	0	0
Chapter XXI Factors influencing health status and contact with health services	50#Standing height	FLNB	both	4	459228	ptv	410	458818	-0.285	0.0343965	1.23e-16	-0.352417	-0.217583	4	459228	ptv	415	458813	-0.281	0.0341909	2.2e-16	-0.348014	-0.213986	15.9101	15.6576	-2.52518	0	0
Chapter XXI Factors influencing health status and contact with health services	50#Standing height	GFPT2	both	5	459228	flexdmg	3808	455420	-0.0716	0.0113327	2.58e-10	-0.0938121	-0.0493879	5	459228	flexdmg	3921	455307	-0.0727	0.0111699	7.72e-11	-0.0945931	-0.0508069	9.58838	10.1124	5.24002	0	0
Chapter XXI Factors influencing health status and contact with health services	50#Standing height	GH1	both	4	459228	flexnonsynmtr	1610	457618	-0.167	0.0173819	6.92e-22	-0.201068	-0.132932	4	459228	flexnonsynmtr	1648	457580	-0.167	0.0171816	2.03e-22	-0.200676	-0.133324	21.1599	21.6925	5.3261	0	0
Chapter XXI Factors influencing health status and contact with health services	50#Standing height	GHRH	both	4	459228	ptvraredmg	178	459050	-0.485	0.0521723	1.34e-20	-0.587258	-0.382742	4	459228	ptvraredmg	183	459045	-0.474	0.0514569	2.99e-20	-0.574856	-0.373144	19.8729	19.5243	-3.48566	0	0
Chapter XXI Factors influencing health status and contact with health services	50#Standing height	GHSR	both	4	459228	flexdmg	1651	457577	-0.131	0.0171578	1.92e-14	-0.164629	-0.0973707	4	459228	flexdmg	1641	457587	-0.132	0.0172132	2.15e-14	-0.165738	-0.0982621	13.7167	13.6676	-0.491372	0	0
Chapter XXI Factors influencing health status and contact with health services	50#Standing height	GRAMD2A	both	5	459228	ptv5pcnt	2436	456792	0.0991	0.0141512	2.57e-12	0.0713636	0.126836	5	459228	ptv5pcnt	2452	456776	0.0977	0.0141064	4.28e-12	0.0700515	0.125348	11.5901	11.3686	-2.21511	0	0
Chapter XXI Factors influencing health status and contact with health services	50#Standing height	HECTD1	both	2	459228	ptv	86	459142	-0.532	0.0751159	1.45e-12	-0.679227	-0.384773	2	459228	ptv	86	459142	-0.56	0.0751198	9.39e-14	-0.707235	-0.412765	11.8386	13.0273	11.887	0	0
Chapter XXI Factors influencing health status and contact with health services	50#Standing height	HHIPL1	both	5	459228	raredmg	1602	457626	-0.113	0.01742	7.83e-11	-0.147143	-0.0788569	5	459228	raredmg	1606	457622	-0.113	0.0173995	7.14e-11	-0.147103	-0.078897	10.1062	10.1463	0.400636	0	0
Chapter XXI Factors influencing health status and contact with health services	50#Standing height	HMCN1	wgs	5	459228	flexdmg	19435	439793	0.0289	0.00510339	1.44e-08	0.0188974	0.0389026	5	459228	flexdmg	19834	439394	0.0299	0.00505431	3.15e-09	0.0199935	0.0398065	7.84164	8.50169	6.60052	0	0
Chapter XXI Factors influencing health status and contact with health services	50#Standing height	HMGA2	wes	3	459228	flexnonsynmtr	143	459085	-0.36	0.0582386	6.44e-10	-0.474148	-0.245852	4	459228	flexnonsynmtr	204	459024	-0.264	0.0487351	6.13e-08	-0.359521	-0.168479	9.19111	7.21254	-19.7857	0	0
Chapter XXI Factors influencing health status and contact with health services	50#Standing height	HTRA1	both	5	459228	flexdmg	1433	457795	-0.176	0.0184195	1.53e-21	-0.212102	-0.139898	5	459228	flexdmg	1452	457776	-0.18	0.0183004	9.66e-23	-0.215869	-0.144131	20.8153	22.015	11.9971	0	0
Chapter XXI Factors influencing health status and contact with health services	50#Standing height	IGF1R	both	5	459228	UR	754	458474	-0.243	0.0253737	1.1e-21	-0.292732	-0.193268	5	459228	UR	763	458465	-0.245	0.0252251	3.05e-22	-0.294441	-0.195559	20.9586	21.5157	5.57093	0	0
Chapter XXI Factors influencing health status and contact with health services	50#Standing height	IGF2BP2	both	4	459228	ptvraredmg	400	458828	-0.367	0.0348296	6.14e-26	-0.435266	-0.298734	4	459228	ptvraredmg	408	458820	-0.369	0.0344872	1.02e-26	-0.436595	-0.301405	25.2118	25.9914	7.79568	0	0
Chapter XXI Factors influencing health status and contact with health services	50#Standing height	IGFALS	both	5	459228	flexdmg	2792	456436	-0.0999	0.0132141	3.97e-14	-0.1258	-0.0740003	5	459228	flexdmg	2807	456421	-0.101	0.0131799	2.35e-14	-0.126833	-0.0751675	13.4012	13.6289	2.27723	0	0
Chapter XXI Factors influencing health status and contact with health services	50#Standing height	IHH	both	5	459228	ptvraredmg	1646	457582	-0.185	0.0171931	7.15e-27	-0.218699	-0.151301	5	459228	ptvraredmg	1650	457578	-0.182	0.0171736	2.52e-26	-0.21566	-0.14834	26.1457	25.5986	-5.47094	0	0
Chapter XXI Factors influencing health status and contact with health services	50#Standing height	IRS1	both	4	459228	ptv5pcnt	156	459072	-0.576	0.0557225	4.78e-25	-0.685216	-0.466784	4	459228	ptv5pcnt	157	459071	-0.577	0.0555478	3.05e-25	-0.685874	-0.468126	24.3206	24.5157	1.95128	0	0
Chapter XXI Factors influencing health status and contact with health services	50#Standing height	LOXL2	both	5	459228	ptvraredmg	2283	456945	0.11	0.0146036	4.8e-14	0.081377	0.138623	5	459228	ptvraredmg	2308	456920	0.11	0.0145252	3.49e-14	0.0815306	0.138469	13.3188	13.4572	1.38416	0	0
Chapter XXI Factors influencing health status and contact with health services	50#Standing height	LTBP1	wes	5	459228	UR	1523	457705	-0.105	0.0178661	3.69e-09	-0.140018	-0.0699824	5	459228	UR	1537	457691	-0.101	0.0177862	1.25e-08	-0.135861	-0.066139	8.43297	7.90309	-5.29884	0	0
Chapter XXI Factors influencing health status and contact with health services	50#Standing height	LTBP2	both	4	459228	ptv	297	458931	0.287	0.0404261	1.24e-12	0.207765	0.366235	4	459228	ptv	304	458924	0.286	0.0399604	8.24e-13	0.207678	0.364322	11.9066	12.0841	1.77494	0	0
Chapter XXI Factors influencing health status and contact with health services	50#Standing height	MKRN3	both	5	459228	flexdmg	551	458677	-0.193	0.0296878	7.43e-11	-0.251188	-0.134812	5	459228	flexdmg	554	458674	-0.193	0.0296088	7.75e-11	-0.251033	-0.134967	10.129	10.1107	-0.183129	0	0
Chapter XXI Factors influencing health status and contact with health services	50#Standing height	NIM1K	both	5	459228	ptvraredmg	1652	457576	-0.102	0.0171758	2.97e-09	-0.135665	-0.0683355	5	459228	ptvraredmg	1668	457560	-0.0997	0.0170947	5.56e-09	-0.133206	-0.0661944	8.52724	8.25493	-2.72318	0	0
Chapter XXI Factors influencing health status and contact with health services	50#Standing height	NPR2	both	5	459228	ptvraredmg	2495	456733	-0.179	0.013973	1.52e-37	-0.206387	-0.151613	5	459228	ptvraredmg	2553	456675	-0.181	0.0138152	2.7e-39	-0.208078	-0.153922	36.8182	38.5686	17.5048	0	0
Chapter XXI Factors influencing health status and contact with health services	50#Standing height	NPR3	both	5	459228	flexdmg	1397	457831	0.164	0.0186569	1.37e-18	0.127432	0.200568	5	459228	flexdmg	1438	457790	0.167	0.0183883	9.11e-20	0.130959	0.203041	17.8633	19.0405	11.772	0	0
Chapter XXI Factors influencing health status and contact with health services	50#Standing height	NRK	both	5	459228	URmtr	317	458911	0.38	0.0391087	2.51e-22	0.303347	0.456653	5	459228	URmtr	340	458888	0.371	0.0377592	8.78e-23	0.296992	0.445008	21.6003	22.0565	4.56179	0	0
Chapter XXI Factors influencing health status and contact with health services	50#Standing height	PAPPA2	both	5	459228	ptvraredmg	2212	457016	-0.11	0.014833	1.34e-13	-0.139073	-0.0809273	5	459228	ptvraredmg	2230	456998	-0.11	0.0147743	8.57e-14	-0.138958	-0.0810424	12.8729	13.067	1.94124	0	0
Chapter XXI Factors influencing health status and contact with health services	50#Standing height	PDE3B	both	5	459228	ptv5pcnt	1114	458114	0.121	0.0208949	6.43e-09	0.080046	0.161954	5	459228	ptvraredmg	2202	457026	0.0873	0.0148762	4.38e-09	0.0581427	0.116457	8.19179	8.35853	1.66737	0	0
Chapter XXI Factors influencing health status and contact with health services	50#Standing height	PIEZO1	both	5	459228	flexdmg	18700	440528	-0.0475	0.0051983	6.16e-20	-0.0576887	-0.0373113	5	459228	flexdmg	18418	440810	-0.0483	0.00523669	3.14e-20	-0.0585639	-0.0380361	19.2104	19.5031	2.92651	0	0
Chapter XXI Factors influencing health status and contact with health services	50#Standing height	PLAG1	both	1	459228	ptv	7	459221	-1.79	0.263258	9.95e-12	-2.30599	-1.27401	1	459228	ptv	7	459221	-1.79	0.263274	1e-11	-2.30602	-1.27398	11.0022	11	-0.0217692	0	0
Chapter XXI Factors influencing health status and contact with health services	50#Standing height	PLCD1	both	5	459228	flexdmg	4215	455013	-0.0692	0.0107743	1.33e-10	-0.0903176	-0.0480824	5	459228	flexdmg	4254	454974	-0.0697	0.0107257	8.29e-11	-0.0907224	-0.0486776	9.87615	10.0814	2.05297	0	0
Chapter XXI Factors influencing health status and contact with health services	50#Standing height	POLB	wgs	3	459228	flexdmg	876	458352	0.132	0.0235525	2.15e-08	0.0858371	0.178163	3	459228	flexdmg	978	458250	0.135	0.0222946	1.55e-09	0.0913027	0.178697	7.66756	8.80967	11.4211	0	0
Chapter XXI Factors influencing health status and contact with health services	50#Standing height	PTPN11	both	5	459228	raredmg	796	458432	-0.153	0.0246896	5.07e-10	-0.201392	-0.104608	5	459228	raredmg	808	458420	-0.156	0.0245072	1.75e-10	-0.204034	-0.107966	9.29499	9.75696	4.6197	0	0
Chapter XXI Factors influencing health status and contact with health services	50#Standing height	PTPRJ	both	5	459228	ptv	286	458942	-0.255	0.0412053	5.99e-10	-0.335762	-0.174238	5	459228	ptv	297	458931	-0.25	0.0404283	5.81e-10	-0.329239	-0.170761	9.22257	9.23582	0.132507	0	0
Chapter XXI Factors influencing health status and contact with health services	50#Standing height	RUNX2	wgs	5	459228	flexdmg	2799	456429	-0.0661	0.0131986	5.6e-07	-0.0919693	-0.0402307	5	459228	flexdmg	3533	455695	-0.068	0.0117588	7.26e-09	-0.0910472	-0.0449528	6.25181	8.13906	18.8725	0	0
Chapter XXI Factors influencing health status and contact with health services	50#Standing height	SAMHD1	both	5	459228	flexnonsynmtr	3443	455785	-0.0725	0.0119116	1.17e-09	-0.0958467	-0.0491533	5	459228	flexnonsynmtr	3542	455686	-0.0728	0.0117451	5.63e-10	-0.0958204	-0.0497796	8.93181	9.24949	3.17677	0	0
Chapter XXI Factors influencing health status and contact with health services	50#Standing height	SCMH1	both	5	459228	UR	178	459050	0.336	0.0521636	1.25e-10	0.233759	0.438241	5	459228	UR	184	459044	0.34	0.0513111	3.41e-11	0.23943	0.44057	9.90309	10.4672	5.64156	0	0
Chapter XXI Factors influencing health status and contact with health services	50#Standing height	SCUBE3	both	5	459228	ptvraredmg	2168	457060	-0.176	0.0149822	5.19e-32	-0.205365	-0.146635	5	459228	ptvraredmg	2189	457039	-0.178	0.014912	6.29e-33	-0.207228	-0.148772	31.2848	32.2013	9.16517	0	0
Chapter XXI Factors influencing health status and contact with health services	50#Standing height	SERPINH1	both	3	459228	ptv	74	459154	-0.686	0.0808958	2.14e-17	-0.844556	-0.527444	3	459228	ptv	72	459156	-0.709	0.0820126	5.43e-18	-0.869745	-0.548255	16.6696	17.2652	5.95614	0	0
Chapter XXI Factors influencing health status and contact with health services	50#Standing height	SMOX	both	5	459228	ptvraredmg	962	458266	-0.145	0.0224672	1.18e-10	-0.189036	-0.100964	5	459228	ptvraredmg	967	458261	-0.145	0.0224112	9.65e-11	-0.188926	-0.101074	9.92812	10.0155	0.873547	0	0
Chapter XXI Factors influencing health status and contact with health services	50#Standing height	SOCS5	wgs	5	459228	URmtr	292	458936	0.231	0.0407556	1.5e-08	0.151119	0.310881	5	459228	URmtr	296	458932	0.234	0.0404814	7.94e-09	0.154656	0.313344	7.82391	8.10018	2.76271	0	0
Chapter XXI Factors influencing health status and contact with health services	50#Standing height	TACR3	both	5	459228	ptvraredmg	1112	458116	0.126	0.0209046	1.49e-09	0.085027	0.166973	5	459228	ptvraredmg	1122	458106	0.122	0.0208129	4.82e-09	0.0812067	0.162793	8.82681	8.31695	-5.09861	0	0
Chapter XXI Factors influencing health status and contact with health services	50#Standing height	TET1	both	4	459228	UR	177	459051	0.469	0.0523618	3.14e-19	0.366371	0.571629	4	459228	URmtr	156	459072	0.47	0.0557777	3.53e-17	0.360676	0.579324	18.5031	16.4522	-20.5085	0	0
Chapter XXI Factors influencing health status and contact with health services	50#Standing height	THBS3	both	5	459228	flexdmg	5265	453963	-0.0759	0.0096513	3.69e-15	-0.0948165	-0.0569835	5	459228	flexdmg	5291	453937	-0.0746	0.00962811	9.29e-15	-0.0934711	-0.0557289	14.433	14.032	-4.00989	0	0
Chapter XXI Factors influencing health status and contact with health services	50#Standing height	TLK1	both	3	459228	URmtr	200	459028	-0.296	0.0492448	1.83e-09	-0.39252	-0.19948	4	459228	URmtr	210	459018	-0.32	0.0480695	2.74e-11	-0.414216	-0.225784	8.73755	10.5622	18.247	0	0
Chapter XXI Factors influencing health status and contact with health services	50#Standing height	TMEM206	both	5	459228	ptv5pcnt	3282	455946	-0.0818	0.0122039	2.09e-11	-0.10572	-0.0578804	5	459228	ptv5pcnt	3269	455959	-0.0829	0.0122287	1.18e-11	-0.106868	-0.0589318	10.6799	10.9281	2.48264	0	0
Chapter XXI Factors influencing health status and contact with health services	50#Standing height	TRIM27	both	3	459228	flexdmg	721	458507	-0.181	0.0259607	2.81e-12	-0.231883	-0.130117	3	459228	flexdmg	722	458506	-0.181	0.0259442	3.06e-12	-0.231851	-0.130149	11.5513	11.5143	-0.370151	0	1
Chapter XXI Factors influencing health status and contact with health services	50#Standing height	TRIM40	both	5	459228	ptv5pcnt	7091	452137	-0.0506	0.00836186	1.43e-09	-0.0669892	-0.0342108	5	459228	ptv5pcnt	6927	452301	-0.0498	0.00844051	3.73e-09	-0.0663434	-0.0332566	8.84466	8.42829	-4.16373	0	1
Chapter XXI Factors influencing health status and contact with health services	50#Standing height	TRIM68	both	4	459228	flexnonsynmtr	2169	457059	-0.0898	0.0149802	2.05e-09	-0.119161	-0.0604389	4	459228	flexnonsynmtr	2175	457053	-0.0886	0.0149605	3.15e-09	-0.117923	-0.0592774	8.68825	8.50169	-1.86557	0	0
Chapter XXI Factors influencing health status and contact with health services	50#Standing height	TRPM7	both	5	459228	UR	937	458291	-0.142	0.0227661	3.95e-10	-0.186622	-0.0973784	5	459228	UR	966	458262	-0.133	0.0224226	2.95e-09	-0.176948	-0.0890517	9.4034	8.53018	-8.73225	0	0
Chapter XXI Factors influencing health status and contact with health services	50#Standing height	UHRF1	both	4	459228	UR	261	458967	-0.292	0.0431009	1.31e-11	-0.376478	-0.207522	4	459228	UR	259	458969	-0.286	0.0432692	3.82e-11	-0.370808	-0.201192	10.8827	10.4179	-4.64792	0	0
Chapter XXI Factors influencing health status and contact with health services	50#Standing height	WDR6	both	5	459228	flexdmg	3259	455969	-0.0858	0.0122372	2.4e-12	-0.109785	-0.0618151	5	459228	flexdmg	3252	455976	-0.0869	0.0122508	1.34e-12	-0.110911	-0.0628885	11.6198	11.8729	2.53106	0	0
Chapter XXI Factors influencing health status and contact with health services	50#Standing height	ZBTB45	both	5	459228	ptv	399	458829	-0.223	0.0348808	1.64e-10	-0.291366	-0.154634	5	459228	ptv	398	458830	-0.228	0.0349253	7.24e-11	-0.296454	-0.159546	9.78516	10.1403	3.55105	0	0
Chapter XXI Factors influencing health status and contact with health services	50#Standing height	ZFAT	both	5	459228	flexdmg	935	458293	0.287	0.0227899	1.75e-36	0.242332	0.331668	5	459228	flexdmg	941	458287	0.285	0.0227159	4.64e-36	0.240477	0.329523	35.757	35.3335	-4.2348	0	0
Chapter IX Diseases of the circulatory system	4079#Diastolic blood pressure automated reading	ENPEP	both	5	434702	ptv5pcnt	10724	423978	0.0624	0.00958522	7.37e-11	0.043613	0.081187	5	434702	ptv5pcnt	10958	423744	0.0632	0.00948604	2.63e-11	0.0446074	0.0817926	10.1325	10.58	4.47512	0	0
Chapter IX Diseases of the circulatory system	4079#Diastolic blood pressure automated reading	FES	both	5	434702	flexdmg	1692	433010	0.164	0.0238941	7.34e-12	0.117168	0.210832	5	434702	flexdmg	1694	433008	0.164	0.0238832	5.95e-12	0.117189	0.210811	11.1343	11.2255	0.911791	0	0
Chapter IX Diseases of the circulatory system	4080#Systolic blood pressure automated reading	ENPEP	both	5	434698	ptv5pcnt	10723	423975	0.0584	0.00905806	1.14e-10	0.0406462	0.0761538	5	434698	ptv5pcnt	10957	423741	0.06	0.00896493	2.16e-11	0.0424287	0.0775713	9.9431	10.6655	7.22451	0	0
Chapter IX Diseases of the circulatory system	4080#Systolic blood pressure automated reading	FES	both	5	434698	flexdmg	1692	433006	0.156	0.0225671	4.68e-12	0.111769	0.200231	5	434698	flexdmg	1694	433004	0.155	0.0225566	6.32e-12	0.110789	0.199211	11.3298	11.1993	-1.30471	0	0
Chapter IX Diseases of the circulatory system	4080#Systolic blood pressure automated reading	TTN	both	5	434698	ptv5pcnt	5285	429413	-0.0918	0.0128242	8.11e-13	-0.116935	-0.0666647	5	434698	ptv5pcnt	5673	429025	-0.0831	0.0123881	1.99e-11	-0.107381	-0.0588193	12.091	10.7011	-13.8983	0	0
Chapter XXI Factors influencing health status and contact with health services	21001#Body mass index (BMI)	KIAA1109	both	5	458731	ptv	652	458079	0.23	0.0384507	2.07e-09	0.154637	0.305363	5	458731	ptv	670	458061	0.224	0.0379272	3.66e-09	0.149663	0.298337	8.68403	8.43652	-2.47511	0	0
Chapter XXI Factors influencing health status and contact with health services	21001#Body mass index (BMI)	MC4R	both	5	458731	flexdmg	1542	457189	0.292	0.0250336	1.56e-31	0.242934	0.341066	5	458731	ptvraredmg	1283	457448	0.322	0.0274394	7.5e-32	0.268219	0.375781	30.8069	31.1249	3.18063	0	0
Chapter XXI Factors influencing health status and contact with health services	21001#Body mass index (BMI)	PTOV1	both	4	458731	ptvraredmg	607	458124	0.238	0.0398643	2.35e-09	0.159866	0.316134	4	458731	ptvraredmg	608	458123	0.238	0.0398324	2.21e-09	0.159929	0.316071	8.62893	8.65561	0.266756	0	0
Chapter XVIII Symptoms signs and abnormal clinical and laboratory findings not elsewhere classified	30000#White blood cell (leukocyte) count	ASXL1	both	5	446962	ptv5pcnt	449	446513	0.289	0.0467654	6.69e-10	0.19734	0.38066	4	446962	ptv5pcnt	556	446406	0.275	0.0420218	5.8e-11	0.192637	0.357363	9.17457	10.2366	10.62	1	0
Chapter XVIII Symptoms signs and abnormal clinical and laboratory findings not elsewhere classified	30000#White blood cell (leukocyte) count	CHD2	wgs	1	446962	ptv	16	446946	1.22	0.247475	8.05e-07	0.734949	1.70505	1	446962	ptv5pcnt	19	446943	1.35	0.227138	2.63e-09	0.904809	1.79519	6.0942	8.58004	24.8584	0	0
Chapter XVIII Symptoms signs and abnormal clinical and laboratory findings not elsewhere classified	30000#White blood cell (leukocyte) count	CHEK2	both	5	446962	ptv5pcnt	2387	444575	0.212	0.0203046	1.28e-25	0.172203	0.251797	5	446962	ptv5pcnt	2760	444202	0.213	0.0188967	1.77e-29	0.175962	0.250038	24.8928	28.752	38.5924	0	0
Chapter XVIII Symptoms signs and abnormal clinical and laboratory findings not elsewhere classified	30000#White blood cell (leukocyte) count	CXCL2	both	4	446962	ptv	105	446857	-0.552	0.0963559	9.97e-09	-0.740858	-0.363142	4	446962	ptv	107	446855	-0.556	0.0954829	5.7e-09	-0.743147	-0.368853	8.0013	8.24413	2.4282	0	0
Chapter XVIII Symptoms signs and abnormal clinical and laboratory findings not elsewhere classified	30000#White blood cell (leukocyte) count	CXCL6	both	3	446962	ptv5pcnt	6161	440801	-0.0995	0.0127045	4.67e-15	-0.124401	-0.0745992	3	446962	ptv5pcnt	6255	440707	-0.1	0.0126017	1.86e-15	-0.124699	-0.0753007	14.3307	14.7305	3.99804	0	0
Chapter XVIII Symptoms signs and abnormal clinical and laboratory findings not elsewhere classified	30000#White blood cell (leukocyte) count	CXCR2	both	5	446962	flexdmg	575	446387	-0.383	0.0412075	1.55e-20	-0.463767	-0.302233	5	446962	flexdmg	573	446389	-0.383	0.0412913	1.98e-20	-0.463931	-0.302069	19.8097	19.7033	-1.06333	0	0
Chapter XVIII Symptoms signs and abnormal clinical and laboratory findings not elsewhere classified	30000#White blood cell (leukocyte) count	CXCR4	both	2	446962	UR	124	446838	0.83	0.0888079	9.02e-21	0.655937	1.00406	2	446962	UR	127	446835	0.829	0.0877714	3.38e-21	0.656968	1.00103	20.0448	20.4711	4.2629	0	0
Chapter XVIII Symptoms signs and abnormal clinical and laboratory findings not elsewhere classified	30000#White blood cell (leukocyte) count	DYSF	both	5	446962	ptv5pcnt	1187	445775	-0.185	0.0287838	1.21e-10	-0.241416	-0.128584	5	446962	ptv	1171	445791	-0.186	0.0289556	1.3e-10	-0.242753	-0.129247	9.91721	9.88606	-0.31158	0	0
Chapter XVIII Symptoms signs and abnormal clinical and laboratory findings not elsewhere classified	30000#White blood cell (leukocyte) count	IGLL5	wgs	4	446962	rec	154	446808	0.322	0.0793843	5.07e-05	0.166407	0.477593	5	446962	rec	193	446769	0.427	0.0713725	2.19e-09	0.28711	0.56689	4.29499	8.65956	43.6456	0	0
Chapter XVIII Symptoms signs and abnormal clinical and laboratory findings not elsewhere classified	30000#White blood cell (leukocyte) count	IL17RA	both	4	446962	rec	3127	443835	-0.131	0.0177907	1.86e-13	-0.16587	-0.0961303	4	446962	rec	3371	443591	-0.136	0.0171473	1.89e-15	-0.169609	-0.102391	12.7305	14.7235	19.9305	0	0
Chapter XVIII Symptoms signs and abnormal clinical and laboratory findings not elsewhere classified	30000#White blood cell (leukocyte) count	NLRP3	wgs	5	446962	flexdmg	1655	445307	-0.134	0.0243491	3.53e-08	-0.181724	-0.0862758	5	446962	flexdmg	1660	445302	-0.139	0.0243209	1e-08	-0.186669	-0.091331	7.45223	8	5.47775	0	0
Chapter XVIII Symptoms signs and abnormal clinical and laboratory findings not elsewhere classified	30000#White blood cell (leukocyte) count	NOTCH1	wes	1	446962	ptv	24	446938	1.21	0.20206	2.17e-09	0.813962	1.60604	1	446962	ptv	27	446935	0.875	0.190545	4.42e-06	0.501532	1.24847	8.66354	5.35458	-33.0896	0	0
Chapter XVIII Symptoms signs and abnormal clinical and laboratory findings not elsewhere classified	30000#White blood cell (leukocyte) count	S1PR4	both	5	446962	ptvraredmg	631	446331	-0.304	0.0393931	1.16e-14	-0.38121	-0.22679	5	446962	ptvraredmg	634	446328	-0.3	0.0393116	2.15e-14	-0.377051	-0.222949	13.9355	13.6676	-2.6798	0	0
Chapter XVIII Symptoms signs and abnormal clinical and laboratory findings not elsewhere classified	30000#White blood cell (leukocyte) count	SBNO2	both	5	446962	ptvraredmg	2010	444952	0.149	0.0221175	1.84e-11	0.10565	0.19235	5	446962	ptvraredmg	2030	444932	0.15	0.0220148	1.03e-11	0.106851	0.193149	10.7352	10.9872	2.51981	0	0
Chapter XVIII Symptoms signs and abnormal clinical and laboratory findings not elsewhere classified	30000#White blood cell (leukocyte) count	SH2B3	both	5	446962	flexdmg	2278	444684	0.157	0.0207897	5.15e-14	0.116252	0.197748	5	446962	flexnonsynmtr	3037	443925	0.135	0.0180177	6.38e-14	0.0996853	0.170315	13.2882	13.1952	-0.930134	0	0
Chapter XVIII Symptoms signs and abnormal clinical and laboratory findings not elsewhere classified	30000#White blood cell (leukocyte) count	SPHK1	both	5	446962	ptv5pcnt	6167	440795	0.0839	0.0126992	3.95e-11	0.0590096	0.10879	5	446962	ptv5pcnt	6149	440813	0.0857	0.01272	1.61e-11	0.0607688	0.110631	10.4034	10.7932	3.89771	0	0
Chapter XVIII Symptoms signs and abnormal clinical and laboratory findings not elsewhere classified	30000#White blood cell (leukocyte) count	TET2	both	5	446962	ptv5pcnt	633	446329	-0.265	0.039282	1.45e-11	-0.341993	-0.188007	5	446962	ptv5pcnt	825	446137	-0.253	0.0344439	2.17e-13	-0.32051	-0.18549	10.8386	12.6635	18.2491	1	0
Chapter XVIII Symptoms signs and abnormal clinical and laboratory findings not elsewhere classified	30000#White blood cell (leukocyte) count	VWA7	wes	5	446962	ptv5pcnt	36094	410868	0.039	0.00544529	7.55e-13	0.0283272	0.0496728	4	446962	ptv	671	446291	-0.0505	0.0382139	0.186	-0.125399	0.0243993	12.1221	0.730487	-113.916	0	1
Chapter XVIII Symptoms signs and abnormal clinical and laboratory findings not elsewhere classified	30010#Red blood cell (erythrocyte) count	ACO1	both	5	446967	ptvraredmg	2405	444562	0.166	0.0173753	1.06e-21	0.131944	0.200056	5	446967	ptvraredmg	2434	444533	0.167	0.0172763	3.24e-22	0.133139	0.200861	20.9747	21.4895	5.14761	0	0
Chapter XVIII Symptoms signs and abnormal clinical and laboratory findings not elsewhere classified	30010#Red blood cell (erythrocyte) count	ANKRD12	both	4	446967	ptv	326	446641	0.311	0.0471423	3.99e-11	0.218601	0.403399	4	446967	ptv	334	446633	0.299	0.0465439	1.24e-10	0.207774	0.390226	10.399	9.90658	-4.92449	0	0
Chapter XVIII Symptoms signs and abnormal clinical and laboratory findings not elsewhere classified	30010#Red blood cell (erythrocyte) count	APEH	both	5	446967	raredmg	588	446379	-0.253	0.0351367	6.01e-13	-0.321868	-0.184132	5	446967	raredmg	591	446376	-0.252	0.0350488	6.63e-13	-0.320696	-0.183304	12.2211	12.1785	-0.426391	0	0
Chapter XVIII Symptoms signs and abnormal clinical and laboratory findings not elsewhere classified	30010#Red blood cell (erythrocyte) count	CAD	both	4	446967	ptv	206	446761	-0.401	0.0589952	1.01e-11	-0.516631	-0.285369	4	446967	ptv	209	446758	-0.402	0.0586084	6.67e-12	-0.516872	-0.287128	10.9957	11.1759	1.80196	0	0
Chapter XVIII Symptoms signs and abnormal clinical and laboratory findings not elsewhere classified	30010#Red blood cell (erythrocyte) count	CALR	wgs	2	446967	ptv	24	446943	-0.488	0.173274	0.00485	-0.827617	-0.148383	2	446967	ptv	70	446897	-1.16	0.1011	1.15e-30	-1.35816	-0.961843	2.31426	29.9393	276.25	0	0
Chapter XVIII Symptoms signs and abnormal clinical and laboratory findings not elsewhere classified	30010#Red blood cell (erythrocyte) count	COL4A4	both	5	446967	flexdmg	6081	440886	-0.0744	0.0109957	1.33e-11	-0.0959516	-0.0528484	5	446967	flexdmg	6267	440700	-0.0765	0.0108355	1.61e-12	-0.0977376	-0.0552624	10.8761	11.7932	9.17026	0	0
Chapter XVIII Symptoms signs and abnormal clinical and laboratory findings not elsewhere classified	30010#Red blood cell (erythrocyte) count	COQ8A	both	5	446967	flexdmg	2307	444660	0.125	0.0177487	2.24e-12	0.0902125	0.159787	5	446967	flexdmg	2323	444644	0.126	0.0176908	1.06e-12	0.091326	0.160674	11.6498	11.9747	3.24942	0	0
Chapter XVIII Symptoms signs and abnormal clinical and laboratory findings not elsewhere classified	30010#Red blood cell (erythrocyte) count	E2F8	both	3	446967	ptv	279	446688	-0.301	0.0506723	2.88e-09	-0.400318	-0.201682	3	446967	ptv	281	446686	-0.306	0.0504948	1.37e-09	-0.40497	-0.20703	8.54061	8.86328	3.22672	0	0
Chapter XVIII Symptoms signs and abnormal clinical and laboratory findings not elsewhere classified	30010#Red blood cell (erythrocyte) count	EGLN2	both	5	446967	flexdmg	1348	445619	0.164	0.0231503	1.29e-12	0.118625	0.209375	5	446967	flexdmg	1351	445616	0.163	0.0231257	2.06e-12	0.117674	0.208326	11.8894	11.6861	-2.03278	0	0
Chapter XVIII Symptoms signs and abnormal clinical and laboratory findings not elsewhere classified	30010#Red blood cell (erythrocyte) count	EMC10	both	4	446967	ptv5pcnt	17774	429193	0.0442	0.00646995	7.97e-12	0.0315189	0.0568811	5	446967	ptv5pcnt	17856	429111	0.0409	0.00645862	2.35e-10	0.0282411	0.0535589	11.0985	9.62893	-14.6961	0	0
Chapter XVIII Symptoms signs and abnormal clinical and laboratory findings not elsewhere classified	30010#Red blood cell (erythrocyte) count	EPOR	both	4	446967	flexdmg	1736	445231	-0.13	0.0204417	2.31e-10	-0.170066	-0.0899343	4	446967	flexdmg	1734	445233	-0.132	0.0204552	1.15e-10	-0.172092	-0.0919077	9.63639	9.9393	3.02914	0	0
Chapter XVIII Symptoms signs and abnormal clinical and laboratory findings not elsewhere classified	30010#Red blood cell (erythrocyte) count	FCGRT	wes	5	446967	ptvraredmg	91	446876	0.514	0.0892316	8.61e-09	0.339106	0.688894	5	446967	ptvraredmg	94	446873	0.5	0.0877781	1.22e-08	0.327955	0.672045	8.065	7.91364	-1.51357	0	0
Chapter XVIII Symptoms signs and abnormal clinical and laboratory findings not elsewhere classified	30010#Red blood cell (erythrocyte) count	GMPR	both	4	446967	ptv5pcnt	1600	445367	-0.133	0.0211857	3.85e-10	-0.174524	-0.0914761	4	446967	ptv5pcnt	1611	445356	-0.141	0.0211187	2.75e-11	-0.182393	-0.0996073	9.41454	10.5607	11.4613	0	0
Chapter XVIII Symptoms signs and abnormal clinical and laboratory findings not elsewhere classified	30010#Red blood cell (erythrocyte) count	HBA2	both	4	446967	UR	28	446939	0.995	0.163955	1.3e-09	0.673648	1.31635	3	446967	ptv	18	446949	1.44	0.209291	5.56e-12	1.02979	1.85021	8.88606	11.2549	23.6887	0	0
Chapter XVIII Symptoms signs and abnormal clinical and laboratory findings not elsewhere classified	30010#Red blood cell (erythrocyte) count	HBB	both	4	446967	ptv5pcnt	112	446855	2.2	0.082649	1.31e-156	2.03801	2.36199	4	446967	ptv5pcnt	163	446804	2.15	0.0704216	1.66e-205	2.01197	2.28803	155.883	204.78	488.972	0	0
Chapter XVIII Symptoms signs and abnormal clinical and laboratory findings not elsewhere classified	30010#Red blood cell (erythrocyte) count	HBM	both	5	446967	flexdmg	1138	445829	0.15	0.0252269	2.61e-09	0.100555	0.199445	5	446967	flexdmg	1161	445806	0.152	0.024982	1.23e-09	0.103035	0.200965	8.58336	8.91009	3.26735	0	0
Chapter XVIII Symptoms signs and abnormal clinical and laboratory findings not elsewhere classified	30010#Red blood cell (erythrocyte) count	KLF1	both	5	446967	ptvraredmg	409	446558	0.347	0.0423386	2.36e-16	0.264016	0.429984	5	446967	ptvraredmg	417	446550	0.354	0.0419222	3.09e-17	0.271832	0.436168	15.6271	16.51	8.82954	0	0
Chapter XVIII Symptoms signs and abnormal clinical and laboratory findings not elsewhere classified	30010#Red blood cell (erythrocyte) count	PFKM	wgs	4	446967	flexdmg	3243	443724	0.0835	0.0149615	2.43e-08	0.0541755	0.112825	5	446967	flexdmg	3341	443626	0.0855	0.0147622	6.87e-09	0.056566	0.114434	7.61439	8.16304	5.4865	0	0
Chapter XVIII Symptoms signs and abnormal clinical and laboratory findings not elsewhere classified	30010#Red blood cell (erythrocyte) count	PKLR	both	5	446967	ptvraredmg	2076	444891	-0.159	0.0187416	2.47e-17	-0.195733	-0.122267	5	446967	ptvraredmg	2093	444874	-0.157	0.0186714	3.4e-17	-0.193596	-0.120404	16.6073	16.4685	-1.38782	0	0
Chapter XVIII Symptoms signs and abnormal clinical and laboratory findings not elsewhere classified	30010#Red blood cell (erythrocyte) count	RTEL1	both	4	446967	ptv	355	446612	-0.352	0.0449765	4.79e-15	-0.440154	-0.263846	4	446967	ptv	365	446602	-0.342	0.0443559	1.29e-14	-0.428938	-0.255062	14.3197	13.8894	-4.30254	0	0
Chapter XVIII Symptoms signs and abnormal clinical and laboratory findings not elsewhere classified	30010#Red blood cell (erythrocyte) count	SLC34A3	both	4	446967	flexnonsynmtr	4091	442876	0.0926	0.0133819	4.43e-12	0.0663715	0.118829	4	446967	flexdmg	3822	443145	0.0939	0.0138278	1.09e-11	0.0667975	0.121002	11.3536	10.9626	-3.91023	0	0
Chapter XVIII Symptoms signs and abnormal clinical and laboratory findings not elsewhere classified	30010#Red blood cell (erythrocyte) count	SLC4A1	both	1	446967	ptv	36	446931	-1.04	0.140717	1.25e-13	-1.3158	-0.764195	1	446967	ptv	35	446932	-1.08	0.142722	4.81e-14	-1.35974	-0.800264	12.9031	13.3179	4.14765	0	0
Chapter XVIII Symptoms signs and abnormal clinical and laboratory findings not elsewhere classified	30010#Red blood cell (erythrocyte) count	TERT	both	5	446967	ptvraredmg	1370	445597	-0.204	0.0230062	7.05e-19	-0.249092	-0.158908	5	446967	ptvraredmg	1373	445594	-0.203	0.0229824	9.78e-19	-0.248046	-0.157954	18.1518	18.0097	-1.4215	0	0
Chapter XVIII Symptoms signs and abnormal clinical and laboratory findings not elsewhere classified	30010#Red blood cell (erythrocyte) count	TFRC	both	2	446967	ptv	72	446895	0.933	0.0999896	1.03e-20	0.73702	1.12898	3	446967	ptv	75	446892	0.912	0.0981162	1.41e-20	0.719692	1.10431	19.9872	19.8508	-1.36382	0	0
Chapter XVIII Symptoms signs and abnormal clinical and laboratory findings not elsewhere classified	30020#Haemoglobin concentration	ACO1	both	5	446967	flexdmg	3461	443506	0.157	0.0134886	2.52e-31	0.130562	0.183438	5	446967	flexdmg	3513	443454	0.158	0.0133909	3.56e-32	0.131754	0.184246	30.5986	31.4486	8.49951	0	0
Chapter XVIII Symptoms signs and abnormal clinical and laboratory findings not elsewhere classified	30020#Haemoglobin concentration	ALB	both	4	446967	ptv	138	446829	0.419	0.0670906	4.11e-10	0.287502	0.550498	4	446967	ptv	142	446825	0.417	0.066143	2.81e-10	0.28736	0.54664	9.38616	9.55129	1.65136	0	0
Chapter XVIII Symptoms signs and abnormal clinical and laboratory findings not elsewhere classified	30020#Haemoglobin concentration	APEH	both	5	446967	ptvraredmg	816	446151	-0.205	0.0277078	1.39e-13	-0.259307	-0.150693	5	446967	ptvraredmg	819	446148	-0.204	0.0276598	1.77e-13	-0.258213	-0.149787	12.857	12.752	-1.04958	0	0
Chapter XVIII Symptoms signs and abnormal clinical and laboratory findings not elsewhere classified	30020#Haemoglobin concentration	APOB	both	5	446967	ptv	746	446221	0.174	0.0289537	1.94e-09	0.117251	0.230749	5	446967	ptv	756	446211	0.18	0.0287644	3.97e-10	0.123622	0.236378	8.7122	9.40121	6.89011	0	0
Chapter XVIII Symptoms signs and abnormal clinical and laboratory findings not elsewhere classified	30020#Haemoglobin concentration	CALR	wgs	5	446967	raredmg	396	446571	0.0737	0.0397307	0.0638	-0.0041722	0.151572	2	446967	ptv	70	446897	-0.89	0.0941586	3.22e-21	-1.07455	-0.705449	1.19518	20.4921	192.97	0	0
Chapter XVIII Symptoms signs and abnormal clinical and laboratory findings not elsewhere classified	30020#Haemoglobin concentration	COL4A4	both	5	446967	ptvraredmg	4529	442438	-0.0751	0.0117948	1.88e-10	-0.0982178	-0.0519822	5	446967	ptvraredmg	4697	442270	-0.0768	0.0115855	3.47e-11	-0.0995076	-0.0540924	9.72584	10.4597	7.33828	0	0
Chapter XVIII Symptoms signs and abnormal clinical and laboratory findings not elsewhere classified	30020#Haemoglobin concentration	DGAT2	wgs	5	446967	flexdmg	1879	445088	0.102	0.018231	2.42e-08	0.0662672	0.137733	5	446967	flexdmg	1872	445095	0.105	0.0182591	8.75e-09	0.0692121	0.140788	7.61618	8.05799	4.41807	0	0
Chapter XVIII Symptoms signs and abnormal clinical and laboratory findings not elsewhere classified	30020#Haemoglobin concentration	EGLN1	both	2	446967	ptv	24	446943	0.983	0.166342	3.47e-09	0.65697	1.30903	5	446967	ptvraredmg	326	446641	0.263	0.0440739	2.44e-09	0.176615	0.349385	8.45967	8.61261	1.5294	0	0
Chapter XVIII Symptoms signs and abnormal clinical and laboratory findings not elsewhere classified	30020#Haemoglobin concentration	EGLN2	both	5	446967	flexdmg	1348	445619	0.197	0.0215193	6.52e-20	0.154822	0.239178	5	446967	flexdmg	1351	445616	0.195	0.0214972	1.37e-19	0.152866	0.237134	19.1858	18.8633	-3.22473	0	0
Chapter XVIII Symptoms signs and abnormal clinical and laboratory findings not elsewhere classified	30020#Haemoglobin concentration	EMC10	wes	4	446967	ptv5pcnt	17774	429193	0.0354	0.00602572	4.3e-09	0.0235896	0.0472104	5	446967	ptv5pcnt	17856	429111	0.0334	0.00601358	2.92e-08	0.0216134	0.0451866	8.36653	7.53462	-8.31914	0	0
Chapter XVIII Symptoms signs and abnormal clinical and laboratory findings not elsewhere classified	30020#Haemoglobin concentration	FCGRT	both	5	446967	ptvraredmg	91	446876	0.49	0.0827572	3.24e-09	0.327796	0.652204	5	446967	ptvraredmg	94	446873	0.478	0.0814224	4.45e-09	0.318412	0.637588	8.48945	8.35164	-1.37815	0	0
Chapter XVIII Symptoms signs and abnormal clinical and laboratory findings not elsewhere classified	30020#Haemoglobin concentration	HBB	both	4	446967	ptv5pcnt	112	446855	-1.72	0.0755341	2.38e-115	-1.86805	-1.57195	4	446967	ptv5pcnt	163	446804	-1.67	0.0645509	1.02e-146	-1.79652	-1.54348	114.623	145.991	313.68	0	0
Chapter XVIII Symptoms signs and abnormal clinical and laboratory findings not elsewhere classified	30020#Haemoglobin concentration	KLF1	both	4	446967	ptv	224	446743	-0.394	0.0526833	8.03e-14	-0.497259	-0.290741	4	446967	ptv	233	446734	-0.376	0.0516575	3.18e-13	-0.477249	-0.274751	13.0953	12.4976	-5.97712	0	0
Chapter XVIII Symptoms signs and abnormal clinical and laboratory findings not elsewhere classified	30020#Haemoglobin concentration	PFKM	both	4	446967	flexdmg	3243	443724	0.113	0.0139056	4.34e-16	0.085745	0.140255	5	446967	flexdmg	3341	443626	0.113	0.0137099	1.66e-16	0.0861287	0.139871	15.3625	15.7799	4.17382	0	0
Chapter XVIII Symptoms signs and abnormal clinical and laboratory findings not elsewhere classified	30020#Haemoglobin concentration	PKD1	both	4	446967	ptv	139	446828	-0.394	0.0671683	4.28e-09	-0.52565	-0.26235	5	446967	ptv	176	446791	-0.363	0.0596645	1.12e-09	-0.479942	-0.246058	8.36856	8.95078	5.82226	0	0
Chapter XVIII Symptoms signs and abnormal clinical and laboratory findings not elsewhere classified	30020#Haemoglobin concentration	PKLR	both	5	446967	ptvraredmg	2076	444891	-0.139	0.0173935	1.31e-15	-0.173091	-0.104909	5	446967	ptvraredmg	2093	444874	-0.136	0.0173271	4.53e-15	-0.169961	-0.102039	14.8827	14.3439	-5.38827	0	0
Chapter XVIII Symptoms signs and abnormal clinical and laboratory findings not elsewhere classified	30020#Haemoglobin concentration	SLC34A3	both	4	446967	flexnonsynmtr	4091	442876	0.0795	0.0124207	1.58e-10	0.0551553	0.103845	4	446967	flexnonsynmtr	4118	442849	0.0786	0.0123852	2.26e-10	0.0543251	0.102875	9.80134	9.64589	-1.55451	0	0
Chapter XVIII Symptoms signs and abnormal clinical and laboratory findings not elsewhere classified	30020#Haemoglobin concentration	SRSF2	wes	4	446967	flexdmg	213	446754	-0.333	0.0540254	7.39e-10	-0.43889	-0.22711	3	446967	flexdmg	187	446780	-0.289	0.0576313	5.49e-07	-0.401957	-0.176043	9.13136	6.26043	-28.7093	1	0
Chapter XVIII Symptoms signs and abnormal clinical and laboratory findings not elsewhere classified	30020#Haemoglobin concentration	TET2	both	5	446967	ptv	603	446364	-0.187	0.0321437	6.55e-09	-0.250002	-0.123998	5	446967	ptv	795	446172	-0.181	0.027986	1.01e-10	-0.235852	-0.126148	8.18376	9.99568	18.1192	1	0
Chapter XVIII Symptoms signs and abnormal clinical and laboratory findings not elsewhere classified	30020#Haemoglobin concentration	TFR2	both	4	446967	ptvraredmg	1337	445630	0.174	0.0216206	7.19e-16	0.131624	0.216376	4	446967	ptvraredmg	1331	445636	0.17	0.0216721	4.89e-15	0.127523	0.212477	15.1433	14.3107	-8.3258	0	0
Chapter XVIII Symptoms signs and abnormal clinical and laboratory findings not elsewhere classified	30020#Haemoglobin concentration	TMPRSS6	both	5	446967	ptvraredmg	3288	443679	-0.149	0.0138219	4.73e-27	-0.176091	-0.121909	5	446967	ptvraredmg	3525	443442	-0.143	0.0133539	7.07e-27	-0.169174	-0.116826	26.3251	26.1506	-1.74558	0	0
Chapter XVIII Symptoms signs and abnormal clinical and laboratory findings not elsewhere classified	30030#Haematocrit percentage	ACO1	both	5	446967	ptvraredmg	2405	444562	0.191	0.0165741	1.02e-30	0.158515	0.223485	5	446967	ptvraredmg	2434	444533	0.194	0.0164903	7.67e-32	0.161679	0.226321	29.9914	31.1152	11.238	0	0
Chapter XVIII Symptoms signs and abnormal clinical and laboratory findings not elsewhere classified	30030#Haematocrit percentage	ALB	both	4	446967	ptv	138	446829	0.449	0.068943	7.47e-11	0.313872	0.584128	4	446967	ptv	142	446825	0.454	0.0680177	2.36e-11	0.320685	0.587315	10.1267	10.6271	5.00409	0	0
Chapter XVIII Symptoms signs and abnormal clinical and laboratory findings not elsewhere classified	30030#Haematocrit percentage	APEH	both	5	446967	ptvraredmg	816	446151	-0.212	0.0284551	9.47e-14	-0.267772	-0.156228	5	446967	ptvraredmg	819	446148	-0.209	0.0284259	2.13e-13	-0.264715	-0.153285	13.0237	12.6716	-3.5203	0	0
Chapter XVIII Symptoms signs and abnormal clinical and laboratory findings not elsewhere classified	30030#Haematocrit percentage	APOB	both	5	446967	ptv	746	446221	0.181	0.0297355	1.24e-09	0.122718	0.239282	5	446967	ptv	756	446211	0.181	0.029561	9.12e-10	0.12306	0.23894	8.90658	9.04001	1.33427	0	0
Chapter XVIII Symptoms signs and abnormal clinical and laboratory findings not elsewhere classified	30030#Haematocrit percentage	CALR	wgs	5	446967	raredmg	396	446571	0.0821	0.0407983	0.0443	0.00213534	0.162065	2	446967	ptv	70	446897	-0.838	0.0968415	5.07e-18	-1.02781	-0.648191	1.3536	17.295	159.414	0	0
Chapter XVIII Symptoms signs and abnormal clinical and laboratory findings not elsewhere classified	30030#Haematocrit percentage	COL4A4	both	5	446967	ptvraredmg	4529	442438	-0.0861	0.0121161	1.18e-12	-0.109848	-0.0623524	5	446967	ptvraredmg	4697	442270	-0.0868	0.0119092	3.07e-13	-0.110142	-0.063458	11.9281	12.5129	5.84744	0	0
Chapter XVIII Symptoms signs and abnormal clinical and laboratory findings not elsewhere classified	30030#Haematocrit percentage	EGLN1	both	2	446967	ptv	24	446943	1.08	0.169473	1.93e-10	0.747834	1.41217	2	446967	ptv	24	446943	1.08	0.169617	2.12e-10	0.747551	1.41245	9.71444	9.67366	-0.407786	0	0
Chapter XVIII Symptoms signs and abnormal clinical and laboratory findings not elsewhere classified	30030#Haematocrit percentage	EGLN2	both	5	446967	flexdmg	1348	445619	0.205	0.0221108	1.91e-20	0.161663	0.248337	5	446967	flexdmg	1351	445616	0.203	0.0221035	3.79e-20	0.159677	0.246323	19.719	19.4214	-2.97606	0	0
Chapter XVIII Symptoms signs and abnormal clinical and laboratory findings not elsewhere classified	30030#Haematocrit percentage	EMC10	both	4	446967	ptv5pcnt	17774	429193	0.0397	0.00619539	1.54e-10	0.027557	0.051843	5	446967	ptv5pcnt	17856	429111	0.0366	0.00618726	3.23e-09	0.024473	0.048727	9.81248	8.4908	-13.2168	0	0
Chapter XVIII Symptoms signs and abnormal clinical and laboratory findings not elsewhere classified	30030#Haematocrit percentage	FCGRT	both	5	446967	ptvraredmg	91	446876	0.554	0.0850266	7.05e-11	0.387348	0.720652	5	446967	ptvraredmg	94	446873	0.547	0.0837153	6.63e-11	0.382918	0.711082	10.1518	10.1785	0.266756	0	0
Chapter XVIII Symptoms signs and abnormal clinical and laboratory findings not elsewhere classified	30030#Haematocrit percentage	HBB	both	4	446967	ptv5pcnt	112	446855	-1.08	0.0771701	2.33e-44	-1.23125	-0.928747	4	446967	ptv5pcnt	163	446804	-1.05	0.0656052	2.05e-57	-1.17859	-0.921414	43.6326	56.6882	130.556	0	0
Chapter XVIII Symptoms signs and abnormal clinical and laboratory findings not elsewhere classified	30030#Haematocrit percentage	PFKM	both	4	446967	flexdmg	3243	443724	0.123	0.0142864	5.58e-18	0.0949986	0.151001	5	446967	flexdmg	3341	443626	0.127	0.0140945	2.11e-19	0.0993747	0.154625	17.2534	18.6757	14.2235	0	0
Chapter XVIII Symptoms signs and abnormal clinical and laboratory findings not elsewhere classified	30030#Haematocrit percentage	PKLR	both	5	446967	ptvraredmg	2076	444891	-0.138	0.0178639	1.32e-14	-0.173013	-0.102987	5	446967	ptvraredmg	2093	444874	-0.137	0.0178082	1.64e-14	-0.171904	-0.102096	13.8794	13.7852	-0.942699	0	0
Chapter XVIII Symptoms signs and abnormal clinical and laboratory findings not elsewhere classified	30030#Haematocrit percentage	SLC34A3	both	4	446967	flexnonsynmtr	4091	442876	0.0872	0.0127545	7.94e-12	0.0622012	0.112199	4	446967	flexnonsynmtr	4118	442849	0.0863	0.0127259	1.21e-11	0.0613573	0.111243	11.1002	10.9172	-1.82965	0	0
Chapter XVIII Symptoms signs and abnormal clinical and laboratory findings not elsewhere classified	30030#Haematocrit percentage	SLC4A1	both	1	446967	ptv	36	446931	-0.95	0.134756	1.76e-12	-1.21412	-0.685879	1	446967	ptv	35	446932	-0.998	0.136778	2.95e-13	-1.26609	-0.729915	11.7545	12.5302	7.75691	0	0
Chapter XVIII Symptoms signs and abnormal clinical and laboratory findings not elsewhere classified	30030#Haematocrit percentage	TET2	wgs	5	446967	ptv	603	446364	-0.189	0.0330299	1.01e-08	-0.253739	-0.124261	5	446967	ptv	795	446172	-0.178	0.0287829	5.84e-10	-0.234414	-0.121586	7.99568	9.23359	12.3791	1	0
Chapter XVIII Symptoms signs and abnormal clinical and laboratory findings not elsewhere classified	30030#Haematocrit percentage	TMPRSS6	both	5	446967	ptvraredmg	3288	443679	-0.121	0.0141999	1.3e-17	-0.148832	-0.0931681	5	446967	ptvraredmg	3525	443442	-0.118	0.0137289	6.77e-18	-0.144909	-0.0910913	16.8861	17.1694	2.83355	0	0
Chapter XVIII Symptoms signs and abnormal clinical and laboratory findings not elsewhere classified	30040#Mean corpuscular volume	ABCB10	both	5	446965	flexnonsynmtr	1368	445597	-0.157	0.0263956	2.71e-09	-0.208735	-0.105265	5	446965	flexnonsynmtr	1391	445574	-0.16	0.0261953	1.13e-09	-0.211343	-0.108657	8.56703	8.94692	3.79891	0	0
Chapter XVIII Symptoms signs and abnormal clinical and laboratory findings not elsewhere classified	30040#Mean corpuscular volume	AHSP	both	4	446965	flexdmg	602	446363	-0.252	0.0396065	1.9e-10	-0.329629	-0.174371	4	446965	flexdmg	600	446365	-0.255	0.0396898	1.32e-10	-0.332792	-0.177208	9.72125	9.87943	1.5818	0	0
Chapter XVIII Symptoms signs and abnormal clinical and laboratory findings not elsewhere classified	30040#Mean corpuscular volume	ALAS2	both	5	446965	rec	2388	444577	-0.136	0.0199551	1.09e-11	-0.175112	-0.096888	5	446965	rec	2238	444727	-0.138	0.0206007	1.93e-11	-0.178377	-0.0976225	10.9626	10.7144	-2.48131	0	0
Chapter XVIII Symptoms signs and abnormal clinical and laboratory findings not elsewhere classified	30040#Mean corpuscular volume	ANKRD12	both	4	446965	ptv	326	446639	-0.404	0.0538248	6.18e-14	-0.509497	-0.298503	4	446965	ptv	334	446631	-0.399	0.0531872	6.41e-14	-0.503247	-0.294753	13.209	13.1931	-0.158696	0	0
Chapter XVIII Symptoms signs and abnormal clinical and laboratory findings not elsewhere classified	30040#Mean corpuscular volume	ASXL1	both	5	446965	ptv5pcnt	449	446516	-0.313	0.04571	7.05e-12	-0.402592	-0.223408	4	446965	ptv5pcnt	556	446409	-0.251	0.0410825	9.66e-10	-0.331522	-0.170478	11.1518	9.01502	-21.3679	1	0
Chapter XVIII Symptoms signs and abnormal clinical and laboratory findings not elsewhere classified	30040#Mean corpuscular volume	ATR	both	5	446965	flexdmg	4080	442885	-0.114	0.015244	7.45e-14	-0.143878	-0.0841217	5	446965	flexdmg	4112	442853	-0.118	0.0151942	7.11e-15	-0.147781	-0.0882195	13.1278	14.1481	10.2029	0	0
Chapter XVIII Symptoms signs and abnormal clinical and laboratory findings not elsewhere classified	30040#Mean corpuscular volume	CA1	both	5	446965	flexdmg	1092	445873	-0.207	0.0293916	2.13e-12	-0.264608	-0.149392	5	446965	flexdmg	1172	445793	-0.224	0.0284888	4.2e-15	-0.279838	-0.168162	11.6716	14.3768	27.0513	0	0
Chapter XVIII Symptoms signs and abnormal clinical and laboratory findings not elsewhere classified	30040#Mean corpuscular volume	CAD	both	4	446965	ptv	206	446759	0.706	0.0673784	1.01e-25	0.573938	0.838062	4	446965	ptv	209	446756	0.711	0.0669712	2.41e-26	0.579736	0.842264	24.9957	25.618	6.22304	0	0
Chapter XVIII Symptoms signs and abnormal clinical and laboratory findings not elsewhere classified	30040#Mean corpuscular volume	CALR	wgs	2	446965	ptv	24	446941	0.688	0.19764	0.000504	0.300626	1.07537	2	446965	ptv	70	446895	0.76	0.11562	5.04e-11	0.533385	0.986615	3.29757	10.2976	70	0	0
Chapter XVIII Symptoms signs and abnormal clinical and laboratory findings not elsewhere classified	30040#Mean corpuscular volume	CCND3	both	4	446965	flexnonsynmtr	772	446193	0.263	0.0349546	4.78e-14	0.194489	0.331511	4	446965	flexnonsynmtr	774	446191	0.264	0.0349396	4.22e-14	0.195518	0.332482	13.3206	13.3747	0.541154	0	0
Chapter XVIII Symptoms signs and abnormal clinical and laboratory findings not elsewhere classified	30040#Mean corpuscular volume	CHEK2	both	5	446965	ptv5pcnt	2387	444578	-0.154	0.0198394	1.01e-14	-0.192885	-0.115115	5	446965	ptv5pcnt	2760	444205	-0.134	0.0184747	4.78e-13	-0.17021	-0.0977896	13.9957	12.3206	-16.7511	0	0
Chapter XVIII Symptoms signs and abnormal clinical and laboratory findings not elsewhere classified	30040#Mean corpuscular volume	CHTF18	both	5	446965	flexdmg	4368	442597	0.113	0.0147413	1.59e-14	0.084107	0.141893	5	446965	flexdmg	4394	442571	0.116	0.0147127	3.72e-15	0.087163	0.144837	13.7986	14.4295	6.30854	0	0
Chapter XVIII Symptoms signs and abnormal clinical and laboratory findings not elsewhere classified	30040#Mean corpuscular volume	CLSPN	both	4	446965	ptv5pcnt	276	446689	0.485	0.0583194	9.62e-17	0.370694	0.599306	4	446965	ptv5pcnt	312	446653	0.453	0.0549282	1.68e-16	0.345341	0.560659	16.0168	15.7747	-2.42134	0	0
Chapter XVIII Symptoms signs and abnormal clinical and laboratory findings not elsewhere classified	30040#Mean corpuscular volume	COQ8A	both	5	446965	ptvraredmg	1838	445127	-0.173	0.0227075	2.96e-14	-0.217507	-0.128493	5	446965	ptvraredmg	1853	445112	-0.18	0.022639	2.08e-15	-0.224372	-0.135628	13.5287	14.6819	11.5323	0	0
Chapter XVIII Symptoms signs and abnormal clinical and laboratory findings not elsewhere classified	30040#Mean corpuscular volume	E2F4	both	2	446965	ptv	22	446943	1.81	0.206461	1.5e-18	1.40534	2.21466	2	446965	ptv	23	446942	1.84	0.202074	8.76e-20	1.44393	2.23607	17.8239	19.0575	12.3359	0	0
Chapter XVIII Symptoms signs and abnormal clinical and laboratory findings not elsewhere classified	30040#Mean corpuscular volume	E2F8	both	3	446965	ptv	279	446686	0.486	0.0579169	4.69e-17	0.372483	0.599517	3	446965	ptv	281	446684	0.479	0.0577604	1.04e-16	0.36579	0.59221	16.3288	15.983	-3.4586	0	0
Chapter XVIII Symptoms signs and abnormal clinical and laboratory findings not elsewhere classified	30040#Mean corpuscular volume	EPOR	both	4	446965	flexdmg	1736	445229	0.163	0.0233436	2.89e-12	0.117246	0.208754	4	446965	flexdmg	1734	445231	0.167	0.0233778	9.31e-13	0.121179	0.212821	11.5391	12.0311	4.91948	0	0
Chapter XVIII Symptoms signs and abnormal clinical and laboratory findings not elsewhere classified	30040#Mean corpuscular volume	GMPR	both	4	446965	ptv5pcnt	1600	445365	0.331	0.0242088	1.89e-42	0.283551	0.378449	4	446965	ptv5pcnt	1611	445354	0.331	0.0241515	9.33e-43	0.283663	0.378337	41.7235	42.0301	3.0658	0	0
Chapter XVIII Symptoms signs and abnormal clinical and laboratory findings not elsewhere classified	30040#Mean corpuscular volume	HBA1	wgs	4	446965	flexdmg	112	446853	-0.443	0.0923306	1.56e-06	-0.623968	-0.262032	4	446965	flexdmg	179	446786	-0.443	0.0737948	1.92e-09	-0.587638	-0.298362	5.80688	8.7167	29.0982	0	0
Chapter XVIII Symptoms signs and abnormal clinical and laboratory findings not elsewhere classified	30040#Mean corpuscular volume	HBA2	both	4	446965	ptv5pcnt	23	446942	-1.56	0.218862	1.11e-12	-1.98897	-1.13103	4	446965	ptv5pcnt	25	446940	-1.66	0.207077	1.06e-15	-2.06587	-1.25413	11.9547	14.9747	30.2002	0	0
Chapter XVIII Symptoms signs and abnormal clinical and laboratory findings not elsewhere classified	30040#Mean corpuscular volume	HBB	both	4	446965	ptv5pcnt	112	446853	-2.88	0.0940457	8.56e-206	-3.06433	-2.69567	4	446965	ptv5pcnt	163	446802	-2.71	0.0787037	3.46e-259	-2.86426	-2.55574	205.068	258.461	533.934	0	0
Chapter XVIII Symptoms signs and abnormal clinical and laboratory findings not elsewhere classified	30040#Mean corpuscular volume	HBM	both	5	446965	flexdmg	1138	445827	-0.299	0.0288169	3.64e-25	-0.355481	-0.242519	5	446965	flexdmg	1161	445804	-0.298	0.0285603	1.72e-25	-0.353978	-0.242022	24.4389	24.7645	3.25573	0	0
Chapter XVIII Symptoms signs and abnormal clinical and laboratory findings not elsewhere classified	30040#Mean corpuscular volume	HSPA9	both	5	446965	ptv	229	446736	-0.499	0.0641656	7.07e-15	-0.624765	-0.373235	4	446965	ptv	234	446731	-0.519	0.0634427	2.78e-16	-0.643348	-0.394652	14.1506	15.556	14.0537	0	0
Chapter XVIII Symptoms signs and abnormal clinical and laboratory findings not elsewhere classified	30040#Mean corpuscular volume	KLF1	both	4	446965	ptv	224	446741	-1.2	0.0647773	5.64e-77	-1.32696	-1.07304	4	446965	ptv	233	446732	-1.19	0.0635599	6.84e-78	-1.31458	-1.06542	76.2487	77.1649	9.16223	0	0
Chapter XVIII Symptoms signs and abnormal clinical and laboratory findings not elsewhere classified	30040#Mean corpuscular volume	MED17	both	4	446965	ptv	234	446731	-0.497	0.0634208	4.74e-15	-0.621305	-0.372695	4	446965	ptv	250	446715	-0.465	0.0613943	3.83e-14	-0.585333	-0.344667	14.3242	13.4168	-9.0742	0	0
Chapter XVIII Symptoms signs and abnormal clinical and laboratory findings not elsewhere classified	30040#Mean corpuscular volume	NPC1	both	5	446965	flexdmg	6521	440444	-0.0782	0.012114	1.07e-10	-0.101944	-0.0544565	5	446965	flexdmg	6581	440384	-0.0776	0.0120715	1.3e-10	-0.10126	-0.0539399	9.97062	9.88606	-0.845596	0	0
Chapter XVIII Symptoms signs and abnormal clinical and laboratory findings not elsewhere classified	30040#Mean corpuscular volume	PARN	both	4	446965	ptv	175	446790	0.502	0.073238	6.96e-12	0.358454	0.645546	4	446965	ptv	191	446774	0.449	0.0701473	1.59e-10	0.311511	0.586489	11.1574	9.7986	-13.5879	0	0
Chapter XVIII Symptoms signs and abnormal clinical and laboratory findings not elsewhere classified	30040#Mean corpuscular volume	POLE	both	5	446965	ptv5pcnt	698	446267	0.352	0.0367322	9.78e-22	0.280005	0.423995	5	446965	ptv	707	446258	0.354	0.0365353	3.25e-22	0.282391	0.425609	21.0097	21.4881	4.78455	0	0
Chapter XVIII Symptoms signs and abnormal clinical and laboratory findings not elsewhere classified	30040#Mean corpuscular volume	RGS11	both	5	446965	ptv5pcnt	9920	437045	0.0646	0.00981867	4.72e-11	0.0453554	0.0838446	5	446965	ptv5pcnt	10392	436573	0.0578	0.00963646	2.03e-09	0.0389125	0.0766875	10.3261	8.6925	-16.3355	0	0
Chapter XVIII Symptoms signs and abnormal clinical and laboratory findings not elsewhere classified	30040#Mean corpuscular volume	RNF20	both	5	446965	ptv	219	446746	-0.469	0.0657131	9.23e-13	-0.597798	-0.340202	5	446965	ptv	234	446731	-0.488	0.0635996	1.69e-14	-0.612655	-0.363345	12.0348	13.7721	17.3731	0	0
Chapter XVIII Symptoms signs and abnormal clinical and laboratory findings not elsewhere classified	30040#Mean corpuscular volume	RRM1	both	5	446965	flexdmg	1220	445745	0.2	0.0277734	6.78e-13	0.145564	0.254436	4	446965	URmtr	152	446813	0.568	0.0793073	8.05e-13	0.412558	0.723442	12.1688	12.0942	-0.745662	0	0
Chapter XVIII Symptoms signs and abnormal clinical and laboratory findings not elsewhere classified	30040#Mean corpuscular volume	RTEL1	both	4	446965	ptv	355	446610	0.398	0.0513695	1.01e-14	0.297316	0.498684	4	446965	ptv	365	446600	0.37	0.0507033	3.11e-13	0.270622	0.469378	13.9957	12.5072	-14.8844	0	0
Chapter XVIII Symptoms signs and abnormal clinical and laboratory findings not elsewhere classified	30040#Mean corpuscular volume	RTTN	both	5	446965	flexnonsynmtr	13445	433520	-0.054	0.00850928	2.26e-10	-0.0706782	-0.0373218	5	446965	flexnonsynmtr	14426	432539	-0.0563	0.00823247	7.74e-12	-0.0724356	-0.0401644	9.64589	11.1113	14.6537	0	0
Chapter XVIII Symptoms signs and abnormal clinical and laboratory findings not elsewhere classified	30040#Mean corpuscular volume	SUPT5H	wgs	2	446965	ptv	27	446938	-1.06	0.185808	1.26e-08	-1.42418	-0.695816	3	446965	ptv	28	446937	-1.05	0.183706	9.41e-09	-1.41006	-0.689937	7.89963	8.02641	1.26781	0	0
Chapter XVIII Symptoms signs and abnormal clinical and laboratory findings not elsewhere classified	30040#Mean corpuscular volume	TERT	both	5	446965	ptvraredmg	1370	445595	0.29	0.0262762	2.27e-28	0.238499	0.341501	5	446965	ptvraredmg	1373	445592	0.29	0.0262701	2.99e-28	0.238511	0.341489	27.644	27.5243	-1.19645	0	0
Chapter XVIII Symptoms signs and abnormal clinical and laboratory findings not elsewhere classified	30040#Mean corpuscular volume	TFR2	both	4	446965	ptvraredmg	1337	445628	0.281	0.0265985	3.99e-26	0.228867	0.333133	4	446965	ptvraredmg	1331	445634	0.283	0.0266823	2.62e-26	0.230703	0.335297	25.399	25.5817	1.82672	0	0
Chapter XVIII Symptoms signs and abnormal clinical and laboratory findings not elsewhere classified	30040#Mean corpuscular volume	TFRC	both	2	446965	ptv	72	446893	-1.62	0.114306	2.41e-45	-1.84404	-1.39596	3	446965	ptv	75	446890	-1.61	0.11207	8.86e-47	-1.82966	-1.39034	44.618	46.0526	14.3458	0	0
Chapter XVIII Symptoms signs and abnormal clinical and laboratory findings not elsewhere classified	30040#Mean corpuscular volume	TMPRSS6	both	5	446965	flexnonsynmtr	2609	444356	-0.275	0.0191195	7.49e-47	-0.312474	-0.237526	5	446965	flexnonsynmtr	2849	444116	-0.263	0.0183179	1.38e-46	-0.298903	-0.227097	46.1255	45.8601	-2.65397	0	0
Chapter XVIII Symptoms signs and abnormal clinical and laboratory findings not elsewhere classified	30040#Mean corpuscular volume	TYMP	both	5	446965	flexdmg	3138	443827	-0.119	0.0174054	7.42e-12	-0.153115	-0.0848854	5	446965	flexdmg	3147	443818	-0.114	0.0174049	6.38e-11	-0.148114	-0.0798864	11.1296	10.1952	-9.34417	0	0
Chapter XVIII Symptoms signs and abnormal clinical and laboratory findings not elsewhere classified	30040#Mean corpuscular volume	USP49	wgs	4	446965	raredmgmtr	346	446619	-0.13	0.0521455	0.013	-0.232205	-0.0277949	4	446965	ptv5pcnt	14731	432234	0.0467	0.00810544	8.5e-09	0.0308133	0.0625867	1.88606	8.07058	61.8452	0	0
Chapter XVIII Symptoms signs and abnormal clinical and laboratory findings not elsewhere classified	30050#Mean corpuscular haemoglobin	ABCB10	both	5	446964	flexnonsynmtr	1368	445596	-0.168	0.0262459	1.51e-10	-0.219442	-0.116558	5	446964	flexnonsynmtr	1391	445573	-0.17	0.0260257	6.04e-11	-0.22101	-0.11899	9.82102	10.219	3.9794	0	0
Chapter XVIII Symptoms signs and abnormal clinical and laboratory findings not elsewhere classified	30050#Mean corpuscular haemoglobin	AHSP	both	4	446964	flexdmg	602	446362	-0.31	0.0394146	3.84e-15	-0.387253	-0.232747	4	446964	flexdmg	600	446364	-0.315	0.0394666	1.36e-15	-0.392355	-0.237645	14.4157	14.8665	4.50792	0	0
Chapter XVIII Symptoms signs and abnormal clinical and laboratory findings not elsewhere classified	30050#Mean corpuscular haemoglobin	ALAS2	both	5	446964	rec	2388	444576	-0.152	0.0198624	2.13e-14	-0.19093	-0.11307	5	446964	rec	2238	444726	-0.159	0.0204932	9.93e-15	-0.199167	-0.118833	13.6716	14.0031	3.3143	0	0
Chapter XVIII Symptoms signs and abnormal clinical and laboratory findings not elsewhere classified	30050#Mean corpuscular haemoglobin	ANKRD12	both	4	446964	ptv	326	446638	-0.443	0.0535501	1.25e-16	-0.547958	-0.338042	4	446964	ptv	334	446630	-0.428	0.0528801	5.6e-16	-0.531645	-0.324355	15.9031	15.2518	-6.51278	0	0
Chapter XVIII Symptoms signs and abnormal clinical and laboratory findings not elsewhere classified	30050#Mean corpuscular haemoglobin	ASXL1	both	5	446964	ptv5pcnt	449	446515	-0.302	0.0455192	3.35e-11	-0.391218	-0.212782	4	446964	ptv5pcnt	556	446408	-0.236	0.0408837	7.59e-09	-0.316132	-0.155868	10.475	8.11976	-23.552	1	0
Chapter XVIII Symptoms signs and abnormal clinical and laboratory findings not elsewhere classified	30050#Mean corpuscular haemoglobin	ATR	both	5	446964	flexdmg	4080	442884	-0.11	0.0151753	4.17e-13	-0.139744	-0.0802565	5	446964	flexdmg	4112	442852	-0.111	0.0151141	1.73e-13	-0.140624	-0.0813764	12.3799	12.762	3.8209	0	0
Chapter XVIII Symptoms signs and abnormal clinical and laboratory findings not elsewhere classified	30050#Mean corpuscular haemoglobin	CAD	both	4	446964	ptv	206	446758	0.526	0.0671165	4.63e-15	0.394452	0.657548	4	446964	ptv	209	446755	0.53	0.0666504	1.75e-15	0.399365	0.660635	14.3344	14.757	4.22543	0	0
Chapter XVIII Symptoms signs and abnormal clinical and laboratory findings not elsewhere classified	30050#Mean corpuscular haemoglobin	CCND3	both	4	446964	flexnonsynmtr	772	446192	0.233	0.0347874	2.01e-11	0.164817	0.301183	4	446964	flexnonsynmtr	774	446190	0.237	0.0347434	8.26e-12	0.168903	0.305097	10.6968	11.083	3.86216	0	0
Chapter XVIII Symptoms signs and abnormal clinical and laboratory findings not elsewhere classified	30050#Mean corpuscular haemoglobin	CHEK2	both	5	446964	ptv5pcnt	2387	444577	-0.175	0.0197619	8.96e-19	-0.213733	-0.136267	5	446964	ptv5pcnt	2760	444204	-0.154	0.0183871	6.93e-17	-0.190039	-0.117961	18.0477	16.1593	-18.8843	0	0
Chapter XVIII Symptoms signs and abnormal clinical and laboratory findings not elsewhere classified	30050#Mean corpuscular haemoglobin	CHTF18	both	5	446964	ptv5pcnt	827	446137	0.252	0.0335699	6.04e-14	0.186203	0.317797	5	446964	ptv5pcnt	836	446128	0.26	0.0333805	6.76e-15	0.194574	0.325426	13.219	14.1701	9.5109	0	0
Chapter XVIII Symptoms signs and abnormal clinical and laboratory findings not elsewhere classified	30050#Mean corpuscular haemoglobin	CLSPN	both	4	446964	ptv5pcnt	276	446688	0.424	0.0580635	2.85e-13	0.310196	0.537804	4	446964	ptv5pcnt	312	446652	0.365	0.0546358	2.28e-11	0.257914	0.472086	12.5452	10.6421	-19.0309	0	0
Chapter XVIII Symptoms signs and abnormal clinical and laboratory findings not elsewhere classified	30050#Mean corpuscular haemoglobin	COQ8A	both	5	446964	ptvraredmg	1838	445126	-0.17	0.0225937	4.98e-14	-0.214284	-0.125716	5	446964	ptvraredmg	1853	445111	-0.175	0.0225069	8.18e-15	-0.219113	-0.130887	13.3028	14.0872	7.84476	0	0
Chapter XVIII Symptoms signs and abnormal clinical and laboratory findings not elsewhere classified	30050#Mean corpuscular haemoglobin	E2F4	both	2	446964	ptv	22	446942	1.64	0.20556	1.66e-15	1.2371	2.0429	2	446964	ptv	23	446941	1.66	0.201028	1.74e-16	1.26598	2.05402	14.7799	15.7595	9.79559	0	0
Chapter XVIII Symptoms signs and abnormal clinical and laboratory findings not elsewhere classified	30050#Mean corpuscular haemoglobin	E2F8	both	3	446964	ptv	279	446685	0.443	0.0576803	1.51e-14	0.329947	0.556053	3	446964	ptv	281	446683	0.444	0.0574764	1.18e-14	0.331346	0.556654	13.821	13.9281	1.07095	0	0
Chapter XVIII Symptoms signs and abnormal clinical and laboratory findings not elsewhere classified	30050#Mean corpuscular haemoglobin	EPOR	both	4	446964	flexdmg	1736	445228	0.184	0.0232307	2.26e-15	0.138468	0.229532	4	446964	flexdmg	1734	445230	0.19	0.0232451	2.62e-16	0.14444	0.23556	14.6459	15.5817	9.35807	0	0
Chapter XVIII Symptoms signs and abnormal clinical and laboratory findings not elsewhere classified	30050#Mean corpuscular haemoglobin	GMPR	both	4	446964	ptv5pcnt	1600	445364	0.393	0.0241123	1.13e-59	0.34574	0.44026	4	446964	ptv5pcnt	1611	445353	0.4	0.0240336	3.58e-62	0.352894	0.447106	58.9469	61.4461	24.992	0	0
Chapter XVIII Symptoms signs and abnormal clinical and laboratory findings not elsewhere classified	30050#Mean corpuscular haemoglobin	HBA1	wgs	4	446964	flexdmg	112	446852	-0.506	0.0917733	3.48e-08	-0.685876	-0.326124	4	446964	flexdmg	179	446785	-0.486	0.0731204	2.94e-11	-0.629316	-0.342684	7.45842	10.5317	30.7323	0	0
Chapter XVIII Symptoms signs and abnormal clinical and laboratory findings not elsewhere classified	30050#Mean corpuscular haemoglobin	HBA2	both	4	446964	ptv5pcnt	23	446941	-1.56	0.215391	4.88e-13	-1.98217	-1.13783	4	446964	ptv5pcnt	25	446939	-1.64	0.204195	1.17e-15	-2.04022	-1.23978	12.3116	14.9318	26.2023	0	0
Chapter XVIII Symptoms signs and abnormal clinical and laboratory findings not elsewhere classified	30050#Mean corpuscular haemoglobin	HBB	both	4	446964	ptv5pcnt	112	446852	-2.82	0.0933476	7.82e-201	-3.00296	-2.63704	4	446964	ptv5pcnt	163	446801	-2.63	0.0777651	9.27e-251	-2.78242	-2.47758	200.107	250.033	499.261	0	0
Chapter XVIII Symptoms signs and abnormal clinical and laboratory findings not elsewhere classified	30050#Mean corpuscular haemoglobin	HBM	both	5	446964	flexdmg	1138	445826	-0.304	0.0286787	2.67e-26	-0.36021	-0.24779	5	446964	flexdmg	1161	445803	-0.305	0.0283981	7.82e-27	-0.36066	-0.24934	25.5735	26.1068	5.33305	0	0
Chapter XVIII Symptoms signs and abnormal clinical and laboratory findings not elsewhere classified	30050#Mean corpuscular haemoglobin	HIST1H2BE	both	4	446964	ptv5pcnt	2469	444495	0.114	0.0194739	4.48e-09	0.0758312	0.152169	4	446964	ptv5pcnt	2445	444519	0.112	0.0195699	9.64e-09	0.0736429	0.150357	8.34872	8.01592	-3.32799	0	1
Chapter XVIII Symptoms signs and abnormal clinical and laboratory findings not elsewhere classified	30050#Mean corpuscular haemoglobin	HSPA9	both	5	446964	ptv	229	446735	-0.54	0.0638637	2.88e-17	-0.665173	-0.414827	4	446964	ptv	234	446730	-0.568	0.0631113	2.2e-19	-0.691698	-0.444302	16.5406	18.6576	21.1697	0	0
Chapter XVIII Symptoms signs and abnormal clinical and laboratory findings not elsewhere classified	30050#Mean corpuscular haemoglobin	KITLG	wgs	5	446964	ptvraredmg	288	446676	0.318	0.0571616	2.72e-08	0.205963	0.430037	5	446964	ptvraredmg	327	446637	0.316	0.0535962	3.66e-09	0.210952	0.421048	7.56543	8.43652	8.71088	0	0
Chapter XVIII Symptoms signs and abnormal clinical and laboratory findings not elsewhere classified	30050#Mean corpuscular haemoglobin	KLF1	both	4	446964	ptv	224	446740	-1.25	0.0644774	3.99e-84	-1.37638	-1.12362	4	446964	ptv	233	446731	-1.24	0.0632148	1.34e-85	-1.3639	-1.1161	83.399	84.8729	14.7387	0	0
Chapter XVIII Symptoms signs and abnormal clinical and laboratory findings not elsewhere classified	30050#Mean corpuscular haemoglobin	LARP1	wes	5	446964	flexdmg	1686	445278	-0.139	0.0235521	3.61e-09	-0.185162	-0.092838	5	446964	flexdmg	1699	445265	-0.131	0.0234625	2.45e-08	-0.176986	-0.0850135	8.44249	7.61083	-8.31659	0	0
Chapter XVIII Symptoms signs and abnormal clinical and laboratory findings not elsewhere classified	30050#Mean corpuscular haemoglobin	LY75	wes	5	446964	ptv5pcnt	3081	443883	-0.1	0.0174243	8.83e-09	-0.134152	-0.0658483	5	446964	ptv5pcnt	3077	443887	-0.0997	0.0174336	1.09e-08	-0.13387	-0.0655302	8.05404	7.96257	-0.914658	0	0
Chapter XVIII Symptoms signs and abnormal clinical and laboratory findings not elsewhere classified	30050#Mean corpuscular haemoglobin	MED17	both	4	446964	ptv	234	446730	-0.576	0.0631198	6.87e-20	-0.699715	-0.452285	4	446964	ptv	250	446714	-0.546	0.0610556	3.9e-19	-0.665669	-0.426331	19.163	18.4089	-7.54108	0	0
Chapter XVIII Symptoms signs and abnormal clinical and laboratory findings not elsewhere classified	30050#Mean corpuscular haemoglobin	PARN	both	4	446964	ptv	175	446789	0.475	0.0729151	7.43e-11	0.332086	0.617914	4	446964	ptv	191	446773	0.436	0.0697838	4.15e-10	0.299224	0.572776	10.129	9.38195	-7.47059	0	0
Chapter XVIII Symptoms signs and abnormal clinical and laboratory findings not elsewhere classified	30050#Mean corpuscular haemoglobin	POLE	both	5	446964	ptv5pcnt	698	446266	0.331	0.0365659	1.26e-19	0.259331	0.402669	5	446964	ptv	707	446257	0.331	0.036337	8.18e-20	0.259779	0.402221	18.8996	19.0872	1.87617	0	0
Chapter XVIII Symptoms signs and abnormal clinical and laboratory findings not elsewhere classified	30050#Mean corpuscular haemoglobin	RGS11	both	5	446964	ptv5pcnt	9920	437044	0.0935	0.00977951	1.22e-21	0.0743322	0.112668	5	446964	ptv5pcnt	10392	436572	0.0861	0.00958252	2.7e-19	0.0673183	0.104882	20.9136	18.5686	-23.45	0	0
Chapter XVIII Symptoms signs and abnormal clinical and laboratory findings not elsewhere classified	30050#Mean corpuscular haemoglobin	RNF20	both	5	446964	ptv	219	446745	-0.458	0.06539	2.42e-12	-0.586164	-0.329836	5	446964	ptv	234	446730	-0.474	0.0632385	6.6e-14	-0.597947	-0.350053	11.6162	13.1805	15.6427	0	0
Chapter XVIII Symptoms signs and abnormal clinical and laboratory findings not elsewhere classified	30050#Mean corpuscular haemoglobin	RRM1	both	4	446964	URmtr	143	446821	0.54	0.0811526	2.95e-11	0.380941	0.699059	4	446964	URmtr	152	446812	0.512	0.0787446	7.8e-11	0.357661	0.666339	10.5302	10.1079	-4.22273	0	0
Chapter XVIII Symptoms signs and abnormal clinical and laboratory findings not elsewhere classified	30050#Mean corpuscular haemoglobin	RTEL1	both	4	446964	ptv	355	446609	0.343	0.0511571	1.91e-11	0.242732	0.443268	4	446964	ptv	365	446599	0.331	0.0504516	5.03e-11	0.232115	0.429885	10.719	10.2984	-4.20535	0	0
Chapter XVIII Symptoms signs and abnormal clinical and laboratory findings not elsewhere classified	30050#Mean corpuscular haemoglobin	RTTN	both	5	446964	flexnonsynmtr	13445	433519	-0.0506	0.00846681	2.33e-09	-0.067195	-0.034005	5	446964	flexnonsynmtr	14426	432538	-0.0507	0.00818438	6.04e-10	-0.0667414	-0.0346586	8.63264	9.21896	5.86319	0	0
Chapter XVIII Symptoms signs and abnormal clinical and laboratory findings not elsewhere classified	30050#Mean corpuscular haemoglobin	SLC17A4	both	5	446964	ptv5pcnt	12568	434396	-0.0594	0.00871347	9.67e-12	-0.0764784	-0.0423216	5	446964	ptv5pcnt	13004	433960	-0.0602	0.00857385	2.27e-12	-0.0770047	-0.0433953	11.0146	11.644	6.29401	0	1
Chapter XVIII Symptoms signs and abnormal clinical and laboratory findings not elsewhere classified	30050#Mean corpuscular haemoglobin	SLC25A37	both	5	446964	flexdmg	853	446111	-0.205	0.0331328	6.29e-10	-0.26994	-0.14006	5	446964	flexdmg	850	446114	-0.21	0.0331731	2.33e-10	-0.275019	-0.144981	9.20135	9.63264	4.31295	0	0
Chapter XVIII Symptoms signs and abnormal clinical and laboratory findings not elsewhere classified	30050#Mean corpuscular haemoglobin	SLC4A1	both	1	446964	ptv	36	446928	0.937	0.16033	5.09e-09	0.622753	1.25125	1	446964	ptv	35	446929	0.934	0.162609	9.33e-09	0.615287	1.25271	8.29328	8.03012	-2.63164	0	0
Chapter XVIII Symptoms signs and abnormal clinical and laboratory findings not elsewhere classified	30050#Mean corpuscular haemoglobin	SUPT5H	both	2	446964	ptv	27	446937	-1.16	0.185269	3.87e-10	-1.52313	-0.796873	3	446964	ptv	28	446936	-1.16	0.182754	2.43e-10	-1.5182	-0.801802	9.41229	9.61439	2.02105	0	0
Chapter XVIII Symptoms signs and abnormal clinical and laboratory findings not elsewhere classified	30050#Mean corpuscular haemoglobin	TERT	both	5	446964	ptvraredmg	1370	445594	0.286	0.0261456	9.11e-28	0.234755	0.337245	5	446964	ptvraredmg	1373	445591	0.285	0.0261179	9.06e-28	0.233809	0.336191	27.0405	27.0429	0.0239018	0	0
Chapter XVIII Symptoms signs and abnormal clinical and laboratory findings not elsewhere classified	30050#Mean corpuscular haemoglobin	TFR2	both	4	446964	ptvraredmg	1337	445627	0.339	0.0264651	1.24e-37	0.287128	0.390872	4	446964	ptvraredmg	1331	445633	0.342	0.0265261	4.5e-38	0.290009	0.393991	36.9066	37.3468	4.40209	0	0
Chapter XVIII Symptoms signs and abnormal clinical and laboratory findings not elsewhere classified	30050#Mean corpuscular haemoglobin	TFRC	both	2	446964	ptv	72	446892	-1.77	0.113751	1.77e-54	-1.99295	-1.54705	3	446964	ptv	75	446889	-1.74	0.111472	4.51e-55	-1.95848	-1.52152	53.752	54.3458	5.93797	0	0
Chapter XVIII Symptoms signs and abnormal clinical and laboratory findings not elsewhere classified	30050#Mean corpuscular haemoglobin	TMPRSS6	both	5	446964	flexnonsynmtr	2609	444355	-0.292	0.0190146	4.69e-53	-0.329269	-0.254731	5	446964	flexnonsynmtr	2849	444115	-0.276	0.0182017	8.53e-52	-0.311675	-0.240325	52.3288	51.0691	-12.5978	0	0
Chapter XVIII Symptoms signs and abnormal clinical and laboratory findings not elsewhere classified	30050#Mean corpuscular haemoglobin	TYMP	both	5	446964	flexdmg	3138	443826	-0.111	0.0173187	1.34e-10	-0.144945	-0.0770553	5	446964	flexdmg	3147	443817	-0.106	0.0173015	8.51e-10	-0.139911	-0.072089	9.8729	9.07007	-8.02825	0	0
Chapter XVIII Symptoms signs and abnormal clinical and laboratory findings not elsewhere classified	30050#Mean corpuscular haemoglobin	USP49	wgs	4	446964	raredmgmtr	346	446618	-0.135	0.0519058	0.00923	-0.236735	-0.0332646	4	446964	ptv5pcnt	14731	432233	0.0483	0.00806812	2.08e-09	0.0324865	0.0641135	2.0348	8.68194	66.4714	0	0
Chapter XVIII Symptoms signs and abnormal clinical and laboratory findings not elsewhere classified	30060#Mean corpuscular haemoglobin concentration	APOC3	both	5	446960	ptv5pcnt	2255	444705	-0.125	0.0205636	1.27e-09	-0.165305	-0.0846954	5	446960	ptv5pcnt	2250	444710	-0.127	0.020632	7.81e-10	-0.167439	-0.0865612	8.8962	9.10735	2.11153	0	0
Chapter XVIII Symptoms signs and abnormal clinical and laboratory findings not elsewhere classified	30060#Mean corpuscular haemoglobin concentration	CA1	both	5	446960	flexdmg	1092	445868	0.182	0.0295775	8.07e-10	0.124028	0.239972	5	446960	flexdmg	1172	445788	0.187	0.0286636	6.87e-11	0.130819	0.243181	9.09313	10.163	10.6992	0	0
Chapter XVIII Symptoms signs and abnormal clinical and laboratory findings not elsewhere classified	30060#Mean corpuscular haemoglobin concentration	GMPR	both	4	446960	ptv5pcnt	1600	445360	0.184	0.0243801	4.19e-14	0.136215	0.231785	4	446960	ptv5pcnt	1611	445349	0.197	0.0243525	5.44e-16	0.149269	0.244731	13.3778	15.2644	18.8662	0	0
Chapter XVIII Symptoms signs and abnormal clinical and laboratory findings not elsewhere classified	30060#Mean corpuscular haemoglobin concentration	HBB	both	4	446960	ptv5pcnt	112	446848	-2.28	0.0940837	4.85e-130	-2.4644	-2.0956	4	446960	ptv5pcnt	163	446797	-2.21	0.0797159	1.09e-168	-2.36624	-2.05376	129.314	167.963	386.483	0	0
Chapter XVIII Symptoms signs and abnormal clinical and laboratory findings not elsewhere classified	30060#Mean corpuscular haemoglobin concentration	KLF1	both	4	446960	ptv	224	446736	-0.421	0.0651355	1.05e-10	-0.548666	-0.293334	4	446960	ptv	233	446727	-0.416	0.0640017	8.11e-11	-0.541443	-0.290557	9.97881	10.091	1.12168	0	0
Chapter XVIII Symptoms signs and abnormal clinical and laboratory findings not elsewhere classified	30060#Mean corpuscular haemoglobin concentration	PIEZO1	wgs	5	446960	ptv5pcnt	1513	445447	-0.127	0.0251151	4.35e-07	-0.176226	-0.0777744	5	446960	ptv5pcnt	1789	445171	-0.14	0.0231432	1.54e-09	-0.185361	-0.0946394	6.36151	8.81248	24.5097	0	0
Chapter XVIII Symptoms signs and abnormal clinical and laboratory findings not elsewhere classified	30060#Mean corpuscular haemoglobin concentration	RGS11	both	5	446960	ptv5pcnt	9920	437040	0.0715	0.00988155	4.65e-13	0.0521322	0.0908678	5	446960	ptv5pcnt	10392	436568	0.064	0.00969602	4.17e-11	0.0449958	0.0830042	12.3325	10.3799	-19.5268	0	0
Chapter XVIII Symptoms signs and abnormal clinical and laboratory findings not elsewhere classified	30060#Mean corpuscular haemoglobin concentration	RHAG	both	5	446960	ptvraredmg	575	446385	0.441	0.0406539	2.26e-27	0.361318	0.520682	5	446960	ptvraredmg	588	446372	0.433	0.0402841	5.81e-27	0.354043	0.511957	26.6459	26.2358	-4.10068	0	0
Chapter XVIII Symptoms signs and abnormal clinical and laboratory findings not elsewhere classified	30060#Mean corpuscular haemoglobin concentration	SLC4A1	both	1	446960	ptv	36	446924	1.43	0.162006	8.85e-19	1.11247	1.74753	1	446960	ptv	35	446925	1.47	0.16467	4.2e-19	1.14725	1.79275	18.0531	18.3768	3.23694	0	0
Chapter XVIII Symptoms signs and abnormal clinical and laboratory findings not elsewhere classified	30060#Mean corpuscular haemoglobin concentration	SPTA1	both	3	446960	ptv	398	446562	0.4	0.0488878	2.97e-16	0.30418	0.49582	3	446960	ptv	387	446573	0.431	0.0497467	4.5e-18	0.333497	0.528503	15.5272	17.3468	18.1954	0	0
Chapter XVIII Symptoms signs and abnormal clinical and laboratory findings not elsewhere classified	30060#Mean corpuscular haemoglobin concentration	SPTB	wgs	3	446960	ptv	118	446842	0.483	0.0898865	7.87e-08	0.306823	0.659177	3	446960	ptv	123	446837	0.51	0.0882193	7.42e-09	0.33709	0.68291	7.10403	8.1296	10.2557	0	0
Chapter XVIII Symptoms signs and abnormal clinical and laboratory findings not elsewhere classified	30060#Mean corpuscular haemoglobin concentration	TFR2	both	4	446960	ptvraredmg	1337	445623	0.161	0.0267288	1.62e-09	0.108612	0.213388	4	446960	ptvraredmg	1331	445629	0.163	0.0268488	1.2e-09	0.110376	0.215624	8.79048	8.92082	1.30334	0	0
Chapter XVIII Symptoms signs and abnormal clinical and laboratory findings not elsewhere classified	30060#Mean corpuscular haemoglobin concentration	TFRC	both	2	446960	ptv	72	446888	-1.12	0.114806	2.1e-22	-1.34502	-0.89498	3	446960	ptv	75	446885	-1.06	0.112835	4.3e-21	-1.28116	-0.838844	21.6778	20.3665	-13.1125	0	0
Chapter XVIII Symptoms signs and abnormal clinical and laboratory findings not elsewhere classified	30060#Mean corpuscular haemoglobin concentration	TMPRSS6	both	5	446960	ptv	340	446620	-0.371	0.0530234	2.77e-12	-0.474926	-0.267074	5	446960	ptvraredmg	3525	443435	-0.104	0.016548	2.96e-10	-0.136434	-0.0715658	11.5575	9.52871	-20.2881	0	0
Chapter XVIII Symptoms signs and abnormal clinical and laboratory findings not elsewhere classified	30070#Red blood cell (erythrocyte) distribution width	ABTB1	both	5	446965	ptv5pcnt	6326	440639	-0.0766	0.0124456	7.37e-10	-0.100993	-0.0522067	5	446965	ptv5pcnt	6348	440617	-0.077	0.0124256	5.74e-10	-0.101354	-0.0526458	9.13253	9.24109	1.08556	0	0
Chapter XVIII Symptoms signs and abnormal clinical and laboratory findings not elsewhere classified	30070#Red blood cell (erythrocyte) distribution width	ALAS2	both	4	446965	raredmgmtr	338	446627	0.337	0.0537787	3.81e-10	0.231594	0.442406	4	446965	raredmgmtr	335	446630	0.343	0.0540295	2.19e-10	0.237102	0.448898	9.41908	9.65956	2.40481	0	0
Chapter XVIII Symptoms signs and abnormal clinical and laboratory findings not elsewhere classified	30070#Red blood cell (erythrocyte) distribution width	ANKRD12	both	4	446965	ptv	326	446639	0.421	0.0546038	1.23e-14	0.313977	0.528023	4	446965	ptv	334	446631	0.41	0.0539317	2.72e-14	0.304294	0.515706	13.9101	13.5654	-3.44664	0	0
Chapter XVIII Symptoms signs and abnormal clinical and laboratory findings not elsewhere classified	30070#Red blood cell (erythrocyte) distribution width	APEH	both	5	446965	ptvraredmg	815	446150	-0.287	0.0346062	1.11e-16	-0.354828	-0.219172	5	446965	ptvraredmg	818	446147	-0.288	0.0345462	6.89e-17	-0.355711	-0.220289	15.9547	16.1618	2.07104	0	0
Chapter XVIII Symptoms signs and abnormal clinical and laboratory findings not elsewhere classified	30070#Red blood cell (erythrocyte) distribution width	APOC3	both	5	446965	ptv5pcnt	2255	444710	0.299	0.0207505	3.22e-47	0.258329	0.339671	5	446965	ptv5pcnt	2250	444715	0.3	0.0207756	2.9e-47	0.25928	0.34072	46.4921	46.5376	0.454579	0	0
Chapter XVIII Symptoms signs and abnormal clinical and laboratory findings not elsewhere classified	30070#Red blood cell (erythrocyte) distribution width	ASXL1	both	5	446965	ptv5pcnt	449	446516	0.564	0.0464082	6.06e-34	0.47304	0.65496	4	446965	ptv5pcnt	556	446409	0.537	0.0417096	6.85e-38	0.455249	0.618751	33.2175	37.1643	39.4678	1	0
Chapter XVIII Symptoms signs and abnormal clinical and laboratory findings not elsewhere classified	30070#Red blood cell (erythrocyte) distribution width	ATR	both	5	446965	flexdmg	4080	442885	0.123	0.0154855	1.62e-15	0.0926483	0.153352	5	446965	flexdmg	4112	442853	0.127	0.0154252	1.57e-16	0.0967666	0.157233	14.7905	15.8041	10.1362	0	0
Chapter XVIII Symptoms signs and abnormal clinical and laboratory findings not elsewhere classified	30070#Red blood cell (erythrocyte) distribution width	CAD	both	4	446965	ptv	206	446759	0.653	0.0684671	1.4e-21	0.518804	0.787196	4	446965	ptv	209	446756	0.653	0.0680197	7.48e-22	0.519681	0.786319	20.8539	21.1261	2.72226	0	0
Chapter XVIII Symptoms signs and abnormal clinical and laboratory findings not elsewhere classified	30070#Red blood cell (erythrocyte) distribution width	CALR	wgs	5	446965	flexnonsynmtr	623	446342	0.0892	0.0397092	0.0248	0.01137	0.16703	2	446965	ptv	70	446895	1.22	0.117495	3.96e-25	0.989709	1.45029	1.60555	24.4023	227.968	0	0
Chapter XVIII Symptoms signs and abnormal clinical and laboratory findings not elsewhere classified	30070#Red blood cell (erythrocyte) distribution width	CD36	both	5	446965	flexdmg	4497	442468	0.135	0.014853	1.33e-19	0.105888	0.164112	5	446965	flexdmg	5040	441925	0.141	0.0140713	1.66e-23	0.11342	0.16858	18.8761	22.7799	39.0374	0	0
Chapter XVIII Symptoms signs and abnormal clinical and laboratory findings not elsewhere classified	30070#Red blood cell (erythrocyte) distribution width	EPB41	both	5	446965	ptv	176	446789	0.69	0.0745656	2.15e-20	0.543851	0.836149	5	446965	ptv	174	446791	0.691	0.0750116	3.11e-20	0.543977	0.838023	19.6676	19.5072	-1.60322	0	0
Chapter XVIII Symptoms signs and abnormal clinical and laboratory findings not elsewhere classified	30070#Red blood cell (erythrocyte) distribution width	GMPR	both	4	446965	ptv5pcnt	1600	445365	-0.211	0.0246177	1.03e-17	-0.259251	-0.162749	4	446965	ptv5pcnt	1611	445354	-0.219	0.024538	3.73e-19	-0.267095	-0.170905	16.9872	18.4283	14.4113	0	0
Chapter XVIII Symptoms signs and abnormal clinical and laboratory findings not elsewhere classified	30070#Red blood cell (erythrocyte) distribution width	HBB	both	4	446965	ptv5pcnt	112	446853	2.07	0.0956371	4.35e-104	1.88255	2.25745	4	446965	ptv5pcnt	163	446802	1.99	0.0815072	6.85e-132	1.83025	2.14975	103.362	131.164	278.028	0	0
Chapter XVIII Symptoms signs and abnormal clinical and laboratory findings not elsewhere classified	30070#Red blood cell (erythrocyte) distribution width	HSPA9	both	5	446965	ptv	229	446736	1.07	0.0650841	1.35e-60	0.942435	1.19756	4	446965	ptv	234	446731	1.08	0.0642958	9.16e-64	0.95398	1.20602	59.8697	63.0381	31.6844	0	0
Chapter XVIII Symptoms signs and abnormal clinical and laboratory findings not elsewhere classified	30070#Red blood cell (erythrocyte) distribution width	KLF1	both	4	446965	ptv	224	446741	1.32	0.0657602	4.52e-89	1.19111	1.44889	4	446965	ptv	233	446732	1.31	0.0644772	3.97e-92	1.18362	1.43638	88.3449	91.4012	30.5635	0	0
Chapter XVIII Symptoms signs and abnormal clinical and laboratory findings not elsewhere classified	30070#Red blood cell (erythrocyte) distribution width	LCAT	both	5	446965	flexdmg	1805	445160	0.225	0.0233148	5.94e-22	0.179303	0.270697	5	446965	flexdmg	1809	445156	0.225	0.0232909	5.2e-22	0.17935	0.27065	21.2262	21.284	0.577831	0	0
Chapter XVIII Symptoms signs and abnormal clinical and laboratory findings not elsewhere classified	30070#Red blood cell (erythrocyte) distribution width	MED17	both	4	446965	ptv	234	446731	0.433	0.0644498	1.79e-11	0.306678	0.559322	4	446965	ptv	250	446715	0.425	0.062343	9.21e-12	0.302808	0.547192	10.7471	11.0357	2.88593	0	0
Chapter XVIII Symptoms signs and abnormal clinical and laboratory findings not elsewhere classified	30070#Red blood cell (erythrocyte) distribution width	ORMDL3	both	5	446965	flexdmg	702	446263	0.299	0.0371454	8.68e-16	0.226195	0.371805	5	446965	flexdmg	701	446264	0.294	0.0371712	2.81e-15	0.221144	0.366856	15.0615	14.5513	-5.10187	0	0
Chapter XVIII Symptoms signs and abnormal clinical and laboratory findings not elsewhere classified	30070#Red blood cell (erythrocyte) distribution width	PIEZO1	both	5	446965	flexdmg	18198	428767	0.0597	0.00746318	1.31e-15	0.0450722	0.0743278	5	446965	flexdmg	17923	429042	0.0573	0.00751868	2.55e-14	0.0425634	0.0720366	14.8827	13.5935	-12.8927	0	0
Chapter XVIII Symptoms signs and abnormal clinical and laboratory findings not elsewhere classified	30070#Red blood cell (erythrocyte) distribution width	PLD1	both	5	446965	flexdmg	3043	443922	0.272	0.0179446	4.55e-52	0.236829	0.307171	5	446965	flexdmg	3195	443770	0.273	0.0175316	9.88e-55	0.238638	0.307362	51.342	54.0052	26.6325	0	0
Chapter XVIII Symptoms signs and abnormal clinical and laboratory findings not elsewhere classified	30070#Red blood cell (erythrocyte) distribution width	POLE	both	5	446965	ptv5pcnt	698	446267	0.375	0.0373056	9.08e-24	0.301881	0.448119	5	446965	ptv	707	446258	0.366	0.0370828	4.97e-23	0.293318	0.438682	23.0419	22.3036	-7.38271	0	0
Chapter XVIII Symptoms signs and abnormal clinical and laboratory findings not elsewhere classified	30070#Red blood cell (erythrocyte) distribution width	PTPRH	both	5	446965	ptv5pcnt	3921	443044	0.103	0.0157957	5.99e-11	0.0720405	0.133959	5	446965	ptv5pcnt	3881	443084	0.102	0.0158568	1.04e-10	0.0709207	0.133079	10.2226	9.98297	-2.39607	0	0
Chapter XVIII Symptoms signs and abnormal clinical and laboratory findings not elsewhere classified	30070#Red blood cell (erythrocyte) distribution width	SCAMP2	both	4	446965	flexdmg	733	446232	0.219	0.0364131	1.77e-09	0.14763	0.29037	4	446965	flexdmg	743	446222	0.216	0.0361694	2.35e-09	0.145108	0.286892	8.75203	8.62893	-1.23095	0	0
Chapter XVIII Symptoms signs and abnormal clinical and laboratory findings not elsewhere classified	30070#Red blood cell (erythrocyte) distribution width	SCARB1	both	5	446965	flexdmg	3085	443880	0.121	0.0177681	9.04e-12	0.0861745	0.155825	5	446965	flexdmg	3137	443828	0.122	0.0176303	5.46e-12	0.0874446	0.156555	11.0438	11.2628	2.18976	0	0
Chapter XVIII Symptoms signs and abnormal clinical and laboratory findings not elsewhere classified	30070#Red blood cell (erythrocyte) distribution width	SEC23B	both	5	446965	ptv5pcnt	459	446506	0.63	0.0460267	1.32e-42	0.539788	0.720212	5	446965	ptv	474	446491	0.625	0.0452649	2.11e-43	0.536281	0.713719	41.8794	42.6757	7.96291	0	0
Chapter XVIII Symptoms signs and abnormal clinical and laboratory findings not elsewhere classified	30070#Red blood cell (erythrocyte) distribution width	SLC12A7	both	5	446965	flexdmg	7331	439634	-0.13	0.0116031	4.6e-29	-0.152742	-0.107258	5	446965	flexdmg	7380	439585	-0.132	0.0115696	2.64e-30	-0.154676	-0.109324	28.3372	29.5784	12.4115	0	0
Chapter XVIII Symptoms signs and abnormal clinical and laboratory findings not elsewhere classified	30070#Red blood cell (erythrocyte) distribution width	SLC4A1	both	1	446965	ptv	36	446929	1.52	0.163537	1.56e-20	1.19947	1.84053	1	446965	ptv	35	446930	1.55	0.165873	1.13e-20	1.22489	1.87511	19.8069	19.9469	1.40046	0	0
Chapter XVIII Symptoms signs and abnormal clinical and laboratory findings not elsewhere classified	30070#Red blood cell (erythrocyte) distribution width	SMIM1	both	2	446965	ptv5pcnt	11711	435254	0.123	0.00919539	1.54e-40	0.104977	0.141023	4	446965	ptv5pcnt	12430	434535	0.125	0.008935	2.5e-44	0.107487	0.142513	39.8125	43.6021	37.8958	0	0
Chapter XVIII Symptoms signs and abnormal clinical and laboratory findings not elsewhere classified	30070#Red blood cell (erythrocyte) distribution width	SRSF2	both	4	446965	flexdmg	213	446752	0.635	0.0674822	4.71e-21	0.502735	0.767265	3	446965	flexdmg	187	446778	0.49	0.0720053	1.02e-11	0.34887	0.63113	20.327	10.9914	-93.3558	1	0
Chapter XVIII Symptoms signs and abnormal clinical and laboratory findings not elsewhere classified	30070#Red blood cell (erythrocyte) distribution width	SUPT5H	both	2	446965	ptv	27	446938	1.34	0.188439	1.03e-12	0.97066	1.70934	3	446965	ptv	28	446937	1.32	0.185652	9.71e-13	0.956123	1.68388	11.9872	12.0128	0.25618	0	0
Chapter XVIII Symptoms signs and abnormal clinical and laboratory findings not elsewhere classified	30070#Red blood cell (erythrocyte) distribution width	TET2	both	5	446965	ptv	603	446362	0.243	0.0401041	1.3e-09	0.164396	0.321604	5	446965	ptv	795	446170	0.245	0.0349098	2.48e-12	0.176577	0.313423	8.88606	11.6055	27.1949	1	0
Chapter XVIII Symptoms signs and abnormal clinical and laboratory findings not elsewhere classified	30070#Red blood cell (erythrocyte) distribution width	TFR2	both	4	446965	ptvraredmg	1337	445628	-0.156	0.027004	7.63e-09	-0.208928	-0.103072	4	446965	ptvraredmg	1331	445634	-0.155	0.0270685	9.28e-09	-0.208054	-0.101946	8.11748	8.03245	-0.850234	0	0
Chapter XVIII Symptoms signs and abnormal clinical and laboratory findings not elsewhere classified	30070#Red blood cell (erythrocyte) distribution width	TFRC	both	2	446965	ptv	72	446893	1.3	0.115921	3.37e-29	1.0728	1.5272	3	446965	ptv	75	446890	1.25	0.113492	4.4e-28	1.02756	1.47244	28.4724	27.3565	-11.1582	0	0
Chapter XVIII Symptoms signs and abnormal clinical and laboratory findings not elsewhere classified	30070#Red blood cell (erythrocyte) distribution width	TMPRSS6	both	5	446965	flexnonsynmtr	2609	444356	0.256	0.0193933	1.08e-39	0.217989	0.294011	5	446965	flexnonsynmtr	2849	444116	0.235	0.018564	1.33e-36	0.198615	0.271385	38.9666	35.8761	-30.9043	0	0
Chapter XVIII Symptoms signs and abnormal clinical and laboratory findings not elsewhere classified	30080#Platelet count	BAK1	both	4	446964	ptvraredmg	331	446633	0.403	0.0528991	2.73e-14	0.299318	0.506682	4	446964	ptvraredmg	331	446633	0.409	0.0529598	1.21e-14	0.305199	0.512801	13.5638	13.9172	3.53377	0	1
Chapter XVIII Symptoms signs and abnormal clinical and laboratory findings not elsewhere classified	30080#Platelet count	BCL2L1	both	4	446964	ptvraredmg	96	446868	-0.622	0.0983304	2.53e-10	-0.814727	-0.429273	4	446964	ptvraredmg	96	446868	-0.624	0.0984391	2.34e-10	-0.816941	-0.431059	9.59688	9.63078	0.339047	0	0
Chapter XVIII Symptoms signs and abnormal clinical and laboratory findings not elsewhere classified	30080#Platelet count	CALR	both	2	446964	ptv	24	446940	1.16	0.196513	3.41e-09	0.774835	1.54517	2	446964	ptv	70	446894	1.87	0.115066	1.96e-59	1.64447	2.09553	8.46725	58.7077	502.405	0	0
Chapter XVIII Symptoms signs and abnormal clinical and laboratory findings not elsewhere classified	30080#Platelet count	CD36	both	5	446964	flexnonsynmtr	3751	443213	-0.11	0.0158245	4.28e-12	-0.141016	-0.078984	5	446964	flexnonsynmtr	4154	442810	-0.112	0.0150759	9.37e-14	-0.141549	-0.0824513	11.3686	13.0283	16.597	0	0
Chapter XVIII Symptoms signs and abnormal clinical and laboratory findings not elsewhere classified	30080#Platelet count	CHEK2	both	5	446964	flexdmg	2995	443969	0.104	0.017645	3.25e-09	0.0694158	0.138584	5	446964	flexdmg	3618	443346	0.1	0.0160836	5.09e-10	0.0684761	0.131524	8.48812	9.29328	8.05166	0	0
Chapter XVIII Symptoms signs and abnormal clinical and laboratory findings not elsewhere classified	30080#Platelet count	EXOC3L4	both	4	446964	flexdmg	1567	445397	0.159	0.0243534	6.11e-11	0.111267	0.206733	4	446964	flexdmg	1576	445388	0.157	0.0243154	1.04e-10	0.109342	0.204658	10.214	9.98297	-2.30992	0	0
Chapter XVIII Symptoms signs and abnormal clinical and laboratory findings not elsewhere classified	30080#Platelet count	G6PC	both	5	446964	flexdmg	2428	444536	0.115	0.0195851	4.44e-09	0.0766133	0.153387	5	446964	flexdmg	2443	444521	0.113	0.0195472	6.4e-09	0.0746875	0.151312	8.35262	8.19382	-1.58797	0	0
Chapter XVIII Symptoms signs and abnormal clinical and laboratory findings not elsewhere classified	30080#Platelet count	GFI1B	both	5	446964	flexdmg	861	446103	-0.444	0.0329069	1.51e-41	-0.508498	-0.379502	5	446964	flexdmg	881	446083	-0.441	0.0325833	8.47e-42	-0.504863	-0.377137	40.821	41.0721	2.51094	0	0
Chapter XVIII Symptoms signs and abnormal clinical and laboratory findings not elsewhere classified	30080#Platelet count	GP1BA	both	4	446964	flexdmg	1311	445653	-0.364	0.0266226	1.63e-42	-0.41618	-0.31182	5	446964	flexdmg	1385	445579	-0.339	0.0259343	4.65e-39	-0.389831	-0.288169	41.7878	38.3325	-34.5527	0	0
Chapter XVIII Symptoms signs and abnormal clinical and laboratory findings not elsewhere classified	30080#Platelet count	GP1BB	both	4	446964	URmtr	96	446868	-1.26	0.0984214	1.21e-37	-1.45291	-1.06709	4	446964	URmtr	96	446868	-1.26	0.0985315	1.26e-37	-1.45312	-1.06688	36.9172	36.8996	-0.175852	0	0
Chapter XVIII Symptoms signs and abnormal clinical and laboratory findings not elsewhere classified	30080#Platelet count	GP9	both	4	446964	flexdmg	1106	445858	-0.502	0.0290257	4.68e-67	-0.55889	-0.44511	4	446964	flexdmg	1105	445859	-0.503	0.0290644	3.47e-67	-0.559966	-0.446034	66.3298	66.4597	1.29916	0	0
Chapter XVIII Symptoms signs and abnormal clinical and laboratory findings not elsewhere classified	30080#Platelet count	IQGAP2	both	5	446964	ptv5pcnt	1299	445665	-0.288	0.0267294	4.12e-27	-0.34039	-0.23561	5	446964	ptv5pcnt	1419	445545	-0.297	0.025618	4.1e-31	-0.347211	-0.246789	26.3851	30.3872	40.0211	0	0
Chapter XVIII Symptoms signs and abnormal clinical and laboratory findings not elsewhere classified	30080#Platelet count	ITGA2B	both	5	446964	flexdmg	2767	444197	-0.208	0.0183625	7.44e-30	-0.243991	-0.172009	5	446964	flexdmg	2795	444169	-0.211	0.0182956	7.72e-31	-0.246859	-0.175141	29.1284	30.1124	9.83956	0	0
Chapter XVIII Symptoms signs and abnormal clinical and laboratory findings not elsewhere classified	30080#Platelet count	ITGB3	both	5	446964	flexdmg	2262	444702	-0.131	0.0203501	1.41e-10	-0.170886	-0.0911137	5	446964	flexdmg	2262	444702	-0.129	0.0203592	2.45e-10	-0.168904	-0.0890959	9.85078	9.61083	-2.39947	0	0
Chapter XVIII Symptoms signs and abnormal clinical and laboratory findings not elsewhere classified	30080#Platelet count	JAK2	both	5	446964	ptvraredmg	2002	444962	0.27	0.0215731	5.32e-36	0.227717	0.312283	5	446964	ptvraredmg	2100	444864	0.274	0.0210905	1.67e-38	0.232663	0.315337	35.2741	37.7773	25.032	1	0
Chapter XVIII Symptoms signs and abnormal clinical and laboratory findings not elsewhere classified	30080#Platelet count	KALRN	both	5	446964	ptv5pcnt	1885	445079	0.167	0.0221966	6.01e-14	0.123495	0.210505	5	446964	ptv5pcnt	1886	445078	0.169	0.0222156	2.6e-14	0.125457	0.212543	13.2211	13.585	3.63901	0	0
Chapter XVIII Symptoms signs and abnormal clinical and laboratory findings not elsewhere classified	30080#Platelet count	LY75	both	5	446964	ptv5pcnt	3081	443883	0.147	0.0173938	2.84e-17	0.112908	0.181092	5	446964	ptv5pcnt	3077	443887	0.149	0.0174222	1.1e-17	0.114852	0.183148	16.5467	16.9586	4.11926	0	0
Chapter XVIII Symptoms signs and abnormal clinical and laboratory findings not elsewhere classified	30080#Platelet count	LY75-CD302	both	5	446964	ptv5pcnt	3394	443570	0.127	0.0165954	1.73e-14	0.094473	0.159527	5	446964	ptv5pcnt	3334	443630	0.135	0.0167431	6.8e-16	0.102183	0.167817	13.762	15.1675	14.0554	0	0
Chapter XVIII Symptoms signs and abnormal clinical and laboratory findings not elsewhere classified	30080#Platelet count	MPIG6B	wes	4	446964	flexnonsynmtr	1016	445948	-0.174	0.0302482	8.83e-09	-0.233286	-0.114714	5	446964	flexnonsynmtr	1035	445929	-0.168	0.0300108	2e-08	-0.226821	-0.109179	8.05404	7.69897	-3.55069	0	1
Chapter XVIII Symptoms signs and abnormal clinical and laboratory findings not elsewhere classified	30080#Platelet count	MPL	both	5	446964	flexdmg	3580	443384	0.261	0.0161443	7.16e-59	0.229357	0.292643	5	446964	flexdmg	3597	443367	0.264	0.0161278	2.46e-60	0.23239	0.29561	58.1451	59.6091	14.6398	1	0
Chapter XVIII Symptoms signs and abnormal clinical and laboratory findings not elsewhere classified	30080#Platelet count	MYO9B	both	5	446964	flexdmg	7521	439443	-0.0691	0.0111979	6.89e-10	-0.0910479	-0.0471521	5	446964	flexdmg	7552	439412	-0.0684	0.0111889	9.71e-10	-0.0903303	-0.0464697	9.16178	9.01278	-1.49	0	0
Chapter XVIII Symptoms signs and abnormal clinical and laboratory findings not elsewhere classified	30080#Platelet count	PTPRH	both	5	446964	ptv5pcnt	3921	443043	-0.179	0.0154505	3.7e-31	-0.209283	-0.148717	5	446964	ptv5pcnt	3881	443083	-0.18	0.0155402	5.14e-31	-0.210459	-0.149541	30.4318	30.289	-1.42761	0	0
Chapter XVIII Symptoms signs and abnormal clinical and laboratory findings not elsewhere classified	30080#Platelet count	RRP12	wgs	4	446964	ptv	385	446579	-0.279	0.0490525	1.27e-08	-0.375143	-0.182857	4	446964	ptv	420	446544	-0.286	0.0470175	1.15e-09	-0.378154	-0.193846	7.8962	8.9393	10.4311	0	0
Chapter XVIII Symptoms signs and abnormal clinical and laboratory findings not elsewhere classified	30080#Platelet count	SH2B3	both	5	446964	flexdmg	2278	444686	0.33	0.0201988	7.6e-60	0.29041	0.36959	5	446964	flexdmg	2294	444670	0.331	0.0201528	1.77e-60	0.291501	0.370499	59.1192	59.752	6.3284	0	0
Chapter XVIII Symptoms signs and abnormal clinical and laboratory findings not elsewhere classified	30080#Platelet count	SVEP1	wes	5	446964	URmtr	1142	445822	0.164	0.028526	8.75e-09	0.108089	0.219911	5	446964	URmtr	1148	445816	0.163	0.0284866	1.14e-08	0.107166	0.218834	8.05799	7.9431	-1.14897	0	0
Chapter XVIII Symptoms signs and abnormal clinical and laboratory findings not elsewhere classified	30080#Platelet count	TADA1	wes	3	446964	ptv	347	446617	-0.297	0.0516774	8.88e-09	-0.398288	-0.195712	3	446964	ptv	349	446615	-0.296	0.0515872	1.01e-08	-0.397111	-0.194889	8.05159	7.99568	-0.559084	0	0
Chapter XVIII Symptoms signs and abnormal clinical and laboratory findings not elsewhere classified	30080#Platelet count	TET2	both	5	446964	ptv5pcnt	633	446331	-0.335	0.038275	2.16e-18	-0.410019	-0.259981	5	446964	ptv5pcnt	825	446139	-0.333	0.0335641	3.39e-23	-0.398786	-0.267214	17.6655	22.4698	48.0425	1	0
Chapter XVIII Symptoms signs and abnormal clinical and laboratory findings not elsewhere classified	30080#Platelet count	THPO	both	3	446964	UR	117	446847	-1.01	0.0890519	9.94e-30	-1.18454	-0.835458	3	446964	UR	119	446845	-0.992	0.0883951	3.21e-29	-1.16525	-0.818746	29.0026	28.4935	-5.09119	0	0
Chapter XVIII Symptoms signs and abnormal clinical and laboratory findings not elsewhere classified	30080#Platelet count	TUBB1	both	5	446964	flexdmg	3549	443415	-0.367	0.0162233	3.45e-113	-0.398798	-0.335202	5	446964	flexdmg	3552	443412	-0.369	0.0162343	4.46e-114	-0.400819	-0.337181	112.462	113.351	8.88484	0	0
Chapter XVIII Symptoms signs and abnormal clinical and laboratory findings not elsewhere classified	30090#Platelet crit	BAK1	both	4	446960	ptvraredmg	331	446629	0.358	0.0519766	5.31e-12	0.256126	0.459874	4	446960	ptvraredmg	331	446629	0.364	0.0520547	2.71e-12	0.261973	0.466027	11.2749	11.567	2.92125	0	1
Chapter XVIII Symptoms signs and abnormal clinical and laboratory findings not elsewhere classified	30090#Platelet crit	BCL2L1	both	4	446960	ptvraredmg	96	446864	-0.622	0.0965755	1.23e-10	-0.811288	-0.432712	4	446960	ptvraredmg	96	446864	-0.623	0.0967145	1.2e-10	-0.81256	-0.43344	9.91009	9.92082	0.107239	0	0
Chapter XVIII Symptoms signs and abnormal clinical and laboratory findings not elsewhere classified	30090#Platelet crit	CALR	wgs	2	446960	ptv	24	446936	0.986	0.193043	3.27e-07	0.607636	1.36436	2	446960	ptv	70	446890	1.74	0.113131	3.38e-53	1.51826	1.96174	6.48545	52.4711	459.856	0	0
Chapter XVIII Symptoms signs and abnormal clinical and laboratory findings not elsewhere classified	30090#Platelet crit	CD36	both	5	446960	flexdmg	4497	442463	-0.102	0.0142064	6.09e-13	-0.129845	-0.0741555	5	446960	flexdmg	5040	441920	-0.103	0.013459	2.29e-14	-0.12938	-0.0766203	12.2154	13.6402	14.2478	0	0
Chapter XVIII Symptoms signs and abnormal clinical and laboratory findings not elsewhere classified	30090#Platelet crit	CHEK2	both	5	446960	ptv5pcnt	2387	444573	0.216	0.0194036	7.88e-29	0.177969	0.254031	5	446960	ptv5pcnt	2760	444200	0.215	0.018079	1.02e-32	0.179565	0.250435	28.1035	31.9914	38.8793	0	0
Chapter XVIII Symptoms signs and abnormal clinical and laboratory findings not elsewhere classified	30090#Platelet crit	DCLRE1B	both	5	446960	flexnonsynmtr	1413	445547	0.152	0.0252182	1.58e-09	0.102572	0.201428	5	446960	flexnonsynmtr	1415	445545	0.152	0.0252371	1.84e-09	0.102535	0.201465	8.80134	8.73518	-0.661607	0	0
Chapter XVIII Symptoms signs and abnormal clinical and laboratory findings not elsewhere classified	30090#Platelet crit	GP1BB	both	4	446960	UR	162	446798	-0.57	0.0743919	1.89e-14	-0.715808	-0.424192	4	446960	UR	162	446798	-0.567	0.0744991	2.59e-14	-0.713018	-0.420982	13.7235	13.5867	-1.36838	0	0
Chapter XVIII Symptoms signs and abnormal clinical and laboratory findings not elsewhere classified	30090#Platelet crit	GP9	both	4	446960	flexdmg	1106	445854	-0.258	0.0284969	1.46e-19	-0.313854	-0.202146	4	446960	flexdmg	1105	445855	-0.262	0.0285473	4.82e-20	-0.317953	-0.206047	18.8356	19.317	4.81306	0	0
Chapter XVIII Symptoms signs and abnormal clinical and laboratory findings not elsewhere classified	30090#Platelet crit	HLA-C	wgs	3	446960	UR	22	446938	-0.305	0.201861	0.13	-0.700648	0.0906478	5	446960	ptv5pcnt	15897	431063	-0.0446	0.0076526	5.57e-09	-0.0595991	-0.0296009	0.886057	8.25414	73.6809	0	1
Chapter XVIII Symptoms signs and abnormal clinical and laboratory findings not elsewhere classified	30090#Platelet crit	ITGA2B	both	5	446960	flexdmg	2767	444193	-0.167	0.0180352	2.47e-20	-0.202349	-0.131651	5	446960	flexdmg	2795	444165	-0.169	0.0179735	4.7e-21	-0.204228	-0.133772	19.6073	20.3279	7.20599	0	0
Chapter XVIII Symptoms signs and abnormal clinical and laboratory findings not elsewhere classified	30090#Platelet crit	JAK2	both	5	446960	ptvraredmg	2002	444958	0.258	0.021186	3.2e-34	0.216475	0.299525	5	446960	ptvraredmg	2100	444860	0.263	0.0207184	8.63e-37	0.222392	0.303608	33.4949	36.064	25.6914	1	0
Chapter XVIII Symptoms signs and abnormal clinical and laboratory findings not elsewhere classified	30090#Platelet crit	KLF1	wes	5	446960	flexdmg	415	446545	-0.267	0.0464877	9.49e-09	-0.358116	-0.175884	5	446960	flexdmg	423	446537	-0.264	0.0461108	1.03e-08	-0.354377	-0.173623	8.02273	7.98716	-0.35571	0	0
Chapter XVIII Symptoms signs and abnormal clinical and laboratory findings not elsewhere classified	30090#Platelet crit	LY75	both	5	446960	ptv5pcnt	3081	443879	0.206	0.0170961	1.85e-33	0.172492	0.239508	5	446960	ptv5pcnt	3077	443883	0.21	0.0171308	1.73e-34	0.176424	0.243576	32.7328	33.762	10.2913	0	0
Chapter XVIII Symptoms signs and abnormal clinical and laboratory findings not elsewhere classified	30090#Platelet crit	LY75-CD302	both	5	446960	ptv5pcnt	3394	443566	0.18	0.0163026	1.87e-28	0.148047	0.211953	5	446960	ptv5pcnt	3334	443626	0.189	0.0164626	1.69e-30	0.156733	0.221267	27.7282	29.7721	20.4395	0	0
Chapter XVIII Symptoms signs and abnormal clinical and laboratory findings not elsewhere classified	30090#Platelet crit	MPL	both	5	446960	flexdmg	3580	443380	0.265	0.0158617	1.03e-62	0.233911	0.296089	5	446960	flexdmg	3597	443363	0.27	0.0158493	4.35e-65	0.238935	0.301065	61.9872	64.3615	23.7435	1	0
Chapter XVIII Symptoms signs and abnormal clinical and laboratory findings not elsewhere classified	30090#Platelet crit	NBEAL2	both	5	446960	UR	1203	445757	-0.158	0.0273152	7.47e-09	-0.211538	-0.104462	5	446960	UR	1208	445752	-0.159	0.0272982	5.82e-09	-0.212505	-0.105495	8.12668	8.23508	1.08398	0	0
Chapter XVIII Symptoms signs and abnormal clinical and laboratory findings not elsewhere classified	30090#Platelet crit	PTPRH	both	5	446960	ptv5pcnt	3921	443039	-0.194	0.0151862	1.53e-37	-0.223765	-0.164235	5	446960	ptv5pcnt	3881	443079	-0.195	0.0152823	2.39e-37	-0.224953	-0.165047	36.8153	36.6216	-1.93706	0	0
Chapter XVIII Symptoms signs and abnormal clinical and laboratory findings not elsewhere classified	30090#Platelet crit	SH2B3	both	5	446960	flexdmg	2278	444682	0.362	0.0198497	2.85e-74	0.323094	0.400906	5	446960	flexdmg	2294	444666	0.361	0.019811	2.52e-74	0.32217	0.39983	73.5452	73.5986	0.534443	0	0
Chapter XVIII Symptoms signs and abnormal clinical and laboratory findings not elsewhere classified	30090#Platelet crit	TERT	both	3	446960	URmtr	418	446542	-0.338	0.0462897	3.03e-13	-0.428728	-0.247272	3	446960	URmtr	420	446540	-0.328	0.0462469	1.37e-12	-0.418644	-0.237356	12.5186	11.8633	-6.55278	0	0
Chapter XVIII Symptoms signs and abnormal clinical and laboratory findings not elsewhere classified	30090#Platelet crit	TET2	both	5	446960	ptv5pcnt	633	446327	-0.245	0.0376039	6.96e-11	-0.318704	-0.171296	5	446960	ptv5pcnt	825	446135	-0.221	0.0329941	2.23e-11	-0.285669	-0.156331	10.1574	10.6517	4.94304	1	0
Chapter XVIII Symptoms signs and abnormal clinical and laboratory findings not elsewhere classified	30090#Platelet crit	THPO	both	3	446960	UR	117	446843	-1.11	0.0874522	4.52e-37	-1.28141	-0.938594	3	446960	UR	119	446841	-1.09	0.0868399	2.78e-36	-1.26021	-0.919794	36.3449	35.556	-7.88906	0	0
Chapter XVIII Symptoms signs and abnormal clinical and laboratory findings not elsewhere classified	30090#Platelet crit	TNFRSF13B	both	5	446960	flexdmg	3288	443672	-0.0998	0.0165509	1.64e-09	-0.13224	-0.0673602	5	446960	ptv5pcnt	630	446330	-0.248	0.0377648	5.28e-11	-0.322019	-0.173981	8.78516	10.2774	14.9221	0	0
Chapter XVIII Symptoms signs and abnormal clinical and laboratory findings not elsewhere classified	30090#Platelet crit	TUBB1	both	5	446960	flexdmg	3548	443412	-0.243	0.0159412	1.67e-52	-0.274245	-0.211755	5	446960	flexdmg	3551	443409	-0.244	0.0159573	6.99e-53	-0.275276	-0.212724	51.7773	52.1555	3.78239	0	0
Chapter XVIII Symptoms signs and abnormal clinical and laboratory findings not elsewhere classified	30100#Mean platelet (thrombocyte) volume	ABHD15	both	5	446959	ptv5pcnt	10688	436271	-0.0602	0.00975836	6.92e-10	-0.0793264	-0.0410736	5	446959	ptv5pcnt	10627	436332	-0.0608	0.00978558	5.14e-10	-0.0799797	-0.0416203	9.15989	9.28904	1.29143	0	0
Chapter XVIII Symptoms signs and abnormal clinical and laboratory findings not elsewhere classified	30100#Mean platelet (thrombocyte) volume	ACTN1	both	1	446959	ptv	33	446926	-1.14	0.17333	4.24e-11	-1.47973	-0.800272	1	446959	ptv	34	446925	-1.13	0.170763	4.45e-11	-1.46469	-0.795305	10.3726	10.3516	-0.209942	0	0
Chapter XVIII Symptoms signs and abnormal clinical and laboratory findings not elsewhere classified	30100#Mean platelet (thrombocyte) volume	ARHGAP10	both	4	446959	ptvraredmg	1680	445279	0.219	0.0243532	2.17e-19	0.171268	0.266732	4	446959	ptvraredmg	1716	445243	0.212	0.0240978	1.49e-18	0.164768	0.259232	18.6635	17.8268	-8.36727	0	0
Chapter XVIII Symptoms signs and abnormal clinical and laboratory findings not elsewhere classified	30100#Mean platelet (thrombocyte) volume	ARHGAP18	wgs	5	446959	ptv	315	446644	0.31	0.0561683	3.52e-08	0.19991	0.42009	5	446959	ptv	319	446640	0.325	0.055813	5.7e-09	0.215607	0.434393	7.45346	8.24413	7.90668	0	0
Chapter XVIII Symptoms signs and abnormal clinical and laboratory findings not elsewhere classified	30100#Mean platelet (thrombocyte) volume	BIN2	both	5	446959	ptvraredmg	942	446017	-0.234	0.0325245	6.27e-13	-0.297748	-0.170252	5	446959	ptvraredmg	964	445995	-0.233	0.0321528	4.06e-13	-0.296019	-0.169981	12.2027	12.3915	1.88742	0	0
Chapter XVIII Symptoms signs and abnormal clinical and laboratory findings not elsewhere classified	30100#Mean platelet (thrombocyte) volume	C2	wgs	4	446959	ptv	207	446752	0.145	0.0693951	0.0361	0.00898552	0.281014	4	446959	ptv5pcnt	6141	440818	0.076	0.0128009	2.94e-09	0.0509103	0.10109	1.44249	8.53165	70.8916	0	1
Chapter XVIII Symptoms signs and abnormal clinical and laboratory findings not elsewhere classified	30100#Mean platelet (thrombocyte) volume	CALR	wgs	2	446959	ptv	24	446935	-0.72	0.203515	0.000406	-1.11889	-0.32111	2	446959	ptv	70	446889	-0.749	0.119068	3.14e-10	-0.982374	-0.515626	3.39147	9.50307	61.116	0	0
Chapter XVIII Symptoms signs and abnormal clinical and laboratory findings not elsewhere classified	30100#Mean platelet (thrombocyte) volume	CAVIN2	both	4	446959	ptv	178	446781	-0.74	0.074796	4.7e-23	-0.8866	-0.5934	4	446959	ptv	177	446782	-0.738	0.075006	7.35e-23	-0.885012	-0.590988	22.3279	22.1337	-1.94189	0	0
Chapter XVIII Symptoms signs and abnormal clinical and laboratory findings not elsewhere classified	30100#Mean platelet (thrombocyte) volume	CHEK2	both	5	446959	ptv5pcnt	2387	444572	0.16	0.02045	4.55e-15	0.119918	0.200082	5	446959	ptv5pcnt	2760	444199	0.157	0.0190247	1.42e-16	0.119712	0.194288	14.342	15.8477	15.0572	0	0
Chapter XVIII Symptoms signs and abnormal clinical and laboratory findings not elsewhere classified	30100#Mean platelet (thrombocyte) volume	CKAP2L	both	4	446959	flexdmg	926	446033	-0.334	0.032778	1.9e-24	-0.398245	-0.269755	4	446959	flexdmg	944	446015	-0.33	0.0324634	2.56e-24	-0.393628	-0.266372	23.7212	23.5918	-1.29486	0	0
Chapter XVIII Symptoms signs and abnormal clinical and laboratory findings not elsewhere classified	30100#Mean platelet (thrombocyte) volume	DIAPH1	wes	4	446959	ptv	117	446842	0.556	0.0921613	1.57e-09	0.375364	0.736636	4	446959	ptv	120	446839	0.519	0.091	1.15e-08	0.34064	0.69736	8.8041	7.9393	-8.64798	0	0
Chapter XVIII Symptoms signs and abnormal clinical and laboratory findings not elsewhere classified	30100#Mean platelet (thrombocyte) volume	ELOVL7	both	5	446959	flexdmg	1404	445555	0.245	0.0266397	3.14e-20	0.192786	0.297214	5	446959	flexdmg	1435	445524	0.238	0.0263508	1.94e-19	0.186352	0.289648	19.5031	18.7122	-7.90872	0	0
Chapter XVIII Symptoms signs and abnormal clinical and laboratory findings not elsewhere classified	30100#Mean platelet (thrombocyte) volume	EXOC3L4	both	4	446959	flexdmg	1567	445392	-0.382	0.025209	6e-52	-0.43141	-0.33259	4	446959	flexdmg	1576	445383	-0.382	0.0251379	3.35e-52	-0.43127	-0.33273	51.2218	51.475	2.53106	0	0
Chapter XVIII Symptoms signs and abnormal clinical and laboratory findings not elsewhere classified	30100#Mean platelet (thrombocyte) volume	GFI1B	both	5	446959	flexdmg	861	446098	0.686	0.034015	2.24e-90	0.619331	0.752669	5	446959	flexdmg	881	446078	0.678	0.0336339	1.77e-90	0.612078	0.743922	89.6498	89.752	1.02275	0	0
Chapter XVIII Symptoms signs and abnormal clinical and laboratory findings not elsewhere classified	30100#Mean platelet (thrombocyte) volume	GP1BA	both	4	446959	flexdmg	1311	445648	0.555	0.0275444	3.8e-90	0.501013	0.608987	4	446959	ptv	970	445989	0.615	0.0320004	3.41e-82	0.552279	0.677721	89.4202	81.4672	-79.5297	0	0
Chapter XVIII Symptoms signs and abnormal clinical and laboratory findings not elsewhere classified	30100#Mean platelet (thrombocyte) volume	GP1BB	both	4	446959	URmtr	96	446863	1.46	0.101811	6.43e-47	1.26045	1.65955	4	446959	URmtr	96	446863	1.46	0.10181	6.21e-47	1.26045	1.65955	46.1918	46.2069	0.151194	0	0
Chapter XVIII Symptoms signs and abnormal clinical and laboratory findings not elsewhere classified	30100#Mean platelet (thrombocyte) volume	GP5	both	4	446959	flexnonsynmtr	1222	445737	0.172	0.0285495	1.68e-09	0.116043	0.227957	4	446959	flexnonsynmtr	1221	445738	0.171	0.0285608	2.16e-09	0.115021	0.226979	8.77469	8.66555	-1.09144	0	0
Chapter XVIII Symptoms signs and abnormal clinical and laboratory findings not elsewhere classified	30100#Mean platelet (thrombocyte) volume	GP9	both	4	446959	flexdmg	1106	445853	0.565	0.0300203	3.96e-79	0.50616	0.62384	4	446959	flexdmg	1105	445854	0.562	0.0300271	4.91e-78	0.503147	0.620853	78.4023	77.3089	-10.9339	0	0
Chapter XVIII Symptoms signs and abnormal clinical and laboratory findings not elsewhere classified	30100#Mean platelet (thrombocyte) volume	IQGAP2	both	5	446959	ptv5pcnt	1298	445661	0.71	0.0276796	3.36e-145	0.655748	0.764252	5	446959	ptv5pcnt	1418	445541	0.726	0.026522	7.76e-165	0.674017	0.777983	144.474	164.11	196.365	0	0
Chapter XVIII Symptoms signs and abnormal clinical and laboratory findings not elsewhere classified	30100#Mean platelet (thrombocyte) volume	ITGA2B	both	5	446959	flexdmg	2767	444192	0.132	0.0190085	4.32e-12	0.0947434	0.169257	5	446959	flexdmg	2795	444164	0.133	0.0189142	1.75e-12	0.0959281	0.170072	11.3645	11.757	3.92446	0	0
Chapter XVIII Symptoms signs and abnormal clinical and laboratory findings not elsewhere classified	30100#Mean platelet (thrombocyte) volume	KALRN	both	5	446959	ptv5pcnt	1885	445074	-0.482	0.022988	1.03e-97	-0.527056	-0.436944	5	446959	ptv5pcnt	1886	445073	-0.482	0.0229818	1.63e-97	-0.527044	-0.436956	96.9872	96.7878	-1.9935	0	0
Chapter XVIII Symptoms signs and abnormal clinical and laboratory findings not elsewhere classified	30100#Mean platelet (thrombocyte) volume	KIAA1109	both	5	446959	ptv	632	446327	-0.351	0.0396853	1.01e-18	-0.428783	-0.273217	5	446959	ptv	648	446311	-0.365	0.0391972	1.29e-20	-0.441827	-0.288173	17.9957	19.8894	18.9373	0	0
Chapter XVIII Symptoms signs and abnormal clinical and laboratory findings not elsewhere classified	30100#Mean platelet (thrombocyte) volume	MOB3C	both	5	446959	flexdmg	834	446125	-0.309	0.0345593	4.23e-19	-0.376736	-0.241264	5	446959	flexdmg	827	446132	-0.311	0.0346997	3.46e-19	-0.379011	-0.242989	18.3737	18.4609	0.872643	0	0
Chapter XVIII Symptoms signs and abnormal clinical and laboratory findings not elsewhere classified	30100#Mean platelet (thrombocyte) volume	MYH9	both	5	446959	flexdmg	7051	439908	0.0758	0.0119657	2.39e-10	0.0523472	0.0992528	5	446959	flexdmg	7071	439888	0.0758	0.0119489	2.19e-10	0.0523802	0.0992198	9.6216	9.65956	0.379538	0	0
Chapter XVIII Symptoms signs and abnormal clinical and laboratory findings not elsewhere classified	30100#Mean platelet (thrombocyte) volume	MYO9B	both	5	446959	flexdmg	7521	439438	0.0878	0.0115894	3.55e-14	0.0650848	0.110515	5	446959	flexdmg	7552	439407	0.0888	0.0115664	1.6e-14	0.0661298	0.11147	13.4498	13.7959	3.46108	0	0
Chapter XVIII Symptoms signs and abnormal clinical and laboratory findings not elsewhere classified	30100#Mean platelet (thrombocyte) volume	PCDHGB7	both	5	446959	rec	5442	441517	0.101	0.0135862	1.15e-13	0.0743711	0.127629	5	446959	rec	5448	441511	0.102	0.0135787	6.91e-14	0.0753858	0.128614	12.9393	13.1605	2.2122	0	0
Chapter XVIII Symptoms signs and abnormal clinical and laboratory findings not elsewhere classified	30100#Mean platelet (thrombocyte) volume	PEAR1	both	5	446959	flexdmg	3463	443496	-0.121	0.0170135	1.16e-12	-0.154346	-0.0876536	5	446959	flexdmg	3510	443449	-0.123	0.0169024	3.95e-13	-0.156129	-0.0898712	11.9355	12.4034	4.67861	0	0
Chapter XVIII Symptoms signs and abnormal clinical and laboratory findings not elsewhere classified	30100#Mean platelet (thrombocyte) volume	PFN1	both	2	446959	rec	1256	445703	-0.214	0.0281367	2.83e-14	-0.269148	-0.158852	2	446959	rec	1342	445617	-0.217	0.0272227	1.69e-15	-0.270356	-0.163644	13.5482	14.7721	12.239	0	0
Chapter XVIII Symptoms signs and abnormal clinical and laboratory findings not elsewhere classified	30100#Mean platelet (thrombocyte) volume	PTPRJ	both	5	446959	ptv	282	446677	-0.628	0.059371	3.95e-26	-0.744367	-0.511633	5	446959	ptv	293	446666	-0.638	0.0582448	6.85e-28	-0.75216	-0.52384	25.4034	27.1643	17.6091	0	0
Chapter XVIII Symptoms signs and abnormal clinical and laboratory findings not elsewhere classified	30100#Mean platelet (thrombocyte) volume	RHOF	both	4	446959	flexdmg	1448	445511	0.321	0.0262246	1.87e-34	0.2696	0.3724	4	446959	flexdmg	1478	445481	0.309	0.0259579	9.99e-33	0.258122	0.359878	33.7282	32.0004	-17.2772	0	0
Chapter XVIII Symptoms signs and abnormal clinical and laboratory findings not elsewhere classified	30100#Mean platelet (thrombocyte) volume	SCAMP2	wgs	5	446959	flexnonsynmtr	791	446168	0.196	0.0354746	3.56e-08	0.12647	0.26553	5	446959	flexnonsynmtr	805	446154	0.206	0.0351654	4.83e-09	0.137076	0.274924	7.44855	8.31605	8.67503	0	0
Chapter XVIII Symptoms signs and abnormal clinical and laboratory findings not elsewhere classified	30100#Mean platelet (thrombocyte) volume	SCARF1	both	5	446959	flexdmg	1534	445425	0.157	0.0255002	7.81e-10	0.10702	0.20698	5	446959	flexdmg	1531	445428	0.158	0.0255247	6.56e-10	0.107972	0.208028	9.10735	9.1831	0.757472	0	0
Chapter XVIII Symptoms signs and abnormal clinical and laboratory findings not elsewhere classified	30100#Mean platelet (thrombocyte) volume	STK38	both	5	446959	flexnonsynmtr	822	446137	-0.28	0.0347882	8.75e-16	-0.348185	-0.211815	5	446959	flexnonsynmtr	827	446132	-0.281	0.0346761	5.88e-16	-0.348965	-0.213035	15.058	15.2306	1.72631	0	0
Chapter XVIII Symptoms signs and abnormal clinical and laboratory findings not elsewhere classified	30100#Mean platelet (thrombocyte) volume	SVEP1	both	5	446959	ptvraredmg	5402	441557	-0.105	0.0136488	1.17e-14	-0.131752	-0.0782484	5	446959	ptvraredmg	5433	441526	-0.105	0.0136101	1.21e-14	-0.131676	-0.0783242	13.9318	13.9172	-0.145995	0	0
Chapter XVIII Symptoms signs and abnormal clinical and laboratory findings not elsewhere classified	30100#Mean platelet (thrombocyte) volume	TADA1	both	3	446959	ptv	347	446612	0.37	0.0534866	4.33e-12	0.265166	0.474834	3	446959	ptv	349	446610	0.367	0.0533328	6.21e-12	0.262468	0.471532	11.3635	11.2069	-1.56604	0	0
Chapter XVIII Symptoms signs and abnormal clinical and laboratory findings not elsewhere classified	30100#Mean platelet (thrombocyte) volume	TET2	both	5	446959	ptvraredmg	1342	445617	0.211	0.0272568	1.11e-14	0.157577	0.264423	5	446959	ptvraredmg	1596	445363	0.228	0.0249992	6.59e-20	0.179002	0.276998	13.9547	19.1811	52.2644	1	0
Chapter XVIII Symptoms signs and abnormal clinical and laboratory findings not elsewhere classified	30100#Mean platelet (thrombocyte) volume	TPM4	both	4	446959	UR	243	446716	0.407	0.0639708	1.89e-10	0.281617	0.532383	4	446959	UR	244	446715	0.41	0.0638384	1.39e-10	0.284877	0.535123	9.72354	9.85699	1.33447	0	0
Chapter XVIII Symptoms signs and abnormal clinical and laboratory findings not elsewhere classified	30100#Mean platelet (thrombocyte) volume	TRIM31	both	5	446959	ptv5pcnt	5528	441431	-0.0826	0.0134827	8.91e-10	-0.109026	-0.056174	5	446959	ptv5pcnt	5517	441442	-0.0812	0.0134958	1.75e-09	-0.107652	-0.0547482	9.05012	8.75696	-2.9316	0	1
Chapter XVIII Symptoms signs and abnormal clinical and laboratory findings not elsewhere classified	30100#Mean platelet (thrombocyte) volume	TRIM58	both	5	446959	ptv5pcnt	7960	438999	-0.0721	0.011268	1.55e-10	-0.0941852	-0.0500148	5	446959	ptv5pcnt	8131	438828	-0.0711	0.0111506	1.84e-10	-0.0929552	-0.0492448	9.80967	9.73518	-0.744861	0	0
Chapter XVIII Symptoms signs and abnormal clinical and laboratory findings not elsewhere classified	30100#Mean platelet (thrombocyte) volume	TUBB1	both	5	446959	flexdmg	3548	443411	0.321	0.0168021	1.44e-81	0.288068	0.353932	5	446959	flexdmg	3551	443408	0.323	0.0167946	1.18e-82	0.290083	0.355917	80.8416	81.9281	10.8648	0	0
Chapter XVIII Symptoms signs and abnormal clinical and laboratory findings not elsewhere classified	30100#Mean platelet (thrombocyte) volume	ZSWIM1	wgs	5	446959	ptv5pcnt	6953	440006	-0.0688	0.0120518	1.13e-08	-0.0924216	-0.0451784	5	446959	ptv5pcnt	7008	439951	-0.07	0.0120076	5.45e-09	-0.0935349	-0.0464651	7.94692	8.2636	3.16682	0	0
Chapter XVIII Symptoms signs and abnormal clinical and laboratory findings not elsewhere classified	30110#Platelet distribution width	APOA5	both	3	446959	ptv	420	446539	0.433	0.0478573	1.58e-19	0.3392	0.5268	3	446959	ptv	419	446540	0.43	0.0479248	2.87e-19	0.336067	0.523933	18.8013	18.5421	-2.59225	0	0
Chapter XVIII Symptoms signs and abnormal clinical and laboratory findings not elsewhere classified	30110#Platelet distribution width	APOC3	both	5	446959	ptv5pcnt	2254	444705	-0.188	0.0207455	1.42e-19	-0.228661	-0.147339	5	446959	ptv5pcnt	2249	444710	-0.189	0.0207696	8.16e-20	-0.229708	-0.148292	18.8477	19.0883	2.40598	0	0
Chapter XVIII Symptoms signs and abnormal clinical and laboratory findings not elsewhere classified	30110#Platelet distribution width	ASXL1	both	5	446959	ptv5pcnt	449	446510	0.648	0.0463569	2.3e-44	0.55714	0.73886	4	446959	ptv5pcnt	556	446403	0.593	0.0416394	5.48e-46	0.511387	0.674613	43.6383	45.2612	16.2295	1	0
Chapter XVIII Symptoms signs and abnormal clinical and laboratory findings not elsewhere classified	30110#Platelet distribution width	CALR	wgs	4	446959	raredmgmtr	132	446827	-0.115	0.085914	0.181	-0.283391	0.0533914	2	446959	ptv	70	446889	1.23	0.117202	7.45e-26	1.00028	1.45972	0.742321	25.1278	243.855	0	0
Chapter XVIII Symptoms signs and abnormal clinical and laboratory findings not elsewhere classified	30110#Platelet distribution width	CD36	both	5	446959	flexdmg	4497	442462	0.137	0.0148295	1.84e-20	0.107934	0.166066	5	446959	flexdmg	5040	441919	0.143	0.0140539	2.44e-24	0.115454	0.170546	19.7352	23.6126	38.7743	0	0
Chapter XVIII Symptoms signs and abnormal clinical and laboratory findings not elsewhere classified	30110#Platelet distribution width	CHEK2	both	5	446959	ptv5pcnt	2387	444572	0.116	0.0201297	8.9e-09	0.0765457	0.155454	5	446959	ptv5pcnt	2760	444199	0.13	0.0187284	4.56e-12	0.0932924	0.166708	8.05061	11.341	32.9043	0	0
Chapter XVIII Symptoms signs and abnormal clinical and laboratory findings not elsewhere classified	30110#Platelet distribution width	CKAP2L	both	4	446959	ptv	305	446654	0.346	0.056237	8.04e-10	0.235775	0.456225	4	446959	ptv	309	446650	0.331	0.0558736	3.19e-09	0.221488	0.440512	9.09474	8.49621	-5.98535	0	0
Chapter XVIII Symptoms signs and abnormal clinical and laboratory findings not elsewhere classified	30110#Platelet distribution width	DENND4B	both	5	446959	URmtr	387	446572	-0.365	0.050045	2.9e-13	-0.463088	-0.266912	5	446959	UR	605	446354	-0.272	0.0400056	1.04e-11	-0.350411	-0.193589	12.5376	10.983	-15.5464	0	0
Chapter XVIII Symptoms signs and abnormal clinical and laboratory findings not elsewhere classified	30110#Platelet distribution width	DOCK5	both	4	446959	ptv	424	446535	-0.334	0.0478044	2.85e-12	-0.427697	-0.240303	4	446959	ptv	444	446515	-0.334	0.0467099	8.21e-13	-0.425551	-0.242449	11.5452	12.0857	5.40502	0	0
Chapter XVIII Symptoms signs and abnormal clinical and laboratory findings not elsewhere classified	30110#Platelet distribution width	GFI1B	both	5	446959	flexdmg	861	446098	0.196	0.0337617	6.86e-09	0.129827	0.262173	5	446959	flexdmg	881	446078	0.198	0.0334183	3.3e-09	0.1325	0.2635	8.16368	8.48149	3.1781	0	0
Chapter XVIII Symptoms signs and abnormal clinical and laboratory findings not elsewhere classified	30110#Platelet distribution width	GP1BA	both	4	446959	ptv	968	445991	0.433	0.0315332	8.01e-43	0.371195	0.494805	4	446959	ptv5pcnt	1156	445803	0.381	0.0288712	7.9e-40	0.324412	0.437588	42.0964	39.1024	-29.9399	0	0
Chapter XVIII Symptoms signs and abnormal clinical and laboratory findings not elsewhere classified	30110#Platelet distribution width	GP1BB	both	4	446959	raredmg	221	446738	0.593	0.0667438	6.54e-19	0.462182	0.723818	4	446959	raredmg	221	446738	0.592	0.0667465	7.27e-19	0.461177	0.722823	18.1844	18.1385	-0.459567	0	0
Chapter XVIII Symptoms signs and abnormal clinical and laboratory findings not elsewhere classified	30110#Platelet distribution width	GP9	both	4	446959	flexdmg	1106	445853	0.445	0.0297157	1.29e-50	0.386757	0.503243	4	446959	flexdmg	1105	445854	0.441	0.0297186	1.02e-49	0.382752	0.499248	49.8894	48.9914	-8.9801	0	0
Chapter XVIII Symptoms signs and abnormal clinical and laboratory findings not elsewhere classified	30110#Platelet distribution width	HEATR6	both	5	446959	flexdmg	2487	444472	-0.152	0.0197908	1.5e-14	-0.19079	-0.11321	5	446959	flexdmg	2537	444422	-0.153	0.0195948	6.21e-15	-0.191406	-0.114594	13.8239	14.2069	3.83	0	0
Chapter XVIII Symptoms signs and abnormal clinical and laboratory findings not elsewhere classified	30110#Platelet distribution width	LPL	both	5	446959	flexdmg	1760	445199	0.155	0.0235736	4.74e-11	0.108796	0.201204	5	446959	flexdmg	1783	445176	0.157	0.0234343	2.25e-11	0.111069	0.202931	10.3242	10.6478	3.23596	0	0
Chapter XVIII Symptoms signs and abnormal clinical and laboratory findings not elsewhere classified	30110#Platelet distribution width	MPIG6B	both	4	446959	ptvraredmg	462	446497	0.269	0.0457629	4.39e-09	0.179305	0.358695	5	446959	ptvraredmg	467	446492	0.279	0.0455212	8.52e-10	0.189778	0.368222	8.35754	9.06956	7.12025	0	1
Chapter XVIII Symptoms signs and abnormal clinical and laboratory findings not elsewhere classified	30110#Platelet distribution width	NPC1	both	5	446959	ptvraredmg	3920	443039	0.12	0.0157988	2.69e-14	0.0890344	0.150966	5	446959	ptvraredmg	3960	442999	0.117	0.0157187	8.36e-14	0.0861913	0.147809	13.5702	13.0778	-4.92454	0	0
Chapter XVIII Symptoms signs and abnormal clinical and laboratory findings not elsewhere classified	30110#Platelet distribution width	RIPOR3	both	5	446959	ptvraredmg	1780	445179	-0.174	0.0234001	1.2e-13	-0.219864	-0.128136	5	446959	ptvraredmg	1788	445171	-0.171	0.0233487	2.73e-13	-0.216763	-0.125237	12.9208	12.5638	-3.56981	0	0
Chapter XVIII Symptoms signs and abnormal clinical and laboratory findings not elsewhere classified	30110#Platelet distribution width	SLFN14	both	5	446959	ptv5pcnt	440	446519	-0.37	0.0471321	4.28e-15	-0.462379	-0.277621	5	446959	ptv5pcnt	442	446517	-0.371	0.0470217	3e-15	-0.463162	-0.278838	14.3686	14.5229	1.54323	0	0
Chapter XVIII Symptoms signs and abnormal clinical and laboratory findings not elsewhere classified	30110#Platelet distribution width	SRSF2	wes	4	446959	flexdmg	213	446746	0.517	0.0673613	1.61e-14	0.384972	0.649028	3	446959	flexdmg	187	446772	0.287	0.0719385	6.62e-05	0.146001	0.427999	13.7932	4.17914	-96.1403	1	0
Chapter XVIII Symptoms signs and abnormal clinical and laboratory findings not elsewhere classified	30110#Platelet distribution width	STAB1	both	5	446959	ptv	1954	445005	0.128	0.0222543	9.72e-09	0.0843815	0.171619	5	446959	ptv	1967	444992	0.131	0.022185	3.31e-09	0.0875174	0.174483	8.01233	8.48017	4.67838	0	0
Chapter XVIII Symptoms signs and abnormal clinical and laboratory findings not elsewhere classified	30110#Platelet distribution width	TET2	both	5	446959	URmtr	622	446337	0.373	0.0394115	2.92e-21	0.295753	0.450247	5	446959	URmtr	813	446146	0.365	0.034467	2.97e-26	0.297445	0.432555	20.5346	25.5272	49.9263	1	0
Chapter XVIII Symptoms signs and abnormal clinical and laboratory findings not elsewhere classified	30110#Platelet distribution width	TUBB1	both	5	446959	ptv5pcnt	396	446563	1.94	0.0493222	4.94065645841247e-324	1.84333	2.03667	5	446959	ptv5pcnt	394	446565	1.93	0.0494482	4.94065645841247e-324	1.83308	2.02692	323.306	323.306	0	0	0
Chapter XVIII Symptoms signs and abnormal clinical and laboratory findings not elsewhere classified	30120#Lymphocyte count	ANKRD12	both	4	446124	ptv	326	445798	-0.394	0.0547718	6.59e-13	-0.501353	-0.286647	4	446124	ptv	333	445791	-0.41	0.0541923	3.76e-14	-0.516217	-0.303783	12.1811	13.4248	12.437	0	0
Chapter XVIII Symptoms signs and abnormal clinical and laboratory findings not elsewhere classified	30120#Lymphocyte count	ARHGAP45	both	4	446124	URmtr	406	445718	-0.346	0.0490564	1.65e-12	-0.44215	-0.24985	5	446124	URmtr	415	445709	-0.335	0.0485208	5.1e-12	-0.430101	-0.239899	11.7825	11.2924	-4.90086	0	0
Chapter XVIII Symptoms signs and abnormal clinical and laboratory findings not elsewhere classified	30120#Lymphocyte count	CALR	wgs	5	446124	raredmg	396	445728	0.118	0.0496621	0.0178	0.0206622	0.215338	2	446124	ptv	70	446054	-0.755	0.118043	1.59e-10	-0.986365	-0.523635	1.74958	9.7986	80.4902	0	0
Chapter XVIII Symptoms signs and abnormal clinical and laboratory findings not elsewhere classified	30120#Lymphocyte count	CHD2	both	1	446124	ptv5pcnt	22	446102	1.38	0.210468	6.2e-11	0.967482	1.79252	1	446124	ptv5pcnt	19	446105	1.78	0.226494	3.52e-15	1.33607	2.22393	10.2076	14.4535	42.4585	0	0
Chapter XVIII Symptoms signs and abnormal clinical and laboratory findings not elsewhere classified	30120#Lymphocyte count	CHEK2	both	5	446124	ptv5pcnt	2383	443741	0.177	0.0202889	3.3e-18	0.137234	0.216766	5	446124	ptv5pcnt	2757	443367	0.183	0.0188711	3.71e-22	0.146013	0.219987	17.4815	21.4306	39.4914	0	0
Chapter XVIII Symptoms signs and abnormal clinical and laboratory findings not elsewhere classified	30120#Lymphocyte count	IGLL5	wgs	4	446124	rec	154	445970	0.411	0.0798347	2.59e-07	0.254524	0.567476	5	446124	rec	193	445931	0.524	0.0715674	2.48e-13	0.383728	0.664272	6.5867	12.6055	60.1885	0	0
Chapter XVIII Symptoms signs and abnormal clinical and laboratory findings not elsewhere classified	30120#Lymphocyte count	ITGA4	both	4	446124	URmtr	289	445835	0.353	0.0581055	1.18e-09	0.239113	0.466887	4	446124	URmtr	317	445807	0.321	0.055486	7.48e-09	0.212247	0.429753	8.92812	8.1261	-8.0202	0	0
Chapter XVIII Symptoms signs and abnormal clinical and laboratory findings not elsewhere classified	30120#Lymphocyte count	ITGAL	wes	5	446124	ptv	177	445947	0.447	0.0742799	1.73e-09	0.301411	0.592589	5	446124	ptv	187	445937	0.411	0.0722714	1.26e-08	0.269348	0.552652	8.76195	7.89963	-8.62324	0	0
Chapter XVIII Symptoms signs and abnormal clinical and laboratory findings not elsewhere classified	30120#Lymphocyte count	KLF2	both	1	446124	ptv	4	446120	-2.83	0.493589	9.86e-09	-3.79743	-1.86257	1	446124	ptv	4	446120	-2.84	0.493638	8.66e-09	-3.80753	-1.87247	8.00612	8.06248	0.56359	0	0
Chapter XVIII Symptoms signs and abnormal clinical and laboratory findings not elsewhere classified	30120#Lymphocyte count	NBEAL2	both	5	446124	ptvraredmg	3761	442363	-0.0951	0.0161833	4.26e-09	-0.126819	-0.0633808	5	446124	ptvraredmg	3769	442355	-0.0948	0.0161679	4.49e-09	-0.126489	-0.063111	8.37059	8.34775	-0.228367	0	0
Chapter XVIII Symptoms signs and abnormal clinical and laboratory findings not elsewhere classified	30120#Lymphocyte count	NLRC3	both	5	446124	flexdmg	4903	441221	0.0898	0.0141877	2.5e-10	0.0619922	0.117608	5	446124	flexdmg	4973	441151	0.0921	0.0140909	6.29e-11	0.0644818	0.119718	9.60206	10.2013	5.99289	0	0
Chapter XVIII Symptoms signs and abnormal clinical and laboratory findings not elsewhere classified	30120#Lymphocyte count	PKD1	wgs	4	446124	ptv	139	445985	-0.455	0.0837739	5.68e-08	-0.619197	-0.290803	5	446124	ptv	176	445948	-0.548	0.0745212	1.98e-13	-0.694061	-0.401939	7.24565	12.7033	54.5768	0	0
Chapter XVIII Symptoms signs and abnormal clinical and laboratory findings not elsewhere classified	30120#Lymphocyte count	RASA2	both	5	446124	ptvraredmg	1261	444863	-0.186	0.027865	2.31e-11	-0.240615	-0.131385	5	446124	ptvraredmg	1304	444820	-0.183	0.02741	2.35e-11	-0.236724	-0.129276	10.6364	10.6289	-0.0745588	0	0
Chapter XVIII Symptoms signs and abnormal clinical and laboratory findings not elsewhere classified	30120#Lymphocyte count	RASA3	both	5	446124	flexdmg	2603	443521	-0.193	0.0194242	2.93e-23	-0.231071	-0.154929	5	446124	flexdmg	2659	443465	-0.195	0.0192225	2.75e-24	-0.232676	-0.157324	22.5331	23.5607	10.2753	0	0
Chapter XVIII Symptoms signs and abnormal clinical and laboratory findings not elsewhere classified	30120#Lymphocyte count	RASGRP2	both	5	446124	ptvraredmg	973	445151	0.245	0.0317106	1.06e-14	0.182847	0.307153	5	446124	flexdmg	1096	445028	0.238	0.0298881	1.61e-15	0.179419	0.296581	13.9747	14.7932	8.1848	0	0
Chapter XVIII Symptoms signs and abnormal clinical and laboratory findings not elsewhere classified	30120#Lymphocyte count	S1PR1	both	3	446124	flexdmg	547	445577	-0.27	0.0422521	1.56e-10	-0.352814	-0.187186	3	446124	flexdmg	545	445579	-0.267	0.0423337	2.81e-10	-0.349974	-0.184026	9.80688	9.55129	-2.55582	0	0
Chapter XVIII Symptoms signs and abnormal clinical and laboratory findings not elsewhere classified	30120#Lymphocyte count	SBNO2	both	5	446124	ptvraredmg	2010	444114	0.228	0.0220851	5.29e-25	0.184713	0.271287	5	446124	ptvraredmg	2030	444094	0.227	0.0219786	6.55e-25	0.183922	0.270078	24.2765	24.1838	-0.927856	0	0
Chapter XVIII Symptoms signs and abnormal clinical and laboratory findings not elsewhere classified	30120#Lymphocyte count	SH2B3	both	5	446124	flexnonsynmtr	3007	443117	0.109	0.0180773	1.62e-09	0.0735684	0.144432	5	446124	flexnonsynmtr	3031	443093	0.114	0.0180085	2.46e-10	0.0787033	0.149297	8.79048	9.60906	8.1858	0	0
Chapter XVIII Symptoms signs and abnormal clinical and laboratory findings not elsewhere classified	30120#Lymphocyte count	SIGIRR	both	5	446124	flexdmg	1311	444813	-0.173	0.0273302	2.47e-10	-0.226567	-0.119433	5	446124	flexdmg	1304	444820	-0.175	0.0274001	1.79e-10	-0.228704	-0.121296	9.6073	9.74715	1.39844	0	0
Chapter XVIII Symptoms signs and abnormal clinical and laboratory findings not elsewhere classified	30120#Lymphocyte count	SPHK1	both	5	446124	ptv5pcnt	6149	439975	0.113	0.0126838	5.46e-19	0.0881398	0.13786	5	446124	ptv5pcnt	6131	439993	0.115	0.0127034	1.67e-19	0.0901014	0.139899	18.2628	18.7773	5.14476	0	0
Chapter XVIII Symptoms signs and abnormal clinical and laboratory findings not elsewhere classified	30120#Lymphocyte count	TET2	both	5	446124	UR	754	445370	-0.219	0.0360116	1.2e-09	-0.289583	-0.148417	5	446124	UR	966	445158	-0.207	0.0318281	7.59e-11	-0.269383	-0.144617	8.92082	10.1198	11.9894	1	0
Chapter XVIII Symptoms signs and abnormal clinical and laboratory findings not elsewhere classified	30120#Lymphocyte count	VWA7	wes	5	446124	ptv5pcnt	36038	410086	0.0438	0.00543503	8.09e-16	0.0331473	0.0544527	5	446124	UR	410	445714	-0.0665	0.0488332	0.173	-0.162213	0.029213	15.0921	0.761954	-143.301	0	1
Chapter XVIII Symptoms signs and abnormal clinical and laboratory findings not elsewhere classified	30130#Monocyte count	ANKRD12	wgs	4	446124	ptv	326	445798	-0.295	0.053467	3.36e-08	-0.399795	-0.190205	4	446124	ptv	333	445791	-0.317	0.0528927	1.96e-09	-0.42067	-0.21333	7.47366	8.70774	12.3408	0	0
Chapter XVIII Symptoms signs and abnormal clinical and laboratory findings not elsewhere classified	30130#Monocyte count	ASXL1	both	5	446124	ptv5pcnt	449	445675	0.41	0.0455147	1.92e-19	0.320791	0.499209	4	446124	ptv5pcnt	556	445568	0.346	0.0409068	2.45e-17	0.265823	0.426177	18.7167	16.6108	-21.0586	1	0
Chapter XVIII Symptoms signs and abnormal clinical and laboratory findings not elsewhere classified	30130#Monocyte count	CCR2	both	5	446124	flexdmg	1486	444638	-0.208	0.0250377	9.71e-17	-0.257074	-0.158926	5	446124	flexdmg	1481	444643	-0.21	0.0250806	5.25e-17	-0.259158	-0.160842	16.0128	16.2798	2.6706	0	0
Chapter XVIII Symptoms signs and abnormal clinical and laboratory findings not elsewhere classified	30130#Monocyte count	CXCR4	both	2	446124	UR	124	446000	0.785	0.0865354	1.12e-19	0.615391	0.954609	2	446124	UR	127	445997	0.768	0.0855104	2.68e-19	0.6004	0.9356	18.9508	18.5719	-3.78917	0	0
Chapter XVIII Symptoms signs and abnormal clinical and laboratory findings not elsewhere classified	30130#Monocyte count	DYSF	wgs	5	446124	ptv5pcnt	1187	444937	-0.157	0.0280404	1.95e-08	-0.211959	-0.102041	5	446124	ptv5pcnt	1195	444929	-0.164	0.0279509	4.14e-09	-0.218784	-0.109216	7.70997	8.383	6.73034	0	0
Chapter XVIII Symptoms signs and abnormal clinical and laboratory findings not elsewhere classified	30130#Monocyte count	FLT3	both	5	446124	flexdmg	1657	444467	0.147	0.0237639	5.51e-10	0.100423	0.193577	5	446124	flexdmg	1765	444359	0.155	0.0230384	1.88e-11	0.109845	0.200155	9.25885	10.7258	14.6699	0	0
Chapter XVIII Symptoms signs and abnormal clinical and laboratory findings not elsewhere classified	30130#Monocyte count	FLT3LG	both	1	446124	ptv5pcnt	47	446077	-0.823	0.140492	4.65e-09	-1.09836	-0.547635	2	446124	ptv5pcnt	48	446076	-0.827	0.139172	2.86e-09	-1.09978	-0.554223	8.33255	8.54363	2.11087	0	0
Chapter XVIII Symptoms signs and abnormal clinical and laboratory findings not elsewhere classified	30130#Monocyte count	IL17RA	both	4	446124	rec	3119	443005	-0.55	0.0173175	3.12e-221	-0.583942	-0.516058	4	446124	rec	3363	442761	-0.55	0.0166847	3.95e-238	-0.582702	-0.517298	220.506	237.403	168.976	0	0
Chapter XVIII Symptoms signs and abnormal clinical and laboratory findings not elsewhere classified	30130#Monocyte count	MPO	both	5	446124	ptv5pcnt	7134	438990	-0.121	0.0114987	5.2e-26	-0.143537	-0.0984626	5	446124	ptv5pcnt	7264	438860	-0.12	0.0113977	6.8e-26	-0.142339	-0.0976606	25.284	25.1675	-1.16506	0	0
Chapter XVIII Symptoms signs and abnormal clinical and laboratory findings not elsewhere classified	30130#Monocyte count	S1PR4	both	5	446124	ptvraredmg	630	445494	-0.237	0.0384134	6.82e-10	-0.31229	-0.16171	5	446124	ptvraredmg	633	445491	-0.244	0.038327	1.92e-10	-0.319121	-0.168879	9.16622	9.7167	5.50483	0	0
Chapter XVIII Symptoms signs and abnormal clinical and laboratory findings not elsewhere classified	30130#Monocyte count	TET2	both	5	446124	ptv	602	445522	0.336	0.0393147	1.2e-17	0.258943	0.413057	5	446124	ptv	794	445330	0.263	0.0342356	1.61e-14	0.195898	0.330102	16.9208	13.7932	-31.2764	1	0
Chapter XVIII Symptoms signs and abnormal clinical and laboratory findings not elsewhere classified	30130#Monocyte count	TMEM206	both	5	446124	ptv5pcnt	3200	442924	0.0987	0.0170967	7.8e-09	0.0651905	0.13221	5	446124	ptv5pcnt	3188	442936	0.0984	0.0171265	9.11e-09	0.064832	0.131968	8.10791	8.04048	-0.674238	0	0
Chapter XVIII Symptoms signs and abnormal clinical and laboratory findings not elsewhere classified	30130#Monocyte count	TNFRSF13B	both	5	446124	flexdmg	3284	442840	-0.0997	0.0168836	3.51e-09	-0.132792	-0.0666081	5	446124	flexdmg	3290	442834	-0.0978	0.0168697	6.81e-09	-0.130865	-0.0647353	8.45469	8.16685	-2.8784	0	0
Chapter XVIII Symptoms signs and abnormal clinical and laboratory findings not elsewhere classified	30130#Monocyte count	VWA7	wes	5	446124	ptv5pcnt	36038	410086	0.0392	0.00530268	1.46e-13	0.0288068	0.0495932	5	446124	flexnonsynmtr	3559	442565	0.0295	0.0162317	0.069	-0.00231405	0.0613141	12.8356	1.16115	-116.745	0	1
Chapter XVIII Symptoms signs and abnormal clinical and laboratory findings not elsewhere classified	30140#Neutrophill count	ASXL1	both	5	446124	ptv5pcnt	449	445675	0.349	0.0465935	7.21e-14	0.257677	0.440323	4	446124	ptv5pcnt	556	445568	0.297	0.0418669	1.35e-12	0.214941	0.379059	13.1421	11.8697	-12.724	1	0
Chapter XVIII Symptoms signs and abnormal clinical and laboratory findings not elsewhere classified	30140#Neutrophill count	CD36	both	5	446124	flexdmg	4489	441635	-0.0901	0.0148198	1.22e-09	-0.119147	-0.0610532	5	446124	flexdmg	5031	441093	-0.0931	0.0140244	3.15e-11	-0.120588	-0.0656121	8.91364	10.5017	15.8805	0	0
Chapter XVIII Symptoms signs and abnormal clinical and laboratory findings not elsewhere classified	30140#Neutrophill count	CHEK2	both	5	446124	ptv5pcnt	2383	443741	0.171	0.0202474	3.54e-17	0.131315	0.210685	5	446124	ptv5pcnt	2757	443367	0.166	0.0188388	9.94e-19	0.129076	0.202924	16.451	18.0026	15.5162	0	0
Chapter XVIII Symptoms signs and abnormal clinical and laboratory findings not elsewhere classified	30140#Neutrophill count	CSF3R	wgs	3	446124	ptv	804	445320	0.197	0.0348127	1.62e-08	0.128767	0.265233	3	446124	ptv	806	445318	0.207	0.0347757	2.56e-09	0.13884	0.27516	7.79048	8.59176	8.01275	0	0
Chapter XVIII Symptoms signs and abnormal clinical and laboratory findings not elsewhere classified	30140#Neutrophill count	CXCL2	both	4	446124	ptv	104	446020	-0.728	0.0965412	4.51e-14	-0.917221	-0.538779	4	446124	ptv	106	446018	-0.739	0.0956569	1.12e-14	-0.926487	-0.551513	13.3458	13.9508	6.04959	0	0
Chapter XVIII Symptoms signs and abnormal clinical and laboratory findings not elsewhere classified	30140#Neutrophill count	CXCL6	both	3	446124	ptv5pcnt	6145	439979	-0.124	0.0126722	1.59e-22	-0.148838	-0.0991625	3	446124	ptv5pcnt	6240	439884	-0.124	0.0125702	7.58e-23	-0.148638	-0.0993624	21.7986	22.1203	3.21728	0	0
Chapter XVIII Symptoms signs and abnormal clinical and laboratory findings not elsewhere classified	30140#Neutrophill count	CXCR2	both	5	446124	flexdmg	575	445549	-0.455	0.0410879	1.71e-28	-0.535532	-0.374468	5	446124	flexdmg	573	445551	-0.452	0.0411726	4.52e-28	-0.532698	-0.371302	27.767	27.3449	-4.22142	0	0
Chapter XVIII Symptoms signs and abnormal clinical and laboratory findings not elsewhere classified	30140#Neutrophill count	CXCR4	both	4	446124	raredmg	279	445845	0.524	0.0590983	8.04e-19	0.408167	0.639833	4	446124	raredmg	281	445843	0.52	0.0589049	1.04e-18	0.404546	0.635454	18.0947	17.983	-1.11777	0	0
Chapter XVIII Symptoms signs and abnormal clinical and laboratory findings not elsewhere classified	30140#Neutrophill count	JAML	both	4	446124	ptv5pcnt	1482	444642	-0.154	0.0256698	2.16e-09	-0.204313	-0.103687	4	446124	ptv5pcnt	1578	444546	-0.149	0.0248851	1.89e-09	-0.197775	-0.100225	8.66555	8.72354	0.579919	0	0
Chapter XVIII Symptoms signs and abnormal clinical and laboratory findings not elsewhere classified	30140#Neutrophill count	NLRP3	both	5	446124	flexdmg	1654	444470	-0.158	0.0242866	7.01e-11	-0.205602	-0.110398	5	446124	flexdmg	1659	444465	-0.161	0.0242589	3.48e-11	-0.208548	-0.113452	10.1543	10.4584	3.04139	0	0
Chapter XVIII Symptoms signs and abnormal clinical and laboratory findings not elsewhere classified	30140#Neutrophill count	NPC1	both	5	446124	flexdmg	6512	439612	0.0895	0.0123107	3.63e-13	0.065371	0.113629	5	446124	flexdmg	6572	439552	0.0879	0.0122586	7.64e-13	0.0638732	0.111927	12.4401	12.1169	-3.23187	0	0
Chapter XVIII Symptoms signs and abnormal clinical and laboratory findings not elsewhere classified	30140#Neutrophill count	S1PR4	both	4	446124	URmtr	145	445979	-0.549	0.0818579	1.94e-11	-0.709442	-0.388558	5	446124	ptvraredmg	633	445491	-0.257	0.0392069	5.48e-11	-0.333846	-0.180154	10.7122	10.2612	-4.50979	0	0
Chapter XVIII Symptoms signs and abnormal clinical and laboratory findings not elsewhere classified	30140#Neutrophill count	SH2B3	both	5	446124	flexdmg	2273	443851	0.131	0.0207369	2.85e-10	0.0903557	0.171644	5	446124	flexdmg	2289	443835	0.121	0.0206714	4.72e-09	0.080484	0.161516	9.54516	8.32606	-12.191	0	0
Chapter XVIII Symptoms signs and abnormal clinical and laboratory findings not elsewhere classified	30140#Neutrophill count	SLC4A1	both	1	446124	ptv	36	446088	0.976	0.164354	2.86e-09	0.653867	1.29813	1	446124	ptv	35	446089	0.98	0.166718	4.09e-09	0.653232	1.30677	8.54363	8.38828	-1.55357	0	0
Chapter XVIII Symptoms signs and abnormal clinical and laboratory findings not elsewhere classified	30140#Neutrophill count	TET2	both	5	446124	ptv	602	445522	-0.312	0.0401933	8.01e-15	-0.390779	-0.233221	5	446124	ptv5pcnt	824	445300	-0.29	0.034359	3.2e-17	-0.357344	-0.222656	14.0964	16.4949	23.9848	1	0
Chapter XVIII Symptoms signs and abnormal clinical and laboratory findings not elsewhere classified	30150#Eosinophill count	ALOX15	both	5	446124	flexnonsynmtr	3397	442727	-0.157	0.0170635	2.92e-20	-0.190445	-0.123555	5	446124	flexdmg	3897	442227	-0.167	0.0159421	1.55e-25	-0.198247	-0.135753	19.5346	24.8097	52.7505	0	0
Chapter XVIII Symptoms signs and abnormal clinical and laboratory findings not elsewhere classified	30150#Eosinophill count	APOC3	both	5	446124	ptv5pcnt	2250	443874	0.14	0.0209119	1.95e-11	0.0990127	0.180987	5	446124	ptv5pcnt	2245	443879	0.14	0.0209356	2.16e-11	0.0989662	0.181034	10.71	10.6655	-0.444191	0	0
Chapter XVIII Symptoms signs and abnormal clinical and laboratory findings not elsewhere classified	30150#Eosinophill count	ASXL1	wes	5	446124	ptv5pcnt	449	445675	-0.276	0.0467106	3.61e-09	-0.367553	-0.184447	4	446124	ptv5pcnt	556	445568	-0.238	0.0419683	1.39e-08	-0.320258	-0.155742	8.44249	7.85699	-5.85508	1	0
Chapter XVIII Symptoms signs and abnormal clinical and laboratory findings not elsewhere classified	30150#Eosinophill count	CISH	both	4	446124	ptvraredmg	620	445504	0.25	0.039833	3.53e-10	0.171927	0.328073	4	446124	ptvraredmg	621	445503	0.248	0.0398019	4.79e-10	0.169988	0.326012	9.45223	9.31966	-1.32561	0	0
Chapter XVIII Symptoms signs and abnormal clinical and laboratory findings not elsewhere classified	30150#Eosinophill count	CSF2RB	both	4	446124	ptv5pcnt	535	445589	-0.454	0.0428605	3.29e-26	-0.538007	-0.369993	4	446124	ptv5pcnt	526	445598	-0.445	0.0432282	7.38e-25	-0.529727	-0.360273	25.4828	24.1319	-13.5086	0	0
Chapter XVIII Symptoms signs and abnormal clinical and laboratory findings not elsewhere classified	30150#Eosinophill count	HLA-DRB5	wgs	3	446124	ptv5pcnt	17425	428699	0.0179	0.00764426	0.0191	0.00291726	0.0328827	5	446124	ptv5pcnt	6146	439978	0.0829	0.0126932	6.57e-11	0.0580213	0.107779	1.71897	10.1824	84.6347	0	1
Chapter XVIII Symptoms signs and abnormal clinical and laboratory findings not elsewhere classified	30150#Eosinophill count	IL17RA	both	4	446124	rec	3119	443005	-0.125	0.0177874	2.04e-12	-0.159863	-0.0901367	4	446124	rec	3363	442761	-0.141	0.01714	1.62e-16	-0.174594	-0.107406	11.6904	15.7905	41.0012	0	0
Chapter XVIII Symptoms signs and abnormal clinical and laboratory findings not elsewhere classified	30150#Eosinophill count	IL33	both	3	446124	ptv5pcnt	4864	441260	-0.23	0.014242	1.14e-58	-0.257914	-0.202086	3	446124	ptv5pcnt	5121	441003	-0.241	0.0138878	3.03e-67	-0.26822	-0.21378	57.9431	66.5186	85.7546	0	0
Chapter XVIII Symptoms signs and abnormal clinical and laboratory findings not elsewhere classified	30150#Eosinophill count	IL5	wgs	4	446124	flexnonsynmtr	272	445852	-0.341	0.060018	1.37e-08	-0.458635	-0.223365	4	446124	flexnonsynmtr	278	445846	-0.341	0.0594063	9.61e-09	-0.457436	-0.224564	7.86328	8.01728	1.53997	0	0
Chapter XVIII Symptoms signs and abnormal clinical and laboratory findings not elsewhere classified	30150#Eosinophill count	JAK2	both	5	446124	flexnonsynmtr	2167	443957	-0.153	0.021365	8.17e-13	-0.194875	-0.111125	5	446124	flexnonsynmtr	2279	443845	-0.152	0.0208361	3.12e-13	-0.192839	-0.111161	12.0878	12.5058	4.18067	1	0
Chapter XVIII Symptoms signs and abnormal clinical and laboratory findings not elsewhere classified	30150#Eosinophill count	RASGRP2	both	5	446124	ptvraredmg	973	445151	0.201	0.0318146	2.62e-10	0.138643	0.263357	5	446124	ptvraredmg	979	445145	0.206	0.0317201	9.13e-11	0.143829	0.268171	9.5817	10.0395	4.57831	0	0
Chapter XVIII Symptoms signs and abnormal clinical and laboratory findings not elsewhere classified	30150#Eosinophill count	S1PR4	both	5	446124	ptvraredmg	630	445494	-0.237	0.0394374	1.73e-09	-0.314297	-0.159703	5	446124	ptvraredmg	633	445491	-0.243	0.0393506	6.37e-10	-0.320127	-0.165873	8.76195	9.19586	4.33907	0	0
Chapter XVIII Symptoms signs and abnormal clinical and laboratory findings not elsewhere classified	30150#Eosinophill count	SH2B3	both	5	446124	flexdmg	2273	443851	0.155	0.0207913	7.99e-14	0.114249	0.195751	5	446124	flexdmg	2289	443835	0.154	0.0207225	9.99e-14	0.113384	0.194616	13.0975	13.0004	-0.970187	0	0
Chapter XVIII Symptoms signs and abnormal clinical and laboratory findings not elsewhere classified	30150#Eosinophill count	SRSF2	wes	4	446124	flexdmg	213	445911	-0.42	0.0678604	5.96e-10	-0.553006	-0.286994	3	446124	flexdmg	187	445937	-0.252	0.0724416	0.000517	-0.393986	-0.110014	9.22475	3.28651	-59.3824	1	0
Chapter XVIII Symptoms signs and abnormal clinical and laboratory findings not elsewhere classified	30150#Eosinophill count	TET2	both	5	446124	ptv	602	445522	-0.544	0.0403536	1.92e-41	-0.623093	-0.464907	5	446124	ptv	794	445330	-0.482	0.0351289	7.73e-43	-0.550853	-0.413147	40.7167	42.1118	13.9512	1	0
Chapter XVIII Symptoms signs and abnormal clinical and laboratory findings not elsewhere classified	30150#Eosinophill count	TSLP	both	4	446124	flexdmg	524	445600	-0.292	0.0431883	1.3e-11	-0.376649	-0.207351	4	446124	flexdmg	528	445596	-0.295	0.0430257	6.66e-12	-0.37933	-0.21067	10.8861	11.1765	2.90469	0	0
Chapter XVIII Symptoms signs and abnormal clinical and laboratory findings not elsewhere classified	30150#Eosinophill count	VWA7	wes	5	446124	ptv5pcnt	36038	410086	0.035	0.00543922	1.3e-10	0.0243391	0.0456609	4	446124	raredmgmtr	308	445816	0.039	0.056534	0.491	-0.0718067	0.149807	9.88606	0.308919	-95.7714	0	1
Chapter XVIII Symptoms signs and abnormal clinical and laboratory findings not elsewhere classified	30180#Lymphocyte percentage	ANKRD12	both	4	446130	ptv	326	445804	-0.484	0.0541426	3.97e-19	-0.590119	-0.377881	4	446130	ptv	333	445797	-0.49	0.0535628	5.97e-20	-0.594983	-0.385017	18.4012	19.224	8.22816	0	0
Chapter XVIII Symptoms signs and abnormal clinical and laboratory findings not elsewhere classified	30180#Lymphocyte percentage	ASXL1	both	5	446130	ptv5pcnt	449	445681	-0.385	0.0460795	6.24e-17	-0.475316	-0.294684	4	446130	ptv5pcnt	556	445574	-0.312	0.0414027	4.58e-14	-0.393149	-0.230851	16.2048	13.3391	-28.6568	1	0
Chapter XVIII Symptoms signs and abnormal clinical and laboratory findings not elsewhere classified	30180#Lymphocyte percentage	CALR	wgs	4	446130	raredmgmtr	132	445998	0.105	0.0851442	0.217	-0.0618826	0.271883	2	446130	ptv	70	446060	-0.746	0.116529	1.53e-10	-0.974396	-0.517604	0.66354	9.81531	91.5177	0	0
Chapter XVIII Symptoms signs and abnormal clinical and laboratory findings not elsewhere classified	30180#Lymphocyte percentage	CD36	both	5	446130	flexdmg	4489	441641	0.0875	0.0146988	2.61e-09	0.0586903	0.11631	5	446130	flexdmg	5032	441098	0.0866	0.0139142	4.87e-10	0.0593281	0.113872	8.58336	9.31247	7.29112	0	0
Chapter XVIII Symptoms signs and abnormal clinical and laboratory findings not elsewhere classified	30180#Lymphocyte percentage	CHD2	both	1	446130	ptv5pcnt	22	446108	1.59	0.20778	1.8e-14	1.18275	1.99725	1	446130	ptv5pcnt	19	446111	1.93	0.223609	6.89e-18	1.49173	2.36827	13.7447	17.1618	34.1705	0	0
Chapter XVIII Symptoms signs and abnormal clinical and laboratory findings not elsewhere classified	30180#Lymphocyte percentage	CXCL2	both	4	446130	ptv	104	446026	0.596	0.0957678	4.85e-10	0.408295	0.783705	4	446130	ptv	106	446024	0.61	0.094868	1.31e-10	0.424059	0.795941	9.31426	9.88273	5.6847	0	0
Chapter XVIII Symptoms signs and abnormal clinical and laboratory findings not elsewhere classified	30180#Lymphocyte percentage	CXCL6	both	3	446130	ptv5pcnt	6145	439985	0.0858	0.0125265	7.62e-12	0.061248	0.110352	3	446130	ptv5pcnt	6240	439890	0.0853	0.0124325	7.03e-12	0.0609323	0.109668	11.118	11.153	0.349996	0	0
Chapter XVIII Symptoms signs and abnormal clinical and laboratory findings not elsewhere classified	30180#Lymphocyte percentage	CXCR2	both	5	446130	flexdmg	575	445555	0.352	0.0407733	5.78e-18	0.272084	0.431916	5	446130	flexdmg	573	445557	0.345	0.0408506	3.29e-17	0.264933	0.425067	17.2381	16.4828	-7.55268	0	0
Chapter XVIII Symptoms signs and abnormal clinical and laboratory findings not elsewhere classified	30180#Lymphocyte percentage	GRK6	wes	4	446130	flexdmg	1745	444385	-0.136	0.0233973	6.82e-09	-0.181859	-0.0901412	5	446130	flexdmg	1748	444382	-0.132	0.0233806	1.45e-08	-0.177826	-0.0861741	8.16622	7.83863	-3.27584	0	0
Chapter XVIII Symptoms signs and abnormal clinical and laboratory findings not elsewhere classified	30180#Lymphocyte percentage	IGLL5	both	4	446130	rec	154	445976	0.465	0.0790041	4.04e-09	0.310152	0.619848	5	446130	rec	193	445937	0.535	0.0712147	5.94e-14	0.395419	0.674581	8.39362	13.2262	48.3259	0	0
Chapter XVIII Symptoms signs and abnormal clinical and laboratory findings not elsewhere classified	30180#Lymphocyte percentage	IL17RA	both	4	446130	rec	3119	443011	0.103	0.0175485	4.46e-09	0.0686049	0.137395	4	446130	rec	3363	442767	0.101	0.0169118	2.4e-09	0.0678528	0.134147	8.35067	8.61979	2.69124	0	0
Chapter XVIII Symptoms signs and abnormal clinical and laboratory findings not elsewhere classified	30180#Lymphocyte percentage	LY75	both	5	446130	ptv5pcnt	3073	443057	-0.114	0.0176613	1.25e-10	-0.148616	-0.0793838	5	446130	ptv5pcnt	3070	443060	-0.109	0.0176723	6.63e-10	-0.143638	-0.0743623	9.90309	9.17849	-7.24604	0	0
Chapter XVIII Symptoms signs and abnormal clinical and laboratory findings not elsewhere classified	30180#Lymphocyte percentage	LY75-CD302	both	5	446130	ptv5pcnt	3386	442744	-0.109	0.0168595	8.79e-11	-0.142045	-0.0759553	5	446130	ptv5pcnt	3327	442803	-0.104	0.0169817	8.23e-10	-0.137284	-0.0707159	10.056	9.0846	-9.71411	0	0
Chapter XVIII Symptoms signs and abnormal clinical and laboratory findings not elsewhere classified	30180#Lymphocyte percentage	PKD1	wgs	4	446130	ptv	139	445991	-0.437	0.0828843	1.35e-07	-0.599453	-0.274547	5	446130	ptv	176	445954	-0.508	0.0736848	5.52e-12	-0.652422	-0.363578	6.86967	11.2581	43.8839	0	0
Chapter XVIII Symptoms signs and abnormal clinical and laboratory findings not elsewhere classified	30180#Lymphocyte percentage	RASA2	both	5	446130	ptvraredmg	1261	444869	-0.215	0.0275404	5.33e-15	-0.268979	-0.161021	5	446130	ptvraredmg	1304	444826	-0.214	0.027097	2.78e-15	-0.26711	-0.16089	14.2733	14.556	2.82682	0	0
Chapter XVIII Symptoms signs and abnormal clinical and laboratory findings not elsewhere classified	30180#Lymphocyte percentage	RASA3	both	5	446130	ptvraredmg	2061	444069	-0.16	0.0215771	1.3e-13	-0.202291	-0.117709	5	446130	flexdmg	2659	443471	-0.144	0.019011	4e-14	-0.181262	-0.106738	12.8861	13.3979	5.11883	0	0
Chapter XVIII Symptoms signs and abnormal clinical and laboratory findings not elsewhere classified	30180#Lymphocyte percentage	RHAG	wes	5	446130	ptvraredmg	573	445557	-0.235	0.0408004	8.32e-09	-0.314969	-0.155031	5	446130	ptvraredmg	586	445544	-0.222	0.0403499	3.57e-08	-0.301086	-0.142914	8.07988	7.44733	-6.32545	0	0
Chapter XVIII Symptoms signs and abnormal clinical and laboratory findings not elsewhere classified	30180#Lymphocyte percentage	SBF1	both	5	446130	ptvraredmg	4492	441638	-0.0873	0.0146524	2.56e-09	-0.116019	-0.0585813	5	446130	ptvraredmg	4504	441626	-0.0869	0.0146358	2.87e-09	-0.115586	-0.0582139	8.59176	8.54212	-0.496419	0	0
Chapter XVIII Symptoms signs and abnormal clinical and laboratory findings not elsewhere classified	30180#Lymphocyte percentage	SBNO2	wes	5	446130	ptvraredmg	2010	444120	0.127	0.0218273	6.4e-09	0.0842185	0.169782	5	446130	ptvraredmg	2030	444100	0.123	0.0217228	1.43e-08	0.0804234	0.165577	8.19382	7.84466	-3.49156	0	0
Chapter XVIII Symptoms signs and abnormal clinical and laboratory findings not elsewhere classified	30180#Lymphocyte percentage	SLC4A1	wes	1	446130	ptv	36	446094	-0.951	0.162439	4.73e-09	-1.26938	-0.632619	1	446130	ptv	35	446095	-0.937	0.164764	1.31e-08	-1.25994	-0.614063	8.32514	7.88273	-4.4241	0	0
Chapter XVIII Symptoms signs and abnormal clinical and laboratory findings not elsewhere classified	30190#Monocyte percentage	ANKRD12	both	4	446130	ptv	326	445804	-0.339	0.053439	2.15e-10	-0.44374	-0.23426	4	446130	ptv	333	445797	-0.354	0.0528598	2.21e-11	-0.457605	-0.250395	9.66756	10.6556	9.88046	0	0
Chapter XVIII Symptoms signs and abnormal clinical and laboratory findings not elsewhere classified	30190#Monocyte percentage	AZU1	both	5	446130	ptv5pcnt	10371	435759	-0.0596	0.0095657	4.74e-10	-0.0783488	-0.0408512	5	446130	ptv5pcnt	10372	435758	-0.0619	0.0095659	1e-10	-0.0806492	-0.0431508	9.32422	10	6.75778	0	0
Chapter XVIII Symptoms signs and abnormal clinical and laboratory findings not elsewhere classified	30190#Monocyte percentage	CCR2	both	5	446130	flexdmg	1486	444644	-0.217	0.0250045	4.24e-18	-0.266009	-0.167991	5	446130	flexdmg	1481	444649	-0.218	0.0250477	2.86e-18	-0.267093	-0.168907	17.3726	17.5436	1.71	0	0
Chapter XVIII Symptoms signs and abnormal clinical and laboratory findings not elsewhere classified	30190#Monocyte percentage	FLT3	both	5	446130	flexdmg	1657	444473	0.151	0.0237094	2.15e-10	0.10453	0.19747	5	446130	flexdmg	1765	444365	0.157	0.0229742	7.54e-12	0.111971	0.202029	9.66756	11.1226	14.5507	0	0
Chapter XVIII Symptoms signs and abnormal clinical and laboratory findings not elsewhere classified	30190#Monocyte percentage	GRK6	both	4	446130	ptvraredmg	728	445402	-0.211	0.0356914	3.52e-09	-0.280955	-0.141045	5	446130	ptvraredmg	732	445398	-0.209	0.0355955	4.62e-09	-0.278767	-0.139233	8.45346	8.33536	-1.18099	0	0
Chapter XVIII Symptoms signs and abnormal clinical and laboratory findings not elsewhere classified	30190#Monocyte percentage	IL17RA	both	4	446130	rec	3119	443011	-0.531	0.0173051	1.98e-206	-0.564918	-0.497082	4	446130	rec	3363	442767	-0.526	0.0166759	1.05e-218	-0.558685	-0.493315	205.703	217.979	122.755	0	0
Chapter XVIII Symptoms signs and abnormal clinical and laboratory findings not elsewhere classified	30190#Monocyte percentage	MPO	both	5	446130	ptv5pcnt	7134	438996	-0.167	0.011485	7.4e-48	-0.189511	-0.144489	5	446130	ptv5pcnt	7264	438866	-0.166	0.0113852	6.61e-48	-0.188315	-0.143685	47.1308	47.1798	0.490303	0	0
Chapter XVIII Symptoms signs and abnormal clinical and laboratory findings not elsewhere classified	30190#Monocyte percentage	NPC1	both	5	446130	flexdmg	6512	439618	-0.0805	0.012029	2.17e-11	-0.104077	-0.0569232	5	446130	flexdmg	6572	439558	-0.0795	0.011975	3.12e-11	-0.102971	-0.0560289	10.6635	10.5058	-1.57695	0	0
Chapter XVIII Symptoms signs and abnormal clinical and laboratory findings not elsewhere classified	30190#Monocyte percentage	PTPRH	both	5	446130	ptv5pcnt	3911	442219	0.0951	0.0154688	7.8e-10	0.0647812	0.125419	5	446130	ptv5pcnt	3871	442259	0.0982	0.0155524	2.7e-10	0.0677173	0.128683	9.10791	9.56864	4.60731	0	0
Chapter XVIII Symptoms signs and abnormal clinical and laboratory findings not elsewhere classified	30190#Monocyte percentage	SAMHD1	both	5	446130	flexdmg	2087	444043	-0.135	0.0211272	1.74e-10	-0.176409	-0.0935906	5	446130	flexnonsynmtr	3422	442708	-0.0986	0.0165271	2.46e-09	-0.130993	-0.0662068	9.75945	8.60906	-11.5039	0	0
Chapter XVIII Symptoms signs and abnormal clinical and laboratory findings not elsewhere classified	30190#Monocyte percentage	SPHK1	both	5	446130	ptv5pcnt	6149	439981	-0.0877	0.0123628	1.33e-12	-0.111931	-0.0634688	5	446130	ptv5pcnt	6131	439999	-0.0884	0.0123814	9.33e-13	-0.112667	-0.0641325	11.8761	12.0301	1.5397	0	0
Chapter XVIII Symptoms signs and abnormal clinical and laboratory findings not elsewhere classified	30190#Monocyte percentage	TET2	both	5	446130	ptv	602	445528	0.585	0.0392444	3.5e-50	0.508081	0.661919	5	446130	ptv	794	445336	0.485	0.0341778	9.77e-46	0.418011	0.551989	49.4559	45.0101	-44.4583	1	0
Chapter XVIII Symptoms signs and abnormal clinical and laboratory findings not elsewhere classified	30190#Monocyte percentage	USP49	wgs	5	446130	ptvraredmg	653	445477	0.0521	0.0376668	0.166	-0.0217269	0.125927	4	446130	ptv5pcnt	14697	431433	-0.0552	0.00807808	8.5e-12	-0.071033	-0.039367	0.779892	11.0706	102.907	0	0
Chapter XVIII Symptoms signs and abnormal clinical and laboratory findings not elsewhere classified	30200#Neutrophill percentage	ANKRD12	both	4	446130	ptv	326	445804	0.489	0.0547167	4.05e-19	0.381755	0.596245	4	446130	ptv	333	445797	0.499	0.0541362	2.79e-20	0.392893	0.605107	18.3925	19.5544	11.6185	0	0
Chapter XVIII Symptoms signs and abnormal clinical and laboratory findings not elsewhere classified	30200#Neutrophill percentage	ASXL1	wes	5	446130	ptv5pcnt	449	445681	0.287	0.0465894	7.46e-10	0.195685	0.378315	4	446130	ptv5pcnt	556	445574	0.222	0.0418643	1.18e-07	0.139946	0.304054	9.12726	6.92812	-21.9914	1	0
Chapter XVIII Symptoms signs and abnormal clinical and laboratory findings not elsewhere classified	30200#Neutrophill percentage	CHD2	both	1	446130	ptv5pcnt	22	446108	-1.51	0.210118	6.3e-13	-1.92183	-1.09817	1	446130	ptv5pcnt	19	446111	-1.79	0.226135	2.79e-15	-2.23322	-1.34678	12.2007	14.5544	23.5374	0	0
Chapter XVIII Symptoms signs and abnormal clinical and laboratory findings not elsewhere classified	30200#Neutrophill percentage	CSF3R	wgs	3	446130	ptv	804	445326	0.191	0.0348119	4.28e-08	0.122769	0.259231	3	446130	ptv	806	445324	0.2	0.0347721	9.34e-09	0.131847	0.268153	7.36856	8.02965	6.61097	0	0
Chapter XVIII Symptoms signs and abnormal clinical and laboratory findings not elsewhere classified	30200#Neutrophill percentage	CXCL2	both	4	446130	ptv	104	446026	-0.649	0.0967821	2.02e-11	-0.838693	-0.459307	4	446130	ptv	106	446024	-0.663	0.0958787	4.57e-12	-0.850922	-0.475078	10.6946	11.3401	6.45435	0	0
Chapter XVIII Symptoms signs and abnormal clinical and laboratory findings not elsewhere classified	30200#Neutrophill percentage	CXCL6	both	3	446130	ptv5pcnt	6145	439985	-0.0995	0.0126666	4.08e-15	-0.124327	-0.0746734	3	446130	ptv5pcnt	6240	439890	-0.0976	0.012571	8.39e-15	-0.122239	-0.0729608	14.3893	14.0762	-3.13102	0	0
Chapter XVIII Symptoms signs and abnormal clinical and laboratory findings not elsewhere classified	30200#Neutrophill percentage	CXCR2	both	4	446130	raredmg	396	445734	-0.453	0.0496077	6.4e-20	-0.550231	-0.355769	4	446130	raredmg	395	445735	-0.45	0.0496793	1.34e-19	-0.547371	-0.352629	19.1938	18.8729	-3.20925	0	0
Chapter XVIII Symptoms signs and abnormal clinical and laboratory findings not elsewhere classified	30200#Neutrophill percentage	GRK6	both	4	446130	flexdmg	1745	444385	0.163	0.0236556	4.87e-12	0.116635	0.209365	5	446130	flexdmg	1748	444382	0.159	0.0236394	1.64e-11	0.112667	0.205333	11.3125	10.7852	-5.27315	0	0
Chapter XVIII Symptoms signs and abnormal clinical and laboratory findings not elsewhere classified	30200#Neutrophill percentage	IGLL5	both	4	446130	rec	154	445976	-0.463	0.0797545	6.4e-09	-0.619319	-0.306681	5	446130	rec	193	445937	-0.485	0.071811	1.42e-11	-0.62575	-0.34425	8.19382	10.8477	26.5389	0	0
Chapter XVIII Symptoms signs and abnormal clinical and laboratory findings not elsewhere classified	30200#Neutrophill percentage	MPO	wgs	5	446130	ptv5pcnt	7134	438996	0.0668	0.0117687	1.41e-08	0.0437334	0.0898666	5	446130	ptv5pcnt	7264	438866	0.0687	0.0116677	3.81e-09	0.0458313	0.0915687	7.85078	8.41908	5.68294	0	0
Chapter XVIII Symptoms signs and abnormal clinical and laboratory findings not elsewhere classified	30200#Neutrophill percentage	NPC1	both	5	446130	flexdmg	6512	439618	0.0862	0.0123251	2.67e-12	0.0620429	0.110357	5	446130	flexdmg	6572	439558	0.0838	0.0122721	8.58e-12	0.0597466	0.107853	11.5735	11.0665	-5.06976	0	0
Chapter XVIII Symptoms signs and abnormal clinical and laboratory findings not elsewhere classified	30200#Neutrophill percentage	PKD1	wgs	4	446130	ptv	139	445991	0.385	0.0837538	4.31e-06	0.220843	0.549157	5	446130	ptv	176	445954	0.459	0.0744438	7.13e-10	0.31309	0.60491	5.36552	9.14691	37.8139	0	0
Chapter XVIII Symptoms signs and abnormal clinical and laboratory findings not elsewhere classified	30200#Neutrophill percentage	RASA2	both	4	446130	ptv	259	445871	0.389	0.0613232	2.34e-10	0.268806	0.509194	5	446130	ptvraredmg	1304	444826	0.172	0.0273857	3.2e-10	0.118324	0.225676	9.63078	9.49485	-1.35934	0	0
Chapter XVIII Symptoms signs and abnormal clinical and laboratory findings not elsewhere classified	30200#Neutrophill percentage	RASA3	both	5	446130	ptvraredmg	2061	444069	0.136	0.0218059	5.06e-10	0.0932604	0.17874	5	446130	ptvraredmg	2100	444030	0.136	0.0216075	2.88e-10	0.0936492	0.178351	9.29585	9.54061	2.44758	0	0
Chapter XVIII Symptoms signs and abnormal clinical and laboratory findings not elsewhere classified	30200#Neutrophill percentage	RHAG	both	5	446130	ptvraredmg	573	445557	0.247	0.0412465	2.25e-09	0.166157	0.327843	5	446130	ptvraredmg	586	445544	0.234	0.0407939	9.35e-09	0.154044	0.313956	8.64782	8.02919	-6.18629	0	0
Chapter XVIII Symptoms signs and abnormal clinical and laboratory findings not elsewhere classified	30200#Neutrophill percentage	SLC4A1	both	1	446130	ptv	36	446094	0.98	0.164266	2.4e-09	0.658039	1.30196	1	446130	ptv	35	446095	0.971	0.166622	5.63e-09	0.64442	1.29758	8.61979	8.24949	-3.70297	0	0
Chapter XVIII Symptoms signs and abnormal clinical and laboratory findings not elsewhere classified	30200#Neutrophill percentage	TET2	wgs	5	446130	ptv	602	445528	-0.223	0.0402285	2.92e-08	-0.301848	-0.144152	5	446130	ptv	794	445336	-0.204	0.0350365	5.56e-09	-0.272671	-0.135329	7.53462	8.25493	7.20308	1	0
Chapter XVIII Symptoms signs and abnormal clinical and laboratory findings not elsewhere classified	30210#Eosinophill percentage	ALOX15	both	5	446130	flexnonsynmtr	3397	442733	-0.16	0.0170738	5.77e-21	-0.193465	-0.126535	5	446130	flexdmg	3897	442233	-0.165	0.0159542	4.27e-25	-0.19627	-0.13373	20.2388	24.3696	41.3075	0	0
Chapter XVIII Symptoms signs and abnormal clinical and laboratory findings not elsewhere classified	30210#Eosinophill percentage	APOC3	both	5	446130	ptv5pcnt	2250	443880	0.13	0.0209296	5.94e-10	0.0889781	0.171022	5	446130	ptv5pcnt	2245	443885	0.129	0.020953	7.47e-10	0.0879321	0.170068	9.22621	9.12668	-0.995342	0	0
Chapter XVIII Symptoms signs and abnormal clinical and laboratory findings not elsewhere classified	30210#Eosinophill percentage	ASXL1	both	5	446130	ptv5pcnt	449	445681	-0.426	0.0467438	7.8e-20	-0.517618	-0.334382	4	446130	ptv5pcnt	556	445574	-0.368	0.0419867	1.87e-18	-0.450294	-0.285706	19.1079	17.7282	-13.7975	1	0
Chapter XVIII Symptoms signs and abnormal clinical and laboratory findings not elsewhere classified	30210#Eosinophill percentage	C2	wgs	5	446130	ptvraredmg	1542	444588	-0.0491	0.0253183	0.0523	-0.0987239	0.000523872	4	446130	ptv5pcnt	6129	440001	-0.0783	0.0127174	7.34e-10	-0.103226	-0.0533738	1.2815	9.1343	78.5281	0	1
Chapter XVIII Symptoms signs and abnormal clinical and laboratory findings not elsewhere classified	30210#Eosinophill percentage	CISH	both	4	446130	ptvraredmg	620	445510	0.254	0.0398653	1.82e-10	0.175864	0.332136	4	446130	ptvraredmg	621	445509	0.255	0.0398334	1.42e-10	0.176927	0.333073	9.73993	9.84771	1.07783	0	0
Chapter XVIII Symptoms signs and abnormal clinical and laboratory findings not elsewhere classified	30210#Eosinophill percentage	CSF2RB	both	4	446130	ptv5pcnt	535	445595	-0.453	0.0429006	4.93e-26	-0.537085	-0.368915	4	446130	ptv5pcnt	526	445604	-0.445	0.0432678	7.59e-25	-0.529805	-0.360195	25.3072	24.1198	-11.8739	0	0
Chapter XVIII Symptoms signs and abnormal clinical and laboratory findings not elsewhere classified	30210#Eosinophill percentage	DNMT3A	wgs	5	446130	ptv	401	445729	-0.242	0.0494796	9.64e-07	-0.33898	-0.14502	5	446130	ptv	598	445532	-0.278	0.0405295	6.86e-12	-0.357438	-0.198562	6.01592	11.1637	51.4775	1	0
Chapter XVIII Symptoms signs and abnormal clinical and laboratory findings not elsewhere classified	30210#Eosinophill percentage	HLA-DRB5	wgs	3	446130	ptv5pcnt	17425	428705	0.023	0.00764772	0.00258	0.00801047	0.0379895	5	446130	ptv5pcnt	6146	439984	0.0824	0.0126991	8.7e-11	0.0575097	0.10729	2.58838	10.0605	74.721	0	1
Chapter XVIII Symptoms signs and abnormal clinical and laboratory findings not elsewhere classified	30210#Eosinophill percentage	IL17RA	wgs	4	446130	rec	3119	443011	-0.0879	0.0177998	7.79e-07	-0.122788	-0.0530124	4	446130	rec	3363	442767	-0.102	0.0171531	3.02e-09	-0.13562	-0.0683799	6.10846	8.51999	24.1153	0	0
Chapter XVIII Symptoms signs and abnormal clinical and laboratory findings not elsewhere classified	30210#Eosinophill percentage	IL33	both	3	446130	ptv5pcnt	4864	441266	-0.247	0.014248	1.41e-67	-0.274926	-0.219074	3	446130	ptv5pcnt	5121	441009	-0.257	0.0138934	2.82e-76	-0.284231	-0.229769	66.8508	75.5498	86.9897	0	0
Chapter XVIII Symptoms signs and abnormal clinical and laboratory findings not elsewhere classified	30210#Eosinophill percentage	IL5	both	4	446130	flexnonsynmtr	272	445858	-0.351	0.0600559	5.31e-09	-0.468709	-0.233291	4	446130	flexnonsynmtr	278	445852	-0.353	0.0594537	3.04e-09	-0.469529	-0.236471	8.27491	8.51713	2.42221	0	0
Chapter XVIII Symptoms signs and abnormal clinical and laboratory findings not elsewhere classified	30210#Eosinophill percentage	JAK2	both	5	446130	flexnonsynmtr	2167	443963	-0.139	0.0213822	6.91e-11	-0.180909	-0.0970908	5	446130	flexnonsynmtr	2279	443851	-0.138	0.0208529	3.4e-11	-0.178872	-0.0971283	10.1605	10.4685	3.07999	1	0
Chapter XVIII Symptoms signs and abnormal clinical and laboratory findings not elsewhere classified	30210#Eosinophill percentage	MFSD12	wes	5	446130	flexdmg	7302	438828	-0.0686	0.0116837	4.42e-09	-0.0915001	-0.0456999	5	446130	flexdmg	7352	438778	-0.0666	0.0116444	1.05e-08	-0.089423	-0.043777	8.35458	7.97881	-3.75767	0	0
Chapter XVIII Symptoms signs and abnormal clinical and laboratory findings not elsewhere classified	30210#Eosinophill percentage	SRSF2	wes	4	446130	flexdmg	213	445917	-0.473	0.0679148	3.14e-12	-0.606113	-0.339887	3	446130	flexdmg	187	445943	-0.302	0.0725239	3.22e-05	-0.444147	-0.159853	11.5031	4.49214	-70.1093	1	0
Chapter XVIII Symptoms signs and abnormal clinical and laboratory findings not elsewhere classified	30210#Eosinophill percentage	TET2	both	5	446130	ptv	602	445528	-0.528	0.0403748	4.16e-39	-0.607135	-0.448865	5	446130	ptv	794	445336	-0.475	0.0351461	1.43e-41	-0.543886	-0.406114	38.3809	40.8447	24.6376	1	0
Chapter XVIII Symptoms signs and abnormal clinical and laboratory findings not elsewhere classified	30210#Eosinophill percentage	TSLP	both	4	446130	flexdmg	524	445606	-0.3	0.0432081	3.82e-12	-0.384688	-0.215312	4	446130	flexdmg	528	445602	-0.305	0.0430447	1.5e-12	-0.389368	-0.220632	11.4179	11.8239	4.05972	0	0
Chapter XVIII Symptoms signs and abnormal clinical and laboratory findings not elsewhere classified	30220#Basophill percentage	TMEM206	wgs	5	446130	ptv5pcnt	3200	442930	0.0996	0.0177101	1.87e-08	0.0648882	0.134312	5	446130	ptv5pcnt	3188	442942	0.103	0.0177498	7.18e-09	0.0682103	0.13779	7.72816	8.14388	4.15717	0	0
Chapter XVIII Symptoms signs and abnormal clinical and laboratory findings not elsewhere classified	30240#Reticulocyte percentage	ANK1	both	4	439416	ptv	143	439273	0.513	0.0833696	7.75e-10	0.349596	0.676404	4	439416	ptv	147	439269	0.533	0.0822405	8.93e-11	0.371809	0.694191	9.1107	10.0491	9.3845	0	0
Chapter XVIII Symptoms signs and abnormal clinical and laboratory findings not elsewhere classified	30240#Reticulocyte percentage	CA1	both	5	439416	flexdmg	1078	438338	0.326	0.0303982	7.17e-27	0.26642	0.38558	5	439416	flexdmg	1157	438259	0.323	0.0293256	3.8e-28	0.265522	0.380478	26.1445	27.4202	12.7574	0	0
Chapter XVIII Symptoms signs and abnormal clinical and laboratory findings not elsewhere classified	30240#Reticulocyte percentage	CALR	wgs	5	439416	raredmg	384	439032	-0.0481	0.0508755	0.344	-0.147816	0.0516159	2	439416	ptv	68	439348	1.04	0.121017	6.1e-18	0.802806	1.27719	0.463442	17.2147	167.512	0	0
Chapter XVIII Symptoms signs and abnormal clinical and laboratory findings not elsewhere classified	30240#Reticulocyte percentage	EIF2AK1	both	5	439416	flexdmg	1169	438247	0.203	0.0291964	3.85e-12	0.145775	0.260225	5	439416	flexdmg	1200	438216	0.204	0.0288202	1.52e-12	0.147512	0.260488	11.4145	11.8182	4.03617	0	0
Chapter XVIII Symptoms signs and abnormal clinical and laboratory findings not elsewhere classified	30240#Reticulocyte percentage	EPB41	both	5	439416	ptv	175	439241	0.669	0.07529	6.67e-19	0.521432	0.816568	5	439416	ptv	173	439243	0.67	0.0757316	8.82e-19	0.521566	0.818434	18.1759	18.0545	-1.21343	0	0
Chapter XVIII Symptoms signs and abnormal clinical and laboratory findings not elsewhere classified	30240#Reticulocyte percentage	GMPR	both	4	439416	ptv5pcnt	1564	437852	0.306	0.025285	8.92e-34	0.256441	0.355559	4	439416	ptv5pcnt	1578	437838	0.312	0.0251739	2.47e-35	0.262659	0.361341	33.0496	34.6073	15.5767	0	0
Chapter XVIII Symptoms signs and abnormal clinical and laboratory findings not elsewhere classified	30240#Reticulocyte percentage	HBM	both	5	439416	flexdmg	1120	438296	-0.206	0.0298288	4.54e-12	-0.264465	-0.147535	5	439416	flexdmg	1143	438273	-0.199	0.0295295	1.7e-11	-0.256878	-0.141122	11.3429	10.7696	-5.73393	0	0
Chapter XVIII Symptoms signs and abnormal clinical and laboratory findings not elsewhere classified	30240#Reticulocyte percentage	HBS1L	both	4	439416	raredmg	858	438558	0.221	0.0340368	7.71e-11	0.154288	0.287712	5	439416	ptvraredmg	1610	437806	0.17	0.0248795	9.47e-12	0.121236	0.218764	10.1129	11.0237	9.10704	0	0
Chapter XVIII Symptoms signs and abnormal clinical and laboratory findings not elsewhere classified	30240#Reticulocyte percentage	IFRD2	both	4	439416	flexdmg	2470	436946	0.296	0.0201048	3.84e-49	0.256595	0.335405	4	439416	flexdmg	2477	436939	0.298	0.0200783	7.12e-50	0.258646	0.337354	48.4157	49.1475	7.31851	0	0
Chapter XVIII Symptoms signs and abnormal clinical and laboratory findings not elsewhere classified	30240#Reticulocyte percentage	IQGAP2	both	5	439416	ptv	1238	438178	0.193	0.0283972	1.19e-11	0.137341	0.248659	5	439416	ptv	1322	438094	0.191	0.0274833	3.54e-12	0.137133	0.244867	10.9245	11.451	5.26544	0	0
Chapter XVIII Symptoms signs and abnormal clinical and laboratory findings not elsewhere classified	30240#Reticulocyte percentage	PDE3B	both	5	439416	ptvraredmg	2044	437372	-0.127	0.0220965	9.07e-09	-0.170309	-0.0836909	5	439416	ptvraredmg	2123	437293	-0.132	0.0216842	1.23e-09	-0.174501	-0.089499	8.04239	8.91009	8.67702	0	0
Chapter XVIII Symptoms signs and abnormal clinical and laboratory findings not elsewhere classified	30240#Reticulocyte percentage	PELO	both	5	439416	flexdmg	652	438764	0.32	0.0390298	2.23e-16	0.243502	0.396498	5	439416	flexdmg	658	438758	0.327	0.0388565	3.93e-17	0.250841	0.403159	15.6517	16.4056	7.53912	0	0
Chapter XVIII Symptoms signs and abnormal clinical and laboratory findings not elsewhere classified	30240#Reticulocyte percentage	PIEZO1	both	5	439416	rec	10635	428781	0.0762	0.00978633	6.74e-15	0.0570188	0.0953812	5	439416	rec	10895	428521	0.0751	0.0096703	7.98e-15	0.0561462	0.0940538	14.1713	14.098	-0.73343	0	0
Chapter XVIII Symptoms signs and abnormal clinical and laboratory findings not elsewhere classified	30240#Reticulocyte percentage	PKLR	both	5	439416	flexdmg	2476	436940	0.202	0.0200791	7.55e-24	0.162645	0.241355	5	439416	flexdmg	2496	436920	0.201	0.0200017	1.11e-23	0.161797	0.240203	23.1221	22.9547	-1.67376	0	0
Chapter XVIII Symptoms signs and abnormal clinical and laboratory findings not elsewhere classified	30240#Reticulocyte percentage	PLIN1	both	5	439416	ptv	769	438647	-0.219	0.0359936	1.27e-09	-0.289547	-0.148453	5	439416	ptv	773	438643	-0.22	0.0359031	8.7e-10	-0.29037	-0.14963	8.8962	9.06048	1.64284	0	0
Chapter XVIII Symptoms signs and abnormal clinical and laboratory findings not elsewhere classified	30240#Reticulocyte percentage	R3HDM4	both	5	439416	flexnonsynmtr	1440	437976	0.182	0.0263196	4.72e-12	0.130414	0.233586	5	439416	flexnonsynmtr	1451	437965	0.186	0.0262254	1.4e-12	0.134598	0.237402	11.3261	11.8539	5.27814	0	0
Chapter XVIII Symptoms signs and abnormal clinical and laboratory findings not elsewhere classified	30240#Reticulocyte percentage	RGS11	wgs	5	439416	ptv5pcnt	9736	429680	0.0581	0.0102345	1.37e-08	0.0380404	0.0781596	5	439416	ptv5pcnt	10197	429219	0.0577	0.00999892	7.85e-09	0.0381021	0.0772979	7.86328	8.10513	2.41851	0	0
Chapter XVIII Symptoms signs and abnormal clinical and laboratory findings not elsewhere classified	30240#Reticulocyte percentage	RHAG	both	5	439416	ptvraredmg	562	438854	0.606	0.0420965	5.62e-47	0.523491	0.688509	5	439416	ptvraredmg	575	438841	0.613	0.0416269	3.73e-49	0.531411	0.694589	46.2503	48.4283	21.7803	0	0
Chapter XVIII Symptoms signs and abnormal clinical and laboratory findings not elsewhere classified	30240#Reticulocyte percentage	RNF10	both	4	439416	ptv	87	439329	0.684	0.106639	1.4e-10	0.474988	0.893012	4	439416	ptv	88	439328	0.699	0.106087	4.31e-11	0.49107	0.90693	9.85387	10.3655	5.11651	0	0
Chapter XVIII Symptoms signs and abnormal clinical and laboratory findings not elsewhere classified	30240#Reticulocyte percentage	SLC4A1	both	1	439416	ptv	35	439381	2.43	0.16873	4.05e-47	2.09929	2.76071	1	439416	ptv	34	439382	2.51	0.171208	1.13e-48	2.17443	2.84557	46.3925	47.9469	15.5438	0	0
Chapter XVIII Symptoms signs and abnormal clinical and laboratory findings not elsewhere classified	30240#Reticulocyte percentage	SLFN14	both	5	439416	ptv5pcnt	431	438985	0.302	0.048035	3.33e-10	0.207851	0.396149	5	439416	ptv5pcnt	431	438985	0.302	0.0480331	3.03e-10	0.207855	0.396145	9.47756	9.51856	0.410016	0	0
Chapter XVIII Symptoms signs and abnormal clinical and laboratory findings not elsewhere classified	30240#Reticulocyte percentage	SMIM1	both	2	439416	ptv5pcnt	11527	427889	-0.0755	0.00943155	1.23e-15	-0.0939858	-0.0570142	4	439416	ptv5pcnt	12227	427189	-0.0742	0.00916452	5.64e-16	-0.0921625	-0.0562375	14.9101	15.2487	3.38626	0	0
Chapter XVIII Symptoms signs and abnormal clinical and laboratory findings not elsewhere classified	30240#Reticulocyte percentage	SPHK1	both	5	439416	ptv5pcnt	6056	433360	-0.122	0.0129225	2.85e-21	-0.147328	-0.0966719	5	439416	ptv5pcnt	6039	433377	-0.126	0.0129418	1.74e-22	-0.151366	-0.100634	20.5452	21.7595	12.143	0	0
Chapter XVIII Symptoms signs and abnormal clinical and laboratory findings not elsewhere classified	30240#Reticulocyte percentage	SPTA1	both	3	439416	ptv	389	439027	0.693	0.0505712	8.82e-43	0.59388	0.79212	3	439416	ptv	378	439038	0.763	0.0512772	4.22e-50	0.662497	0.863503	42.0545	49.3747	73.2016	0	0
Chapter XVIII Symptoms signs and abnormal clinical and laboratory findings not elsewhere classified	30240#Reticulocyte percentage	SPTB	both	3	439416	ptv	115	439301	0.628	0.0929496	1.44e-11	0.445819	0.810181	5	439416	URmtr	664	438752	0.258	0.0386933	2.81e-11	0.182161	0.333839	10.8416	10.5513	-2.90344	0	0
Chapter XVIII Symptoms signs and abnormal clinical and laboratory findings not elsewhere classified	30240#Reticulocyte percentage	SRSF2	wes	4	439416	flexdmg	207	439209	0.602	0.0693305	3.7e-18	0.466112	0.737888	4	439416	flexnonsynmtr	259	439157	0.295	0.0619562	1.92e-06	0.173566	0.416434	17.4318	5.7167	-117.151	1	0
Chapter XVIII Symptoms signs and abnormal clinical and laboratory findings not elsewhere classified	30240#Reticulocyte percentage	TET2	both	5	439416	ptv	595	438821	0.329	0.0409241	9.06e-16	0.248789	0.409211	5	439416	ptvraredmg	1571	437845	0.215	0.0252091	1.51e-17	0.16559	0.26441	15.0429	16.821	17.7815	1	0
Chapter XVIII Symptoms signs and abnormal clinical and laboratory findings not elsewhere classified	30240#Reticulocyte percentage	TRIM10	both	5	439416	flexdmg	2022	437394	-0.153	0.0222162	5.4e-12	-0.196544	-0.109456	5	439416	flexdmg	2021	437395	-0.151	0.0222243	1.02e-11	-0.19456	-0.10744	11.2676	10.9914	-2.76206	0	1
Chapter XVIII Symptoms signs and abnormal clinical and laboratory findings not elsewhere classified	30240#Reticulocyte percentage	TRIM58	both	5	439416	flexdmg	838	438578	0.214	0.0344536	5.23e-10	0.146471	0.281529	5	439416	flexnonsynmtr	1088	438328	0.192	0.0302513	2e-10	0.132707	0.251293	9.2815	9.69897	4.17472	0	0
Chapter XVIII Symptoms signs and abnormal clinical and laboratory findings not elsewhere classified	30240#Reticulocyte percentage	TUBB1	both	5	439416	flexdmg	3488	435928	0.106	0.0169416	4.26e-10	0.0727945	0.139206	5	439416	flexdmg	3490	435926	0.106	0.0169384	3.31e-10	0.0728008	0.139199	9.37059	9.48017	1.09582	0	0
Chapter XVIII Symptoms signs and abnormal clinical and laboratory findings not elsewhere classified	30250#Reticulocyte count	ANK1	both	4	439416	ptv	143	439273	0.498	0.0822776	1.48e-09	0.336736	0.659264	4	439416	ptv	147	439269	0.518	0.0811615	1.73e-10	0.358923	0.677077	8.82974	9.76195	9.32216	0	0
Chapter XVIII Symptoms signs and abnormal clinical and laboratory findings not elsewhere classified	30250#Reticulocyte count	APEH	both	5	439416	ptvraredmg	801	438615	-0.209	0.0347836	1.83e-09	-0.277176	-0.140824	5	439416	ptvraredmg	803	438613	-0.201	0.0347436	7e-09	-0.269097	-0.132903	8.73755	8.1549	-5.82647	0	0
Chapter XVIII Symptoms signs and abnormal clinical and laboratory findings not elsewhere classified	30250#Reticulocyte count	ASXL1	wgs	5	439416	ptv5pcnt	444	438972	0.226	0.0467988	1.35e-06	0.134274	0.317726	4	439416	ptv5pcnt	547	438869	0.264	0.0421828	3.91e-10	0.181322	0.346678	5.86967	9.40782	35.3816	1	0
Chapter XVIII Symptoms signs and abnormal clinical and laboratory findings not elsewhere classified	30250#Reticulocyte count	CA1	both	5	439416	flexdmg	1078	438338	0.336	0.0300164	3.95e-29	0.277168	0.394832	5	439416	flexdmg	1157	438259	0.337	0.0289413	2.68e-31	0.280275	0.393725	28.4034	30.5719	21.6846	0	0
Chapter XVIII Symptoms signs and abnormal clinical and laboratory findings not elsewhere classified	30250#Reticulocyte count	CAD	both	5	439416	UR	1671	437745	-0.15	0.0241059	4.47e-10	-0.197248	-0.102752	5	439416	UR	1682	437734	-0.146	0.0240301	1.29e-09	-0.193099	-0.098901	9.34969	8.88941	-4.60282	0	0
Chapter XVIII Symptoms signs and abnormal clinical and laboratory findings not elsewhere classified	30250#Reticulocyte count	EIF2AK1	both	5	439416	flexdmg	1169	438247	0.194	0.028824	1.74e-11	0.137505	0.250495	5	439416	flexdmg	1200	438216	0.196	0.0284507	5.44e-12	0.140237	0.251763	10.7595	11.2644	5.0495	0	0
Chapter XVIII Symptoms signs and abnormal clinical and laboratory findings not elsewhere classified	30250#Reticulocyte count	EPB41	both	5	439416	ptv	175	439241	0.616	0.0743187	1.09e-16	0.470335	0.761665	5	439416	ptv	173	439243	0.617	0.0747504	1.47e-16	0.470489	0.763511	15.9626	15.8327	-1.29891	0	0
Chapter XVIII Symptoms signs and abnormal clinical and laboratory findings not elsewhere classified	30250#Reticulocyte count	GMPR	both	4	439416	ptv5pcnt	1564	437852	0.265	0.0249746	3.09e-26	0.21605	0.31395	4	439416	ptv5pcnt	1578	437838	0.268	0.0248631	3.86e-27	0.219268	0.316732	25.51	26.4134	9.03371	0	0
Chapter XVIII Symptoms signs and abnormal clinical and laboratory findings not elsewhere classified	30250#Reticulocyte count	HBB	both	4	439416	ptv5pcnt	110	439306	0.986	0.0933888	4.68e-26	0.802958	1.16904	4	439416	ptv5pcnt	158	439258	0.845	0.077338	8.77e-28	0.693417	0.996583	25.3298	27.057	17.2725	0	0
Chapter XVIII Symptoms signs and abnormal clinical and laboratory findings not elsewhere classified	30250#Reticulocyte count	HBS1L	both	4	439416	raredmg	858	438558	0.223	0.0335785	3.05e-11	0.157186	0.288814	5	439416	ptvraredmg	1610	437806	0.169	0.0245501	5.11e-12	0.120882	0.217118	10.5157	11.2916	7.75879	0	0
Chapter XVIII Symptoms signs and abnormal clinical and laboratory findings not elsewhere classified	30250#Reticulocyte count	IFRD2	both	4	439416	flexdmg	2470	436946	0.282	0.0198475	6.63e-46	0.243099	0.320901	4	439416	flexdmg	2477	436939	0.284	0.0198205	1.3e-46	0.245152	0.322848	45.1785	45.8861	7.0757	0	0
Chapter XVIII Symptoms signs and abnormal clinical and laboratory findings not elsewhere classified	30250#Reticulocyte count	IQGAP2	both	5	439416	ptv	1238	438178	0.208	0.0280414	1.09e-13	0.153039	0.262961	5	439416	ptv	1322	438094	0.205	0.0271387	3.71e-14	0.151808	0.258192	12.9626	13.4306	4.68053	0	0
Chapter XVIII Symptoms signs and abnormal clinical and laboratory findings not elsewhere classified	30250#Reticulocyte count	PDE3B	both	5	439416	ptvraredmg	2044	437372	-0.134	0.0218086	9.26e-10	-0.176745	-0.0912552	5	439416	ptvraredmg	2123	437293	-0.137	0.0213998	1.37e-10	-0.178944	-0.0950564	9.03339	9.86328	8.2989	0	0
Chapter XVIII Symptoms signs and abnormal clinical and laboratory findings not elsewhere classified	30250#Reticulocyte count	PELO	both	5	439416	flexdmg	652	438764	0.32	0.038508	9.46e-17	0.244524	0.395476	5	439416	flexdmg	658	438758	0.327	0.0383359	1.4e-17	0.251862	0.402138	16.0241	16.8539	8.29763	0	0
Chapter XVIII Symptoms signs and abnormal clinical and laboratory findings not elsewhere classified	30250#Reticulocyte count	PIEZO1	both	5	439416	rec	10635	428781	0.0774	0.00966047	1.13e-15	0.0584655	0.0963345	5	439416	rec	10895	428521	0.0765	0.00954482	1.13e-15	0.0577921	0.0952079	14.9469	14.9469	0	0	0
Chapter XVIII Symptoms signs and abnormal clinical and laboratory findings not elsewhere classified	30250#Reticulocyte count	PKLR	both	5	439416	flexdmg	2476	436940	0.166	0.0198184	5.06e-17	0.127156	0.204844	5	439416	flexdmg	2496	436920	0.165	0.0197406	6.12e-17	0.126308	0.203692	16.2958	16.2132	-0.826009	0	0
Chapter XVIII Symptoms signs and abnormal clinical and laboratory findings not elsewhere classified	30250#Reticulocyte count	PLIN1	both	5	439416	ptv	769	438647	-0.231	0.0355284	8.46e-11	-0.300636	-0.161364	5	439416	ptv	773	438643	-0.232	0.0354366	6.42e-11	-0.301456	-0.162544	10.0726	10.1925	1.19835	0	0
Chapter XVIII Symptoms signs and abnormal clinical and laboratory findings not elsewhere classified	30250#Reticulocyte count	R3HDM4	both	5	439416	flexnonsynmtr	1440	437976	0.168	0.025983	1.02e-10	0.117073	0.218927	5	439416	flexnonsynmtr	1451	437965	0.172	0.0258892	2.79e-11	0.121257	0.222743	9.9914	10.5544	5.62996	0	0
Chapter XVIII Symptoms signs and abnormal clinical and laboratory findings not elsewhere classified	30250#Reticulocyte count	RHAG	both	5	439416	ptvraredmg	562	438854	0.59	0.0415622	1.1e-45	0.508538	0.671462	5	439416	ptvraredmg	575	438841	0.596	0.0410973	1.01e-47	0.515449	0.676551	44.9586	46.9957	20.3707	0	0
Chapter XVIII Symptoms signs and abnormal clinical and laboratory findings not elsewhere classified	30250#Reticulocyte count	RNF10	both	4	439416	ptv	87	439329	0.661	0.105133	3.3e-10	0.454939	0.867061	4	439416	ptv	88	439328	0.687	0.10462	5.16e-11	0.481944	0.892056	9.48149	10.2874	8.05864	0	0
Chapter XVIII Symptoms signs and abnormal clinical and laboratory findings not elsewhere classified	30250#Reticulocyte count	SEC23B	wgs	5	439416	ptv	452	438964	0.26	0.0463198	2.06e-08	0.169213	0.350787	5	439416	ptv	467	438949	0.27	0.0455812	3.37e-09	0.180661	0.359339	7.68613	8.47237	7.86237	0	0
Chapter XVIII Symptoms signs and abnormal clinical and laboratory findings not elsewhere classified	30250#Reticulocyte count	SH2B3	both	5	439416	flexdmg	2243	437173	0.134	0.0208632	1.39e-10	0.0931082	0.174892	5	439416	flexdmg	2259	437157	0.129	0.0207893	5.9e-10	0.0882529	0.169747	9.85699	9.22915	-6.27837	0	0
Chapter XVIII Symptoms signs and abnormal clinical and laboratory findings not elsewhere classified	30250#Reticulocyte count	SLC4A1	both	1	439416	ptv	35	439381	2.3	0.166656	2.41e-43	1.97335	2.62665	1	439416	ptv	34	439382	2.37	0.169099	9.29e-45	2.03857	2.70143	42.618	44.032	14.14	0	0
Chapter XVIII Symptoms signs and abnormal clinical and laboratory findings not elsewhere classified	30250#Reticulocyte count	SMIM1	both	2	439416	ptv5pcnt	11527	427889	-0.0775	0.00931537	9.09e-17	-0.0957581	-0.0592419	4	439416	ptv5pcnt	12227	427189	-0.0757	0.00905069	5.83e-17	-0.0934393	-0.0579607	16.0414	16.2343	1.92895	0	0
Chapter XVIII Symptoms signs and abnormal clinical and laboratory findings not elsewhere classified	30250#Reticulocyte count	SPHK1	both	5	439416	ptv5pcnt	6056	433360	-0.116	0.0127627	9.42e-20	-0.141015	-0.0909851	5	439416	ptv5pcnt	6039	433377	-0.12	0.0127813	7.01e-21	-0.145051	-0.0949486	19.0259	20.1543	11.2833	0	0
Chapter XVIII Symptoms signs and abnormal clinical and laboratory findings not elsewhere classified	30250#Reticulocyte count	SPTA1	both	3	439416	ptv	389	439027	0.634	0.0499221	5.68e-37	0.536153	0.731847	3	439416	ptv	378	439038	0.701	0.0506099	1.25e-43	0.601805	0.800195	36.2457	42.9031	66.5744	0	0
Chapter XVIII Symptoms signs and abnormal clinical and laboratory findings not elsewhere classified	30250#Reticulocyte count	SPTB	both	3	439416	ptv	115	439301	0.613	0.0918146	2.53e-11	0.433043	0.792957	3	439416	ptv	120	439296	0.585	0.0898935	7.41e-11	0.408809	0.761191	10.5969	10.1302	-4.66698	0	0
Chapter XVIII Symptoms signs and abnormal clinical and laboratory findings not elsewhere classified	30250#Reticulocyte count	SRSF2	wes	4	439416	flexdmg	207	439209	0.547	0.0684499	1.34e-15	0.412838	0.681162	4	439416	flexnonsynmtr	259	439157	0.26	0.0611456	2.18e-05	0.140155	0.379845	14.8729	4.66154	-102.114	1	0
Chapter XVIII Symptoms signs and abnormal clinical and laboratory findings not elsewhere classified	30250#Reticulocyte count	TET2	both	5	439416	ptvraredmg	1323	438093	0.196	0.0271112	5.36e-13	0.142862	0.249138	5	439416	ptvraredmg	1571	437845	0.194	0.024894	7.39e-15	0.145208	0.242792	12.2708	14.1314	18.6052	1	0
Chapter XVIII Symptoms signs and abnormal clinical and laboratory findings not elsewhere classified	30250#Reticulocyte count	TRIM10	both	5	439416	flexdmg	2022	437394	-0.155	0.0219249	1.48e-12	-0.197973	-0.112027	5	439416	flexdmg	2021	437395	-0.154	0.0219321	2.51e-12	-0.196987	-0.111013	11.8297	11.6003	-2.29412	0	1
Chapter XVIII Symptoms signs and abnormal clinical and laboratory findings not elsewhere classified	30250#Reticulocyte count	TRIM58	both	5	439416	flexdmg	838	438578	0.199	0.0340028	4.48e-09	0.132354	0.265646	5	439416	flexdmg	838	438578	0.202	0.0340075	3.01e-09	0.135345	0.268655	8.34872	8.52143	1.72712	0	0
Chapter XVIII Symptoms signs and abnormal clinical and laboratory findings not elsewhere classified	30250#Reticulocyte count	TUBB1	both	5	439416	flexdmg	3488	435928	0.115	0.0167255	7.32e-12	0.082218	0.147782	5	439416	flexdmg	3490	435926	0.116	0.0167216	4.53e-12	0.0832256	0.148774	11.1355	11.3439	2.08413	0	0
Chapter XVIII Symptoms signs and abnormal clinical and laboratory findings not elsewhere classified	30250#Reticulocyte count	VPS13A	both	5	439416	ptv5pcnt	909	438507	0.191	0.0326795	4.91e-09	0.126948	0.255052	5	439416	ptv	960	438456	0.187	0.0317977	3.87e-09	0.124676	0.249324	8.30892	8.41229	1.03371	0	0
Chapter XVIII Symptoms signs and abnormal clinical and laboratory findings not elsewhere classified	30260#Mean reticulocyte volume	ANK1	both	5	439415	UR	1001	438414	-0.203	0.0312243	8.81e-11	-0.2642	-0.1418	5	439415	UR	1012	438403	-0.207	0.0311062	2.85e-11	-0.267968	-0.146032	10.055	10.5452	4.90131	0	0
Chapter XVIII Symptoms signs and abnormal clinical and laboratory findings not elsewhere classified	30260#Mean reticulocyte volume	APOC3	both	5	439415	ptv5pcnt	2224	437191	0.134	0.0209345	1.64e-10	0.0929684	0.175032	5	439415	ptv5pcnt	2219	437196	0.139	0.0209922	3.72e-11	0.0978553	0.180145	9.78516	10.4295	6.44301	0	0
Chapter XVIII Symptoms signs and abnormal clinical and laboratory findings not elsewhere classified	30260#Mean reticulocyte volume	ASXL1	both	5	439415	ptv5pcnt	444	438971	-0.354	0.0467514	3.47e-14	-0.445633	-0.262367	4	439415	ptv5pcnt	547	438868	-0.322	0.0421964	2.34e-14	-0.404705	-0.239295	13.4597	13.6308	1.71114	1	0
Chapter XVIII Symptoms signs and abnormal clinical and laboratory findings not elsewhere classified	30260#Mean reticulocyte volume	ATR	both	5	439415	flexdmg	4024	435391	-0.12	0.0156019	1.74e-14	-0.15058	-0.0894202	5	439415	flexdmg	4055	435360	-0.117	0.0155672	4.96e-14	-0.147512	-0.0864884	13.7595	13.3045	-4.54932	0	0
Chapter XVIII Symptoms signs and abnormal clinical and laboratory findings not elsewhere classified	30260#Mean reticulocyte volume	CA1	both	5	439415	flexdmg	1078	438337	-0.332	0.0300575	2.58e-28	-0.390913	-0.273087	5	439415	flexdmg	1157	438258	-0.345	0.0290931	1.68e-32	-0.402022	-0.287978	27.5884	31.7747	41.8631	0	0
Chapter XVIII Symptoms signs and abnormal clinical and laboratory findings not elsewhere classified	30260#Mean reticulocyte volume	CAD	both	4	439415	ptv	205	439210	1.12	0.068749	7.15e-60	0.985252	1.25475	4	439415	ptv	208	439207	1.12	0.0683824	8.42e-60	0.98597	1.25403	59.1457	59.0747	-0.71006	0	0
Chapter XVIII Symptoms signs and abnormal clinical and laboratory findings not elsewhere classified	30260#Mean reticulocyte volume	CALR	wgs	2	439415	ptv	23	439392	0.598	0.205621	0.00362	0.194982	1.00102	2	439415	ptv	68	439347	0.829	0.119584	4.15e-12	0.594616	1.06338	2.44129	11.382	89.4066	0	0
Chapter XVIII Symptoms signs and abnormal clinical and laboratory findings not elsewhere classified	30260#Mean reticulocyte volume	CBFA2T3	both	1	439415	ptv	97	439318	0.666	0.0998825	2.67e-11	0.47023	0.86177	1	439415	ptv	100	439315	0.654	0.098533	3.17e-11	0.460875	0.847125	10.5735	10.4989	-0.74548	0	0
Chapter XVIII Symptoms signs and abnormal clinical and laboratory findings not elsewhere classified	30260#Mean reticulocyte volume	CCND3	both	4	439415	flexdmg	370	439045	0.35	0.0512669	8.32e-12	0.249517	0.450483	4	439415	flexdmg	374	439041	0.332	0.0510758	7.57e-11	0.231891	0.432109	11.0799	10.1209	-9.58973	0	0
Chapter XVIII Symptoms signs and abnormal clinical and laboratory findings not elsewhere classified	30260#Mean reticulocyte volume	CHTF18	both	5	439415	ptv	815	438600	0.24	0.0345276	3.32e-12	0.172326	0.307674	5	439415	ptv	824	438591	0.25	0.0343913	3.49e-13	0.182593	0.317407	11.4789	12.4572	9.78313	0	0
Chapter XVIII Symptoms signs and abnormal clinical and laboratory findings not elsewhere classified	30260#Mean reticulocyte volume	CLSPN	both	4	439415	ptv5pcnt	274	439141	0.393	0.0595194	4.01e-11	0.276342	0.509658	4	439415	ptv5pcnt	310	439105	0.38	0.0560845	1.25e-11	0.270074	0.489926	10.3969	10.9031	5.06234	0	0
Chapter XVIII Symptoms signs and abnormal clinical and laboratory findings not elsewhere classified	30260#Mean reticulocyte volume	COQ8A	both	5	439415	flexdmg	2268	437147	-0.15	0.0207528	4.4e-13	-0.190676	-0.109324	5	439415	flexdmg	2284	437131	-0.155	0.0207149	6.34e-14	-0.195601	-0.114399	12.3565	13.1979	8.41363	0	0
Chapter XVIII Symptoms signs and abnormal clinical and laboratory findings not elsewhere classified	30260#Mean reticulocyte volume	E2F4	both	2	439415	ptv	22	439393	1.63	0.210252	8.99e-15	1.21791	2.04209	2	439415	ptv	23	439392	1.62	0.205947	3.19e-15	1.21634	2.02366	14.0462	14.4962	4.49969	0	0
Chapter XVIII Symptoms signs and abnormal clinical and laboratory findings not elsewhere classified	30260#Mean reticulocyte volume	E2F8	both	3	439415	ptv	278	439137	0.444	0.0590539	5.68e-14	0.328254	0.559746	3	439415	ptv	280	439135	0.432	0.0589392	2.28e-13	0.316479	0.547521	13.2457	12.6421	-6.03587	0	0
Chapter XVIII Symptoms signs and abnormal clinical and laboratory findings not elsewhere classified	30260#Mean reticulocyte volume	EPB41	both	5	439415	ptv	175	439240	-0.469	0.0746062	3.13e-10	-0.615228	-0.322772	5	439415	ptv	173	439242	-0.46	0.075167	9.41e-10	-0.607327	-0.312673	9.50446	9.02641	-4.78045	0	0
Chapter XVIII Symptoms signs and abnormal clinical and laboratory findings not elsewhere classified	30260#Mean reticulocyte volume	EPB42	both	5	439415	flexdmg	1500	437915	-0.149	0.025505	5.7e-09	-0.19899	-0.0990102	5	439415	flexdmg	1519	437896	-0.148	0.0253895	5.88e-09	-0.197763	-0.0982366	8.24413	8.23062	-0.135025	0	0
Chapter XVIII Symptoms signs and abnormal clinical and laboratory findings not elsewhere classified	30260#Mean reticulocyte volume	HBB	both	4	439415	ptv5pcnt	110	439305	-1.45	0.094797	1.41e-52	-1.6358	-1.2642	4	439415	ptv5pcnt	158	439257	-1.4	0.0803322	3.01e-68	-1.55745	-1.24255	51.8508	67.5214	156.707	0	0
Chapter XVIII Symptoms signs and abnormal clinical and laboratory findings not elsewhere classified	30260#Mean reticulocyte volume	HBM	both	5	439415	flexdmg	1120	438295	-0.171	0.029489	6.85e-09	-0.228799	-0.113201	5	439415	flexdmg	1143	438272	-0.173	0.0292404	3.43e-09	-0.230311	-0.115689	8.16431	8.46471	3.00396	0	0
Chapter XVIII Symptoms signs and abnormal clinical and laboratory findings not elsewhere classified	30260#Mean reticulocyte volume	IFRD2	both	4	439415	flexdmg	2470	436945	-0.145	0.0199029	3.63e-13	-0.18401	-0.10599	4	439415	flexdmg	2477	436938	-0.144	0.0199089	5.29e-13	-0.183022	-0.104978	12.4401	12.2765	-1.63549	0	0
Chapter XVIII Symptoms signs and abnormal clinical and laboratory findings not elsewhere classified	30260#Mean reticulocyte volume	NPC1	both	5	439415	flexdmg	6414	433001	-0.0837	0.0124027	1.46e-11	-0.108009	-0.0593908	5	439415	flexdmg	6472	432943	-0.0806	0.0123688	7.06e-11	-0.104843	-0.0563572	10.8356	10.1512	-6.84452	0	0
Chapter XVIII Symptoms signs and abnormal clinical and laboratory findings not elsewhere classified	30260#Mean reticulocyte volume	POLE	both	5	439415	ptvraredmg	4574	434841	0.168	0.0146569	2.31e-30	0.139272	0.196728	5	439415	ptvraredmg	4644	434771	0.172	0.0145709	3.13e-32	0.143441	0.200559	29.6364	31.5045	18.6807	0	0
Chapter XVIII Symptoms signs and abnormal clinical and laboratory findings not elsewhere classified	30260#Mean reticulocyte volume	RHAG	both	5	439415	ptvraredmg	562	438853	-0.553	0.0415618	1.83e-40	-0.634461	-0.471539	5	439415	ptvraredmg	575	438840	-0.56	0.0411525	3.73e-42	-0.640659	-0.479341	39.7375	41.4283	16.9074	0	0
Chapter XVIII Symptoms signs and abnormal clinical and laboratory findings not elsewhere classified	30260#Mean reticulocyte volume	RNF20	both	5	439415	ptv	213	439202	-0.407	0.0675774	1.77e-09	-0.539452	-0.274548	5	439415	ptv	227	439188	-0.393	0.0655602	1.96e-09	-0.521498	-0.264502	8.75203	8.70774	-0.442828	0	0
Chapter XVIII Symptoms signs and abnormal clinical and laboratory findings not elsewhere classified	30260#Mean reticulocyte volume	RRM1	both	4	439415	URmtr	137	439278	0.543	0.0843973	1.29e-10	0.377581	0.708419	4	439415	URmtr	146	439269	0.565	0.0819005	5.37e-12	0.404475	0.725525	9.88941	11.27	13.8062	0	0
Chapter XVIII Symptoms signs and abnormal clinical and laboratory findings not elsewhere classified	30260#Mean reticulocyte volume	RTEL1	both	4	439415	ptv	352	439063	0.381	0.0525117	4.27e-13	0.278077	0.483923	4	439415	ptv	362	439053	0.369	0.0518654	1.06e-12	0.267344	0.470656	12.3696	11.9747	-3.94878	0	0
Chapter XVIII Symptoms signs and abnormal clinical and laboratory findings not elsewhere classified	30260#Mean reticulocyte volume	RTTN	both	5	439415	flexnonsynmtr	13202	426213	-0.0599	0.00871571	6.56e-12	-0.0769828	-0.0428172	5	439415	flexnonsynmtr	14170	425245	-0.0598	0.0084364	1.31e-12	-0.0763354	-0.0432646	11.1831	11.8827	6.99633	0	0
Chapter XVIII Symptoms signs and abnormal clinical and laboratory findings not elsewhere classified	30260#Mean reticulocyte volume	SEC23B	both	5	439415	ptv	452	438963	-0.339	0.0463897	2.56e-13	-0.429924	-0.248076	5	439415	ptv	467	438948	-0.336	0.0456988	2.05e-13	-0.42557	-0.24643	12.5918	12.6882	0.964861	0	0
Chapter XVIII Symptoms signs and abnormal clinical and laboratory findings not elsewhere classified	30260#Mean reticulocyte volume	SLC4A1	both	1	439415	ptv	35	439380	-1.97	0.166249	1.89e-32	-2.29585	-1.64415	1	439415	ptv	34	439381	-2.01	0.168947	1.11e-32	-2.34114	-1.67886	31.7235	31.9547	2.31139	0	0
Chapter XVIII Symptoms signs and abnormal clinical and laboratory findings not elsewhere classified	30260#Mean reticulocyte volume	SPTA1	both	3	439415	ptv	389	439026	-0.596	0.0499688	8.34e-33	-0.693939	-0.498061	3	439415	ptv	378	439037	-0.667	0.0508104	2.41e-39	-0.766588	-0.567412	32.0788	38.618	65.3915	0	0
Chapter XVIII Symptoms signs and abnormal clinical and laboratory findings not elsewhere classified	30260#Mean reticulocyte volume	SPTB	both	3	439415	ptv	115	439300	-0.748	0.0919635	4.22e-16	-0.928248	-0.567752	3	439415	ptv	120	439295	-0.728	0.0901664	6.84e-16	-0.904726	-0.551274	15.3747	15.1649	-2.09744	0	0
Chapter XVIII Symptoms signs and abnormal clinical and laboratory findings not elsewhere classified	30260#Mean reticulocyte volume	TERT	both	5	439415	ptvraredmg	1347	438068	0.237	0.0268973	1.37e-18	0.184281	0.289719	5	439415	ptvraredmg	1350	438065	0.234	0.0269122	3.1e-18	0.181252	0.286748	17.8633	17.5086	-3.54641	0	0
Chapter XVIII Symptoms signs and abnormal clinical and laboratory findings not elsewhere classified	30260#Mean reticulocyte volume	TET2	both	5	439415	ptv	595	438820	-0.274	0.0404159	1.12e-11	-0.353215	-0.194785	5	439415	ptvraredmg	1571	437844	-0.147	0.0249493	3.71e-09	-0.195901	-0.0980994	10.9508	8.43063	-25.2016	1	0
Chapter XVIII Symptoms signs and abnormal clinical and laboratory findings not elsewhere classified	30260#Mean reticulocyte volume	TRIM10	both	5	439415	ptv	374	439041	0.32	0.0509118	3.24e-10	0.220213	0.419787	5	439415	ptv	377	439038	0.331	0.0507921	7.23e-11	0.231447	0.430553	9.48945	10.1409	6.51407	0	1
Chapter XVIII Symptoms signs and abnormal clinical and laboratory findings not elsewhere classified	30260#Mean reticulocyte volume	TRRAP	wes	3	439415	ptv	25	439390	1.21	0.197527	8.85e-10	0.822848	1.59715	5	439415	UR	1874	437541	0.103	0.02287	6.12e-06	0.0581747	0.147825	9.05306	5.21325	-38.3981	0	0
Chapter XVIII Symptoms signs and abnormal clinical and laboratory findings not elsewhere classified	30260#Mean reticulocyte volume	TYMP	both	5	439415	flexdmg	3081	436334	-0.139	0.0178332	6.76e-15	-0.173953	-0.104047	5	439415	flexdmg	3089	436326	-0.137	0.0178424	1.67e-14	-0.171971	-0.102029	14.1701	13.7773	-3.9277	0	0
Chapter XVIII Symptoms signs and abnormal clinical and laboratory findings not elsewhere classified	30260#Mean reticulocyte volume	VPS13A	wes	5	439415	ptv5pcnt	909	438506	-0.194	0.0327304	2.86e-09	-0.258152	-0.129848	5	439415	ptv	960	438455	-0.173	0.031911	6.29e-08	-0.235546	-0.110454	8.54363	7.20135	-13.4228	0	0
Chapter XVIII Symptoms signs and abnormal clinical and laboratory findings not elsewhere classified	30270#Mean sphered cell volume	ANK1	both	5	439417	UR	1001	438416	-0.238	0.0311705	2e-14	-0.299094	-0.176906	5	439417	UR	1012	438405	-0.242	0.0310956	7.38e-15	-0.302947	-0.181053	13.699	14.1319	4.32974	0	0
Chapter XVIII Symptoms signs and abnormal clinical and laboratory findings not elsewhere classified	30270#Mean sphered cell volume	APOC3	both	5	439417	ptv5pcnt	2224	437193	0.161	0.0208474	1.03e-14	0.120139	0.201861	5	439417	ptv5pcnt	2219	437198	0.166	0.0209341	2.21e-15	0.124969	0.207031	13.9872	14.6556	6.68445	0	0
Chapter XVIII Symptoms signs and abnormal clinical and laboratory findings not elsewhere classified	30270#Mean sphered cell volume	ASXL1	both	5	439417	ptv5pcnt	444	438973	-0.331	0.0465526	1.08e-12	-0.422243	-0.239757	4	439417	ptv5pcnt	547	438870	-0.306	0.042059	3.31e-13	-0.388436	-0.223564	11.9666	12.4802	5.13596	1	0
Chapter XVIII Symptoms signs and abnormal clinical and laboratory findings not elsewhere classified	30270#Mean sphered cell volume	ATR	both	5	439417	flexdmg	4024	435393	-0.119	0.0155446	1.59e-14	-0.149467	-0.0885326	5	439417	flexdmg	4055	435362	-0.121	0.0155299	6.18e-15	-0.151439	-0.0905614	13.7986	14.209	4.10409	0	0
Chapter XVIII Symptoms signs and abnormal clinical and laboratory findings not elsewhere classified	30270#Mean sphered cell volume	CA1	both	5	439417	flexdmg	1078	438339	-0.275	0.0299533	3.88e-20	-0.333709	-0.216291	5	439417	flexdmg	1157	438260	-0.281	0.0290724	4.76e-22	-0.337982	-0.224018	19.4112	21.3224	19.1122	0	0
Chapter XVIII Symptoms signs and abnormal clinical and laboratory findings not elsewhere classified	30270#Mean sphered cell volume	CAD	both	4	439417	ptv	205	439212	0.983	0.06843	9.38e-47	0.848877	1.11712	4	439417	ptv	208	439209	0.988	0.0681669	1.37e-47	0.854393	1.12161	46.0278	46.8633	8.35482	0	0
Chapter XVIII Symptoms signs and abnormal clinical and laboratory findings not elsewhere classified	30270#Mean sphered cell volume	CCND3	both	4	439417	flexdmg	370	439047	0.4	0.0511042	5.07e-15	0.299836	0.500164	4	439417	flexdmg	374	439043	0.382	0.0509843	6.85e-14	0.282071	0.481929	14.295	13.1643	-11.3068	0	0
Chapter XVIII Symptoms signs and abnormal clinical and laboratory findings not elsewhere classified	30270#Mean sphered cell volume	CHEK2	wes	5	439417	ptv5pcnt	2352	437065	-0.118	0.0202587	4.95e-09	-0.157707	-0.0782929	5	439417	ptv5pcnt	2719	436698	-0.0954	0.0189069	4.57e-07	-0.132458	-0.0583424	8.30539	6.34008	-19.6531	0	0
Chapter XVIII Symptoms signs and abnormal clinical and laboratory findings not elsewhere classified	30270#Mean sphered cell volume	CHTF18	both	5	439417	ptv5pcnt	818	438599	0.252	0.0343303	2.05e-13	0.184713	0.319287	5	439417	ptv5pcnt	827	438590	0.253	0.0342363	1.6e-13	0.185897	0.320103	12.6882	12.7959	1.07634	0	0
Chapter XVIII Symptoms signs and abnormal clinical and laboratory findings not elsewhere classified	30270#Mean sphered cell volume	CLSPN	both	4	439417	ptv5pcnt	274	439143	0.393	0.059284	3.42e-11	0.276803	0.509197	4	439417	ptv5pcnt	310	439107	0.387	0.0559503	4.5e-12	0.277337	0.496663	10.466	11.3468	8.80814	0	0
Chapter XVIII Symptoms signs and abnormal clinical and laboratory findings not elsewhere classified	30270#Mean sphered cell volume	COQ8A	both	5	439417	ptvraredmg	1805	437612	-0.141	0.023193	1.12e-09	-0.186458	-0.0955416	5	439417	ptvraredmg	1820	437597	-0.145	0.0231705	3.64e-10	-0.190414	-0.0995859	8.95078	9.4389	4.88117	0	0
Chapter XVIII Symptoms signs and abnormal clinical and laboratory findings not elsewhere classified	30270#Mean sphered cell volume	E2F4	both	2	439417	ptv	22	439395	1.47	0.209394	2.49e-12	1.05959	1.88041	2	439417	ptv	23	439394	1.46	0.205386	1.09e-12	1.05744	1.86256	11.6038	11.9626	3.58773	0	0
Chapter XVIII Symptoms signs and abnormal clinical and laboratory findings not elsewhere classified	30270#Mean sphered cell volume	E2F8	both	3	439417	ptv	278	439139	0.408	0.0587876	3.97e-12	0.292776	0.523224	3	439417	ptv	280	439137	0.394	0.0587554	1.92e-11	0.278839	0.509161	11.4012	10.7167	-6.84511	0	0
Chapter XVIII Symptoms signs and abnormal clinical and laboratory findings not elsewhere classified	30270#Mean sphered cell volume	EPB41	both	5	439417	ptv	175	439242	-0.677	0.0744769	1e-19	-0.822975	-0.531025	5	439417	ptv	173	439244	-0.676	0.0751476	2.22e-19	-0.823289	-0.528711	19	18.6536	-3.46353	0	0
Chapter XVIII Symptoms signs and abnormal clinical and laboratory findings not elsewhere classified	30270#Mean sphered cell volume	EPB42	both	5	439417	flexdmg	1500	437917	-0.188	0.0254347	1.27e-13	-0.237852	-0.138148	5	439417	flexdmg	1519	437898	-0.189	0.0253581	8.56e-14	-0.238702	-0.139298	12.8962	13.0675	1.7133	0	0
Chapter XVIII Symptoms signs and abnormal clinical and laboratory findings not elsewhere classified	30270#Mean sphered cell volume	HBB	both	4	439417	ptv5pcnt	110	439307	-2.31	0.0953818	2.97e-129	-2.49695	-2.12305	4	439417	ptv5pcnt	158	439259	-2.24	0.0811572	9.53e-168	-2.39907	-2.08093	128.527	167.021	384.937	0	0
Chapter XVIII Symptoms signs and abnormal clinical and laboratory findings not elsewhere classified	30270#Mean sphered cell volume	KLF1	both	4	439417	ptv	220	439197	-0.791	0.0661898	6.88e-33	-0.920732	-0.661268	4	439417	ptv	229	439188	-0.784	0.0650678	2.1e-33	-0.911533	-0.656467	32.1624	32.6778	5.15369	0	0
Chapter XVIII Symptoms signs and abnormal clinical and laboratory findings not elsewhere classified	30270#Mean sphered cell volume	LCAT	both	5	439417	flexdmg	1763	437654	0.237	0.0234924	7.65e-24	0.190955	0.283045	5	439417	flexdmg	1767	437650	0.234	0.0235376	2.45e-23	0.187866	0.280134	23.1163	22.6108	-5.05505	0	0
Chapter XVIII Symptoms signs and abnormal clinical and laboratory findings not elsewhere classified	30270#Mean sphered cell volume	NPC1	both	5	439417	flexdmg	6414	433003	-0.101	0.0123647	2.68e-16	-0.125235	-0.0767652	5	439417	flexdmg	6472	432945	-0.0986	0.0123488	1.44e-15	-0.122804	-0.0743963	15.5719	14.8416	-7.30228	0	0
Chapter XVIII Symptoms signs and abnormal clinical and laboratory findings not elsewhere classified	30270#Mean sphered cell volume	POLE	both	5	439417	ptvraredmg	4574	434843	0.141	0.0146186	4.33e-22	0.112348	0.169652	5	439417	ptvraredmg	4644	434773	0.143	0.0145532	6.8e-23	0.114476	0.171524	21.3635	22.1675	8.03979	0	0
Chapter XVIII Symptoms signs and abnormal clinical and laboratory findings not elsewhere classified	30270#Mean sphered cell volume	PTPRH	both	5	439417	ptv5pcnt	3854	435563	0.113	0.015887	1.37e-12	0.0818616	0.144138	5	439417	ptv5pcnt	3812	435605	0.114	0.0160073	1.05e-12	0.0826258	0.145374	11.8633	11.9788	1.15531	0	0
Chapter XVIII Symptoms signs and abnormal clinical and laboratory findings not elsewhere classified	30270#Mean sphered cell volume	RFC1	wgs	5	439417	ptvraredmg	1576	437841	0.138	0.0248032	2.53e-08	0.0893858	0.186614	5	439417	ptvraredmg	1613	437804	0.142	0.0246004	8.22e-09	0.0937832	0.190217	7.59688	8.08513	4.88249	0	0
Chapter XVIII Symptoms signs and abnormal clinical and laboratory findings not elsewhere classified	30270#Mean sphered cell volume	RHAG	both	5	439417	ptvraredmg	562	438855	-0.718	0.0413996	2.46e-67	-0.799143	-0.636857	5	439417	ptvraredmg	575	438842	-0.73	0.0410463	1.05e-70	-0.810451	-0.649549	66.6091	69.9788	33.6975	0	0
Chapter XVIII Symptoms signs and abnormal clinical and laboratory findings not elsewhere classified	30270#Mean sphered cell volume	RRM1	both	4	439417	URmtr	137	439280	0.57	0.0843528	1.4e-11	0.404668	0.735332	4	439417	URmtr	146	439271	0.565	0.0819886	5.35e-12	0.404302	0.725698	10.8539	11.2716	4.17774	0	0
Chapter XVIII Symptoms signs and abnormal clinical and laboratory findings not elsewhere classified	30270#Mean sphered cell volume	RTEL1	both	4	439417	ptv	352	439065	0.384	0.0522799	2.19e-13	0.281531	0.486469	4	439417	ptv	362	439055	0.368	0.0517076	1.03e-12	0.266653	0.469347	12.6596	11.9872	-6.72393	0	0
Chapter XVIII Symptoms signs and abnormal clinical and laboratory findings not elsewhere classified	30270#Mean sphered cell volume	RTTN	both	5	439417	flexnonsynmtr	13202	426215	-0.0505	0.00869174	6.04e-09	-0.0675358	-0.0334642	4	439417	ptvraredmg	2621	436796	-0.116	0.0193125	1.65e-09	-0.153852	-0.0781475	8.21896	8.78252	5.63553	0	0
Chapter XVIII Symptoms signs and abnormal clinical and laboratory findings not elsewhere classified	30270#Mean sphered cell volume	SEC23B	both	5	439417	ptv	452	438965	-0.315	0.0462218	9.14e-12	-0.405595	-0.224405	5	439417	ptv	467	438950	-0.314	0.0455947	5.87e-12	-0.403366	-0.224634	11.0391	11.2314	1.92308	0	0
Chapter XVIII Symptoms signs and abnormal clinical and laboratory findings not elsewhere classified	30270#Mean sphered cell volume	SLC4A1	both	1	439417	ptv	35	439382	-1.97	0.165386	1.03e-32	-2.29416	-1.64584	1	439417	ptv	34	439383	-2.05	0.168306	5.14e-34	-2.37988	-1.72012	31.9872	33.289	13.0187	0	0
Chapter XVIII Symptoms signs and abnormal clinical and laboratory findings not elsewhere classified	30270#Mean sphered cell volume	SPTA1	both	3	439417	ptv	389	439028	-0.555	0.0497971	8.3e-29	-0.652602	-0.457398	3	439417	ptv	378	439039	-0.605	0.0507383	8.63e-33	-0.704447	-0.505553	28.0809	32.064	39.8307	0	0
Chapter XVIII Symptoms signs and abnormal clinical and laboratory findings not elsewhere classified	30270#Mean sphered cell volume	SPTB	both	3	439417	ptv	115	439302	-0.813	0.0915744	6.83e-19	-0.992486	-0.633514	3	439417	ptv	120	439297	-0.781	0.0899069	3.85e-18	-0.957217	-0.604783	18.1656	17.4145	-7.5104	0	0
Chapter XVIII Symptoms signs and abnormal clinical and laboratory findings not elsewhere classified	30270#Mean sphered cell volume	TERT	both	5	439417	ptvraredmg	1347	438070	0.236	0.0268212	1.63e-18	0.183431	0.288569	5	439417	ptvraredmg	1350	438067	0.234	0.0268736	2.72e-18	0.181328	0.286672	17.7878	17.5654	-2.22381	0	0
Chapter XVIII Symptoms signs and abnormal clinical and laboratory findings not elsewhere classified	30270#Mean sphered cell volume	TFRC	both	2	439417	ptv	70	439347	-1	0.117338	1.38e-17	-1.22998	-0.770018	3	439417	ptv	73	439344	-1.04	0.115202	2.22e-19	-1.2658	-0.814205	16.8601	18.6536	17.9353	0	0
Chapter XVIII Symptoms signs and abnormal clinical and laboratory findings not elsewhere classified	30270#Mean sphered cell volume	TMPRSS6	both	5	439417	flexnonsynmtr	2557	436860	-0.12	0.01953	8.49e-10	-0.158279	-0.0817213	5	439417	flexnonsynmtr	2792	436625	-0.115	0.0187526	8.32e-10	-0.151755	-0.078245	9.07109	9.07988	0.0878436	0	0
Chapter XVIII Symptoms signs and abnormal clinical and laboratory findings not elsewhere classified	30270#Mean sphered cell volume	TYMP	both	5	439417	flexdmg	3081	436336	-0.134	0.0177824	5.73e-14	-0.168853	-0.0991466	5	439417	flexdmg	3089	436328	-0.129	0.0178206	4.47e-13	-0.163928	-0.0940717	13.2418	12.3497	-8.92153	0	0
Chapter XVIII Symptoms signs and abnormal clinical and laboratory findings not elsewhere classified	30270#Mean sphered cell volume	VPS13A	both	5	439417	flexdmg	4023	435394	-0.0965	0.0155737	5.82e-10	-0.127024	-0.0659756	5	439417	flexdmg	4185	435232	-0.0939	0.0153228	9.03e-10	-0.123933	-0.0638674	9.23508	9.04431	-1.90765	0	0
Chapter XVIII Symptoms signs and abnormal clinical and laboratory findings not elsewhere classified	30280#Immature reticulocyte fraction	CALR	wgs	2	439415	ptv	23	439392	0.304	0.207052	0.142	-0.101822	0.709822	2	439415	ptv	68	439347	1.3	0.120282	4.17e-27	1.06425	1.53575	0.847712	26.3799	255.322	0	0
Chapter XVIII Symptoms signs and abnormal clinical and laboratory findings not elsewhere classified	30280#Immature reticulocyte fraction	EIF2AK1	both	5	439415	flexdmg	1169	438246	0.244	0.0290729	4.44e-17	0.187017	0.300983	5	439415	flexdmg	1200	438215	0.242	0.0286974	3.69e-17	0.185753	0.298247	16.3526	16.433	0.803566	0	0
Chapter XVIII Symptoms signs and abnormal clinical and laboratory findings not elsewhere classified	30280#Immature reticulocyte fraction	GMPR	both	4	439415	ptv5pcnt	1564	437851	0.149	0.0251287	3.25e-09	0.0997477	0.198252	4	439415	ptv5pcnt	1578	437837	0.148	0.0250188	3.41e-09	0.0989632	0.197037	8.48812	8.46725	-0.20871	0	0
Chapter XVIII Symptoms signs and abnormal clinical and laboratory findings not elsewhere classified	30280#Immature reticulocyte fraction	HBB	both	4	439415	ptv5pcnt	110	439305	0.705	0.0947337	9.62e-14	0.519322	0.890678	4	439415	ptv5pcnt	158	439257	0.718	0.0799413	2.54e-19	0.561315	0.874685	13.0168	18.5952	55.7834	0	0
Chapter XVIII Symptoms signs and abnormal clinical and laboratory findings not elsewhere classified	30280#Immature reticulocyte fraction	IFRD2	both	4	439415	flexdmg	2470	436945	0.286	0.0200354	2.56e-46	0.246731	0.325269	4	439415	flexdmg	2477	436938	0.289	0.0200085	2.12e-47	0.249783	0.328217	45.5918	46.6737	10.819	0	0
Chapter XVIII Symptoms signs and abnormal clinical and laboratory findings not elsewhere classified	30280#Immature reticulocyte fraction	IQGAP2	both	5	439415	ptvraredmg	3319	436096	0.101	0.0172912	4.83e-09	0.0671093	0.134891	5	439415	flexnonsynmtr	4641	434774	0.0855	0.0146542	5.32e-09	0.0567777	0.114222	8.31605	8.27409	-0.419645	0	0
Chapter XVIII Symptoms signs and abnormal clinical and laboratory findings not elsewhere classified	30280#Immature reticulocyte fraction	PELO	both	5	439415	flexdmg	652	438763	0.364	0.0389409	8.01e-21	0.287676	0.440324	5	439415	flexdmg	658	438757	0.368	0.0387632	2.13e-21	0.292024	0.443976	20.0964	20.6716	5.75253	0	0
Chapter XVIII Symptoms signs and abnormal clinical and laboratory findings not elsewhere classified	30280#Immature reticulocyte fraction	R3HDM4	both	5	439415	flexnonsynmtr	1440	437975	0.164	0.0261925	3.46e-10	0.112663	0.215337	5	439415	flexnonsynmtr	1451	437964	0.173	0.0260959	3.16e-11	0.121852	0.224148	9.46092	10.5003	10.3939	0	0
Chapter XVIII Symptoms signs and abnormal clinical and laboratory findings not elsewhere classified	30280#Immature reticulocyte fraction	RNF10	both	4	439415	ptv	87	439328	0.766	0.106659	6.76e-13	0.556948	0.975052	4	439415	ptv	88	439327	0.754	0.106011	1.15e-12	0.546218	0.961782	12.1701	11.9393	-2.30751	0	0
Chapter XVIII Symptoms signs and abnormal clinical and laboratory findings not elsewhere classified	30280#Immature reticulocyte fraction	SMIM1	both	2	439415	ptv5pcnt	11527	427888	-0.0596	0.00936491	1.99e-10	-0.0779552	-0.0412448	4	439415	ptv5pcnt	12227	427188	-0.057	0.00910117	3.88e-10	-0.0748383	-0.0391617	9.70115	9.41117	-2.89979	0	0
Chapter XVIII Symptoms signs and abnormal clinical and laboratory findings not elsewhere classified	30280#Immature reticulocyte fraction	SPHK1	both	5	439415	ptv5pcnt	6056	433359	-0.108	0.0128342	3.99e-17	-0.133155	-0.0828449	5	439415	ptv5pcnt	6039	433376	-0.106	0.0128527	1.22e-16	-0.131191	-0.0808088	16.399	15.9136	-4.85387	0	0
Chapter XVIII Symptoms signs and abnormal clinical and laboratory findings not elsewhere classified	30280#Immature reticulocyte fraction	TLN2	both	3	439415	ptv	209	439206	0.449	0.0686483	5.97e-11	0.314449	0.583551	4	439415	ptv	216	439199	0.414	0.0675271	8.61e-10	0.281647	0.546353	10.224	9.065	-11.5903	0	0
Chapter XVIII Symptoms signs and abnormal clinical and laboratory findings not elsewhere classified	30280#Immature reticulocyte fraction	TRIM10	both	5	439415	flexdmg	2022	437393	-0.166	0.0221303	5.38e-14	-0.209375	-0.122625	5	439415	flexdmg	2021	437394	-0.163	0.0221368	1.68e-13	-0.206388	-0.119612	13.2692	12.7747	-4.94527	0	1
Chapter XVIII Symptoms signs and abnormal clinical and laboratory findings not elsewhere classified	30290#High light scatter reticulocyte percentage	CA1	both	5	439417	flexdmg	1078	438339	0.264	0.0303497	3.45e-18	0.204515	0.323485	5	439417	flexdmg	1157	438260	0.254	0.0292857	3.95e-18	0.1966	0.3114	17.4622	17.4034	-0.58778	0	0
Chapter XVIII Symptoms signs and abnormal clinical and laboratory findings not elsewhere classified	30290#High light scatter reticulocyte percentage	CALR	wgs	2	439417	ptv	23	439394	0.282	0.207517	0.175	-0.124734	0.688734	2	439417	ptv	68	439349	1.28	0.120803	4.23e-26	1.04323	1.51677	0.756962	25.3737	246.167	0	0
Chapter XVIII Symptoms signs and abnormal clinical and laboratory findings not elsewhere classified	30290#High light scatter reticulocyte percentage	EIF2AK1	both	5	439417	flexdmg	1169	438248	0.256	0.0291519	1.6e-18	0.198862	0.313138	5	439417	flexdmg	1200	438217	0.256	0.028776	5.98e-19	0.199599	0.312401	17.7959	18.2233	4.27419	0	0
Chapter XVIII Symptoms signs and abnormal clinical and laboratory findings not elsewhere classified	30290#High light scatter reticulocyte percentage	EPB41	both	5	439417	ptv	175	439242	0.513	0.0751639	8.82e-12	0.365679	0.660321	5	439417	ptv	173	439244	0.519	0.0756018	6.7e-12	0.37082	0.66718	11.0545	11.1739	1.19394	0	0
Chapter XVIII Symptoms signs and abnormal clinical and laboratory findings not elsewhere classified	30290#High light scatter reticulocyte percentage	GMPR	both	4	439417	ptv5pcnt	1564	437853	0.29	0.0252411	1.22e-30	0.240527	0.339473	4	439417	ptv5pcnt	1578	437839	0.295	0.02513	8.68e-32	0.245745	0.344255	29.9136	31.0615	11.4784	0	0
Chapter XVIII Symptoms signs and abnormal clinical and laboratory findings not elsewhere classified	30290#High light scatter reticulocyte percentage	HBB	both	4	439417	ptv5pcnt	110	439307	0.631	0.0943558	2.25e-11	0.446063	0.815937	4	439417	ptv5pcnt	158	439259	0.524	0.0783165	2.26e-11	0.3705	0.6775	10.6478	10.6459	-0.0192592	0	0
Chapter XVIII Symptoms signs and abnormal clinical and laboratory findings not elsewhere classified	30290#High light scatter reticulocyte percentage	HBM	both	5	439417	flexdmg	1120	438297	-0.214	0.0297808	6.12e-13	-0.27237	-0.15563	5	439417	flexdmg	1143	438274	-0.208	0.0294816	1.88e-12	-0.265784	-0.150216	12.2132	11.7258	-4.87406	0	0
Chapter XVIII Symptoms signs and abnormal clinical and laboratory findings not elsewhere classified	30290#High light scatter reticulocyte percentage	HBS1L	both	4	439417	raredmg	858	438559	0.202	0.0339909	2.57e-09	0.135378	0.268622	5	439417	ptvraredmg	1610	437807	0.154	0.0248445	6.05e-10	0.105305	0.202695	8.59007	9.21824	6.28178	0	0
Chapter XVIII Symptoms signs and abnormal clinical and laboratory findings not elsewhere classified	30290#High light scatter reticulocyte percentage	IFRD2	both	4	439417	flexdmg	2470	436947	0.341	0.020075	9.97e-65	0.301653	0.380347	4	439417	flexdmg	2477	436940	0.344	0.0200482	6.5e-66	0.304706	0.383294	64.0013	65.1871	11.8578	0	0
Chapter XVIII Symptoms signs and abnormal clinical and laboratory findings not elsewhere classified	30290#High light scatter reticulocyte percentage	IQGAP2	both	5	439417	ptv	1238	438179	0.207	0.0283492	2.6e-13	0.151436	0.262564	5	439417	ptv	1322	438095	0.205	0.0274374	8.83e-14	0.151223	0.258777	12.585	13.054	4.69013	0	0
Chapter XVIII Symptoms signs and abnormal clinical and laboratory findings not elsewhere classified	30290#High light scatter reticulocyte percentage	PDE3B	wgs	5	439417	ptvraredmg	2044	437373	-0.124	0.0220656	1.82e-08	-0.167249	-0.0807514	5	439417	ptvraredmg	2123	437294	-0.13	0.0216539	2.18e-09	-0.172442	-0.0875584	7.73993	8.66154	9.21615	0	0
Chapter XVIII Symptoms signs and abnormal clinical and laboratory findings not elsewhere classified	30290#High light scatter reticulocyte percentage	PELO	both	5	439417	flexdmg	652	438765	0.401	0.0389807	7.08e-25	0.324598	0.477402	5	439417	flexdmg	658	438759	0.408	0.0388062	7.72e-26	0.33194	0.48406	24.15	25.1124	9.62416	0	0
Chapter XVIII Symptoms signs and abnormal clinical and laboratory findings not elsewhere classified	30290#High light scatter reticulocyte percentage	PIEZO1	both	5	439417	rec	10635	428782	0.0765	0.00977121	4.92e-15	0.0573484	0.0956516	5	439417	rec	10895	428522	0.0762	0.00965572	2.94e-15	0.0572748	0.0951252	14.308	14.5317	2.23618	0	0
Chapter XVIII Symptoms signs and abnormal clinical and laboratory findings not elsewhere classified	30290#High light scatter reticulocyte percentage	PKLR	both	5	439417	flexdmg	2476	436941	0.204	0.0200513	2.46e-24	0.1647	0.2433	5	439417	flexdmg	2496	436921	0.202	0.0199739	5.52e-24	0.162851	0.241149	23.6091	23.2581	-3.51004	0	0
Chapter XVIII Symptoms signs and abnormal clinical and laboratory findings not elsewhere classified	30290#High light scatter reticulocyte percentage	R3HDM4	both	5	439417	flexnonsynmtr	1440	437977	0.205	0.0262783	5.73e-15	0.153494	0.256506	5	439417	flexnonsynmtr	1451	437966	0.213	0.0261835	3.91e-16	0.16168	0.26432	14.2418	15.4078	11.6598	0	0
Chapter XVIII Symptoms signs and abnormal clinical and laboratory findings not elsewhere classified	30290#High light scatter reticulocyte percentage	RHAG	both	5	439417	ptvraredmg	562	438855	0.443	0.0420304	5.82e-26	0.36062	0.52538	5	439417	ptvraredmg	575	438842	0.446	0.0415601	6.58e-27	0.364542	0.527458	25.2351	26.1818	9.46697	0	0
Chapter XVIII Symptoms signs and abnormal clinical and laboratory findings not elsewhere classified	30290#High light scatter reticulocyte percentage	RNF10	both	4	439417	ptv	87	439330	0.84	0.106549	3.23e-15	0.631164	1.04884	4	439417	ptv	88	439329	0.845	0.105978	1.5e-15	0.637282	1.05272	14.4908	14.8239	3.33111	0	0
Chapter XVIII Symptoms signs and abnormal clinical and laboratory findings not elsewhere classified	30290#High light scatter reticulocyte percentage	SLC4A1	both	1	439417	ptv	35	439382	2.09	0.168435	2.34e-35	1.75987	2.42013	1	439417	ptv	34	439383	2.17	0.170906	7.69e-37	1.83502	2.50498	34.6308	36.1141	14.8329	0	0
Chapter XVIII Symptoms signs and abnormal clinical and laboratory findings not elsewhere classified	30290#High light scatter reticulocyte percentage	SMIM1	both	2	439417	ptv5pcnt	11527	427890	-0.0846	0.00941427	2.52e-19	-0.103052	-0.066148	4	439417	ptv5pcnt	12227	427190	-0.0822	0.00914777	2.45e-19	-0.10013	-0.0642704	18.5986	18.6108	0.122345	0	0
Chapter XVIII Symptoms signs and abnormal clinical and laboratory findings not elsewhere classified	30290#High light scatter reticulocyte percentage	SPHK1	both	5	439417	ptv5pcnt	6056	433361	-0.138	0.0128987	7.42e-27	-0.163281	-0.112719	5	439417	ptv5pcnt	6039	433378	-0.141	0.0129177	1.45e-27	-0.166319	-0.115681	26.1296	26.8386	7.09036	0	0
Chapter XVIII Symptoms signs and abnormal clinical and laboratory findings not elsewhere classified	30290#High light scatter reticulocyte percentage	SPTA1	both	3	439417	ptv	389	439028	0.503	0.0505018	2.11e-23	0.404017	0.601983	3	439417	ptv	378	439039	0.561	0.0512129	6.72e-28	0.460623	0.661377	22.6757	27.1726	44.9691	0	0
Chapter XVIII Symptoms signs and abnormal clinical and laboratory findings not elsewhere classified	30290#High light scatter reticulocyte percentage	SRSF2	wes	4	439417	flexdmg	207	439210	0.571	0.0692122	1.55e-16	0.435344	0.706656	4	439417	flexnonsynmtr	259	439158	0.299	0.0618617	1.32e-06	0.177751	0.420249	15.8097	5.87943	-99.3024	1	0
Chapter XVIII Symptoms signs and abnormal clinical and laboratory findings not elsewhere classified	30290#High light scatter reticulocyte percentage	TET2	both	5	439417	ptv	595	438822	0.304	0.0408541	9.9e-14	0.223926	0.384074	5	439417	ptv	785	438632	0.285	0.0355876	1.09e-15	0.215248	0.354752	13.0044	14.9626	19.5821	1	0
Chapter XVIII Symptoms signs and abnormal clinical and laboratory findings not elsewhere classified	30290#High light scatter reticulocyte percentage	TRIM10	both	5	439417	flexdmg	2022	437395	-0.184	0.0221845	1.06e-16	-0.227482	-0.140518	5	439417	flexdmg	2021	437396	-0.181	0.0221921	3e-16	-0.224496	-0.137504	15.9747	15.5229	-4.51815	0	1
Chapter XVIII Symptoms signs and abnormal clinical and laboratory findings not elsewhere classified	30290#High light scatter reticulocyte percentage	TUBB1	both	5	439417	flexdmg	3488	435929	0.0982	0.016915	6.47e-09	0.0650466	0.131353	5	439417	flexdmg	3490	435927	0.0985	0.0169113	5.64e-09	0.0653539	0.131646	8.1891	8.24872	0.596252	0	0
Chapter XVIII Symptoms signs and abnormal clinical and laboratory findings not elsewhere classified	30300#High light scatter reticulocyte count	CA1	both	5	439416	flexdmg	1078	438338	0.275	0.0301222	6.49e-20	0.215961	0.334039	5	439416	flexdmg	1157	438259	0.268	0.0290577	2.59e-20	0.211047	0.324953	19.1878	19.5867	3.98945	0	0
Chapter XVIII Symptoms signs and abnormal clinical and laboratory findings not elsewhere classified	30300#High light scatter reticulocyte count	CALR	wgs	4	439416	UR	166	439250	-0.0903	0.0766451	0.239	-0.240524	0.0599243	2	439416	ptv	68	439348	1	0.119901	6.19e-17	0.764994	1.23501	0.621602	16.2083	155.867	0	0
Chapter XVIII Symptoms signs and abnormal clinical and laboratory findings not elsewhere classified	30300#High light scatter reticulocyte count	EIF2AK1	both	5	439416	flexdmg	1169	438247	0.249	0.0289283	8.18e-18	0.1923	0.3057	5	439416	flexdmg	1200	438216	0.25	0.0285539	2.17e-18	0.194034	0.305966	17.0872	17.6635	5.76294	0	0
Chapter XVIII Symptoms signs and abnormal clinical and laboratory findings not elsewhere classified	30300#High light scatter reticulocyte count	EPB41	both	5	439416	ptv	175	439241	0.485	0.0745978	7.81e-11	0.338788	0.631212	5	439416	ptv	173	439243	0.49	0.07503	6.37e-11	0.342941	0.637059	10.1073	10.1959	0.885116	0	0
Chapter XVIII Symptoms signs and abnormal clinical and laboratory findings not elsewhere classified	30300#High light scatter reticulocyte count	GMPR	both	4	439416	ptv5pcnt	1564	437852	0.263	0.0250515	9.63e-26	0.213899	0.312101	4	439416	ptv5pcnt	1578	437838	0.265	0.0249403	1.96e-26	0.216117	0.313883	25.0164	25.7077	6.9137	0	0
Chapter XVIII Symptoms signs and abnormal clinical and laboratory findings not elsewhere classified	30300#High light scatter reticulocyte count	HBB	both	4	439416	ptv5pcnt	110	439306	1.06	0.093722	7.07e-30	0.876305	1.2437	4	439416	ptv5pcnt	158	439258	0.948	0.0778657	4.19e-34	0.795383	1.10062	29.1506	33.3778	42.2721	0	0
Chapter XVIII Symptoms signs and abnormal clinical and laboratory findings not elsewhere classified	30300#High light scatter reticulocyte count	HBM	both	5	439416	flexdmg	1120	438296	-0.183	0.0295507	6e-10	-0.240919	-0.125081	5	439416	flexdmg	1143	438273	-0.176	0.0292523	1.92e-09	-0.233335	-0.118665	9.22185	8.7167	-5.0515	0	0
Chapter XVIII Symptoms signs and abnormal clinical and laboratory findings not elsewhere classified	30300#High light scatter reticulocyte count	HBS1L	both	4	439416	raredmg	858	438558	0.21	0.033718	4.95e-10	0.143913	0.276087	5	439416	ptvraredmg	1610	437806	0.157	0.0246474	1.86e-10	0.108691	0.205309	9.30539	9.73049	4.25092	0	0
Chapter XVIII Symptoms signs and abnormal clinical and laboratory findings not elsewhere classified	30300#High light scatter reticulocyte count	IFRD2	both	4	439416	flexdmg	2470	436946	0.331	0.0199215	5.04e-62	0.291954	0.370046	4	439416	flexdmg	2477	436939	0.334	0.0198944	3.38e-63	0.295007	0.372993	61.2976	62.4711	11.7351	0	0
Chapter XVIII Symptoms signs and abnormal clinical and laboratory findings not elsewhere classified	30300#High light scatter reticulocyte count	IQGAP2	both	5	439416	ptv	1238	438178	0.219	0.0281323	6.77e-15	0.163861	0.274139	5	439416	ptv	1322	438094	0.215	0.0272286	3.3e-15	0.161632	0.268368	14.1694	14.4815	3.12075	0	0
Chapter XVIII Symptoms signs and abnormal clinical and laboratory findings not elsewhere classified	30300#High light scatter reticulocyte count	PDE3B	both	5	439416	ptvraredmg	2044	437372	-0.13	0.0218924	2.78e-09	-0.172909	-0.0870909	5	439416	ptvraredmg	2123	437293	-0.135	0.0214829	3.19e-10	-0.177107	-0.0928935	8.55596	9.49621	9.40254	0	0
Chapter XVIII Symptoms signs and abnormal clinical and laboratory findings not elsewhere classified	30300#High light scatter reticulocyte count	PELO	both	5	439416	flexdmg	652	438764	0.401	0.0386707	3.17e-25	0.325205	0.476795	5	439416	flexdmg	658	438758	0.408	0.0384967	3.06e-26	0.332546	0.483454	24.4989	25.5143	10.1534	0	0
Chapter XVIII Symptoms signs and abnormal clinical and laboratory findings not elsewhere classified	30300#High light scatter reticulocyte count	PIEZO1	both	5	439416	rec	10635	428781	0.0785	0.00969547	5.46e-16	0.0594969	0.0975031	5	439416	rec	10895	428521	0.0782	0.00958048	3.39e-16	0.0594223	0.0969777	15.2628	15.4698	2.06993	0	0
Chapter XVIII Symptoms signs and abnormal clinical and laboratory findings not elsewhere classified	30300#High light scatter reticulocyte count	PKLR	both	5	439416	flexdmg	2476	436940	0.178	0.0198962	3.41e-19	0.139003	0.216997	5	439416	flexdmg	2496	436920	0.176	0.0198185	6.41e-19	0.137156	0.214844	18.4672	18.1931	-2.74104	0	0
Chapter XVIII Symptoms signs and abnormal clinical and laboratory findings not elsewhere classified	30300#High light scatter reticulocyte count	R3HDM4	both	5	439416	flexnonsynmtr	1440	437976	0.198	0.0260748	3.3e-14	0.146893	0.249107	5	439416	flexnonsynmtr	1451	437965	0.206	0.02598	2.08e-15	0.155079	0.256921	13.4815	14.6819	12.0045	0	0
Chapter XVIII Symptoms signs and abnormal clinical and laboratory findings not elsewhere classified	30300#High light scatter reticulocyte count	RHAG	both	5	439416	ptvraredmg	562	438854	0.442	0.0417058	3e-26	0.360257	0.523743	5	439416	ptvraredmg	575	438841	0.445	0.0412378	3.69e-27	0.364174	0.525826	25.5229	26.433	9.10095	0	0
Chapter XVIII Symptoms signs and abnormal clinical and laboratory findings not elsewhere classified	30300#High light scatter reticulocyte count	RNF10	both	4	439416	ptv	87	439329	0.828	0.105663	4.61e-15	0.620901	1.0351	4	439416	ptv	88	439328	0.844	0.105114	9.57e-16	0.637977	1.05002	14.3363	15.0191	6.82789	0	0
Chapter XVIII Symptoms signs and abnormal clinical and laboratory findings not elsewhere classified	30300#High light scatter reticulocyte count	SLC4A1	both	1	439416	ptv	35	439381	2	0.167156	5.01e-33	1.67237	2.32763	1	439416	ptv	34	439382	2.07	0.169605	2.48e-34	1.73757	2.40243	32.3002	33.6055	13.0539	0	0
Chapter XVIII Symptoms signs and abnormal clinical and laboratory findings not elsewhere classified	30300#High light scatter reticulocyte count	SMIM1	both	2	439416	ptv5pcnt	11527	427889	-0.0862	0.00934261	2.84e-20	-0.104512	-0.0678885	4	439416	ptv5pcnt	12227	427189	-0.0835	0.00907771	3.5e-20	-0.101292	-0.0657077	19.5467	19.4559	-0.907497	0	0
Chapter XVIII Symptoms signs and abnormal clinical and laboratory findings not elsewhere classified	30300#High light scatter reticulocyte count	SPHK1	both	5	439416	ptv5pcnt	6056	433360	-0.134	0.0128006	1.2e-25	-0.159089	-0.108911	5	439416	ptv5pcnt	6039	433377	-0.136	0.0128192	2.41e-26	-0.161126	-0.110874	24.9208	25.618	6.97164	0	0
Chapter XVIII Symptoms signs and abnormal clinical and laboratory findings not elsewhere classified	30300#High light scatter reticulocyte count	SPTA1	both	3	439416	ptv	389	439027	0.462	0.0501074	2.72e-20	0.36379	0.56021	3	439416	ptv	378	439038	0.518	0.0508106	2.26e-24	0.418411	0.617589	19.5654	23.6459	40.8046	0	0
Chapter XVIII Symptoms signs and abnormal clinical and laboratory findings not elsewhere classified	30300#High light scatter reticulocyte count	SRSF2	wes	4	439416	flexdmg	207	439209	0.541	0.0686806	3.39e-15	0.406386	0.675614	4	439416	flexnonsynmtr	259	439157	0.275	0.0613747	7.38e-06	0.154706	0.395294	14.4698	5.13194	-93.3786	1	0
Chapter XVIII Symptoms signs and abnormal clinical and laboratory findings not elsewhere classified	30300#High light scatter reticulocyte count	TET2	both	5	439416	ptvraredmg	1323	438093	0.185	0.0272031	1.1e-11	0.131682	0.238318	5	439416	ptvraredmg	1571	437845	0.186	0.0249768	1.08e-13	0.137046	0.234954	10.9586	12.9666	20.0797	1	0
Chapter XVIII Symptoms signs and abnormal clinical and laboratory findings not elsewhere classified	30300#High light scatter reticulocyte count	TRIM10	both	5	439416	flexdmg	2022	437394	-0.186	0.0220092	2.89e-17	-0.229138	-0.142862	5	439416	flexdmg	2021	437395	-0.184	0.0220162	7.19e-17	-0.227152	-0.140848	16.5391	16.1433	-3.95831	0	1
Chapter XVIII Symptoms signs and abnormal clinical and laboratory findings not elsewhere classified	30300#High light scatter reticulocyte count	TUBB1	both	5	439416	flexdmg	3488	435928	0.106	0.016787	2.52e-10	0.0730974	0.138903	5	439416	flexdmg	3490	435926	0.107	0.0167829	1.85e-10	0.0741055	0.139895	9.5986	9.73283	1.34229	0	0
Chapter XVIII Symptoms signs and abnormal clinical and laboratory findings not elsewhere classified	30600#Albumin	ABCA6	both	5	402428	flexdmg	5999	396429	-0.0979	0.01273	1.42e-14	-0.122851	-0.0729492	5	402428	flexdmg	6223	396205	-0.0968	0.0125084	1.02e-14	-0.121317	-0.0722835	13.8477	13.9914	1.43688	0	0
Chapter XVIII Symptoms signs and abnormal clinical and laboratory findings not elsewhere classified	30600#Albumin	ALB	both	4	402428	ptv	124	402304	-2.48	0.0877143	2.1e-175	-2.65192	-2.30808	4	402428	ptv	126	402302	-2.48	0.0870279	2.57e-179	-2.65057	-2.30943	174.678	178.59	39.1229	0	0
Chapter XVIII Symptoms signs and abnormal clinical and laboratory findings not elsewhere classified	30600#Albumin	CD36	wgs	5	402428	flexdmg	4048	398380	0.0832	0.0155013	8.12e-08	0.0528175	0.113583	5	402428	ptv5pcnt	1863	400565	0.134	0.0230103	5.36e-09	0.0888998	0.1791	7.09044	8.27084	11.8039	0	0
Chapter XVIII Symptoms signs and abnormal clinical and laboratory findings not elsewhere classified	30600#Albumin	FCGRT	both	5	402428	ptvraredmg	80	402348	-1.68	0.109466	4.75e-53	-1.89455	-1.46545	5	402428	ptvraredmg	82	402346	-1.62	0.108134	1.25e-50	-1.83194	-1.40806	52.3233	49.9031	-24.2022	0	0
Chapter XVIII Symptoms signs and abnormal clinical and laboratory findings not elsewhere classified	30600#Albumin	IQGAP2	both	5	402428	ptvraredmg	3061	399367	-0.159	0.017742	2.83e-19	-0.193774	-0.124226	5	402428	ptvraredmg	3283	399145	-0.163	0.0171432	1.87e-21	-0.196601	-0.129399	18.5482	20.7282	21.7994	0	0
Chapter XVIII Symptoms signs and abnormal clinical and laboratory findings not elsewhere classified	30600#Albumin	PIK3C3	wgs	5	402428	ptv	394	402034	0.281	0.0492719	1.23e-08	0.184427	0.377573	5	402428	ptv	412	402016	0.307	0.0481856	1.97e-10	0.212556	0.401444	7.91009	9.70553	17.9544	0	0
Chapter XVIII Symptoms signs and abnormal clinical and laboratory findings not elsewhere classified	30600#Albumin	PIK3R4	both	3	402428	ptv	99	402329	0.583	0.0983661	3.07e-09	0.390202	0.775798	3	402428	ptv	104	402324	0.595	0.0960551	5.91e-10	0.406732	0.783268	8.51286	9.22841	7.15551	0	0
Chapter XVIII Symptoms signs and abnormal clinical and laboratory findings not elsewhere classified	30600#Albumin	RIN2	both	5	402428	flexnonsynmtr	1983	400445	0.132	0.0220477	1.93e-09	0.0887865	0.175213	5	402428	flexnonsynmtr	2018	400410	0.132	0.0218536	1.43e-09	0.0891669	0.174833	8.71444	8.84466	1.30221	0	0
Chapter XVIII Symptoms signs and abnormal clinical and laboratory findings not elsewhere classified	30600#Albumin	SERPINF2	both	4	402428	flexdmg	880	401548	0.222	0.0330612	1.78e-11	0.1572	0.2868	4	402428	flexdmg	891	401537	0.225	0.0328708	8.21e-12	0.160573	0.289427	10.7496	11.0857	3.36077	0	0
Chapter XVIII Symptoms signs and abnormal clinical and laboratory findings not elsewhere classified	30600#Albumin	SNX8	wes	3	402428	ptvraredmg	594	401834	-0.231	0.040128	8.73e-09	-0.309651	-0.152349	4	402428	ptvraredmg	615	401813	-0.222	0.0394601	1.78e-08	-0.299342	-0.144658	8.05899	7.74958	-3.09406	0	0
Chapter XVIII Symptoms signs and abnormal clinical and laboratory findings not elsewhere classified	30600#Albumin	STAB1	both	5	402428	ptvraredmg	7009	395419	0.0937	0.0117902	1.88e-15	0.0705912	0.116809	5	402428	ptvraredmg	7038	395390	0.0949	0.0117686	7.36e-16	0.0718336	0.117966	14.7258	15.1331	4.0728	0	0
Chapter XVIII Symptoms signs and abnormal clinical and laboratory findings not elsewhere classified	30600#Albumin	TBC1D2B	both	5	402428	ptvraredmg	616	401812	-0.248	0.0394584	3.54e-10	-0.325338	-0.170662	5	402428	ptvraredmg	618	401810	-0.255	0.0394011	1.04e-10	-0.332226	-0.177774	9.451	9.98297	5.3197	0	0
Chapter XVIII Symptoms signs and abnormal clinical and laboratory findings not elsewhere classified	30610#Alkaline phosphatase	ABCB11	both	5	439380	flexdmg	5028	434352	0.156	0.013872	2.06e-29	0.128811	0.183189	5	439380	flexdmg	5137	434243	0.158	0.0137255	7.62e-31	0.131098	0.184902	28.6861	30.118	14.3191	0	0
Chapter XVIII Symptoms signs and abnormal clinical and laboratory findings not elsewhere classified	30610#Alkaline phosphatase	AKAP9	both	4	439380	ptv5pcnt	736	438644	0.227	0.0360384	3.12e-10	0.156365	0.297635	4	439380	ptv5pcnt	758	438622	0.235	0.0355114	3.98e-11	0.165398	0.304602	9.50585	10.4001	8.94272	0	0
Chapter XVIII Symptoms signs and abnormal clinical and laboratory findings not elsewhere classified	30610#Alkaline phosphatase	ALPL	both	5	439380	ptvraredmg	2752	436628	-1.45	0.0185577	4.94065645841247e-324	-1.48637	-1.41363	5	439380	ptvraredmg	2748	436632	-1.45	0.0185706	4.94065645841247e-324	-1.4864	-1.4136	323.306	323.306	0	0	0
Chapter XVIII Symptoms signs and abnormal clinical and laboratory findings not elsewhere classified	30610#Alkaline phosphatase	APOB	both	5	439380	ptv	729	438651	-0.223	0.0362276	7.73e-10	-0.294006	-0.151994	5	439380	ptv	741	438639	-0.221	0.0359325	8.24e-10	-0.291428	-0.150572	9.11182	9.08407	-0.277477	0	0
Chapter XVIII Symptoms signs and abnormal clinical and laboratory findings not elsewhere classified	30610#Alkaline phosphatase	ASGR1	both	4	439380	ptvraredmg	874	438506	1.13	0.033044	1.54e-256	1.06523	1.19477	4	439380	ptvraredmg	875	438505	1.13	0.0330217	1.26e-258	1.06528	1.19472	255.812	257.9	20.8715	0	0
Chapter XVIII Symptoms signs and abnormal clinical and laboratory findings not elsewhere classified	30610#Alkaline phosphatase	B4GALNT3	both	5	439380	flexdmg	3605	435775	0.204	0.0163392	8.6e-36	0.171975	0.236025	5	439380	flexdmg	3669	435711	0.202	0.0161974	7.62e-36	0.170253	0.233747	35.0655	35.118	0.525435	0	0
Chapter XVIII Symptoms signs and abnormal clinical and laboratory findings not elsewhere classified	30610#Alkaline phosphatase	CD36	both	5	439380	flexnonsynmtr	3677	435703	-0.0955	0.016217	3.84e-09	-0.127285	-0.0637147	5	439380	flexnonsynmtr	4078	435302	-0.0932	0.0154181	1.48e-09	-0.123419	-0.0629806	8.41567	8.82974	4.1407	0	0
Chapter XVIII Symptoms signs and abnormal clinical and laboratory findings not elsewhere classified	30610#Alkaline phosphatase	EDEM1	both	4	439380	flexdmg	2600	436780	0.171	0.0192282	7.02e-19	0.133313	0.208687	4	439380	flexdmg	2638	436742	0.174	0.0190949	6.73e-20	0.136574	0.211426	18.1537	19.172	10.1832	0	0
Chapter XVIII Symptoms signs and abnormal clinical and laboratory findings not elsewhere classified	30610#Alkaline phosphatase	GPAM	both	5	439380	ptvraredmg	1258	438122	-0.163	0.0276013	3.18e-09	-0.217099	-0.108901	5	439380	ptvraredmg	1354	438026	-0.16	0.0266129	1.97e-09	-0.212161	-0.107839	8.49757	8.70553	2.07961	0	0
Chapter XVIII Symptoms signs and abnormal clinical and laboratory findings not elsewhere classified	30610#Alkaline phosphatase	GPLD1	both	4	439380	ptv5pcnt	4069	435311	-0.825	0.0153395	4.94065645841247e-324	-0.855065	-0.794935	4	439380	ptv5pcnt	4245	435135	-0.822	0.0150192	4.94065645841247e-324	-0.851438	-0.792562	323.306	323.306	0	0	0
Chapter XVIII Symptoms signs and abnormal clinical and laboratory findings not elsewhere classified	30610#Alkaline phosphatase	HSPG2	both	5	439380	rec	12195	427185	-0.0565	0.00898187	3.11e-10	-0.0741045	-0.0388955	5	439380	rec	12454	426926	-0.0585	0.00889613	4.68e-11	-0.0759364	-0.0410636	9.50724	10.3298	8.22515	0	0
Chapter XVIII Symptoms signs and abnormal clinical and laboratory findings not elsewhere classified	30610#Alkaline phosphatase	IFITM5	both	5	439380	flexdmg	854	438526	-0.257	0.03349	1.78e-14	-0.32264	-0.19136	5	439380	flexdmg	864	438516	-0.258	0.0332958	8.52e-15	-0.32326	-0.19274	13.7496	14.0696	3.1998	0	0
Chapter XVIII Symptoms signs and abnormal clinical and laboratory findings not elsewhere classified	30610#Alkaline phosphatase	PCK1	both	5	439380	raredmg	2141	437239	-0.147	0.0211809	4.17e-12	-0.188515	-0.105485	5	439380	raredmg	2169	437211	-0.141	0.0210454	2.04e-11	-0.182249	-0.099751	11.3799	10.6904	-6.89494	0	0
Chapter XVIII Symptoms signs and abnormal clinical and laboratory findings not elsewhere classified	30610#Alkaline phosphatase	SLC39A5	both	5	439380	flexdmg	2792	436588	0.144	0.0185565	8.3e-15	0.107629	0.180371	5	439380	flexdmg	2804	436576	0.144	0.018517	6.58e-15	0.107707	0.180293	14.0809	14.1818	1.00852	0	0
Chapter XVIII Symptoms signs and abnormal clinical and laboratory findings not elsewhere classified	30610#Alkaline phosphatase	TM6SF2	both	5	439380	flexdmg	1821	437559	-0.14	0.0229473	1.21e-09	-0.184977	-0.0950233	5	439380	flexdmg	1831	437549	-0.137	0.0228851	2.37e-09	-0.181855	-0.0921452	8.91721	8.62525	-2.91963	0	0
Chapter XVIII Symptoms signs and abnormal clinical and laboratory findings not elsewhere classified	30620#Alanine aminotransferase	ABCB4	both	5	439202	ptv	158	439044	0.66	0.0747895	1.13e-18	0.513413	0.806587	5	439202	ptvraredmg	2242	436960	0.176	0.0198855	8.85e-19	0.137024	0.214976	17.9469	18.0531	1.06135	0	0
Chapter XVIII Symptoms signs and abnormal clinical and laboratory findings not elsewhere classified	30620#Alanine aminotransferase	ANO5	both	5	439202	ptv5pcnt	3089	436113	0.145	0.0169277	8.84e-18	0.111822	0.178178	5	439202	ptv5pcnt	3185	436017	0.135	0.0166725	6.12e-16	0.102322	0.167678	17.0535	15.2132	-18.403	0	0
Chapter XVIII Symptoms signs and abnormal clinical and laboratory findings not elsewhere classified	30620#Alanine aminotransferase	APOB	both	5	439202	ptv	729	438473	0.315	0.034798	1.25e-19	0.246796	0.383204	5	439202	ptv	741	438461	0.323	0.0345166	7.2e-21	0.255348	0.390652	18.9031	20.1427	12.3958	0	0
Chapter XVIII Symptoms signs and abnormal clinical and laboratory findings not elsewhere classified	30620#Alanine aminotransferase	ARHGAP39	both	5	439202	rec	2506	436696	-0.246	0.0187815	4.66e-39	-0.282812	-0.209188	5	439202	rec	2557	436645	-0.246	0.0185996	4.99e-40	-0.282455	-0.209545	38.3316	39.3019	9.70285	0	0
Chapter XVIII Symptoms signs and abnormal clinical and laboratory findings not elsewhere classified	30620#Alanine aminotransferase	CEACAM1	wes	5	439202	ptv5pcnt	1677	437525	0.133	0.0229425	7.57e-09	0.0880327	0.177967	5	439202	ptv5pcnt	1766	437436	0.123	0.022355	4.03e-08	0.0791841	0.166816	8.1209	7.39469	-7.26209	0	0
Chapter XVIII Symptoms signs and abnormal clinical and laboratory findings not elsewhere classified	30620#Alanine aminotransferase	GPT	both	5	439202	ptv	665	438537	-1.58	0.0363699	4.94065645841247e-324	-1.65129	-1.50871	5	439202	ptv	670	438532	-1.57	0.036232	4.94065645841247e-324	-1.64101	-1.49899	323.306	323.306	0	0	0
Chapter XVIII Symptoms signs and abnormal clinical and laboratory findings not elsewhere classified	30620#Alanine aminotransferase	NR1H3	wgs	5	439202	flexdmg	2791	436411	0.0999	0.0178194	2.04e-08	0.064974	0.134826	5	439202	flexdmg	2789	436413	0.104	0.0178249	4.8e-09	0.0690632	0.138937	7.69037	8.31876	6.28389	0	0
Chapter XVIII Symptoms signs and abnormal clinical and laboratory findings not elsewhere classified	30620#Alanine aminotransferase	TNFRSF10B	wgs	3	439202	ptv	1164	438038	-0.157	0.0275242	1.26e-08	-0.210947	-0.103053	3	439202	ptvraredmg	1453	437749	-0.142	0.0246496	8.76e-09	-0.190313	-0.0936869	7.89963	8.0575	1.57866	0	0
Chapter XVIII Symptoms signs and abnormal clinical and laboratory findings not elsewhere classified	30620#Alanine aminotransferase	TNFSF10	both	3	439202	ptvraredmg	540	438662	-0.235	0.0403952	6.06e-09	-0.314175	-0.155825	3	439202	ptvraredmg	537	438665	-0.234	0.040507	7.97e-09	-0.313394	-0.154606	8.21753	8.09854	-1.18986	0	0
Chapter XVIII Symptoms signs and abnormal clinical and laboratory findings not elsewhere classified	30630#Apolipoprotein A	ABCA1	both	5	400031	flexdmg	7162	392869	-0.402	0.0108752	6.55e-299	-0.423315	-0.380685	5	400031	flexdmg	7185	392846	-0.401	0.0108587	2.14e-298	-0.422283	-0.379717	298.184	297.67	-5.14172	0	0
Chapter XVIII Symptoms signs and abnormal clinical and laboratory findings not elsewhere classified	30630#Apolipoprotein A	ANGPTL3	both	4	400031	flexdmg	1731	398300	-0.453	0.022001	2.51e-94	-0.496122	-0.409878	4	400031	flexdmg	1780	398251	-0.451	0.0216989	4.79e-96	-0.49353	-0.40847	93.6003	95.3197	17.1934	0	0
Chapter XVIII Symptoms signs and abnormal clinical and laboratory findings not elsewhere classified	30630#Apolipoprotein A	ANGPTL8	both	5	400031	ptv5pcnt	485	399546	0.283	0.0415029	8.63e-12	0.201654	0.364346	5	400031	ptv5pcnt	488	399543	0.281	0.041377	1.1e-11	0.199901	0.362099	11.064	10.9586	-1.05382	0	0
Chapter XVIII Symptoms signs and abnormal clinical and laboratory findings not elsewhere classified	30630#Apolipoprotein A	APOA1	both	3	400031	ptv	26	400005	-2.34	0.179196	5.78e-39	-2.69122	-1.98878	4	400031	flexdmg	1402	398629	-0.314	0.024453	7.58e-38	-0.361928	-0.266072	38.2381	37.1203	-11.1774	0	0
Chapter XVIII Symptoms signs and abnormal clinical and laboratory findings not elsewhere classified	30630#Apolipoprotein A	APOA5	both	3	400031	ptv	383	399648	-0.356	0.0467047	2.37e-14	-0.447541	-0.264459	3	400031	ptv	382	399649	-0.352	0.0467653	5.62e-14	-0.44366	-0.26034	13.6253	13.2503	-3.74988	0	0
Chapter XVIII Symptoms signs and abnormal clinical and laboratory findings not elsewhere classified	30630#Apolipoprotein A	APOB	both	5	400031	ptv	655	399376	0.26	0.0357162	3.21e-13	0.189996	0.330004	5	400031	ptv	666	399365	0.256	0.0354214	4.87e-13	0.186574	0.325426	12.4935	12.3125	-1.81024	0	0
Chapter XVIII Symptoms signs and abnormal clinical and laboratory findings not elsewhere classified	30630#Apolipoprotein A	APOC3	both	5	400031	ptv5pcnt	1964	398067	0.677	0.0206523	1.41e-235	0.636522	0.717478	5	400031	ptv5pcnt	1962	398069	0.674	0.0206637	1.09e-233	0.633499	0.714501	234.851	232.963	-18.8821	0	0
Chapter XVIII Symptoms signs and abnormal clinical and laboratory findings not elsewhere classified	30630#Apolipoprotein A	BTNL9	both	5	400031	ptv5pcnt	9514	390517	-0.0648	0.00948817	8.45e-12	-0.0833968	-0.0462032	5	400031	ptv5pcnt	9452	390579	-0.0607	0.00951713	1.77e-10	-0.0793536	-0.0420464	11.0731	9.75203	-13.2112	0	0
Chapter XVIII Symptoms signs and abnormal clinical and laboratory findings not elsewhere classified	30630#Apolipoprotein A	CD36	both	5	400031	flexdmg	4017	396014	0.167	0.0145105	9.41e-31	0.138559	0.195441	5	400031	flexdmg	4512	395519	0.17	0.0137091	2.87e-35	0.14313	0.19687	30.0264	34.5421	45.1571	0	0
Chapter XVIII Symptoms signs and abnormal clinical and laboratory findings not elsewhere classified	30630#Apolipoprotein A	CETP	both	4	400031	ptv	348	399683	0.693	0.0489953	1.75e-45	0.596969	0.789031	4	400031	ptv	377	399654	0.664	0.0470692	3.21e-45	0.571744	0.756256	44.757	44.4935	-2.63467	0	0
Chapter XVIII Symptoms signs and abnormal clinical and laboratory findings not elsewhere classified	30630#Apolipoprotein A	COL18A1	both	5	400031	ptv	1167	398864	-0.163	0.0267954	1.07e-09	-0.215519	-0.110481	5	400031	ptv	1182	398849	-0.166	0.0266255	4.06e-10	-0.218186	-0.113814	8.97062	9.39147	4.20858	0	0
Chapter XVIII Symptoms signs and abnormal clinical and laboratory findings not elsewhere classified	30630#Apolipoprotein A	CREB3L3	both	5	400031	ptv	339	399692	-0.331	0.0496522	2.61e-11	-0.428318	-0.233682	5	400031	ptv	350	399681	-0.349	0.0488641	9.39e-13	-0.444774	-0.253226	10.5834	12.0273	14.4397	0	0
Chapter XVIII Symptoms signs and abnormal clinical and laboratory findings not elsewhere classified	30630#Apolipoprotein A	DGAT2	both	5	400031	flexdmg	1688	398343	-0.16	0.0222932	6.23e-13	-0.203695	-0.116305	5	400031	flexdmg	1680	398351	-0.16	0.0223489	7.47e-13	-0.203804	-0.116196	12.2055	12.1267	-0.788326	0	0
Chapter XVIII Symptoms signs and abnormal clinical and laboratory findings not elsewhere classified	30630#Apolipoprotein A	LCAT	both	5	400031	flexdmg	1615	398416	-0.552	0.0227598	5.62e-130	-0.596609	-0.507391	5	400031	flexdmg	1619	398412	-0.554	0.0227319	2.61e-131	-0.598555	-0.509445	129.25	130.583	13.331	0	0
Chapter XVIII Symptoms signs and abnormal clinical and laboratory findings not elsewhere classified	30630#Apolipoprotein A	LDLR	both	5	400031	flexdmg	3867	396164	-0.0874	0.0147655	3.19e-09	-0.11634	-0.0584596	5	400031	flexdmg	3926	396105	-0.0866	0.014656	3.42e-09	-0.115326	-0.0578742	8.49621	8.46597	-0.302354	0	0
Chapter XVIII Symptoms signs and abnormal clinical and laboratory findings not elsewhere classified	30630#Apolipoprotein A	LIPC	both	5	400031	flexdmg	3242	396789	0.227	0.0161154	6.09e-45	0.195414	0.258586	5	400031	flexdmg	3344	396687	0.232	0.0158716	1.47e-48	0.200892	0.263108	44.2154	47.8327	36.173	0	0
Chapter XVIII Symptoms signs and abnormal clinical and laboratory findings not elsewhere classified	30630#Apolipoprotein A	LIPG	both	5	400031	flexdmg	1600	398431	0.34	0.0228746	4.86e-50	0.295166	0.384834	5	400031	flexdmg	1601	398430	0.34	0.0228683	6.69e-50	0.295178	0.384822	49.3134	49.1746	-1.3879	0	0
Chapter XVIII Symptoms signs and abnormal clinical and laboratory findings not elsewhere classified	30630#Apolipoprotein A	LPL	both	5	400031	flexdmg	1593	398438	-0.353	0.0229345	2.55e-53	-0.397952	-0.308048	5	400031	flexdmg	1613	398418	-0.354	0.0227946	2.38e-54	-0.398677	-0.309323	52.5935	53.6234	10.2996	0	0
Chapter XVIII Symptoms signs and abnormal clinical and laboratory findings not elsewhere classified	30630#Apolipoprotein A	NR1H3	both	5	400031	flexdmg	2558	397473	0.131	0.0181284	4.24e-13	0.0954684	0.166532	5	400031	flexdmg	2559	397472	0.132	0.0181255	3.89e-13	0.096474	0.167526	12.3726	12.4101	0.374163	0	0
Chapter XVIII Symptoms signs and abnormal clinical and laboratory findings not elsewhere classified	30630#Apolipoprotein A	NR1I2	wgs	4	400031	flexnonsynmtr	1858	398173	0.118	0.0212471	3.17e-08	0.0763558	0.159644	4	400031	flexnonsynmtr	1866	398165	0.123	0.0212032	6.54e-09	0.0814418	0.164558	7.49894	8.18442	6.85482	0	0
Chapter XVIII Symptoms signs and abnormal clinical and laboratory findings not elsewhere classified	30630#Apolipoprotein A	PDE3B	both	4	400031	ptv5pcnt	956	399075	0.21	0.0295984	1.31e-12	0.151987	0.268013	4	400031	ptv5pcnt	1039	398992	0.212	0.0283957	8.55e-14	0.156344	0.267656	11.8827	13.068	11.8531	0	0
Chapter XVIII Symptoms signs and abnormal clinical and laboratory findings not elsewhere classified	30630#Apolipoprotein A	PLA2G12A	both	4	400031	flexdmg	820	399211	-0.191	0.0319202	2.37e-09	-0.253564	-0.128436	4	400031	flexdmg	842	399189	-0.195	0.0314977	5.81e-10	-0.256736	-0.133264	8.62525	9.23582	6.10572	0	0
Chapter XVIII Symptoms signs and abnormal clinical and laboratory findings not elsewhere classified	30630#Apolipoprotein A	PLIN1	both	5	400031	ptv	714	399317	0.216	0.0342383	2.65e-10	0.148893	0.283107	5	400031	ptv	715	399316	0.215	0.0342183	3.42e-10	0.147932	0.282068	9.57675	9.46597	-1.1078	0	0
Chapter XVIII Symptoms signs and abnormal clinical and laboratory findings not elsewhere classified	30630#Apolipoprotein A	PPARG	both	4	400031	flexnonsynmtr	294	399737	-0.332	0.053277	4.67e-10	-0.436423	-0.227577	4	400031	flexnonsynmtr	300	399731	-0.329	0.0527421	4.49e-10	-0.432375	-0.225625	9.33068	9.34775	0.170705	0	0
Chapter XVIII Symptoms signs and abnormal clinical and laboratory findings not elsewhere classified	30630#Apolipoprotein A	SCARB1	both	5	400031	flexdmg	2753	397278	0.296	0.0174762	2.15e-64	0.261747	0.330253	5	400031	flexdmg	2797	397234	0.296	0.017339	2.64e-65	0.262016	0.329984	63.6676	64.5784	9.10835	0	0
Chapter XVIII Symptoms signs and abnormal clinical and laboratory findings not elsewhere classified	30630#Apolipoprotein A	TET2	both	5	400031	ptv	539	399492	-0.231	0.0393806	4.43e-09	-0.308186	-0.153814	5	400031	ptv	712	399319	-0.21	0.0342766	8.85e-10	-0.277182	-0.142818	8.3536	9.05306	6.9946	1	0
Chapter XVIII Symptoms signs and abnormal clinical and laboratory findings not elsewhere classified	30640#Apolipoprotein B	ABCG5	both	4	437144	ptv	474	436670	0.277	0.0457773	1.53e-09	0.187276	0.366724	4	437144	ptv	489	436655	0.282	0.0450762	3.83e-10	0.193651	0.370349	8.81531	9.4168	6.01493	0	0
Chapter XVIII Symptoms signs and abnormal clinical and laboratory findings not elsewhere classified	30640#Apolipoprotein B	ALB	both	4	437144	ptv	137	437007	0.848	0.0851812	2.35e-23	0.681045	1.01496	4	437144	ptv	139	437005	0.851	0.0845669	7.87e-24	0.685249	1.01675	22.6289	23.104	4.75093	0	0
Chapter XVIII Symptoms signs and abnormal clinical and laboratory findings not elsewhere classified	30640#Apolipoprotein B	ANGPTL3	both	5	437144	flexdmg	1878	435266	-0.192	0.0230614	9.43e-17	-0.2372	-0.1468	5	437144	flexdmg	1934	435210	-0.198	0.0227267	2.91e-18	-0.242544	-0.153456	16.0255	17.5361	15.1062	0	0
Chapter XVIII Symptoms signs and abnormal clinical and laboratory findings not elsewhere classified	30640#Apolipoprotein B	APOB	both	5	437144	ptv	485	436659	-1.68	0.0452104	1.29e-300	-1.76861	-1.59139	5	437144	ptv	492	436652	-1.69	0.0448819	4.94065645841247e-324	-1.77797	-1.60203	299.889	323.306	234.168	0	0
Chapter XVIII Symptoms signs and abnormal clinical and laboratory findings not elsewhere classified	30640#Apolipoprotein B	APOC3	both	5	437144	ptv5pcnt	2195	434949	-0.19	0.0213445	6.23e-19	-0.231835	-0.148165	5	437144	ptv5pcnt	2191	434953	-0.191	0.0213637	3.73e-19	-0.232873	-0.149127	18.2055	18.4283	2.22779	0	0
Chapter XVIII Symptoms signs and abnormal clinical and laboratory findings not elsewhere classified	30640#Apolipoprotein B	APOE	wgs	4	437144	UR	287	436857	-0.334	0.0588718	1.43e-08	-0.449389	-0.218611	4	437144	UR	288	436856	-0.345	0.0587699	4.15e-09	-0.460189	-0.229811	7.84466	8.38195	5.37288	0	0
Chapter XVIII Symptoms signs and abnormal clinical and laboratory findings not elsewhere classified	30640#Apolipoprotein B	ASGR1	both	4	437144	ptvraredmg	865	436279	-0.309	0.0339366	7.76e-20	-0.375516	-0.242484	4	437144	ptvraredmg	866	436278	-0.306	0.0339147	2.09e-19	-0.372473	-0.239527	19.1101	18.6799	-4.30285	0	0
Chapter XVIII Symptoms signs and abnormal clinical and laboratory findings not elsewhere classified	30640#Apolipoprotein B	GIGYF1	both	4	437144	ptv	152	436992	-0.504	0.0809253	4.58e-10	-0.662614	-0.345386	4	437144	ptv	152	436992	-0.524	0.0809383	9.92e-11	-0.682639	-0.365361	9.33913	10.0035	6.64354	0	0
Chapter XVIII Symptoms signs and abnormal clinical and laboratory findings not elsewhere classified	30640#Apolipoprotein B	LDLR	both	5	437144	flexdmg	4168	432976	0.285	0.0155164	2e-75	0.254588	0.315412	5	437144	flexdmg	4230	432914	0.285	0.0154037	1.98e-76	0.254809	0.315191	74.699	75.7033	10.0436	0	0
Chapter XVIII Symptoms signs and abnormal clinical and laboratory findings not elsewhere classified	30640#Apolipoprotein B	NPC1L1	both	5	437144	flexdmg	7363	429781	-0.0772	0.0117212	4.44e-11	-0.100173	-0.0542265	5	437144	flexdmg	7501	429643	-0.0775	0.0116149	2.57e-11	-0.100265	-0.0547347	10.3526	10.5901	2.3745	0	0
Chapter XVIII Symptoms signs and abnormal clinical and laboratory findings not elsewhere classified	30640#Apolipoprotein B	PCSK9	both	5	437144	ptv5pcnt	829	436315	-0.936	0.0349739	6.33e-158	-1.00455	-0.867451	5	437144	ptv5pcnt	781	436363	-0.968	0.0359315	9.3e-160	-1.03843	-0.897574	157.199	159.032	18.3292	0	0
Chapter XVIII Symptoms signs and abnormal clinical and laboratory findings not elsewhere classified	30640#Apolipoprotein B	PDE3B	wgs	5	437144	ptv5pcnt	1050	436094	-0.162	0.0308079	1.41e-07	-0.222383	-0.101617	5	437144	ptv5pcnt	1136	436008	-0.173	0.0296216	4.76e-09	-0.231058	-0.114942	6.85078	8.32239	14.7161	0	0
Chapter XVIII Symptoms signs and abnormal clinical and laboratory findings not elsewhere classified	30640#Apolipoprotein B	RRBP1	both	4	437144	flexdmg	1865	435279	-0.152	0.0231388	4.55e-11	-0.197352	-0.106648	5	437144	flexdmg	1880	435264	-0.152	0.0230467	4.21e-11	-0.197171	-0.106829	10.342	10.3757	0.337293	0	0
Chapter XVIII Symptoms signs and abnormal clinical and laboratory findings not elsewhere classified	30640#Apolipoprotein B	ZNF229	both	4	437144	ptv5pcnt	5308	431836	-0.2	0.0137722	9.83e-48	-0.226994	-0.173006	5	437144	ptv5pcnt	5214	431930	-0.202	0.0138916	4.49e-48	-0.229228	-0.174772	47.0074	47.3478	3.40307	0	0
Chapter XVIII Symptoms signs and abnormal clinical and laboratory findings not elsewhere classified	30650#Aspartate aminotransferase	ANO5	both	5	437738	ptv5pcnt	3078	434660	0.2	0.0172855	6.62e-31	0.16612	0.23388	5	437738	ptv5pcnt	3175	434563	0.195	0.0170218	2.47e-30	0.161637	0.228363	30.1791	29.6073	-5.71839	0	0
Chapter XVIII Symptoms signs and abnormal clinical and laboratory findings not elsewhere classified	30650#Aspartate aminotransferase	APOB	both	5	437738	ptv	727	437011	0.325	0.0354954	5.84e-20	0.255429	0.394571	5	437738	ptv	739	436999	0.33	0.035206	6.85e-21	0.260996	0.399004	19.2336	20.1643	9.30722	0	0
Chapter XVIII Symptoms signs and abnormal clinical and laboratory findings not elsewhere classified	30650#Aspartate aminotransferase	CTSD	both	4	437738	flexdmg	873	436865	0.206	0.0323959	2.01e-10	0.142504	0.269496	4	437738	flexdmg	881	436857	0.209	0.0322489	9.2e-11	0.145792	0.272208	9.6968	10.0362	3.39408	0	0
Chapter XVIII Symptoms signs and abnormal clinical and laboratory findings not elsewhere classified	30650#Aspartate aminotransferase	GOT1	both	5	437738	ptvraredmg	801	436937	-1.27	0.0337763	4.94065645841247e-324	-1.3362	-1.2038	5	437738	ptvraredmg	813	436925	-1.26	0.0335273	4.94065645841247e-324	-1.32571	-1.19429	323.306	323.306	0	0	0
Chapter XVIII Symptoms signs and abnormal clinical and laboratory findings not elsewhere classified	30650#Aspartate aminotransferase	NR1H3	both	5	437738	flexdmg	2780	434958	0.109	0.0181944	1.89e-09	0.0733389	0.144661	5	437738	flexdmg	2778	434960	0.111	0.0182009	9.95e-10	0.0753262	0.146674	8.72354	9.00218	2.78639	0	0
Chapter XVIII Symptoms signs and abnormal clinical and laboratory findings not elsewhere classified	30650#Aspartate aminotransferase	NR1H4	both	4	437738	ptvraredmg	1017	436721	0.18	0.0300218	2.17e-09	0.121157	0.238843	4	437738	raredmg	1008	436730	0.181	0.0301567	1.85e-09	0.121893	0.240107	8.66354	8.73283	0.69288	0	0
Chapter XVIII Symptoms signs and abnormal clinical and laboratory findings not elsewhere classified	30650#Aspartate aminotransferase	TNFSF10	both	3	437738	ptvraredmg	536	437202	-0.254	0.0413286	7.64e-10	-0.335004	-0.172996	3	437738	ptvraredmg	533	437205	-0.26	0.0414452	3.66e-10	-0.341233	-0.178767	9.11691	9.43652	3.19612	0	0
Chapter XVIII Symptoms signs and abnormal clinical and laboratory findings not elsewhere classified	30660#Direct bilirubin	ABCC2	both	5	373218	flexdmg	9094	364124	0.0785	0.0102095	1.44e-14	0.0584894	0.0985106	5	373218	flexdmg	9166	364052	0.0795	0.0101714	5.28e-15	0.059564	0.099436	13.8416	14.2774	4.35729	0	0
Chapter XVIII Symptoms signs and abnormal clinical and laboratory findings not elsewhere classified	30660#Direct bilirubin	APOB	both	5	373218	ptv	675	372543	0.543	0.0370411	1.38e-48	0.4704	0.6156	5	373218	ptv	685	372533	0.547	0.0367679	3.83e-50	0.474935	0.619065	47.8601	49.4168	15.5668	0	0
Chapter XVIII Symptoms signs and abnormal clinical and laboratory findings not elsewhere classified	30660#Direct bilirubin	ATP11C	both	2	373218	ptv	53	373165	0.991	0.13196	6.04e-14	0.732358	1.24964	2	373218	ptv	56	373162	0.907	0.128376	1.59e-12	0.655384	1.15862	13.219	11.7986	-14.2036	0	0
Chapter XVIII Symptoms signs and abnormal clinical and laboratory findings not elsewhere classified	30660#Direct bilirubin	HBB	wgs	4	373218	ptv	103	373115	0.501	0.0948799	1.31e-07	0.315035	0.686965	4	373218	ptv5pcnt	165	373053	0.567	0.0754041	5.61e-14	0.419208	0.714792	6.88273	13.251	63.6831	0	0
Chapter XVIII Symptoms signs and abnormal clinical and laboratory findings not elsewhere classified	30660#Direct bilirubin	MROH2A	both	5	373218	ptv5pcnt	2757	370461	-0.13	0.0183781	1.69e-12	-0.166021	-0.0939789	5	373218	ptv5pcnt	2906	370312	-0.125	0.0179298	3.8e-12	-0.160142	-0.0898577	11.7721	11.4202	-3.51897	0	0
Chapter XVIII Symptoms signs and abnormal clinical and laboratory findings not elsewhere classified	30660#Direct bilirubin	NR1I3	both	5	373218	flexdmg	1566	371652	0.141	0.0243657	7.95e-09	0.0932433	0.188757	5	373218	flexdmg	1571	371647	0.144	0.0243258	2.88e-09	0.0963215	0.191679	8.09963	8.54061	4.40975	0	0
Chapter XVIII Symptoms signs and abnormal clinical and laboratory findings not elsewhere classified	30660#Direct bilirubin	RHAG	both	4	373218	ptvraredmg	524	372694	0.26	0.0420074	5.83e-10	0.177666	0.342334	4	373218	ptvraredmg	536	372682	0.247	0.0415346	2.76e-09	0.165592	0.328408	9.23433	8.55909	-6.75241	0	0
Chapter XVIII Symptoms signs and abnormal clinical and laboratory findings not elsewhere classified	30660#Direct bilirubin	SLC4A1	both	1	373218	ptv	33	373185	1.91	0.167141	3.25e-30	1.5824	2.2376	1	373218	ptv	32	373186	1.93	0.169732	4.23e-30	1.59733	2.26267	29.4881	29.3737	-1.14457	0	0
Chapter XVIII Symptoms signs and abnormal clinical and laboratory findings not elsewhere classified	30660#Direct bilirubin	SLCO1B1	both	4	373218	ptv5pcnt	697	372521	0.364	0.0365341	2.45e-23	0.292393	0.435607	5	373218	ptv5pcnt	942	372276	0.333	0.031427	2.86e-26	0.271403	0.394597	22.6108	25.5436	29.328	0	0
Chapter XVIII Symptoms signs and abnormal clinical and laboratory findings not elsewhere classified	30660#Direct bilirubin	SLCO1B3	both	5	373218	flexdmg	2472	370746	0.293	0.0194	2.16e-51	0.254976	0.331024	5	373218	ptv5pcnt	2842	370376	0.302	0.0180901	1.89e-62	0.266543	0.337457	50.6655	61.7235	110.58	0	0
Chapter XVIII Symptoms signs and abnormal clinical and laboratory findings not elsewhere classified	30660#Direct bilirubin	SPTA1	both	3	373218	ptv	359	372859	0.405	0.050762	1.49e-15	0.305507	0.504493	3	373218	ptv	348	372870	0.433	0.0515824	4.91e-17	0.331899	0.534101	14.8268	16.3089	14.821	0	0
Chapter XVIII Symptoms signs and abnormal clinical and laboratory findings not elsewhere classified	30660#Direct bilirubin	UGT1A1	both	5	373218	flexdmg	2170	371048	0.402	0.0206947	5.27e-84	0.361438	0.442562	5	373218	flexdmg	2154	371064	0.403	0.0207679	5.3e-84	0.362295	0.443705	83.2782	83.2757	-0.0246525	0	0
Chapter XVIII Symptoms signs and abnormal clinical and laboratory findings not elsewhere classified	30660#Direct bilirubin	UGT1A10	both	4	373218	ptvraredmg	2027	371191	0.252	0.0214101	4.65e-32	0.210036	0.293964	4	373218	ptvraredmg	2023	371195	0.252	0.0214312	5.44e-32	0.209995	0.294005	31.3325	31.2644	-0.681459	0	0
Chapter XVIII Symptoms signs and abnormal clinical and laboratory findings not elsewhere classified	30660#Direct bilirubin	UGT1A3	both	5	373218	flexdmg	3010	370208	0.197	0.0175882	3.24e-29	0.162527	0.231473	5	373218	flexdmg	3075	370143	0.198	0.0174024	7.14e-30	0.163891	0.232109	28.4895	29.1463	6.56847	0	0
Chapter XVIII Symptoms signs and abnormal clinical and laboratory findings not elsewhere classified	30660#Direct bilirubin	UGT1A4	both	5	373218	flexdmg	2370	370848	0.229	0.0198159	5.61e-31	0.190161	0.267839	5	373218	flexdmg	2386	370832	0.231	0.0197483	1.69e-31	0.192293	0.269707	30.251	30.7721	5.21076	0	0
Chapter XVIII Symptoms signs and abnormal clinical and laboratory findings not elsewhere classified	30660#Direct bilirubin	UGT1A5	both	4	373218	ptvraredmg	1628	371590	0.305	0.0238806	2.66e-37	0.258194	0.351806	4	373218	ptvraredmg	1636	371582	0.3	0.0238235	1.86e-36	0.253306	0.346694	36.5751	35.7305	-8.44631	0	0
Chapter XVIII Symptoms signs and abnormal clinical and laboratory findings not elsewhere classified	30660#Direct bilirubin	UGT1A6	both	5	373218	flexdmg	1902	371316	0.32	0.0221082	1.71e-47	0.276668	0.363332	5	373218	flexdmg	1897	371321	0.319	0.0221332	5.34e-47	0.275619	0.362381	46.767	46.2725	-4.94545	0	0
Chapter XVIII Symptoms signs and abnormal clinical and laboratory findings not elsewhere classified	30660#Direct bilirubin	UGT1A7	both	5	373218	flexdmg	2139	371079	0.249	0.0208582	7.9e-33	0.208118	0.289882	5	373218	flexdmg	2505	370713	0.275	0.0192777	2.76e-46	0.237216	0.312784	32.1024	45.5591	134.567	0	0
Chapter XVIII Symptoms signs and abnormal clinical and laboratory findings not elsewhere classified	30660#Direct bilirubin	UGT1A8	both	5	373218	flexdmg	1953	371265	0.284	0.0218271	1.41e-38	0.241219	0.326781	5	373218	flexdmg	1939	371279	0.286	0.021902	6.09e-39	0.243072	0.328928	37.8508	38.2154	3.64602	0	0
Chapter XVIII Symptoms signs and abnormal clinical and laboratory findings not elsewhere classified	30660#Direct bilirubin	UGT1A9	both	4	373218	ptvraredmg	1683	371535	0.292	0.0234912	2.28e-35	0.245957	0.338043	4	373218	ptvraredmg	1696	371522	0.292	0.0234015	1.11e-35	0.246133	0.337867	34.6421	34.9547	3.12612	0	0
Chapter XVIII Symptoms signs and abnormal clinical and laboratory findings not elsewhere classified	30660#Direct bilirubin	ZNF563	both	5	373218	ptv5pcnt	9665	363553	-0.0808	0.0099074	3.34e-16	-0.100218	-0.0613815	5	373218	ptv5pcnt	9638	363580	-0.0809	0.00992079	3.39e-16	-0.100345	-0.0614553	15.4763	15.4698	-0.0645323	0	0
Chapter XVIII Symptoms signs and abnormal clinical and laboratory findings not elsewhere classified	30670#Urea	CLDN10	both	5	439069	flexdmg	1481	437588	0.201	0.0247067	4.5e-16	0.152575	0.249425	5	439069	flexdmg	1501	437568	0.199	0.0245415	4.37e-16	0.150899	0.247101	15.3468	15.3595	0.127311	0	0
Chapter XVIII Symptoms signs and abnormal clinical and laboratory findings not elsewhere classified	30670#Urea	COL4A4	both	4	439069	ptv	665	438404	0.233	0.0367888	2.34e-10	0.160894	0.305106	4	439069	ptv	709	438360	0.23	0.0356431	1.14e-10	0.16014	0.29986	9.63078	9.9431	3.12311	0	0
Chapter XVIII Symptoms signs and abnormal clinical and laboratory findings not elsewhere classified	30670#Urea	PKD1	both	4	439069	ptv	143	438926	1.21	0.0795021	6.47e-52	1.05418	1.36582	5	439069	ptv	181	438888	1.18	0.0706354	9.4e-63	1.04155	1.31845	51.1891	62.0269	108.378	0	0
Chapter XVIII Symptoms signs and abnormal clinical and laboratory findings not elsewhere classified	30670#Urea	PKD2	both	4	439069	ptv	69	439000	0.839	0.114527	2.39e-13	0.614527	1.06347	4	439069	ptv	73	438996	0.8	0.111321	6.56e-13	0.58181	1.01819	12.6216	12.1831	-4.38506	0	0
Chapter XVIII Symptoms signs and abnormal clinical and laboratory findings not elsewhere classified	30670#Urea	RBM47	both	4	439069	ptvraredmg	1246	437823	0.18	0.0269269	2.3e-11	0.127223	0.232777	4	439069	ptvraredmg	1226	437843	0.182	0.0271456	2.17e-11	0.128795	0.235205	10.6383	10.6635	0.252681	0	0
Chapter XVIII Symptoms signs and abnormal clinical and laboratory findings not elsewhere classified	30670#Urea	SLC34A3	both	4	439069	flexdmg	3710	435359	0.125	0.0156593	1.14e-15	0.0943079	0.155692	4	439069	flexdmg	3719	435350	0.128	0.0156403	2.21e-16	0.0973451	0.158655	14.9431	15.6556	7.12513	0	0
Chapter XVIII Symptoms signs and abnormal clinical and laboratory findings not elsewhere classified	30670#Urea	TNRC6B	both	4	439069	ptv	91	438978	0.589	0.0997192	3.48e-09	0.39355	0.78445	4	439069	ptv	92	438977	0.571	0.0991751	8.42e-09	0.376617	0.765383	8.45842	8.07469	-3.83733	0	0
Chapter XVIII Symptoms signs and abnormal clinical and laboratory findings not elsewhere classified	30680#Calcium	ALB	both	4	402288	ptv	124	402164	-1.23	0.0891617	5.25e-43	-1.40476	-1.05524	4	402288	ptv	126	402162	-1.23	0.0884537	1.08e-43	-1.40337	-1.05663	42.2798	42.9666	6.86736	0	0
Chapter XVIII Symptoms signs and abnormal clinical and laboratory findings not elsewhere classified	30680#Calcium	ALPL	both	5	402288	flexdmg	3880	398408	0.116	0.0160148	4.36e-13	0.0846111	0.147389	5	402288	flexdmg	3876	398412	0.111	0.0160247	4.36e-12	0.0795917	0.142408	12.3605	11.3605	-10	0	0
Chapter XVIII Symptoms signs and abnormal clinical and laboratory findings not elsewhere classified	30680#Calcium	ANKRD12	both	4	402288	ptv	291	401997	-0.428	0.0582569	2.03e-13	-0.542184	-0.313816	4	402288	ptv	298	401990	-0.395	0.0575574	6.86e-12	-0.507813	-0.282187	12.6925	11.1637	-15.2883	0	0
Chapter XVIII Symptoms signs and abnormal clinical and laboratory findings not elsewhere classified	30680#Calcium	CASR	both	5	402288	UR	579	401709	0.533	0.0413263	4.15e-38	0.452	0.614	5	402288	UR	591	401697	0.535	0.0409037	3.85e-39	0.454829	0.615171	37.382	38.4145	10.3259	0	0
Chapter XVIII Symptoms signs and abnormal clinical and laboratory findings not elsewhere classified	30680#Calcium	CNNM4	both	5	402288	ptvraredmg	1105	401183	0.196	0.0299517	5.47e-11	0.137295	0.254705	5	402288	ptvraredmg	1103	401185	0.196	0.0299741	6.3e-11	0.137251	0.254749	10.262	10.2007	-0.613532	0	0
Chapter XVIII Symptoms signs and abnormal clinical and laboratory findings not elsewhere classified	30680#Calcium	DGKD	both	5	402288	ptv5pcnt	124	402164	-0.709	0.0892663	2.07e-15	-0.883962	-0.534038	5	402288	ptv	121	402167	-0.723	0.090373	1.27e-15	-0.900131	-0.545869	14.684	14.8962	2.12167	0	0
Chapter XVIII Symptoms signs and abnormal clinical and laboratory findings not elsewhere classified	30680#Calcium	FCGRT	both	5	402288	ptvraredmg	80	402208	-0.802	0.111267	5.58e-13	-1.02008	-0.583916	5	402288	ptvraredmg	82	402206	-0.8	0.109894	3.29e-13	-1.01539	-0.584608	12.2534	12.4828	2.29438	0	0
Chapter XVIII Symptoms signs and abnormal clinical and laboratory findings not elsewhere classified	30680#Calcium	G6PC	wgs	5	402288	flexnonsynmtr	1958	400330	0.127	0.022485	1.83e-08	0.0829294	0.171071	5	402288	flexnonsynmtr	1966	400322	0.129	0.0224403	1e-08	0.085017	0.172983	7.73755	8	2.62451	0	0
Chapter XVIII Symptoms signs and abnormal clinical and laboratory findings not elsewhere classified	30680#Calcium	SLC13A5	wgs	4	402288	flexdmg	990	401298	0.171	0.0315913	6.24e-08	0.109081	0.232919	4	402288	flexdmg	1002	401286	0.183	0.0314009	5.71e-09	0.121454	0.244546	7.20482	8.24336	10.3855	0	0
Chapter XVIII Symptoms signs and abnormal clinical and laboratory findings not elsewhere classified	30690#Cholesterol	ABCA1	both	5	439364	ptvraredmg	5633	433731	-0.185	0.0131406	3.2e-45	-0.210756	-0.159244	5	439364	ptvraredmg	5657	433707	-0.186	0.0131139	1.2e-45	-0.211703	-0.160297	44.4949	44.9208	4.25969	0	0
Chapter XVIII Symptoms signs and abnormal clinical and laboratory findings not elsewhere classified	30690#Cholesterol	ABCG5	both	4	439364	ptv	477	438887	0.299	0.0448278	2.45e-11	0.211138	0.386862	4	439364	ptv	492	438872	0.306	0.0441503	4.18e-12	0.219465	0.392535	10.6108	11.3788	7.6799	0	0
Chapter XVIII Symptoms signs and abnormal clinical and laboratory findings not elsewhere classified	30690#Cholesterol	ALB	both	4	439364	ptv	138	439226	0.681	0.083375	3.27e-16	0.517585	0.844415	4	439364	ptv	140	439224	0.687	0.0827791	1.04e-16	0.524753	0.849247	15.4855	15.983	4.97514	0	0
Chapter XVIII Symptoms signs and abnormal clinical and laboratory findings not elsewhere classified	30690#Cholesterol	ANGPTL3	both	5	439364	flexdmg	1882	437482	-0.448	0.0226331	2.52e-87	-0.492361	-0.403639	5	439364	flexdmg	1938	437426	-0.456	0.0223048	6.73e-93	-0.499717	-0.412283	86.5986	92.172	55.7339	0	0
Chapter XVIII Symptoms signs and abnormal clinical and laboratory findings not elsewhere classified	30690#Cholesterol	APOA1	both	4	439364	flexdmg	1543	437821	-0.157	0.0249901	2.99e-10	-0.205981	-0.108019	4	439364	flexdmg	1547	437817	-0.157	0.0249581	3.36e-10	-0.205918	-0.108082	9.52433	9.47366	-0.506681	0	0
Chapter XVIII Symptoms signs and abnormal clinical and laboratory findings not elsewhere classified	30690#Cholesterol	APOB	both	5	439364	ptv	729	438635	-1.47	0.036252	4.94065645841247e-324	-1.54105	-1.39895	5	439364	ptv	741	438623	-1.48	0.0359527	4.94065645841247e-324	-1.55047	-1.40953	323.306	323.306	0	0	0
Chapter XVIII Symptoms signs and abnormal clinical and laboratory findings not elsewhere classified	30690#Cholesterol	ASGR1	both	4	439364	ptvraredmg	873	438491	-0.242	0.0331978	3.46e-13	-0.307068	-0.176932	4	439364	ptvraredmg	874	438490	-0.238	0.0331782	7.09e-13	-0.303029	-0.172971	12.4609	12.1494	-3.1157	0	0
Chapter XVIII Symptoms signs and abnormal clinical and laboratory findings not elsewhere classified	30690#Cholesterol	ASXL1	both	5	439364	ptv5pcnt	445	438919	-0.268	0.0464845	8.42e-09	-0.35911	-0.17689	4	439364	ptv5pcnt	544	438820	-0.255	0.0420613	1.26e-09	-0.33744	-0.17256	8.07469	8.89963	8.24942	1	0
Chapter XVIII Symptoms signs and abnormal clinical and laboratory findings not elsewhere classified	30690#Cholesterol	GIGYF1	both	4	439364	ptv	154	439210	-0.564	0.0790735	9.95e-13	-0.718984	-0.409016	4	439364	ptv	154	439210	-0.581	0.0790697	2.03e-13	-0.735977	-0.426023	12.0022	12.6925	6.90327	0	0
Chapter XVIII Symptoms signs and abnormal clinical and laboratory findings not elsewhere classified	30690#Cholesterol	LCAT	both	5	439364	flexdmg	1782	437582	-0.185	0.0232695	1.66e-15	-0.230608	-0.139392	5	439364	flexdmg	1786	437578	-0.185	0.0232428	1.45e-15	-0.230556	-0.139444	14.7799	14.8386	0.587401	0	0
Chapter XVIII Symptoms signs and abnormal clinical and laboratory findings not elsewhere classified	30690#Cholesterol	LDLR	both	5	439364	flexdmg	4230	435134	0.25	0.0151321	2.19e-61	0.220341	0.279659	5	439364	flexdmg	4293	435071	0.251	0.015022	1.01e-62	0.221557	0.280443	60.6596	61.9957	13.3612	0	0
Chapter XVIII Symptoms signs and abnormal clinical and laboratory findings not elsewhere classified	30690#Cholesterol	LIPG	both	5	439364	flexdmg	1773	437591	0.163	0.0233265	2.94e-12	0.11728	0.20872	5	439364	flexdmg	1777	437587	0.165	0.0233001	1.25e-12	0.119332	0.210668	11.5317	11.9031	3.71437	0	0
Chapter XVIII Symptoms signs and abnormal clinical and laboratory findings not elsewhere classified	30690#Cholesterol	NPC1L1	both	5	439364	flexdmg	7413	431951	-0.104	0.0114768	1.14e-19	-0.126494	-0.0815055	5	439364	flexdmg	7554	431810	-0.104	0.0113715	6.75e-20	-0.126288	-0.0817119	18.9431	19.1707	2.27601	0	0
Chapter XVIII Symptoms signs and abnormal clinical and laboratory findings not elsewhere classified	30690#Cholesterol	PCSK9	both	5	439364	ptv5pcnt	853	438511	-0.811	0.033646	2.65e-128	-0.876946	-0.745054	5	439364	ptv5pcnt	802	438562	-0.842	0.0346494	2.44e-130	-0.909913	-0.774087	127.577	129.613	20.3586	0	0
Chapter XVIII Symptoms signs and abnormal clinical and laboratory findings not elsewhere classified	30690#Cholesterol	PKD1L3	wes	5	439364	ptv5pcnt	26744	412620	-0.0357	0.00619036	7.9e-09	-0.0478331	-0.0235669	5	439364	ptv5pcnt	27169	412195	-0.0337	0.00614209	4.28e-08	-0.0457385	-0.0216615	8.10237	7.36856	-7.33817	0	0
Chapter XVIII Symptoms signs and abnormal clinical and laboratory findings not elsewhere classified	30690#Cholesterol	SCARB1	both	5	439364	flexdmg	3044	436320	0.144	0.0178235	6.45e-16	0.109066	0.178934	5	439364	flexdmg	3097	436267	0.147	0.0176725	1e-16	0.112362	0.181638	15.1904	16	8.0956	0	0
Chapter XVIII Symptoms signs and abnormal clinical and laboratory findings not elsewhere classified	30690#Cholesterol	STAB1	both	5	439364	ptvraredmg	7635	431729	0.0868	0.0113128	1.71e-14	0.0646269	0.108973	5	439364	ptvraredmg	7666	431698	0.0853	0.0112903	4.19e-14	0.063171	0.107429	13.767	13.3778	-3.89218	0	0
Chapter XVIII Symptoms signs and abnormal clinical and laboratory findings not elsewhere classified	30690#Cholesterol	TIMD4	wes	5	439364	flexdmg	657	438707	0.221	0.0382892	7.74e-09	0.145953	0.296047	5	439364	flexdmg	667	438697	0.209	0.0379972	3.56e-08	0.134525	0.283475	8.11126	7.44855	-6.62709	0	0
Chapter XVIII Symptoms signs and abnormal clinical and laboratory findings not elsewhere classified	30690#Cholesterol	ZNF229	both	4	439364	ptv5pcnt	5366	433998	-0.104	0.0134729	1.02e-14	-0.130407	-0.0775931	5	439364	ptv5pcnt	5268	434096	-0.106	0.0135883	8.15e-15	-0.132633	-0.0793669	13.9914	14.0888	0.974426	0	0
Chapter XVIII Symptoms signs and abnormal clinical and laboratory findings not elsewhere classified	30700#Creatinine	ALDH1L1	both	5	439151	flexdmg	5597	433554	-0.0633	0.0107474	3.88e-09	-0.0843649	-0.0422351	5	439151	flexdmg	5619	433532	-0.0623	0.0107267	6.19e-09	-0.0833243	-0.0412757	8.41117	8.20831	-2.02859	0	0
Chapter XVIII Symptoms signs and abnormal clinical and laboratory findings not elsewhere classified	30700#Creatinine	ANXA9	wes	5	439151	ptv5pcnt	32980	406171	-0.0272	0.00457398	2.89e-09	-0.036165	-0.018235	5	439151	ptv5pcnt	33669	405482	-0.0254	0.00453057	2.2e-08	-0.0342799	-0.0165201	8.5391	7.65758	-8.81525	0	0
Chapter XVIII Symptoms signs and abnormal clinical and laboratory findings not elsewhere classified	30700#Creatinine	APOB	wes	5	439151	ptv	727	438424	0.172	0.0296826	6.69e-09	0.113822	0.230178	5	439151	ptv	739	438412	0.166	0.0294408	1.89e-08	0.108296	0.223704	8.17457	7.72354	-4.51036	0	0
Chapter XVIII Symptoms signs and abnormal clinical and laboratory findings not elsewhere classified	30700#Creatinine	CGNL1	both	5	439151	ptv5pcnt	239	438912	0.393	0.0519202	3.7e-14	0.291236	0.494764	5	439151	ptv5pcnt	245	438906	0.398	0.0513841	9.28e-15	0.297287	0.498713	13.4318	14.0325	6.00654	0	0
Chapter XVIII Symptoms signs and abnormal clinical and laboratory findings not elsewhere classified	30700#Creatinine	CLDN10	both	5	439151	flexnonsynmtr	683	438468	0.259	0.030629	2.78e-17	0.198967	0.319033	5	439151	flexnonsynmtr	696	438455	0.255	0.0303395	4.69e-17	0.195535	0.314465	16.556	16.3288	-2.27128	0	0
Chapter XVIII Symptoms signs and abnormal clinical and laboratory findings not elsewhere classified	30700#Creatinine	G6PC	both	5	439151	flexdmg	2384	436767	-0.119	0.0163938	4.67e-13	-0.151132	-0.0868681	5	439151	flexdmg	2401	436750	-0.118	0.0163353	4.6e-13	-0.150017	-0.0859828	12.3307	12.3372	0.0655905	0	0
Chapter XVIII Symptoms signs and abnormal clinical and laboratory findings not elsewhere classified	30700#Creatinine	GATM	both	4	439151	ptvraredmg	502	438649	-0.292	0.0356832	2.7e-16	-0.361939	-0.222061	4	439151	ptvraredmg	513	438638	-0.288	0.035298	3.37e-16	-0.357184	-0.218816	15.5686	15.4724	-0.962661	0	0
Chapter XVIII Symptoms signs and abnormal clinical and laboratory findings not elsewhere classified	30700#Creatinine	LRP2	both	5	439151	ptvraredmg	11883	427268	-0.0987	0.00743489	3.4e-40	-0.113272	-0.0841276	5	439151	ptvraredmg	12037	427114	-0.0977	0.00738797	6.72e-40	-0.11218	-0.0832196	39.4685	39.1726	-2.9589	0	0
Chapter XVIII Symptoms signs and abnormal clinical and laboratory findings not elsewhere classified	30700#Creatinine	OBSCN	both	5	439151	ptv	5003	434148	0.0847	0.0113612	8.75e-14	0.062432	0.106968	5	439151	ptv	5054	434097	0.0858	0.0113063	3.24e-14	0.0636397	0.10796	13.058	13.4895	4.31463	0	0
Chapter XVIII Symptoms signs and abnormal clinical and laboratory findings not elsewhere classified	30700#Creatinine	PKD1	both	4	439151	ptv	142	439009	1.17	0.0672358	5.78e-68	1.03822	1.30178	5	439151	ptv	180	438971	1.18	0.0596706	2.37e-87	1.06305	1.29695	67.2381	86.6253	193.872	0	0
Chapter XVIII Symptoms signs and abnormal clinical and laboratory findings not elsewhere classified	30700#Creatinine	PKD2	both	4	439151	ptv	69	439082	0.884	0.0964248	4.96e-20	0.695007	1.07299	4	439151	ptv	73	439078	0.874	0.0937217	1.06e-20	0.690306	1.05769	19.3045	19.9747	6.70176	0	0
Chapter XVIII Symptoms signs and abnormal clinical and laboratory findings not elsewhere classified	30700#Creatinine	PKHD1	both	5	439151	flexdmg	14670	424481	-0.042	0.00671115	3.85e-10	-0.0551538	-0.0288462	5	439151	flexdmg	15667	423484	-0.0457	0.00650196	2.14e-12	-0.0584438	-0.0329562	9.41454	11.6696	22.5505	0	0
Chapter XVIII Symptoms signs and abnormal clinical and laboratory findings not elsewhere classified	30700#Creatinine	RNF186	both	4	439151	ptv5pcnt	920	438231	0.244	0.0263269	2e-20	0.192399	0.295601	4	439151	ptv5pcnt	923	438228	0.249	0.0262842	2.46e-21	0.197483	0.300517	19.699	20.6091	9.10095	0	0
Chapter XVIII Symptoms signs and abnormal clinical and laboratory findings not elsewhere classified	30700#Creatinine	SLC22A2	both	5	439151	ptv5pcnt	1174	437977	0.41	0.0233264	5.27e-69	0.36428	0.45572	5	439151	ptv5pcnt	1177	437974	0.398	0.0232985	1.74e-65	0.352335	0.443665	68.2782	64.7595	-35.1874	0	0
Chapter XVIII Symptoms signs and abnormal clinical and laboratory findings not elsewhere classified	30700#Creatinine	SLC22A7	both	5	439151	flexdmg	2035	437116	0.225	0.0177695	1.36e-36	0.190172	0.259828	5	439151	flexdmg	2037	437114	0.226	0.017754	5.53e-37	0.191202	0.260798	35.8665	36.2573	3.90814	0	0
Chapter XVIII Symptoms signs and abnormal clinical and laboratory findings not elsewhere classified	30700#Creatinine	SLC34A1	both	5	439151	flexdmg	2238	436913	0.122	0.0169708	6.75e-13	0.0887373	0.155263	5	439151	flexdmg	2253	436898	0.123	0.016919	3.23e-13	0.0898389	0.156161	12.1707	12.4908	3.20101	0	0
Chapter XVIII Symptoms signs and abnormal clinical and laboratory findings not elsewhere classified	30700#Creatinine	SLC34A3	both	4	439151	flexdmg	3711	435440	0.159	0.0131787	1.38e-33	0.13317	0.18483	4	439151	flexdmg	3720	435431	0.159	0.0131626	1.12e-33	0.133201	0.184799	32.8601	32.9508	0.906611	0	0
Chapter XVIII Symptoms signs and abnormal clinical and laboratory findings not elsewhere classified	30700#Creatinine	SLC47A1	both	4	439151	flexdmg	1390	437761	0.176	0.0215023	3.01e-16	0.133856	0.218144	4	439151	flexnonsynmtr	1877	437274	0.149	0.0185053	7.79e-16	0.11273	0.18527	15.5214	15.1085	-4.12971	0	0
Chapter XVIII Symptoms signs and abnormal clinical and laboratory findings not elsewhere classified	30700#Creatinine	SLC6A19	both	5	439151	flexdmg	4893	434258	-0.0879	0.0114901	1.95e-14	-0.110421	-0.0653795	5	439151	flexdmg	4898	434253	-0.0888	0.0114839	1.03e-14	-0.111308	-0.0662915	13.71	13.9872	2.77197	0	0
Chapter XVIII Symptoms signs and abnormal clinical and laboratory findings not elsewhere classified	30700#Creatinine	SLC7A9	both	5	439151	ptvraredmg	2935	436216	-0.144	0.0147888	2.14e-22	-0.172986	-0.115014	5	439151	ptvraredmg	2984	436167	-0.142	0.0146699	3.31e-22	-0.170753	-0.113247	21.6696	21.4802	-1.89414	0	0
Chapter XVIII Symptoms signs and abnormal clinical and laboratory findings not elsewhere classified	30700#Creatinine	SVIL	both	5	439151	ptv	349	438802	0.268	0.0427601	3.62e-10	0.18419	0.35181	5	439151	ptv	358	438793	0.265	0.0422376	3.66e-10	0.182214	0.347786	9.44129	9.43652	-0.0477251	0	0
Chapter XVIII Symptoms signs and abnormal clinical and laboratory findings not elsewhere classified	30710#C-reactive protein	CD36	both	5	438421	flexnonsynmtr	3671	434750	-0.0955	0.0163776	5.42e-09	-0.1276	-0.0633999	5	438421	flexnonsynmtr	4067	434354	-0.0944	0.0155767	1.35e-09	-0.12493	-0.0638697	8.266	8.86967	6.03666	0	0
Chapter XVIII Symptoms signs and abnormal clinical and laboratory findings not elsewhere classified	30710#C-reactive protein	CRP	both	4	438421	flexnonsynmtr	783	437638	-0.506	0.0353068	1.34e-46	-0.575201	-0.436799	4	438421	flexnonsynmtr	784	437637	-0.504	0.0352867	3.19e-46	-0.573162	-0.434838	45.8729	45.4962	-3.76686	0	0
Chapter XVIII Symptoms signs and abnormal clinical and laboratory findings not elsewhere classified	30710#C-reactive protein	G6PC	both	5	438421	ptvraredmg	1500	436921	0.186	0.0255152	2.97e-13	0.13599	0.23601	5	438421	ptvraredmg	1514	436907	0.189	0.0253982	1.13e-13	0.13922	0.23878	12.5272	12.9469	4.19678	0	0
Chapter XVIII Symptoms signs and abnormal clinical and laboratory findings not elsewhere classified	30710#C-reactive protein	NLRP3	both	5	438421	ptvraredmg	1314	437107	-0.224	0.0272584	2.25e-16	-0.277427	-0.170573	5	438421	ptvraredmg	1318	437103	-0.221	0.0272188	4.99e-16	-0.274349	-0.167651	15.6478	15.3019	-3.45918	0	0
Chapter XVIII Symptoms signs and abnormal clinical and laboratory findings not elsewhere classified	30710#C-reactive protein	RORC	both	4	438421	ptv5pcnt	2860	435561	0.108	0.0185113	6.17e-09	0.0717178	0.144282	4	438421	ptv5pcnt	2850	435571	0.108	0.0185448	5.1e-09	0.0716521	0.144348	8.20971	8.29243	0.82715	0	0
Chapter XVIII Symptoms signs and abnormal clinical and laboratory findings not elsewhere classified	30720#Cystatin C	ASXL1	wgs	5	439330	ptv5pcnt	446	438884	0.176	0.0426097	3.7e-05	0.0924851	0.259515	4	439330	ptv5pcnt	544	438786	0.232	0.0385932	1.89e-09	0.156357	0.307643	4.4318	8.72354	42.9174	1	0
Chapter XVIII Symptoms signs and abnormal clinical and laboratory findings not elsewhere classified	30720#Cystatin C	CGNL1	both	5	439330	ptv5pcnt	239	439091	0.595	0.0581304	1.34e-24	0.481064	0.708936	5	439330	ptv5pcnt	245	439085	0.588	0.0574656	1.54e-24	0.475367	0.700633	23.8729	23.8125	-0.604159	0	0
Chapter XVIII Symptoms signs and abnormal clinical and laboratory findings not elsewhere classified	30720#Cystatin C	CLDN10	both	5	439330	flexdmg	1479	437851	0.27	0.0234359	9.35e-31	0.224066	0.315934	5	439330	flexdmg	1500	437830	0.273	0.0232733	9.19e-32	0.227384	0.318616	30.0292	31.0367	10.075	0	0
Chapter XVIII Symptoms signs and abnormal clinical and laboratory findings not elsewhere classified	30720#Cystatin C	CST3	both	2	439330	ptv	199	439131	-3.36	0.0635225	4.94065645841247e-324	-3.4845	-3.2355	2	439330	ptv	242	439088	-3.31	0.0575752	4.94065645841247e-324	-3.42285	-3.19715	323.306	323.306	0	0	0
Chapter XVIII Symptoms signs and abnormal clinical and laboratory findings not elsewhere classified	30720#Cystatin C	CST9L	wgs	3	439330	ptv5pcnt	197	439133	-0.307	0.0642402	1.83e-06	-0.432911	-0.181089	3	439330	ptv5pcnt	301	439029	-0.315	0.0524389	1.92e-09	-0.41778	-0.21222	5.73755	8.7167	29.7915	0	0
Chapter XVIII Symptoms signs and abnormal clinical and laboratory findings not elsewhere classified	30720#Cystatin C	LCN8	both	5	439330	flexnonsynmtr	1234	438096	0.167	0.0256523	6.94e-11	0.116721	0.217279	5	439330	flexnonsynmtr	1238	438092	0.167	0.0256137	7.74e-11	0.116797	0.217203	10.1586	10.1113	-0.473815	0	0
Chapter XVIII Symptoms signs and abnormal clinical and laboratory findings not elsewhere classified	30720#Cystatin C	LRP2	both	5	439330	ptvraredmg	11887	427443	-0.0819	0.00837147	1.38e-22	-0.0983081	-0.0654919	5	439330	ptvraredmg	12042	427288	-0.0792	0.00831988	1.74e-21	-0.095507	-0.062893	21.8601	20.7595	-11.0067	0	0
Chapter XVIII Symptoms signs and abnormal clinical and laboratory findings not elsewhere classified	30720#Cystatin C	PKD1	both	4	439330	ptv	143	439187	1.31	0.0751303	8.71e-68	1.16274	1.45726	5	439330	ptv	182	439148	1.29	0.0665997	1.57e-83	1.15946	1.42054	67.06	82.8041	157.441	0	0
Chapter XVIII Symptoms signs and abnormal clinical and laboratory findings not elsewhere classified	30720#Cystatin C	PKD2	both	4	439330	ptv	69	439261	1.03	0.108343	1.65e-21	0.817648	1.24235	4	439330	ptv	73	439257	0.956	0.105338	1.16e-19	0.749538	1.16246	20.7825	18.9355	-18.4697	0	0
Chapter XVIII Symptoms signs and abnormal clinical and laboratory findings not elsewhere classified	30720#Cystatin C	PKHD1	wgs	5	439330	ptvraredmg	9599	429731	-0.0514	0.00928483	3.02e-08	-0.0695983	-0.0332017	5	439330	flexdmg	15679	423651	-0.0434	0.0073188	3.04e-09	-0.0577449	-0.0290551	7.51999	8.51713	9.97133	0	0
Chapter XVIII Symptoms signs and abnormal clinical and laboratory findings not elsewhere classified	30720#Cystatin C	SH2B3	both	5	439330	flexdmg	2217	437113	0.186	0.0191398	3.15e-22	0.148486	0.223514	5	439330	flexdmg	2234	437096	0.185	0.0190713	3.18e-22	0.14762	0.22238	21.5017	21.4976	-0.0411657	0	0
Chapter XVIII Symptoms signs and abnormal clinical and laboratory findings not elsewhere classified	30720#Cystatin C	SLC34A1	both	5	439330	flexdmg	2240	437090	0.127	0.0190806	2.42e-11	0.089602	0.164398	5	439330	flexdmg	2255	437075	0.122	0.0190238	1.26e-10	0.0847133	0.159287	10.6162	9.89963	-7.16555	0	0
Chapter XVIII Symptoms signs and abnormal clinical and laboratory findings not elsewhere classified	30720#Cystatin C	SLC34A3	both	4	439330	flexdmg	3714	435616	0.204	0.0148282	5.3e-43	0.174937	0.233063	4	439330	flexdmg	3722	435608	0.202	0.0148134	2.05e-42	0.172966	0.231034	42.2757	41.6882	-5.87478	0	0
Chapter XVIII Symptoms signs and abnormal clinical and laboratory findings not elsewhere classified	30720#Cystatin C	SLC7A9	both	5	439330	ptvraredmg	2936	436394	-0.0978	0.0166501	4.28e-09	-0.130434	-0.0651658	5	439330	flexdmg	5291	434039	-0.0751	0.0124437	1.58e-09	-0.0994896	-0.0507104	8.36856	8.80134	4.32787	0	0
Chapter XVIII Symptoms signs and abnormal clinical and laboratory findings not elsewhere classified	30720#Cystatin C	TET2	both	5	439330	ptv	593	438737	0.312	0.0369507	2.99e-17	0.239577	0.384423	5	439330	ptv	778	438552	0.273	0.0322629	2.42e-17	0.209765	0.336235	16.5243	16.6162	0.918558	1	0
Chapter XVIII Symptoms signs and abnormal clinical and laboratory findings not elsewhere classified	30730#Gamma glutamyltransferase	A1CF	both	5	439137	ptvraredmg	878	438259	0.234	0.0312848	6.89e-14	0.172682	0.295318	5	439137	ptvraredmg	885	438252	0.229	0.0311635	1.87e-13	0.16792	0.29008	13.1618	12.7282	-4.33622	0	0
Chapter XVIII Symptoms signs and abnormal clinical and laboratory findings not elsewhere classified	30730#Gamma glutamyltransferase	ABCB11	both	5	439137	ptvraredmg	2918	436219	-0.117	0.017166	1.07e-11	-0.150645	-0.0833547	5	439137	ptvraredmg	2995	436142	-0.116	0.0169467	6.33e-12	-0.149216	-0.0827844	10.9706	11.1986	2.2798	0	0
Chapter XVIII Symptoms signs and abnormal clinical and laboratory findings not elsewhere classified	30730#Gamma glutamyltransferase	ABCB4	both	5	439137	ptv	158	438979	0.447	0.0732476	1.04e-09	0.303435	0.590565	5	439137	ptv	161	438976	0.446	0.072576	7.71e-10	0.303751	0.588249	8.98297	9.11295	1.29979	0	0
Chapter XVIII Symptoms signs and abnormal clinical and laboratory findings not elsewhere classified	30730#Gamma glutamyltransferase	ANKS3	wgs	5	439137	ptvraredmg	924	438213	0.169	0.0304119	2.54e-08	0.109393	0.228607	5	439137	ptvraredmg	941	438196	0.174	0.0301386	7.59e-09	0.114928	0.233072	7.59517	8.11976	5.24592	0	0
Chapter XVIII Symptoms signs and abnormal clinical and laboratory findings not elsewhere classified	30730#Gamma glutamyltransferase	CGN	both	5	439137	ptv	1481	437656	0.165	0.0241055	8.07e-12	0.117753	0.212247	5	439137	ptv5pcnt	1528	437609	0.17	0.0237392	8.92e-13	0.123471	0.216529	11.0931	12.0496	9.56509	0	0
Chapter XVIII Symptoms signs and abnormal clinical and laboratory findings not elsewhere classified	30730#Gamma glutamyltransferase	EXOC3L4	both	4	439137	flexdmg	1551	437586	-0.243	0.0235651	6.66e-25	-0.289188	-0.196812	4	439137	flexdmg	1557	437580	-0.243	0.0235109	4.71e-25	-0.289081	-0.196919	24.1765	24.327	1.50453	0	0
Chapter XVIII Symptoms signs and abnormal clinical and laboratory findings not elsewhere classified	30730#Gamma glutamyltransferase	GGT1	both	4	439137	flexdmg	379	438758	-1.28	0.0475712	4.47e-159	-1.37324	-1.18676	5	439137	flexdmg	583	438554	-1.25	0.0383293	6.1e-232	-1.32513	-1.17487	158.35	231.215	728.65	0	0
Chapter XVIII Symptoms signs and abnormal clinical and laboratory findings not elsewhere classified	30730#Gamma glutamyltransferase	NR0B2	wgs	5	439137	flexdmg	1472	437665	0.138	0.0241391	1.14e-08	0.0906874	0.185313	5	439137	flexdmg	1477	437660	0.138	0.0240915	9.88e-09	0.0907807	0.185219	7.9431	8.00524	0.621479	0	0
Chapter XVIII Symptoms signs and abnormal clinical and laboratory findings not elsewhere classified	30730#Gamma glutamyltransferase	NR1I3	both	5	439137	flexdmg	1798	437339	-0.131	0.0218284	1.71e-09	-0.173784	-0.0882164	5	439137	flexdmg	1803	437334	-0.131	0.0217993	1.62e-09	-0.173727	-0.0882733	8.767	8.79048	0.234811	0	0
Chapter XVIII Symptoms signs and abnormal clinical and laboratory findings not elsewhere classified	30730#Gamma glutamyltransferase	PKHD1	both	5	439137	ptv	1735	437402	0.193	0.0222693	4.63e-18	0.149352	0.236648	5	439137	ptv	1781	437356	0.199	0.0219811	1.24e-19	0.155917	0.242083	17.3344	18.9066	15.7216	0	0
Chapter XVIII Symptoms signs and abnormal clinical and laboratory findings not elsewhere classified	30730#Gamma glutamyltransferase	RORC	both	4	439137	ptv5pcnt	2866	436271	0.216	0.0173861	1.55e-35	0.181923	0.250077	4	439137	ptv5pcnt	2856	436281	0.218	0.0174176	7.76e-36	0.183862	0.252138	34.8097	35.1101	3.0047	0	0
Chapter XVIII Symptoms signs and abnormal clinical and laboratory findings not elsewhere classified	30730#Gamma glutamyltransferase	SIGLEC1	both	5	439137	ptv5pcnt	10894	428243	0.115	0.00899867	2.12e-37	0.0973626	0.132637	5	439137	ptv5pcnt	11103	428034	0.118	0.00891173	7.1e-40	0.100533	0.135467	36.6737	39.1487	24.7508	0	0
Chapter XVIII Symptoms signs and abnormal clinical and laboratory findings not elsewhere classified	30730#Gamma glutamyltransferase	TNFRSF10B	both	3	439137	ptv	1163	437974	0.162	0.0272249	2.87e-09	0.108639	0.215361	3	439137	ptv	1165	437972	0.157	0.027204	7.89e-09	0.10368	0.21032	8.54212	8.10292	-4.39195	0	0
Chapter XVIII Symptoms signs and abnormal clinical and laboratory findings not elsewhere classified	30730#Gamma glutamyltransferase	UPB1	both	5	439137	ptv5pcnt	1969	437168	0.241	0.020916	8.81e-31	0.200005	0.281995	5	439137	ptv5pcnt	1964	437173	0.242	0.0209413	7.22e-31	0.200955	0.283045	30.055	30.1415	0.864387	0	0
Chapter XVIII Symptoms signs and abnormal clinical and laboratory findings not elsewhere classified	30740#Glucose	G6PC2	both	5	401958	ptv5pcnt	2664	399294	-0.255	0.0190601	5.82e-41	-0.292358	-0.217642	5	401958	ptv5pcnt	2748	399210	-0.258	0.0187735	4.99e-43	-0.294796	-0.221204	40.2351	42.3019	20.6682	0	0
Chapter XVIII Symptoms signs and abnormal clinical and laboratory findings not elsewhere classified	30740#Glucose	GCK	both	4	401958	URmtr	203	401755	0.769	0.0690148	7.31e-29	0.633731	0.904269	4	401958	URmtr	207	401751	0.761	0.0683589	8.13e-29	0.627017	0.894983	28.1361	28.0899	-0.461732	0	0
Chapter XVIII Symptoms signs and abnormal clinical and laboratory findings not elsewhere classified	30740#Glucose	GIGYF1	both	4	401958	ptv	144	401814	0.631	0.0821546	1.52e-14	0.469977	0.792023	4	401958	ptv	144	401814	0.635	0.0822201	1.09e-14	0.473849	0.796151	13.8182	13.9626	1.44417	0	0
Chapter XVIII Symptoms signs and abnormal clinical and laboratory findings not elsewhere classified	30740#Glucose	MAP3K15	both	5	401958	rec	5113	396845	-0.125	0.0139168	2.14e-19	-0.152277	-0.097723	5	401958	rec	5011	396947	-0.122	0.0140601	4.48e-18	-0.149558	-0.0944422	18.6696	17.3487	-13.2086	0	0
Chapter XVIII Symptoms signs and abnormal clinical and laboratory findings not elsewhere classified	30740#Glucose	SLC30A8	both	5	401958	flexdmg	1196	400762	-0.191	0.0285061	2.24e-11	-0.246872	-0.135128	5	401958	flexdmg	1208	400750	-0.186	0.0283969	6.31e-11	-0.241658	-0.130342	10.6498	10.2	-4.49781	0	0
Chapter XVIII Symptoms signs and abnormal clinical and laboratory findings not elsewhere classified	30750#Glycated haemoglobin (HbA1c)	AMPD3	both	5	438340	flexdmg	4192	434148	0.113	0.0146654	1.63e-14	0.0842557	0.141744	5	438340	flexdmg	4205	434135	0.113	0.0146433	1.22e-14	0.0842992	0.141701	13.7878	13.9136	1.25828	0	0
Chapter XVIII Symptoms signs and abnormal clinical and laboratory findings not elsewhere classified	30750#Glycated haemoglobin (HbA1c)	APEH	both	5	438340	flexdmg	813	437527	0.242	0.0332694	3.19e-13	0.176792	0.307208	5	438340	flexdmg	817	437523	0.239	0.033191	6.39e-13	0.173946	0.304054	12.4962	12.1945	-3.0171	0	0
Chapter XVIII Symptoms signs and abnormal clinical and laboratory findings not elsewhere classified	30750#Glycated haemoglobin (HbA1c)	APOB	both	5	438340	ptv	730	437610	0.211	0.035049	1.72e-09	0.142304	0.279696	5	438340	ptv	740	437600	0.202	0.0348118	6.32e-09	0.133769	0.270231	8.76447	8.19928	-5.65189	0	0
Chapter XVIII Symptoms signs and abnormal clinical and laboratory findings not elsewhere classified	30750#Glycated haemoglobin (HbA1c)	ATP11C	both	2	438340	ptv	61	438279	-0.903	0.120699	7.28e-14	-1.13957	-0.666429	2	438340	ptv	65	438275	-0.895	0.116926	1.91e-14	-1.12417	-0.665826	13.1379	13.719	5.81098	0	0
Chapter XVIII Symptoms signs and abnormal clinical and laboratory findings not elsewhere classified	30750#Glycated haemoglobin (HbA1c)	CD33	both	4	438340	ptv5pcnt	26812	411528	-0.0426	0.00594954	7.61e-13	-0.0542611	-0.0309389	4	438340	ptv5pcnt	27001	411339	-0.0436	0.00593511	1.95e-13	-0.0552328	-0.0319672	12.1186	12.71	5.9135	0	0
Chapter XVIII Symptoms signs and abnormal clinical and laboratory findings not elsewhere classified	30750#Glycated haemoglobin (HbA1c)	EPB41	both	5	438340	ptv	170	438170	-0.826	0.0725751	4.99e-30	-0.968247	-0.683753	5	438340	ptv	168	438172	-0.81	0.0730217	1.42e-28	-0.953123	-0.666877	29.3019	27.8477	-14.5419	0	0
Chapter XVIII Symptoms signs and abnormal clinical and laboratory findings not elsewhere classified	30750#Glycated haemoglobin (HbA1c)	EPB42	both	5	438340	flexdmg	1501	436839	-0.167	0.0244494	7.79e-12	-0.214921	-0.119079	5	438340	flexdmg	1520	436820	-0.174	0.0243002	6.94e-13	-0.221628	-0.126372	11.1085	12.1586	10.5018	0	0
Chapter XVIII Symptoms signs and abnormal clinical and laboratory findings not elsewhere classified	30750#Glycated haemoglobin (HbA1c)	G6PC2	both	5	438340	ptv5pcnt	2907	435433	-0.158	0.0175491	1.79e-19	-0.192396	-0.123604	5	438340	ptv5pcnt	3002	435338	-0.164	0.0172725	1.76e-21	-0.197854	-0.130146	18.7471	20.7545	20.0734	0	0
Chapter XVIII Symptoms signs and abnormal clinical and laboratory findings not elsewhere classified	30750#Glycated haemoglobin (HbA1c)	G6PD	both	5	438340	rec	851	437489	-0.24	0.0326593	1.89e-13	-0.304012	-0.175988	5	438340	rec	776	437564	-0.24	0.0339474	1.65e-12	-0.306537	-0.173463	12.7235	11.7825	-9.41022	0	0
Chapter XVIII Symptoms signs and abnormal clinical and laboratory findings not elsewhere classified	30750#Glycated haemoglobin (HbA1c)	GCK	both	4	438340	URmtr	226	438114	0.846	0.0628895	2.98e-41	0.722737	0.969263	4	438340	ptvraredmg	968	437372	0.403	0.0304018	3.65e-40	0.343413	0.462587	40.5258	39.4377	-10.8808	0	0
Chapter XVIII Symptoms signs and abnormal clinical and laboratory findings not elsewhere classified	30750#Glycated haemoglobin (HbA1c)	GIGYF1	both	4	438340	ptv	156	438184	0.716	0.0758759	3.89e-21	0.567283	0.864717	4	438340	ptv	157	438183	0.711	0.0757117	5.99e-21	0.562605	0.859395	20.4101	20.2226	-1.87477	0	0
Chapter XVIII Symptoms signs and abnormal clinical and laboratory findings not elsewhere classified	30750#Glycated haemoglobin (HbA1c)	HK1	both	3	438340	ptv	78	438262	-0.921	0.107044	7.92e-18	-1.13081	-0.711194	3	438340	ptv	80	438260	-0.901	0.105694	1.59e-17	-1.10816	-0.693839	17.1013	16.7986	-3.02672	0	0
Chapter XVIII Symptoms signs and abnormal clinical and laboratory findings not elsewhere classified	30750#Glycated haemoglobin (HbA1c)	HNF1A	both	2	438340	ptv	34	438306	0.927	0.161057	8.78e-09	0.611329	1.24267	2	438340	ptv	34	438306	0.928	0.161084	8.37e-09	0.612275	1.24373	8.05651	8.07727	0.207691	0	0
Chapter XVIII Symptoms signs and abnormal clinical and laboratory findings not elsewhere classified	30750#Glycated haemoglobin (HbA1c)	LCAT	both	5	438340	ptvraredmg	1561	436779	-0.168	0.023968	2.33e-12	-0.214977	-0.121023	5	438340	ptvraredmg	1563	436777	-0.17	0.0239543	1.45e-12	-0.21695	-0.12305	11.6326	11.8386	2.05988	0	0
Chapter XVIII Symptoms signs and abnormal clinical and laboratory findings not elsewhere classified	30750#Glycated haemoglobin (HbA1c)	MAP3K15	both	5	438340	rec	5580	432760	-0.13	0.0128106	2.83e-24	-0.155109	-0.104891	5	438340	rec	5457	432883	-0.133	0.0129564	1.26e-24	-0.158395	-0.107605	23.5482	23.8996	3.51416	0	0
Chapter XVIII Symptoms signs and abnormal clinical and laboratory findings not elsewhere classified	30750#Glycated haemoglobin (HbA1c)	PFKL	wes	5	438340	flexdmg	2943	435397	0.103	0.0175465	4.41e-09	0.0686088	0.137391	5	438340	ptvraredmg	2109	436231	0.114	0.0206512	3.31e-08	0.0735237	0.154476	8.35556	7.48017	-8.75389	0	0
Chapter XVIII Symptoms signs and abnormal clinical and laboratory findings not elsewhere classified	30750#Glycated haemoglobin (HbA1c)	PFKM	both	4	438340	flexdmg	3187	435153	-0.213	0.0167884	7.67e-37	-0.245905	-0.180095	5	438340	flexdmg	3276	435064	-0.212	0.0165773	2.06e-37	-0.244491	-0.179509	36.1152	36.6861	5.70928	0	0
Chapter XVIII Symptoms signs and abnormal clinical and laboratory findings not elsewhere classified	30750#Glycated haemoglobin (HbA1c)	PIEZO1	both	5	438340	flexdmg	17868	420472	-0.0907	0.00722168	3.47e-36	-0.104854	-0.0765455	5	438340	flexdmg	17592	420748	-0.0854	0.00727596	8.27e-32	-0.0996609	-0.0711391	35.4597	31.0825	-43.7718	0	0
Chapter XVIII Symptoms signs and abnormal clinical and laboratory findings not elsewhere classified	30750#Glycated haemoglobin (HbA1c)	PLD1	both	5	438340	flexdmg	2992	435348	0.103	0.0173474	3.13e-09	0.068999	0.137001	5	438340	flexdmg	3146	435194	0.106	0.016936	4.4e-10	0.0728055	0.139195	8.50446	9.35655	8.52092	0	0
Chapter XVIII Symptoms signs and abnormal clinical and laboratory findings not elsewhere classified	30750#Glycated haemoglobin (HbA1c)	PTPRH	both	5	438340	ptv5pcnt	3828	434512	0.112	0.0153703	3.11e-13	0.0818742	0.142126	5	438340	ptv5pcnt	3788	434552	0.111	0.0154369	5.7e-13	0.0807437	0.141256	12.5072	12.2441	-2.63114	0	0
Chapter XVIII Symptoms signs and abnormal clinical and laboratory findings not elsewhere classified	30750#Glycated haemoglobin (HbA1c)	RHAG	both	5	438340	ptvraredmg	564	437776	-0.69	0.0397389	1.9e-67	-0.767888	-0.612112	5	438340	ptvraredmg	575	437765	-0.684	0.0393534	1.22e-67	-0.761133	-0.606867	66.7212	66.9136	1.92394	0	0
Chapter XVIII Symptoms signs and abnormal clinical and laboratory findings not elsewhere classified	30750#Glycated haemoglobin (HbA1c)	SLC30A8	both	5	438340	flexdmg	1281	437059	-0.239	0.0264818	1.55e-19	-0.290904	-0.187096	5	438340	flexdmg	1296	437044	-0.24	0.0263673	8.68e-20	-0.29168	-0.18832	18.8097	19.0615	2.51812	0	0
Chapter XVIII Symptoms signs and abnormal clinical and laboratory findings not elsewhere classified	30750#Glycated haemoglobin (HbA1c)	SLC4A1	both	1	438340	ptv	25	438315	-2.15	0.188251	2.67e-30	-2.51897	-1.78103	1	438340	ptv	24	438316	-2.23	0.192141	4.76e-31	-2.6066	-1.8534	29.5735	30.3224	7.48904	0	0
Chapter XVIII Symptoms signs and abnormal clinical and laboratory findings not elsewhere classified	30750#Glycated haemoglobin (HbA1c)	SPTA1	both	3	438340	ptv	389	437951	-0.632	0.0479305	1.07e-39	-0.725944	-0.538056	3	438340	ptv	378	437962	-0.676	0.0486735	8.33e-44	-0.7714	-0.5806	38.9706	43.0794	41.0874	0	0
Chapter XVIII Symptoms signs and abnormal clinical and laboratory findings not elsewhere classified	30750#Glycated haemoglobin (HbA1c)	TMC8	both	5	438340	flexdmg	1566	436774	0.151	0.0240665	3.64e-10	0.10383	0.19817	5	438340	flexdmg	1575	436765	0.148	0.024	7.09e-10	0.10096	0.19504	9.4389	9.14935	-2.89545	0	0
Chapter XVIII Symptoms signs and abnormal clinical and laboratory findings not elsewhere classified	30760#HDL cholesterol	ABCA1	both	5	402242	flexdmg	7190	395052	-0.357	0.0107151	9.92e-244	-0.378002	-0.335998	5	402242	flexdmg	7211	395031	-0.358	0.0107011	8.96e-245	-0.378974	-0.337026	243.003	244.048	10.442	0	0
Chapter XVIII Symptoms signs and abnormal clinical and laboratory findings not elsewhere classified	30760#HDL cholesterol	ANGPTL3	both	4	402242	flexdmg	1734	400508	-0.262	0.0217057	1.19e-33	-0.304543	-0.219457	4	402242	flexdmg	1783	400459	-0.259	0.0214096	1.17e-33	-0.300963	-0.217037	32.9245	32.9318	0.073611	0	0
Chapter XVIII Symptoms signs and abnormal clinical and laboratory findings not elsewhere classified	30760#HDL cholesterol	ANGPTL4	both	5	402242	flexnonsynmtr	1811	400431	0.169	0.0212406	1.65e-15	0.127368	0.210632	5	402242	flexnonsynmtr	1817	400425	0.168	0.0212091	2.81e-15	0.12643	0.20957	14.7825	14.5513	-2.31222	0	0
Chapter XVIII Symptoms signs and abnormal clinical and laboratory findings not elsewhere classified	30760#HDL cholesterol	ANGPTL8	both	5	402242	ptv5pcnt	492	401750	0.358	0.0406697	1.43e-18	0.278287	0.437713	5	402242	ptv5pcnt	495	401747	0.356	0.0405505	1.73e-18	0.276521	0.435479	17.8447	17.762	-0.827101	0	0
Chapter XVIII Symptoms signs and abnormal clinical and laboratory findings not elsewhere classified	30760#HDL cholesterol	APOA1	both	4	402242	flexdmg	1407	400835	-0.482	0.0240877	6.25e-89	-0.529212	-0.434788	4	402242	flexdmg	1411	400831	-0.479	0.0240564	4.05e-88	-0.526151	-0.431849	88.2041	87.3925	-8.11575	0	0
Chapter XVIII Symptoms signs and abnormal clinical and laboratory findings not elsewhere classified	30760#HDL cholesterol	APOA5	both	3	402242	ptv	383	401859	-0.52	0.0461127	1.73e-29	-0.610381	-0.429619	3	402242	ptv	382	401860	-0.516	0.0461742	5.21e-29	-0.606502	-0.425498	28.762	28.2832	-4.78792	0	0
Chapter XVIII Symptoms signs and abnormal clinical and laboratory findings not elsewhere classified	30760#HDL cholesterol	APOB	both	5	402242	ptv	665	401577	0.337	0.0349837	5.35e-22	0.268432	0.405568	5	402242	ptv	676	401566	0.324	0.0347012	9.47e-21	0.255986	0.392014	21.2716	20.0237	-12.48	0	0
Chapter XVIII Symptoms signs and abnormal clinical and laboratory findings not elsewhere classified	30760#HDL cholesterol	APOC3	both	5	402242	ptv5pcnt	2023	400219	0.794	0.02008	4.94065645841247e-324	0.754643	0.833357	5	402242	ptv5pcnt	2021	400221	0.792	0.0200919	4.94065645841247e-324	0.75262	0.83138	323.306	323.306	0	0	0
Chapter XVIII Symptoms signs and abnormal clinical and laboratory findings not elsewhere classified	30760#HDL cholesterol	BTNL9	wes	5	402242	ptv5pcnt	9568	392674	-0.0558	0.00934253	2.34e-09	-0.0741114	-0.0374886	5	402242	ptv5pcnt	9504	392738	-0.0526	0.00937203	2.02e-08	-0.0709692	-0.0342308	8.63078	7.69465	-9.36136	0	0
Chapter XVIII Symptoms signs and abnormal clinical and laboratory findings not elsewhere classified	30760#HDL cholesterol	CD36	both	5	402242	flexnonsynmtr	3387	398855	0.13	0.0155739	8.34e-17	0.0994752	0.160525	5	402242	flexnonsynmtr	3762	398480	0.137	0.014789	1.77e-20	0.108014	0.165986	16.0788	19.752	36.7319	0	0
Chapter XVIII Symptoms signs and abnormal clinical and laboratory findings not elsewhere classified	30760#HDL cholesterol	CETP	both	4	402242	ptv	368	401874	0.972	0.0469971	4.87e-95	0.879886	1.06411	4	402242	ptv	397	401845	0.937	0.0452478	3.54e-95	0.848314	1.02569	94.3125	94.451	1.38526	0	0
Chapter XVIII Symptoms signs and abnormal clinical and laboratory findings not elsewhere classified	30760#HDL cholesterol	LCAT	both	5	402242	flexdmg	1614	400628	-0.605	0.0224633	7.44e-160	-0.649028	-0.560972	5	402242	flexdmg	1618	400624	-0.607	0.0224371	2.37e-161	-0.650977	-0.563023	159.128	160.625	14.9682	0	0
Chapter XVIII Symptoms signs and abnormal clinical and laboratory findings not elsewhere classified	30760#HDL cholesterol	LIPC	both	5	402242	flexdmg	3288	398954	0.198	0.0157941	3.97e-36	0.167044	0.228956	5	402242	flexdmg	3389	398853	0.199	0.0155608	1.38e-37	0.168501	0.229499	35.4012	36.8601	14.5891	0	0
Chapter XVIII Symptoms signs and abnormal clinical and laboratory findings not elsewhere classified	30760#HDL cholesterol	LIPG	both	5	402242	flexdmg	1619	400623	0.294	0.0224444	3.54e-39	0.250009	0.337991	5	402242	flexdmg	1620	400622	0.293	0.0224397	6.01e-39	0.249018	0.336982	38.451	38.2211	-2.29871	0	0
Chapter XVIII Symptoms signs and abnormal clinical and laboratory findings not elsewhere classified	30760#HDL cholesterol	LPL	both	5	402242	flexdmg	1599	400643	-0.425	0.0225835	5.46e-79	-0.469264	-0.380736	5	402242	flexdmg	1619	400623	-0.425	0.0224462	4.18e-80	-0.468995	-0.381005	78.2628	79.3788	11.1602	0	0
Chapter XVIII Symptoms signs and abnormal clinical and laboratory findings not elsewhere classified	30760#HDL cholesterol	NEURL2	both	4	402242	ptv5pcnt	6070	396172	-0.0687	0.011675	4.05e-09	-0.091583	-0.045817	5	402242	ptv5pcnt	6158	396084	-0.0673	0.0115942	6.35e-09	-0.0900246	-0.0445754	8.39254	8.19723	-1.95319	0	0
Chapter XVIII Symptoms signs and abnormal clinical and laboratory findings not elsewhere classified	30760#HDL cholesterol	NR1H3	both	5	402242	flexdmg	2578	399664	0.2	0.0178215	2.51e-29	0.16507	0.23493	5	402242	flexdmg	2579	399663	0.199	0.0178198	4.45e-29	0.164073	0.233927	28.6003	28.3516	-2.48686	0	0
Chapter XVIII Symptoms signs and abnormal clinical and laboratory findings not elsewhere classified	30760#HDL cholesterol	PDE3B	both	4	402242	ptv5pcnt	964	401278	0.318	0.029102	7.81e-28	0.26096	0.37504	4	402242	ptv5pcnt	1047	401195	0.319	0.0279305	2.81e-30	0.264256	0.373744	27.1073	29.5513	24.4394	0	0
Chapter XVIII Symptoms signs and abnormal clinical and laboratory findings not elsewhere classified	30760#HDL cholesterol	PLIN1	both	5	402242	ptv	719	401523	0.276	0.0336745	2.7e-16	0.209998	0.342002	5	402242	ptv	720	401522	0.274	0.0336567	3.74e-16	0.208033	0.339967	15.5686	15.4271	-1.41508	0	0
Chapter XVIII Symptoms signs and abnormal clinical and laboratory findings not elsewhere classified	30760#HDL cholesterol	PLTP	both	5	402242	flexdmg	989	401253	-0.193	0.0287092	1.88e-11	-0.24927	-0.13673	5	402242	flexdmg	986	401256	-0.196	0.0287553	9.83e-12	-0.25236	-0.13964	10.7258	11.0074	2.81604	0	0
Chapter XVIII Symptoms signs and abnormal clinical and laboratory findings not elsewhere classified	30760#HDL cholesterol	PPARG	both	4	402242	ptvraredmg	518	401724	-0.305	0.0396395	1.48e-14	-0.382693	-0.227307	4	402242	ptvraredmg	527	401715	-0.307	0.039301	5.2e-15	-0.38403	-0.22997	13.8297	14.284	4.54258	0	0
Chapter XVIII Symptoms signs and abnormal clinical and laboratory findings not elsewhere classified	30760#HDL cholesterol	SCARB1	both	5	402242	flexdmg	2787	399455	0.375	0.0171445	6.54e-106	0.341397	0.408603	5	402242	flexdmg	2834	399408	0.375	0.017003	6.85e-108	0.341674	0.408326	105.184	107.164	19.7989	0	0
Chapter XVIII Symptoms signs and abnormal clinical and laboratory findings not elsewhere classified	30760#HDL cholesterol	SH2B3	both	5	402242	flexdmg	2042	400200	-0.121	0.0200193	1.72e-09	-0.160238	-0.0817622	5	402242	flexdmg	2056	400186	-0.116	0.0199536	6.39e-09	-0.155109	-0.0768909	8.76447	8.1945	-5.69972	0	0
Chapter XVIII Symptoms signs and abnormal clinical and laboratory findings not elsewhere classified	30760#HDL cholesterol	STAB1	both	5	402242	flexdmg	11294	390948	0.0543	0.00860844	2.76e-10	0.0374275	0.0711725	5	402242	flexdmg	11349	390893	0.0555	0.00858875	9.99e-11	0.0386661	0.0723339	9.55909	10.0004	4.41344	0	0
Chapter XVIII Symptoms signs and abnormal clinical and laboratory findings not elsewhere classified	30760#HDL cholesterol	TET2	both	5	402242	UR	676	401566	-0.209	0.0347181	1.66e-09	-0.277047	-0.140953	5	402242	ptv	712	401530	-0.207	0.0338464	9.18e-10	-0.273339	-0.140661	8.77989	9.03716	2.57265	1	0
Chapter XVIII Symptoms signs and abnormal clinical and laboratory findings not elsewhere classified	30770#IGF-1	GH1	both	5	436970	flexdmg	3181	433789	-0.164	0.0170641	7.75e-22	-0.197446	-0.130554	5	436970	flexdmg	3843	433127	-0.133	0.0155385	1.07e-17	-0.163455	-0.102545	21.1107	16.9706	-41.4008	0	0
Chapter XVIII Symptoms signs and abnormal clinical and laboratory findings not elsewhere classified	30770#IGF-1	GHRH	both	4	436970	ptvraredmg	172	436798	-0.661	0.073079	1.41e-19	-0.804235	-0.517765	4	436970	ptvraredmg	177	436793	-0.685	0.072052	2.09e-21	-0.826222	-0.543778	18.8508	20.6799	18.2907	0	0
Chapter XVIII Symptoms signs and abnormal clinical and laboratory findings not elsewhere classified	30770#IGF-1	GHRHR	both	5	436970	flexdmg	1481	435489	-0.204	0.0249619	2.56e-16	-0.252925	-0.155075	5	436970	flexdmg	1532	435438	-0.205	0.0245449	7.86e-17	-0.253108	-0.156892	15.5918	16.1046	5.12817	0	0
Chapter XVIII Symptoms signs and abnormal clinical and laboratory findings not elsewhere classified	30770#IGF-1	GHSR	both	4	436970	flexdmg	1587	435383	-0.183	0.0241119	2.97e-14	-0.230259	-0.135741	4	436970	flexdmg	1575	435395	-0.183	0.0242032	3.92e-14	-0.230438	-0.135562	13.5272	13.4067	-1.2053	0	0
Chapter XVIII Symptoms signs and abnormal clinical and laboratory findings not elsewhere classified	30770#IGF-1	IGF1R	both	5	436970	UR	717	436253	0.296	0.0358522	1.64e-16	0.22573	0.36627	5	436970	UR	724	436246	0.31	0.0356805	3.68e-18	0.240066	0.379934	15.7852	17.4342	16.49	0	0
Chapter XVIII Symptoms signs and abnormal clinical and laboratory findings not elsewhere classified	30770#IGF-1	IGFALS	both	5	436970	flexdmg	2666	434304	-0.583	0.0186128	1.47e-215	-0.619481	-0.546519	5	436970	flexdmg	2681	434289	-0.585	0.01856	2.45e-218	-0.621378	-0.548622	214.833	217.611	27.7815	0	0
Chapter XVIII Symptoms signs and abnormal clinical and laboratory findings not elsewhere classified	30770#IGF-1	IGFBP3	both	3	436970	ptvraredmg	169	436801	-0.793	0.0737682	5.75e-27	-0.937586	-0.648414	3	436970	ptvraredmg	175	436795	-0.777	0.0725057	8.23e-27	-0.919111	-0.634889	26.2403	26.0846	-1.55732	0	0
Chapter XVIII Symptoms signs and abnormal clinical and laboratory findings not elsewhere classified	30770#IGF-1	IGFBP6	both	5	436970	flexdmg	545	436425	-0.254	0.0411806	6.75e-10	-0.334714	-0.173286	5	436970	flexdmg	546	436424	-0.258	0.0411423	3.6e-10	-0.338639	-0.177361	9.1707	9.4437	2.73001	0	0
Chapter XVIII Symptoms signs and abnormal clinical and laboratory findings not elsewhere classified	30770#IGF-1	JAK2	both	5	436970	ptvraredmg	1948	435022	-0.201	0.0217826	2.51e-20	-0.243694	-0.158306	5	436970	ptvraredmg	2041	434929	-0.199	0.0212843	9.41e-21	-0.240717	-0.157283	19.6003	20.0264	4.26084	1	0
Chapter XVIII Symptoms signs and abnormal clinical and laboratory findings not elsewhere classified	30770#IGF-1	KDM5B	both	5	436970	ptv	237	436733	-0.402	0.0622744	1.04e-10	-0.524058	-0.279942	5	436970	ptv	250	436720	-0.392	0.0606341	9.77e-11	-0.510843	-0.273157	9.98297	10.0101	0.271388	0	0
Chapter XVIII Symptoms signs and abnormal clinical and laboratory findings not elsewhere classified	30770#IGF-1	MSR1	both	5	436970	ptv5pcnt	9817	427153	-0.0974	0.00978254	2.49e-23	-0.116574	-0.0782262	5	436970	ptv5pcnt	10137	426833	-0.0977	0.00963216	3.42e-24	-0.116579	-0.078821	22.6038	23.466	8.62173	0	0
Chapter XVIII Symptoms signs and abnormal clinical and laboratory findings not elsewhere classified	30770#IGF-1	PAPPA2	both	5	436970	ptvraredmg	2095	434875	0.272	0.0210058	3.09e-38	0.230829	0.313171	5	436970	ptvraredmg	2111	434859	0.269	0.0209263	1.1e-37	0.227984	0.310016	37.51	36.9586	-5.51434	0	0
Chapter XVIII Symptoms signs and abnormal clinical and laboratory findings not elsewhere classified	30770#IGF-1	PTPRJ	both	5	436970	ptv	269	436701	-0.366	0.0584768	4.08e-10	-0.480615	-0.251385	5	436970	ptv	279	436691	-0.349	0.0574075	1.25e-09	-0.461519	-0.236481	9.38934	8.90309	-4.8625	0	0
Chapter XVIII Symptoms signs and abnormal clinical and laboratory findings not elsewhere classified	30770#IGF-1	SSTR5	both	4	436970	raredmg	848	436122	0.213	0.0329915	1.05e-10	0.148337	0.277663	5	436970	ptvraredmg	879	436091	0.206	0.0323988	2e-10	0.142498	0.269502	9.97881	9.69897	-2.79841	0	0
Chapter XVIII Symptoms signs and abnormal clinical and laboratory findings not elsewhere classified	30770#IGF-1	STAB1	both	5	436970	flexdmg	12269	424701	-0.0622	0.00878182	1.41e-12	-0.0794124	-0.0449876	5	436970	flexdmg	12326	424644	-0.0604	0.00876256	5.45e-12	-0.0775746	-0.0432254	11.8508	11.2636	-5.87177	0	0
Chapter XVIII Symptoms signs and abnormal clinical and laboratory findings not elsewhere classified	30770#IGF-1	STAB2	both	5	436970	flexnonsynmtr	7587	429383	-0.077	0.0111177	4.41e-12	-0.0987906	-0.0552094	5	436970	flexnonsynmtr	7662	429308	-0.076	0.0110663	6.64e-12	-0.0976899	-0.0543101	11.3556	11.1778	-1.77729	0	0
Chapter XVIII Symptoms signs and abnormal clinical and laboratory findings not elsewhere classified	30770#IGF-1	WDR6	both	5	436970	flexdmg	3108	433862	-0.108	0.0172686	4.41e-10	-0.141846	-0.0741535	5	436970	flexdmg	3100	433870	-0.109	0.0172904	2.46e-10	-0.142889	-0.0751109	9.35556	9.60906	2.53503	0	0
Chapter XVIII Symptoms signs and abnormal clinical and laboratory findings not elsewhere classified	30770#IGF-1	ZNF12	both	3	436970	ptvraredmg	231	436739	0.621	0.0631423	8.6e-23	0.497241	0.744759	3	436970	ptvraredmg	245	436725	0.628	0.061319	1.3e-24	0.507815	0.748185	22.0655	23.8861	18.2056	0	0
Chapter XVIII Symptoms signs and abnormal clinical and laboratory findings not elsewhere classified	30780#LDL direct	ABCG5	both	4	438533	ptv	476	438057	0.297	0.0454896	6.56e-11	0.20784	0.38616	4	438533	ptv	491	438042	0.303	0.0448023	1.28e-11	0.215188	0.390812	10.1831	10.8928	7.09694	0	0
Chapter XVIII Symptoms signs and abnormal clinical and laboratory findings not elsewhere classified	30780#LDL direct	ALB	both	4	438533	ptv	138	438395	0.633	0.084519	6.89e-14	0.467343	0.798657	4	438533	ptv	140	438393	0.642	0.0839171	1.96e-14	0.477522	0.806478	13.1618	13.7077	5.45963	0	0
Chapter XVIII Symptoms signs and abnormal clinical and laboratory findings not elsewhere classified	30780#LDL direct	ANGPTL3	both	5	438533	flexdmg	1875	436658	-0.323	0.0229867	7.21e-45	-0.368054	-0.277946	5	438533	flexdmg	1931	436602	-0.331	0.022653	2.32e-48	-0.3754	-0.2866	44.1421	47.6345	34.9245	0	0
Chapter XVIII Symptoms signs and abnormal clinical and laboratory findings not elsewhere classified	30780#LDL direct	APOB	both	5	438533	ptv	727	437806	-1.75	0.0367599	4.94065645841247e-324	-1.82205	-1.67795	5	438533	ptv	740	437793	-1.76	0.0364316	4.94065645841247e-324	-1.83141	-1.68859	323.306	323.306	0	0	0
Chapter XVIII Symptoms signs and abnormal clinical and laboratory findings not elsewhere classified	30780#LDL direct	APOC3	both	5	438533	ptv5pcnt	2195	436338	-0.171	0.0212646	7.49e-16	-0.212679	-0.129321	5	438533	ptv5pcnt	2191	436342	-0.172	0.0212843	5.41e-16	-0.213717	-0.130283	15.1255	15.2668	1.41285	0	0
Chapter XVIII Symptoms signs and abnormal clinical and laboratory findings not elsewhere classified	30780#LDL direct	ASGR1	both	4	438533	ptvraredmg	873	437660	-0.281	0.0336493	7.46e-17	-0.346953	-0.215047	4	438533	ptvraredmg	874	437659	-0.277	0.0336306	1.72e-16	-0.342916	-0.211084	16.1273	15.7645	-3.6279	0	0
Chapter XVIII Symptoms signs and abnormal clinical and laboratory findings not elsewhere classified	30780#LDL direct	GIGYF1	both	4	438533	ptv	154	438379	-0.514	0.0801259	1.37e-10	-0.671047	-0.356953	4	438533	ptv	154	438379	-0.531	0.0801258	3.35e-11	-0.688047	-0.373953	9.86328	10.475	6.11676	0	0
Chapter XVIII Symptoms signs and abnormal clinical and laboratory findings not elsewhere classified	30780#LDL direct	HMGCR	both	4	438533	flexdmg	1419	437114	-0.161	0.0264104	1.05e-09	-0.212764	-0.109236	4	438533	flexdmg	1476	437057	-0.152	0.0259001	4.36e-09	-0.202764	-0.101236	8.97881	8.36051	-6.18297	0	0
Chapter XVIII Symptoms signs and abnormal clinical and laboratory findings not elsewhere classified	30780#LDL direct	LDLR	both	5	438533	flexdmg	4219	434314	0.293	0.0153537	6.27e-81	0.262907	0.323093	5	438533	flexdmg	4282	434251	0.293	0.0152421	1.39e-82	0.263125	0.322875	80.2027	81.857	16.5425	0	0
Chapter XVIII Symptoms signs and abnormal clinical and laboratory findings not elsewhere classified	30780#LDL direct	NPC1L1	both	5	438533	flexdmg	7397	431136	-0.108	0.011644	2.2e-20	-0.130822	-0.0851777	5	438533	flexdmg	7538	430995	-0.108	0.0115371	1.03e-20	-0.130613	-0.0853873	19.6576	19.9872	3.29585	0	0
Chapter XVIII Symptoms signs and abnormal clinical and laboratory findings not elsewhere classified	30780#LDL direct	PCSK9	both	5	438533	ptv5pcnt	850	437683	-0.96	0.0341524	1.06e-173	-1.02694	-0.893061	5	438533	ptv5pcnt	800	437733	-0.99	0.0351609	2.14e-174	-1.05892	-0.921085	172.975	173.67	6.94892	0	0
Chapter XVIII Symptoms signs and abnormal clinical and laboratory findings not elsewhere classified	30780#LDL direct	PKD1L3	both	5	438533	ptv5pcnt	26683	411850	-0.038	0.00628248	1.41e-09	-0.0503137	-0.0256863	5	438533	ptv5pcnt	27107	411426	-0.0359	0.00623328	8.35e-09	-0.0481172	-0.0236828	8.85078	8.07831	-7.72467	0	0
Chapter XVIII Symptoms signs and abnormal clinical and laboratory findings not elsewhere classified	30780#LDL direct	RRBP1	both	4	438533	flexdmg	1874	436659	-0.137	0.0229961	2.82e-09	-0.182072	-0.0919277	5	438533	flexdmg	1889	436644	-0.137	0.022906	2.51e-09	-0.181896	-0.0921042	8.54975	8.60033	0.505754	0	0
Chapter XVIII Symptoms signs and abnormal clinical and laboratory findings not elsewhere classified	30780#LDL direct	STAB1	both	5	438533	ptvraredmg	7621	430912	0.0787	0.0114764	6.93e-12	0.0562062	0.101194	5	438533	ptvraredmg	7652	430881	0.0771	0.0114538	1.64e-11	0.0546505	0.0995495	11.1593	10.7852	-3.74111	0	0
Chapter XVIII Symptoms signs and abnormal clinical and laboratory findings not elsewhere classified	30780#LDL direct	ZNF229	both	4	438533	ptv5pcnt	5354	433179	-0.143	0.0136665	9.41e-26	-0.169786	-0.116214	5	438533	ptv5pcnt	5257	433276	-0.144	0.0137883	1.97e-25	-0.171025	-0.116975	25.0264	24.7055	-3.20877	0	0
Chapter XVIII Symptoms signs and abnormal clinical and laboratory findings not elsewhere classified	30790#Lipoprotein A	AGPAT4	both	5	351192	flexnonsynmtr	402	350790	0.538	0.0490271	4.79e-28	0.441907	0.634093	5	351192	flexnonsynmtr	407	350785	0.548	0.0487953	2.73e-29	0.452361	0.643639	27.3197	28.5638	12.4417	0	0
Chapter XVIII Symptoms signs and abnormal clinical and laboratory findings not elsewhere classified	30790#Lipoprotein A	LPA	both	5	351192	ptv5pcnt	2049	349143	-0.399	0.0217217	1.92e-75	-0.441575	-0.356425	5	351192	ptv5pcnt	2243	348949	-0.404	0.0205613	6.97e-86	-0.4443	-0.3637	74.7167	85.1568	104.401	0	0
Chapter XVIII Symptoms signs and abnormal clinical and laboratory findings not elsewhere classified	30790#Lipoprotein A	MRPL18	both	5	351192	flexdmg	1178	350014	0.34	0.0291169	1.45e-31	0.282931	0.397069	5	351192	flexdmg	1178	350014	0.339	0.0290924	1.99e-31	0.281979	0.396021	30.8386	30.7011	-1.37485	0	0
Chapter XVIII Symptoms signs and abnormal clinical and laboratory findings not elsewhere classified	30790#Lipoprotein A	PLG	both	4	351192	rec	209	350983	-0.569	0.0686938	1.16e-16	-0.70364	-0.43436	5	351192	rec	229	350963	-0.551	0.0655706	4.44e-17	-0.679518	-0.422482	15.9355	16.3526	4.17075	0	0
Chapter XVIII Symptoms signs and abnormal clinical and laboratory findings not elsewhere classified	30790#Lipoprotein A	SLC22A2	both	5	351192	ptv5pcnt	875	350317	1.03	0.0335863	2.48e-205	0.964171	1.09583	5	351192	ptv5pcnt	881	350311	1.01	0.0334204	4.41e-202	0.944496	1.0755	204.606	201.356	-32.4999	0	0
Chapter XVIII Symptoms signs and abnormal clinical and laboratory findings not elsewhere classified	30790#Lipoprotein A	TMEM181	both	4	351192	raredmgmtr	289	350903	0.371	0.0578278	1.35e-10	0.257658	0.484342	4	351192	raredmgmtr	298	350894	0.364	0.0568005	1.43e-10	0.252671	0.475329	9.86967	9.84466	-0.250023	0	0
Chapter XVIII Symptoms signs and abnormal clinical and laboratory findings not elsewhere classified	30810#Phosphate	ALPL	both	5	401666	flexdmg	3865	397801	0.466	0.0155679	5.51e-197	0.435487	0.496513	5	401666	flexdmg	3861	397805	0.467	0.0156075	1.3e-196	0.436409	0.497591	196.259	195.886	-3.72792	0	0
Chapter XVIII Symptoms signs and abnormal clinical and laboratory findings not elsewhere classified	30810#Phosphate	APCS	both	4	401666	flexnonsynmtr	1311	400355	0.195	0.0266781	2.84e-13	0.142711	0.247289	4	401666	flexnonsynmtr	1310	400356	0.198	0.0267488	1.44e-13	0.145572	0.250428	12.5467	12.8416	2.94956	0	0
Chapter XVIII Symptoms signs and abnormal clinical and laboratory findings not elsewhere classified	30810#Phosphate	ENPP1	both	5	401666	flexdmg	1701	399965	-0.35	0.023459	2.2e-50	-0.39598	-0.30402	5	401666	flexdmg	1817	399849	-0.357	0.0227461	1.73e-55	-0.401582	-0.312418	49.6576	54.762	51.0438	0	0
Chapter XVIII Symptoms signs and abnormal clinical and laboratory findings not elsewhere classified	30810#Phosphate	FGF23	both	5	401666	flexdmg	440	401226	0.305	0.0460907	3.49e-11	0.214662	0.395338	5	401666	flexdmg	446	401220	0.319	0.0458678	3.46e-12	0.229099	0.408901	10.4572	11.4609	10.0375	0	0
Chapter XVIII Symptoms signs and abnormal clinical and laboratory findings not elsewhere classified	30810#Phosphate	PHEX	both	5	401666	flexdmg	1051	400615	-0.184	0.0298544	7.49e-10	-0.242515	-0.125485	5	401666	flexdmg	1117	400549	-0.187	0.0290176	1.11e-10	-0.243875	-0.130125	9.12552	9.95468	8.29159	0	0
Chapter XVIII Symptoms signs and abnormal clinical and laboratory findings not elsewhere classified	30810#Phosphate	SLC34A3	both	4	401666	flexnonsynmtr	3676	397990	-0.173	0.0160105	3.57e-27	-0.204381	-0.141619	4	401666	flexnonsynmtr	3702	397964	-0.171	0.0159892	1.28e-26	-0.202339	-0.139661	26.4473	25.8928	-5.54542	0	0
Chapter XVIII Symptoms signs and abnormal clinical and laboratory findings not elsewhere classified	30830#SHBG	CLEC10A	both	4	398573	flexdmg	366	398207	-0.431	0.0473532	9.67e-20	-0.523812	-0.338188	4	398573	flexdmg	372	398201	-0.421	0.046986	3.4e-19	-0.513093	-0.328907	19.0146	18.4685	-5.46052	0	0
Chapter XVIII Symptoms signs and abnormal clinical and laboratory findings not elsewhere classified	30830#SHBG	CPS1	wgs	5	398573	ptvraredmg	3646	394927	-0.086	0.0150699	1.16e-08	-0.115537	-0.056463	5	398573	ptvraredmg	3741	394832	-0.0867	0.0148801	5.6e-09	-0.115865	-0.0575349	7.93554	8.25181	3.1627	0	0
Chapter XVIII Symptoms signs and abnormal clinical and laboratory findings not elsewhere classified	30830#SHBG	DPP9	both	5	398573	flexdmg	972	397601	0.215	0.0290742	1.26e-13	0.158015	0.271985	5	398573	flexdmg	970	397603	0.211	0.0291054	4.46e-13	0.153953	0.268047	12.8996	12.3507	-5.48964	0	0
Chapter XVIII Symptoms signs and abnormal clinical and laboratory findings not elsewhere classified	30830#SHBG	FNIP1	wes	2	398573	ptv	52	398521	0.729	0.125518	6.21e-09	0.482984	0.975016	2	398573	ptv	51	398522	0.714	0.126756	1.77e-08	0.465558	0.962442	8.20691	7.75203	-4.54882	0	0
Chapter XVIII Symptoms signs and abnormal clinical and laboratory findings not elsewhere classified	30830#SHBG	FOXA3	both	5	398573	flexdmg	1021	397552	0.192	0.0283784	1.42e-11	0.136378	0.247622	5	398573	flexdmg	1025	397548	0.197	0.0283232	3.42e-12	0.141487	0.252513	10.8477	11.466	6.18262	0	0
Chapter XVIII Symptoms signs and abnormal clinical and laboratory findings not elsewhere classified	30830#SHBG	HNF4A	both	5	398573	flexdmg	2252	396321	-0.172	0.0191299	3.08e-19	-0.209495	-0.134505	5	398573	flexdmg	2338	396235	-0.172	0.0187797	6.44e-20	-0.208808	-0.135192	18.5114	19.1911	6.79665	0	0
Chapter XVIII Symptoms signs and abnormal clinical and laboratory findings not elsewhere classified	30830#SHBG	PLA2G12A	both	4	398573	flexdmg	809	397764	0.185	0.0318728	6e-09	0.122529	0.247471	4	398573	flexdmg	831	397742	0.183	0.0314554	5.65e-09	0.121347	0.244653	8.22185	8.24795	0.261028	0	0
Chapter XVIII Symptoms signs and abnormal clinical and laboratory findings not elsewhere classified	30830#SHBG	SERPING1	wes	1	398573	ptv	5	398568	-2.37	0.404441	4.33e-09	-3.1627	-1.5773	1	398573	ptv	6	398567	-1.74	0.36922	2.61e-06	-2.46367	-1.01633	8.36351	5.58336	-27.8015	0	0
Chapter XVIII Symptoms signs and abnormal clinical and laboratory findings not elsewhere classified	30830#SHBG	SHBG	both	5	398573	ptv	737	397836	-1.34	0.0332854	4.94065645841247e-324	-1.40524	-1.27476	5	398573	ptv	736	397837	-1.33	0.0333102	4.94065645841247e-324	-1.39529	-1.26471	323.306	323.306	0	0	0
Chapter XVIII Symptoms signs and abnormal clinical and laboratory findings not elsewhere classified	30830#SHBG	WRAP53	both	5	398573	ptv5pcnt	871	397702	-0.179	0.0307293	5.56e-09	-0.239229	-0.118771	5	398573	ptv5pcnt	843	397730	-0.195	0.0312199	4.57e-10	-0.256191	-0.133809	8.25493	9.34008	10.8516	0	0
Chapter XVIII Symptoms signs and abnormal clinical and laboratory findings not elsewhere classified	30830#SHBG	ZNF770	both	4	398573	ptv	89	398484	0.81	0.0959658	3.22e-17	0.621907	0.998093	4	398573	ptv	88	398485	0.816	0.0965139	2.75e-17	0.626833	1.00517	16.4921	16.5607	0.685232	0	0
Chapter XVIII Symptoms signs and abnormal clinical and laboratory findings not elsewhere classified	30840#Total bilirubin	ALB	both	4	437510	ptv	138	437372	-0.492	0.0808039	1.17e-09	-0.650376	-0.333624	4	437510	ptv	140	437370	-0.491	0.0802244	9.19e-10	-0.64824	-0.33376	8.93181	9.03668	1.0487	0	0
Chapter XVIII Symptoms signs and abnormal clinical and laboratory findings not elsewhere classified	30840#Total bilirubin	ATP11C	both	2	437510	ptv	58	437452	0.849	0.124532	9.02e-12	0.604917	1.09308	2	437510	ptv	61	437449	0.816	0.121429	1.86e-11	0.577999	1.054	11.0448	10.7305	-3.14306	0	0
Chapter XVIII Symptoms signs and abnormal clinical and laboratory findings not elsewhere classified	30840#Total bilirubin	DGAT2	both	5	437510	ptvraredmg	1052	436458	0.173	0.0293197	3.66e-09	0.115533	0.230467	5	437510	ptvraredmg	1052	436458	0.172	0.0293201	4.47e-09	0.114533	0.229467	8.43652	8.34969	-0.868264	0	0
Chapter XVIII Symptoms signs and abnormal clinical and laboratory findings not elsewhere classified	30840#Total bilirubin	HBB	both	4	437510	ptv	107	437403	0.56	0.092305	1.32e-09	0.379082	0.740918	4	437510	ptv5pcnt	171	437339	0.585	0.073955	2.57e-15	0.440048	0.729952	8.87943	14.5901	57.1064	0	0
Chapter XVIII Symptoms signs and abnormal clinical and laboratory findings not elsewhere classified	30840#Total bilirubin	MROH2A	both	5	437510	ptv5pcnt	3243	434267	-0.116	0.0167486	5.09e-12	-0.148827	-0.0831727	5	437510	ptv5pcnt	3420	434090	-0.115	0.0163556	1.76e-12	-0.147057	-0.082943	11.2933	11.7545	4.61205	0	0
Chapter XVIII Symptoms signs and abnormal clinical and laboratory findings not elsewhere classified	30840#Total bilirubin	NR1I3	both	5	437510	flexdmg	1792	435718	0.155	0.022533	7.02e-12	0.110835	0.199165	5	437510	flexdmg	1797	435713	0.159	0.0225013	1.41e-12	0.114897	0.203103	11.1537	11.8508	6.97118	0	0
Chapter XVIII Symptoms signs and abnormal clinical and laboratory findings not elsewhere classified	30840#Total bilirubin	RHAG	both	5	437510	ptvraredmg	574	436936	0.303	0.039641	2.02e-14	0.225304	0.380696	5	437510	ptvraredmg	588	436922	0.295	0.0391662	4.7e-14	0.218234	0.371766	13.6946	13.3279	-3.66746	0	0
Chapter XVIII Symptoms signs and abnormal clinical and laboratory findings not elsewhere classified	30840#Total bilirubin	SLC4A1	both	1	437510	ptv	36	437474	1.66	0.157914	7.43e-26	1.35049	1.96951	1	437510	ptv	35	437475	1.7	0.160155	2.35e-26	1.3861	2.0139	25.129	25.6289	4.99921	0	0
Chapter XVIII Symptoms signs and abnormal clinical and laboratory findings not elsewhere classified	30840#Total bilirubin	SLCO1B1	both	5	437510	flexdmg	1464	436046	0.287	0.0249723	1.27e-30	0.238054	0.335946	5	437510	ptv5pcnt	1020	436490	0.369	0.0299178	6.27e-35	0.310361	0.427639	29.8962	34.2027	43.0654	0	0
Chapter XVIII Symptoms signs and abnormal clinical and laboratory findings not elsewhere classified	30840#Total bilirubin	SLCO1B3	both	5	437510	flexdmg	2710	434800	0.288	0.0183097	6.58e-56	0.252113	0.323887	5	437510	ptv5pcnt	3089	434421	0.3	0.0171279	1.02e-68	0.266429	0.333571	55.1818	67.9914	128.096	0	0
Chapter XVIII Symptoms signs and abnormal clinical and laboratory findings not elsewhere classified	30840#Total bilirubin	SPTA1	both	3	437510	ptv	391	437119	0.414	0.048068	6.73e-18	0.319787	0.508213	3	437510	ptv	380	437130	0.429	0.0488067	1.63e-18	0.333339	0.524661	17.172	17.7878	6.15827	0	0
Chapter XVIII Symptoms signs and abnormal clinical and laboratory findings not elsewhere classified	30840#Total bilirubin	UGT1A1	both	5	437510	flexdmg	2368	435142	0.48	0.0195759	1.65e-132	0.441631	0.518369	5	437510	flexdmg	2352	435158	0.479	0.0196383	1.83e-131	0.440509	0.517491	131.783	130.738	-10.4497	0	0
Chapter XVIII Symptoms signs and abnormal clinical and laboratory findings not elsewhere classified	30840#Total bilirubin	UGT1A10	both	4	437510	ptv5pcnt	1042	436468	0.448	0.0296138	1.02e-51	0.389957	0.506043	4	437510	ptv5pcnt	1047	436463	0.446	0.0295423	1.52e-51	0.388097	0.503903	50.9914	50.8182	-1.73243	0	0
Chapter XVIII Symptoms signs and abnormal clinical and laboratory findings not elsewhere classified	30840#Total bilirubin	UGT1A3	both	5	437510	flexdmg	3440	434070	0.208	0.0162535	2.37e-37	0.176143	0.239857	5	437510	flexdmg	3512	433998	0.21	0.0160871	7.92e-39	0.178469	0.241531	36.6253	38.1013	14.7602	0	0
Chapter XVIII Symptoms signs and abnormal clinical and laboratory findings not elsewhere classified	30840#Total bilirubin	UGT1A4	both	5	437510	flexdmg	2682	434828	0.245	0.0184167	1.83e-40	0.208903	0.281097	5	437510	flexdmg	2703	434807	0.244	0.0183456	1.69e-40	0.208043	0.279957	39.7375	39.7721	0.345644	0	0
Chapter XVIII Symptoms signs and abnormal clinical and laboratory findings not elsewhere classified	30840#Total bilirubin	UGT1A5	both	4	437510	ptvraredmg	1806	435704	0.342	0.0224164	2.08e-52	0.298064	0.385936	4	437510	ptvraredmg	1815	435695	0.337	0.0223637	2.11e-51	0.293167	0.380833	51.6819	50.6757	-10.0622	0	0
Chapter XVIII Symptoms signs and abnormal clinical and laboratory findings not elsewhere classified	30840#Total bilirubin	UGT1A6	both	5	437510	flexdmg	2109	435401	0.369	0.0207605	7.89e-71	0.328309	0.409691	5	437510	flexdmg	2102	435408	0.368	0.020788	2.68e-70	0.327256	0.408744	70.1029	69.5719	-5.31058	0	0
Chapter XVIII Symptoms signs and abnormal clinical and laboratory findings not elsewhere classified	30840#Total bilirubin	UGT1A7	both	5	437510	flexdmg	2404	435106	0.262	0.019453	1.73e-41	0.223872	0.300128	5	437510	flexdmg	2802	434708	0.299	0.018015	1.01e-61	0.263691	0.334309	40.762	60.9957	202.337	0	0
Chapter XVIII Symptoms signs and abnormal clinical and laboratory findings not elsewhere classified	30840#Total bilirubin	UGT1A8	both	5	437510	flexdmg	2189	435321	0.306	0.0203896	7.65e-51	0.266036	0.345964	5	437510	flexdmg	2176	435334	0.305	0.0204458	3.43e-50	0.264926	0.345074	50.1163	49.4647	-6.51633	0	0
Chapter XVIII Symptoms signs and abnormal clinical and laboratory findings not elsewhere classified	30840#Total bilirubin	UGT1A9	both	4	437510	ptvraredmg	1874	435636	0.343	0.0220098	9.55e-55	0.299861	0.386139	4	437510	ptvraredmg	1887	435623	0.345	0.0219349	1.38e-55	0.302008	0.387992	54.02	54.8601	8.40124	0	0
Chapter XVIII Symptoms signs and abnormal clinical and laboratory findings not elsewhere classified	30840#Total bilirubin	ZNF563	both	5	437510	ptv5pcnt	11433	426077	-0.08	0.00899424	5.99e-19	-0.0976287	-0.0623713	5	437510	ptv5pcnt	11400	426110	-0.0798	0.00900693	7.68e-19	-0.0974536	-0.0621464	18.2226	18.1146	-1.07934	0	0
Chapter XVIII Symptoms signs and abnormal clinical and laboratory findings not elsewhere classified	30850#Testosterone	SHBG	both	5	397921	ptv5pcnt	739	397182	-0.321	0.0221675	1.98e-47	-0.364448	-0.277552	5	397921	ptv5pcnt	744	397177	-0.317	0.0221023	1.62e-46	-0.360321	-0.273679	46.7033	45.7905	-9.1285	0	0
Chapter XVIII Symptoms signs and abnormal clinical and laboratory findings not elsewhere classified	30850#Testosterone	SLC22A11	both	4	397921	ptv5pcnt	3944	393977	-0.0589	0.00964937	1.02e-09	-0.0778128	-0.0399872	4	397921	ptv5pcnt	3987	393934	-0.06	0.00960243	4.21e-10	-0.0788208	-0.0411792	8.9914	9.37572	3.84318	0	0
Chapter XVIII Symptoms signs and abnormal clinical and laboratory findings not elsewhere classified	30850#Testosterone	ZC3H12B	wes	5	397921	rec	732	397189	0.131	0.0222884	3.87e-09	0.0873147	0.174685	5	397921	rec	690	397231	0.119	0.022953	2.37e-07	0.0740122	0.163988	8.41229	6.62525	-17.8704	0	0
Chapter XVIII Symptoms signs and abnormal clinical and laboratory findings not elsewhere classified	30860#Total protein	ALB	both	4	401990	ptv	124	401866	-1.11	0.0883837	3.02e-36	-1.28323	-0.936768	4	401990	ptv	126	401864	-1.11	0.0877098	6.52e-37	-1.28191	-0.938089	35.52	36.1858	6.65759	0	0
Chapter XVIII Symptoms signs and abnormal clinical and laboratory findings not elsewhere classified	30860#Total protein	ANKRD12	both	4	401990	ptv	292	401698	-0.596	0.0576359	4.35e-25	-0.708966	-0.483034	4	401990	ptv	299	401691	-0.58	0.056972	2.31e-24	-0.691665	-0.468335	24.3615	23.6364	-7.25123	0	0
Chapter XVIII Symptoms signs and abnormal clinical and laboratory findings not elsewhere classified	30860#Total protein	FCGRT	both	5	401990	ptvraredmg	80	401910	-1.49	0.11012	7.74e-42	-1.70583	-1.27417	5	401990	ptvraredmg	82	401908	-1.45	0.108802	2.09e-40	-1.66325	-1.23675	41.1113	39.6799	-14.3141	0	0
Chapter XVIII Symptoms signs and abnormal clinical and laboratory findings not elsewhere classified	30860#Total protein	HLA-C	wgs	3	401990	ptv	46	401944	0.302	0.145481	0.0381	0.016858	0.587142	5	401990	ptv5pcnt	14381	387609	-0.061	0.00836659	2.96e-13	-0.0773985	-0.0446015	1.41908	12.5287	111.096	0	1
Chapter XVIII Symptoms signs and abnormal clinical and laboratory findings not elsewhere classified	30860#Total protein	IQGAP2	both	5	401990	ptvraredmg	3059	398931	-0.137	0.0178672	1.53e-14	-0.17202	-0.10198	5	401990	ptvraredmg	3281	398709	-0.142	0.0172649	2.46e-16	-0.175839	-0.108161	13.8153	15.6091	17.9376	0	0
Chapter XVIII Symptoms signs and abnormal clinical and laboratory findings not elsewhere classified	30860#Total protein	SNX8	both	3	401990	flexdmg	851	401139	-0.212	0.0337807	3.26e-10	-0.27821	-0.14579	4	401990	flexdmg	876	401114	-0.207	0.0333107	5.16e-10	-0.272289	-0.141711	9.48678	9.28735	-1.99432	0	0
Chapter XVIII Symptoms signs and abnormal clinical and laboratory findings not elsewhere classified	30860#Total protein	STAB1	both	5	401990	flexdmg	11285	390705	0.0808	0.00940145	8.64e-18	0.0623732	0.0992268	5	401990	flexdmg	11340	390650	0.0805	0.00938264	9.25e-18	0.06211	0.09889	17.0635	17.0339	-0.29628	0	0
Chapter XVIII Symptoms signs and abnormal clinical and laboratory findings not elsewhere classified	30860#Total protein	TNFRSF13B	both	5	401990	flexdmg	2930	399060	-0.127	0.0182528	4.14e-12	-0.162775	-0.0912245	5	401990	ptv5pcnt	550	401440	-0.289	0.042047	6.74e-12	-0.371412	-0.206588	11.383	11.1713	-2.1166	0	0
Chapter XVIII Symptoms signs and abnormal clinical and laboratory findings not elsewhere classified	30860#Total protein	TNFSF13	both	3	401990	ptv	116	401874	-0.673	0.0913815	1.74e-13	-0.852108	-0.493892	3	401990	ptv	116	401874	-0.674	0.0914141	1.73e-13	-0.853172	-0.494828	12.7595	12.762	0.0250315	0	0
Chapter XVIII Symptoms signs and abnormal clinical and laboratory findings not elsewhere classified	30870#Triglycerides	ANGPTL3	both	5	439019	flexdmg	1883	437136	-0.543	0.0222771	2.79e-131	-0.586663	-0.499337	5	439019	flexdmg	1939	437080	-0.546	0.0219568	1.15e-136	-0.589035	-0.502965	130.554	135.939	53.8491	0	0
Chapter XVIII Symptoms signs and abnormal clinical and laboratory findings not elsewhere classified	30870#Triglycerides	ANGPTL4	both	5	439019	flexnonsynmtr	1972	437047	-0.252	0.0217827	4.58e-31	-0.294694	-0.209306	5	439019	flexnonsynmtr	1979	437040	-0.251	0.0217479	7.34e-31	-0.293626	-0.208374	30.3391	30.1343	-2.04831	0	0
Chapter XVIII Symptoms signs and abnormal clinical and laboratory findings not elsewhere classified	30870#Triglycerides	ANGPTL8	both	5	439019	ptv5pcnt	544	438475	-0.458	0.0414469	2.11e-28	-0.539236	-0.376764	5	439019	ptv5pcnt	547	438472	-0.456	0.0413387	2.77e-28	-0.537024	-0.374976	27.6757	27.5575	-1.18197	0	0
Chapter XVIII Symptoms signs and abnormal clinical and laboratory findings not elsewhere classified	30870#Triglycerides	APOA5	both	3	439019	ptv	417	438602	0.813	0.0472664	2.33e-66	0.720358	0.905642	3	439019	ptv	417	438602	0.813	0.0472728	2.65e-66	0.720345	0.905655	65.6326	65.5768	-0.5589	0	0
Chapter XVIII Symptoms signs and abnormal clinical and laboratory findings not elsewhere classified	30870#Triglycerides	APOB	both	5	439019	ptv	726	438293	-1.17	0.0358163	1.2e-235	-1.2402	-1.0998	5	439019	ptv	738	438281	-1.15	0.0355321	2.26e-230	-1.21964	-1.08036	234.921	229.646	-52.7493	0	0
Chapter XVIII Symptoms signs and abnormal clinical and laboratory findings not elsewhere classified	30870#Triglycerides	APOC3	both	5	439019	ptv5pcnt	2200	436819	-1.18	0.0205532	4.94065645841247e-324	-1.22028	-1.13972	5	439019	ptv5pcnt	2196	436823	-1.18	0.0205742	4.94065645841247e-324	-1.22033	-1.13967	323.306	323.306	0	0	0
Chapter XVIII Symptoms signs and abnormal clinical and laboratory findings not elsewhere classified	30870#Triglycerides	CREB3L3	both	5	439019	ptv	366	438653	0.329	0.0504921	6.8e-11	0.230035	0.427965	5	439019	ptv	377	438642	0.33	0.0497621	3.29e-11	0.232466	0.427534	10.1675	10.4828	3.15313	0	0
Chapter XVIII Symptoms signs and abnormal clinical and laboratory findings not elsewhere classified	30870#Triglycerides	G6PC	both	5	439019	ptvraredmg	1507	437512	0.198	0.0249068	1.71e-15	0.149183	0.246817	5	439019	ptvraredmg	1521	437498	0.198	0.0247948	1.64e-15	0.149402	0.246598	14.767	14.7852	0.181523	0	0
Chapter XVIII Symptoms signs and abnormal clinical and laboratory findings not elsewhere classified	30870#Triglycerides	GCKR	both	5	439019	ptv5pcnt	4324	434695	0.112	0.0147491	2.43e-14	0.0830918	0.140908	5	439019	ptv5pcnt	4550	434469	0.108	0.0143853	7.85e-14	0.0798047	0.136195	13.6144	13.1051	-5.09263	0	0
Chapter XVIII Symptoms signs and abnormal clinical and laboratory findings not elsewhere classified	30870#Triglycerides	INSR	both	5	439019	flexdmg	2984	436035	-0.139	0.01773	4.17e-15	-0.173751	-0.104249	5	439019	flexdmg	3000	436019	-0.138	0.0176855	6.7e-15	-0.172663	-0.103337	14.3799	14.1739	-2.05939	0	0
Chapter XVIII Symptoms signs and abnormal clinical and laboratory findings not elsewhere classified	30870#Triglycerides	LCAT	both	5	439019	flexdmg	1778	437241	0.134	0.022942	5.3e-09	0.0890337	0.178966	5	439019	flexdmg	1782	437237	0.137	0.0229186	2.52e-09	0.0920796	0.18192	8.27572	8.5986	3.22875	0	0
Chapter XVIII Symptoms signs and abnormal clinical and laboratory findings not elsewhere classified	30870#Triglycerides	LPL	both	5	439019	flexdmg	1734	437285	0.361	0.0232234	1.28e-54	0.315482	0.406518	5	439019	flexdmg	1756	437263	0.364	0.023081	6.53e-56	0.318761	0.409239	53.8928	55.1851	12.923	0	0
Chapter XVIII Symptoms signs and abnormal clinical and laboratory findings not elsewhere classified	30870#Triglycerides	PDE3B	both	5	439019	ptv5pcnt	1056	437963	-0.393	0.0297267	7e-40	-0.451264	-0.334736	5	439019	ptv5pcnt	1143	437876	-0.401	0.0285789	1.15e-44	-0.457015	-0.344985	39.1549	43.9393	47.844	0	0
Chapter XVIII Symptoms signs and abnormal clinical and laboratory findings not elsewhere classified	30870#Triglycerides	PLIN1	both	5	439019	ptv	773	438246	-0.235	0.0347486	1.27e-11	-0.303107	-0.166893	5	439019	ptv	774	438245	-0.235	0.0347288	1.27e-11	-0.303068	-0.166932	10.8962	10.8962	0	0	0
Chapter XVIII Symptoms signs and abnormal clinical and laboratory findings not elsewhere classified	30870#Triglycerides	PPARG	both	4	439019	ptvraredmg	582	438437	0.258	0.0400298	1.15e-10	0.179542	0.336458	4	439019	ptvraredmg	590	438429	0.264	0.0397648	3.37e-11	0.186061	0.341939	9.9393	10.4724	5.33068	0	0
Chapter XVIII Symptoms signs and abnormal clinical and laboratory findings not elsewhere classified	30870#Triglycerides	TIMD4	wes	5	439019	flexdmg	656	438363	0.22	0.0377304	5.84e-09	0.146048	0.293952	5	439019	flexdmg	666	438353	0.198	0.0374528	1.34e-07	0.124593	0.271407	8.23359	6.8729	-13.6069	0	0
Chapter XVIII Symptoms signs and abnormal clinical and laboratory findings not elsewhere classified	30870#Triglycerides	TM6SF2	both	5	439019	flexdmg	1821	437198	-0.141	0.0226604	5.57e-10	-0.185414	-0.0965857	5	439019	flexdmg	1831	437188	-0.139	0.0226016	7.23e-10	-0.183299	-0.0947009	9.25414	9.14086	-1.13283	0	0
Chapter XVIII Symptoms signs and abnormal clinical and laboratory findings not elsewhere classified	30880#Urate	ABCG2	both	5	438840	flexdmg	3603	435237	0.149	0.0141648	8.49e-26	0.121237	0.176763	5	438840	flexdmg	3710	435130	0.148	0.0139625	3.52e-26	0.120633	0.175367	25.0711	25.4535	3.82365	0	0
Chapter XVIII Symptoms signs and abnormal clinical and laboratory findings not elsewhere classified	30880#Urate	COL4A4	both	4	438840	ptv	665	438175	0.242	0.0328404	1.72e-13	0.177633	0.306367	4	438840	ptv	709	438131	0.238	0.0318114	8e-14	0.17565	0.30035	12.7645	13.0969	3.32438	0	0
Chapter XVIII Symptoms signs and abnormal clinical and laboratory findings not elsewhere classified	30880#Urate	IGFALS	both	5	438840	flexdmg	2671	436169	0.11	0.0164354	2.13e-11	0.0777866	0.142213	5	438840	flexdmg	2686	436154	0.11	0.0163891	2.27e-11	0.0778773	0.142123	10.6716	10.644	-0.276463	0	0
Chapter XVIII Symptoms signs and abnormal clinical and laboratory findings not elsewhere classified	30880#Urate	INSRR	both	5	438840	flexdmg	6519	432321	0.0655	0.0105691	5.62e-10	0.0447846	0.0862154	5	438840	flexdmg	6562	432278	0.0624	0.0105346	3.11e-09	0.0417522	0.0830478	9.25026	8.50724	-7.43024	0	0
Chapter XVIII Symptoms signs and abnormal clinical and laboratory findings not elsewhere classified	30880#Urate	LRP2	both	5	438840	flexdmg	18351	420489	0.0541	0.00639014	2.51e-17	0.0415753	0.0666247	5	438840	flexdmg	18642	420198	0.0543	0.00634323	1.06e-17	0.0418673	0.0667327	16.6003	16.9747	3.74368	0	0
Chapter XVIII Symptoms signs and abnormal clinical and laboratory findings not elsewhere classified	30880#Urate	NRG4	both	4	438840	flexnonsynmtr	208	438632	0.342	0.0587434	6.09e-09	0.226863	0.457137	4	438840	flexnonsynmtr	226	438614	0.329	0.0563521	5.21e-09	0.21855	0.43945	8.21538	8.28316	0.677796	0	0
Chapter XVIII Symptoms signs and abnormal clinical and laboratory findings not elsewhere classified	30880#Urate	PDZK1	both	4	438840	flexdmg	626	438214	-0.337	0.0338831	2.84e-23	-0.403411	-0.270589	5	438840	ptvraredmg	729	438111	-0.313	0.0314	1.98e-23	-0.374544	-0.251456	22.5467	22.7033	1.56653	0	0
Chapter XVIII Symptoms signs and abnormal clinical and laboratory findings not elsewhere classified	30880#Urate	PKD1	both	4	438840	ptv	143	438697	0.611	0.0708059	6.49e-18	0.47222	0.74978	5	438840	ptv	181	438659	0.574	0.0629235	6.88e-20	0.45067	0.69733	17.1878	19.1624	19.7466	0	0
Chapter XVIII Symptoms signs and abnormal clinical and laboratory findings not elsewhere classified	30880#Urate	PRPSAP1	both	4	438840	ptv5pcnt	566	438274	0.211	0.0355889	3.15e-09	0.141246	0.280754	5	438840	flexdmg	1722	437118	0.134	0.0204481	5.15e-11	0.0939217	0.174078	8.50169	10.2882	17.865	0	0
Chapter XVIII Symptoms signs and abnormal clinical and laboratory findings not elsewhere classified	30880#Urate	PYGM	both	4	438840	ptv5pcnt	3841	434999	0.101	0.0137145	1.65e-13	0.0741196	0.12788	4	438840	ptv5pcnt	3837	435003	0.1	0.013722	2.51e-13	0.0731049	0.126895	12.7825	12.6003	-1.8219	0	0
Chapter XVIII Symptoms signs and abnormal clinical and laboratory findings not elsewhere classified	30880#Urate	SLC22A11	both	4	438840	ptv5pcnt	4439	434401	0.118	0.0127786	2.75e-20	0.092954	0.143046	4	438840	ptv5pcnt	4496	434344	0.119	0.0126964	5.89e-21	0.0941151	0.143885	19.5607	20.2299	6.69217	0	0
Chapter XVIII Symptoms signs and abnormal clinical and laboratory findings not elsewhere classified	30880#Urate	SLC22A12	both	5	438840	ptvraredmg	1107	437733	-1.14	0.025431	4.94065645841247e-324	-1.18984	-1.09016	5	438840	ptvraredmg	1105	437735	-1.14	0.0254525	4.94065645841247e-324	-1.18989	-1.09011	323.306	323.306	0	0	0
Chapter XVIII Symptoms signs and abnormal clinical and laboratory findings not elsewhere classified	30880#Urate	SLC2A9	both	5	438840	flexdmg	1626	437214	-0.561	0.0210308	6.94e-157	-0.60222	-0.51978	5	438840	flexdmg	1631	437209	-0.558	0.0209951	1.04e-155	-0.59915	-0.51685	156.159	154.983	-11.7567	0	0
Chapter XVIII Symptoms signs and abnormal clinical and laboratory findings not elsewhere classified	30880#Urate	SLC5A2	both	5	438840	ptvraredmg	2953	435887	-0.131	0.0156409	4.24e-17	-0.161656	-0.100344	5	438840	ptvraredmg	2971	435869	-0.13	0.0155936	6.04e-17	-0.160563	-0.0994366	16.3726	16.219	-1.53671	0	0
Chapter XVIII Symptoms signs and abnormal clinical and laboratory findings not elsewhere classified	30880#Urate	SLC7A9	both	5	438840	flexdmg	5164	433676	0.0841	0.0118498	1.24e-12	0.0608745	0.107326	5	438840	flexdmg	5286	433554	0.0804	0.0117152	6.92e-12	0.0574382	0.103362	11.9066	11.1599	-7.46684	0	0
Chapter XVIII Symptoms signs and abnormal clinical and laboratory findings not elsewhere classified	30890#Vitamin D	ANGPTL3	both	5	419557	flexdmg	1846	417711	0.152	0.0226647	2.07e-11	0.107577	0.196423	5	419557	flexdmg	1903	417654	0.152	0.0223303	8.62e-12	0.108233	0.195767	10.684	11.0645	3.80463	0	0
Chapter XVIII Symptoms signs and abnormal clinical and laboratory findings not elsewhere classified	30890#Vitamin D	APOB	both	5	419557	ptv	718	418839	0.529	0.0361941	1.93e-48	0.45806	0.59994	5	419557	ptv	730	418827	0.53	0.0358964	2.25e-49	0.459643	0.600357	47.7144	48.6478	9.33375	0	0
Chapter XVIII Symptoms signs and abnormal clinical and laboratory findings not elsewhere classified	30890#Vitamin D	CYP2R1	both	4	419557	ptvraredmg	1190	418367	-0.247	0.0280962	1.33e-18	-0.302069	-0.191931	4	419557	ptvraredmg	1204	418353	-0.25	0.0279406	3.27e-19	-0.304764	-0.195236	17.8761	18.4855	6.09304	0	0
Chapter XVIII Symptoms signs and abnormal clinical and laboratory findings not elsewhere classified	30890#Vitamin D	DHCR7	both	5	419557	ptv5pcnt	8996	410561	0.178	0.0103863	9.71e-66	0.157643	0.198357	5	419557	ptv5pcnt	9239	410318	0.179	0.0102486	2.33e-68	0.158913	0.199087	65.0128	67.6326	26.1986	0	0
Chapter XVIII Symptoms signs and abnormal clinical and laboratory findings not elsewhere classified	30890#Vitamin D	FLG	both	5	419557	ptv5pcnt	49269	370288	0.142	0.00467609	2.34e-202	0.132835	0.151165	5	419557	ptv5pcnt	49798	369759	0.139	0.00464525	4.32e-196	0.129895	0.148105	201.631	195.365	-62.6627	0	0
Chapter XVIII Symptoms signs and abnormal clinical and laboratory findings not elsewhere classified	30890#Vitamin D	GC	both	3	419557	UR	259	419298	-0.514	0.0600871	1.24e-17	-0.631771	-0.396229	3	419557	UR	278	419279	-0.533	0.0580123	3.9e-20	-0.646704	-0.419296	16.9066	19.4089	25.0236	0	0
Chapter XVIII Symptoms signs and abnormal clinical and laboratory findings not elsewhere classified	30890#Vitamin D	HAL	both	5	419557	ptvraredmg	2892	416665	0.109	0.0181283	2.03e-09	0.0734686	0.144531	5	419557	ptvraredmg	3324	416233	0.114	0.0169203	1.41e-11	0.0808363	0.147164	8.6925	10.8508	21.5828	0	0
Chapter XVIII Symptoms signs and abnormal clinical and laboratory findings not elsewhere classified	30890#Vitamin D	INSC	both	5	419557	ptv5pcnt	1364	418193	-0.244	0.0263779	1.97e-20	-0.295701	-0.192299	5	419557	ptv5pcnt	1463	418094	-0.226	0.0253636	4.89e-19	-0.275713	-0.176287	19.7055	18.3107	-13.9484	0	0
Chapter XVIII Symptoms signs and abnormal clinical and laboratory findings not elsewhere classified	30890#Vitamin D	ZNF440	both	5	419557	ptv5pcnt	4990	414567	0.0869	0.0138502	3.47e-10	0.0597536	0.114046	5	419557	ptv5pcnt	4992	414565	0.0877	0.0138498	2.38e-10	0.0605543	0.114846	9.45967	9.62342	1.63753	0	0
