## Supplemental Table 14 for "Whole-genome sequencing of half-a-million UK Biobank participants"

### Sheet: Binary
			5' UTR								3' UTR								5' + 3' UTR								CDS + 5' + 3' UTR								CDS
gene	phenotype	phenotype_name	model.5UTR	n.5UTR	n_cases.5UTR	k.5UTR	pValue.5UTR	odds_ratio.5UTR	lci.5UTR	uci.5UTR	model.3UTR	n.3UTR	n_cases.3UTR	k.3UTR	pValue.3UTR	odds_ratio.3UTR	lci.3UTR	uci.3UTR	model.UTR_combined	n.UTR_combined	n_cases.UTR_combined	k.UTR_combined	pValue.UTR_combined	odds_ratio.UTR_combined	lci.UTR_combined	uci.UTR_combined	model.CDS_UTR_combined	n.CDS_UTR_combined	n_cases.CDS_UTR_combined	k.CDS_UTR_combined	pValue.CDS_UTR_combined	odds_ratio.CDS_UTR_combined	lci.CDS_UTR_combined	uci.CDS_UTR_combined	model.CDS	n.CDS	n_cases.CDS	k.CDS	pValue.CDS	odds_ratio.CDS	lci.CDS	uci.CDS
HBB	130633	130633#Source of report of D56 thalassaemia	flexcadd5	456250	575	4	1.65e-11	10.3	5.67	17.6	rarecadd5	456250	575	4	4.36e-15	32.9	16.3	61.5	flexcadd5	456250	575	4	3.2e-22	13.7	8.79	20.7	UR	456250	575	4	2.75e-136	124	91.2	167	ptv5pcnt	456250	575	4	1.76e-234	2110	1320	2920
PIEZO1	131403	131403#Source of report of I83 varicose veins of lower extremities	rarecadd5	405709	22717	5	0.00782	1.35	1.08	1.67	flexindel	405709	22717	5	0.417	0.751	0.37	1.37	rarecadd5	405709	22717	5	0.0202	1.24	1.03	1.48	UR	405709	22717	5	4.21e-10	1.64	1.41	1.9	ptv	405709	22717	5	9.03e-12	1.92	1.61	2.29
SPTB	130637	130637#Source of report of D58 other hereditary haemolytic anaemias	rarecadd5	455731	247	3	0.0229	8.74	1.05	32.2	flex	455731	247	3	0.195	4.65	0.117	26.5	flex	455731	247	3	0.0122	6.46	1.32	19.2	UR	455731	247	3	1.58e-22	69.2	37.8	119	ptv5pcnt	455731	247	3	6.65e-29	261	136	473
TET2	130659	130659#Source of report of D69 purpura and other haemorrhagic conditions	URcadd5	390516	5243	5	0.0487	1.55	0.977	2.34	URcadd5	390516	5243	5	0.259	0.831	0.6	1.12	UR	390516	5243	5	0.217	1.13	0.918	1.38	UR	390516	5243	5	5.99e-11	1.75	1.49	2.05	ptv5pcnt	390516	5243	5	2.17e-39	8.37	6.46	10.7
PCSK9	130815	130815#Source of report of E78 disorders of lipoprotein metabolism and other lipidaemias	URcadd5	374680	110717	5	0.0494	0.745	0.545	1	flex	374680	110717	5	0.108	0.948	0.887	1.01	flex	374680	110717	5	0.0495	0.941	0.886	1	UR	374680	110717	5	2.41e-09	0.704	0.623	0.793	ptv5pcnt	374680	110717	5	5.48e-22	0.37	0.291	0.465
TTN	131339	131339#Source of report of I42 cardiomyopathy	flexcadd5	335757	3256	4	0.0576	0.272	0.0328	0.987	flexindel	335757	3256	4	0.125	0	0	1.29	rarecadd5	335757	3256	4	0.0754	0.642	0.373	1.03	UR	335757	3256	4	3.19e-49	3.69	3.17	4.27	ptv	335757	3256	4	2.53e-61	4.77	4.08	5.56
UGT1A1	130819	130819#Source of report of E80 disorders of porphyrin and bilirubin metabolism	flex	304144	1748	4	0.0614	5.11	0.606	19.2	URcadd5	304144	1748	4	0.106	3.68	0.439	13.7	URcadd5	304144	1748	4	0.123	3.36	0.401	12.5	UR	304144	1748	4	5.03e-09	6.91	3.9	11.4	flexdmg	304144	1748	4	1.47e-30	7.02	5.33	9.09
SPTB	130671	130671#Source of report of D75 other diseases of blood and blood forming organs	flex	410286	2629	5	0.0954	2.1	0.677	4.95	UR	410286	2629	5	0.275	1.96	0.235	7.19	flex	410286	2629	5	0.0911	1.82	0.783	3.62	UR	410286	2629	5	2.34e-12	8.42	5.07	13.2	ptv	410286	2629	5	5.2e-20	29.9	16.9	49.9
NWD1	132037	132037#Source of report of N20 calculus of kidney and ureter	UR	313267	11179	5	0.0961	1.42	0.918	2.11	UR	313267	11179	5	2.11e-07	1.85	1.48	2.3	UR	313267	11179	5	1.65e-07	1.73	1.41	2.09	UR	313267	11179	5	9.24e-09	1.68	1.42	1.99	ptvraredmg	313267	11179	5	0.0102	1.36	1.07	1.7
TTN	131355	131355#Source of report of I50 heart failure	UR	326980	16762	5	0.154	0.625	0.297	1.17	URcadd5	326980	16762	5	0.485	0.883	0.623	1.22	URcadd5	326980	16762	5	0.333	0.861	0.63	1.15	UR	326980	16762	5	5.03e-23	1.67	1.52	1.84	ptv	326980	16762	5	4.17e-32	1.98	1.78	2.19
TTN	131357	131357#Source of report of I51 complications and ill defined descriptions of heart disease	flexcadd5	354240	20436	5	0.185	0.789	0.545	1.11	flexindel	354240	20436	5	0.332	1.23	0.759	1.9	flexindel	354240	20436	5	0.247	1.28	0.813	1.92	UR	354240	20436	5	9.69e-12	1.4	1.28	1.54	ptv	354240	20436	5	2.86e-17	1.61	1.44	1.78
PKD1	131291	131291#Source of report of I12 hypertensive renal disease	flexcadd5	340372	2003	4	0.223	1.59	0.634	3.3	URcadd5	340372	2003	4	0.0222	2.15	1.07	3.88	URcadd5	340372	2003	4	0.0454	1.85	0.949	3.25	UR	340372	2003	4	6.38e-16	4.3	3.15	5.75	ptv	340372	2003	4	3.19e-44	55.3	36.2	82.8
FLCN	131541	131541#Source of report of J93 pneumothorax	rarecadd5	327538	3239	5	0.277	1.4	0.696	2.52	flex	327538	3239	5	0.619	1.19	0.386	2.81	rarecadd5	327538	3239	5	0.285	1.37	0.679	2.46	UR	327538	3239	5	1.02e-11	4.83	3.23	6.98	ptv	327538	3239	5	5.24e-18	11	7	16.5
SPTB	130667	130667#Source of report of D73 diseases of spleen	flex	394828	1208	4	0.294	1.85	0.223	6.77	rarecadd5	394828	1208	4	0.52	1.37	0.0344	7.71	flexcadd5	394828	1208	4	0.435	1.66	0.341	4.88	UR	394828	1208	4	1.36e-12	13.8	7.64	23.2	ptv	394828	1208	4	5.35e-19	49.7	26.1	87.9
IFT140	132051	132051#Source of report of N28 other disorders of kidney and ureter not elsewhere classified	flex	373088	9270	5	0.301	0.874	0.678	1.11	UR	373088	9270	5	0.422	1.22	0.626	2.16	flexcadd5	373088	9270	5	0.474	0.905	0.697	1.16	UR	373088	9270	5	4.42e-09	2	1.6	2.46	ptv5pcnt	373088	9270	5	2.83e-16	3.36	2.58	4.31
TG	130697	130697#Source of report of E03 other hypothyroidism	flexindel	309864	35656	5	0.326	1.91	0.197	9.56	URcadd5	309864	35656	5	0.611	0	0	3.86	flexindel	309864	35656	5	0.37	1.69	0.178	8.19	UR	309864	35656	5	1.68e-14	1.87	1.6	2.18	ptv5pcnt	309864	35656	5	4.9e-25	2.09	1.83	2.39
TTN	131351	131351#Source of report of I48 atrial fibrillation and flutter	UR	332581	35034	5	0.353	0.814	0.527	1.21	flexcadd5	332581	35034	5	0.0257	1.13	1.01	1.25	flexcadd5	332581	35034	5	0.0621	1.1	0.994	1.21	UR	332581	35034	5	2.69e-21	1.45	1.34	1.56	ptv5pcnt	332581	35034	5	1.4e-29	1.65	1.51	1.79
IFT140	132533	132533#Source of report of Q61 cystic kidney disease	flex	384388	946	4	0.373	0.62	0.201	1.45	UR	384388	946	4	0.0778	3.06	0.627	9.03	UR	384388	946	4	0.366	1.44	0.391	3.71	UR	384388	946	4	2.2e-18	7.45	5.11	10.5	ptv	384388	946	4	2.61e-25	16	10.6	23.1
APOB	130815	130815#Source of report of E78 disorders of lipoprotein metabolism and other lipidaemias	flex	374680	110717	5	0.426	0.873	0.62	1.21	UR	374680	110717	5	0.178	1.14	0.941	1.37	UR	374680	110717	5	0.212	1.11	0.935	1.33	UR	374680	110717	5	1.02e-09	0.661	0.574	0.759	ptv5pcnt	374680	110717	5	4.54e-26	0.306	0.234	0.394
TTN	131323	131323#Source of report of I34 nonrheumatic mitral valve disorders	flexindel	397708	6922	5	0.444	1.74	0.0428	10.4	rarecadd5	397708	6922	5	0.0114	1.42	1.07	1.85	rarecadd5	397708	6922	5	0.0206	1.33	1.04	1.67	UR	397708	6922	5	1.46e-10	1.66	1.43	1.91	ptv5pcnt	397708	6922	5	4.32e-12	1.84	1.56	2.16
COL2A1	132585	132585#Source of report of Q87 other specified congenital malformation syndromes affecting multiple systems	flexcadd5	390445	293	2	0.461	1.62	0.0409	9.15	rarecadd5	390445	293	2	0.436	1.75	0.0442	9.88	flexcadd5	390445	293	2	0.335	1.68	0.203	6.15	UR	390445	293	2	2.55e-09	24.9	10.6	50.2	ptv	390445	293	2	4.07e-21	1080	367	2920
PKD1	132533	132533#Source of report of Q61 cystic kidney disease	URcadd5	384388	946	4	0.475	1.56	0.0392	8.76	flex	384388	946	4	0.477	0.839	0.517	1.29	URcadd5	384388	946	4	0.548	1.35	0.367	3.48	UR	384388	946	4	1.95e-92	22.4	18	27.8	ptv	384388	946	4	3.59e-205	610	443	835
SLC4A1	130637	130637#Source of report of D58 other hereditary haemolytic anaemias	flexcadd5	455731	247	3	0.524	1.35	0.0341	7.62	flexcadd5	455731	247	3	0.421	0	0	2.22	UR	455731	247	3	0.631	0	0	3.56	UR	455731	247	3	8.97e-11	13.1	6.83	22.9	UR	455731	247	3	1.24e-38	100	62.2	156
MYBPC3	131339	131339#Source of report of I42 cardiomyopathy	flexcadd5	335757	3256	4	0.644	0	0	2.85	URcadd5	335757	3256	4	0.411	0	0	2.57	flexindel	335757	3256	4	0.411	0	0	2.61	UR	335757	3256	4	5.35e-15	6.61	4.4	9.59	ptv5pcnt	335757	3256	4	1.53e-26	21.8	14	33.1
CALR	130659	130659#Source of report of D69 purpura and other haemorrhagic conditions	URcadd5	390516	5243	5	0.761	1.07	0.219	3.18	UR	390516	5243	5	0.388	0.551	0.113	1.62	rarecadd5	390516	5243	5	0.405	0.809	0.485	1.27	UR	390516	5243	5	4.96e-10	3.77	2.57	5.36	ptv5pcnt	390516	5243	5	6.1e-33	49.9	29.5	83.8
PKD2	132533	132533#Source of report of Q61 cystic kidney disease	URcadd5	384388	946	4	1	0	0	16.3	flexcadd5	384388	946	4	0.203	0.245	0.00621	1.37	flexcadd5	384388	946	4	0.1	0.216	0.00546	1.21	UR	384388	946	4	7.45e-41	17.3	12.6	23.3	ptv5pcnt	384388	946	4	2.33e-106	943	543	1600

### Sheet: Quantitative
			5' UTR						3' UTR						5' +3' UTR						CDS + 5' +3' UTR						CDS
gene	phenotype	phenotype_name	model.5UTR	n.5UTR	k.5UTR	beta.5UTR	pValue.5UTR	het_pValue.5UTR	model.3UTR	n.3UTR	k.3UTR	beta.3UTR	pValue.3UTR	het_pValue.3UTR	model.UTR_combined	n.UTR_combined	k.UTR_combined	beta.UTR_combined	pValue.UTR_combined	het_pValue.UTR_combined	model.CDS_UTR_combined	n.CDS_UTR_combined	k.CDS_UTR_combined	beta.CDS_UTR_combined	pValue.CDS_UTR_combined	het_pValue.CDS_UTR_combined	model.CDS	n.CDS	k.CDS	beta.CDS	pValue.CDS	het_pValue.CDS
ACOT13	30610	30610#Alkaline phosphatase	flexindel	439380	4	-0.734	5.81e-58	0.00571	rarecadd5	439380	5	-0.0443	0.0091	0.529	flexindel	439380	5	-0.161	1.41e-17	0.0136	flex	439380	5	-0.0402	1.03e-06	0.554	ptvraredmg	439380	5	-0.0682	0.0955	0.97
APOC3	30760	30760#HDL cholesterol	flexindel	402242	2	1.71	9.85e-40	0.000345	flex	402242	4	0.0688	0.168	0.95	flexindel	402242	2	1.66	5.71e-38	0.000587	flex	402242	5	0.297	1.26e-21	0.0487	ptv5pcnt	402242	5	0.792	5e-300	0.17
APOC3	30870	30870#Triglycerides	flexindel	439019	2	-1.32	1.07e-22	0.00165	UR	439019	4	-0.215	0.00766	0.851	flexindel	439019	2	-1.3	1.84e-22	0.0019	flex	439019	5	-0.268	4.89e-17	0.904	ptv5pcnt	439019	5	-1.18	5e-300	0.0657
APOC3	30630	30630#Apolipoprotein A	flexcadd5	400031	5	0.569	1.26e-22	0.00299	flexindel	400031	1	-1.31	0.153	1	flexindel	400031	2	1.22	1.89e-13	0.0241	flex	400031	5	0.237	1.53e-13	0.0155	ptv5pcnt	400031	5	0.674	1.09e-233	0.195
B3GNT7	30840	30840#Total bilirubin	UR	437510	5	0.158	0.00322	0.341	flexcadd5	437510	5	0.0914	1.14e-08	0.784	flexcadd5	437510	5	0.0842	1.51e-09	0.646	flex	437510	5	0.0622	2.67e-09	0.938	flexnonsynmtr	437510	4	0.0373	0.256	0.232
BCL2L11	30210	30210#Eosinophill percentage	flexindel	446130	5	0.0823	8.04e-16	0.438	URcadd5	446130	5	0.0292	0.197	0.148	flexindel	446130	5	0.0691	7.64e-13	0.561	flex	446130	5	0.0269	1.41e-05	0.82	flexdmg	446130	5	-0.109	0.00144	0.178
BCL2L11	30150	30150#Eosinophill count	flexindel	446124	5	0.0739	4.76e-13	0.655	URcadd5	446124	5	0.0342	0.13	0.355	flexindel	446124	5	0.0609	2.47e-10	0.672	flex	446124	5	0.0202	0.00112	0.727	ptv5pcnt	446124	4	0.0988	0.00187	0.12
CBL	30090	30090#Platelet crit	flexindel	446960	5	0.103	3.28e-36	0.967	flexindel	446960	2	-0.407	0.0397	0.77	flexindel	446960	5	0.102	1.31e-35	0.96	flex	446960	5	0.0961	1.15e-34	0.886	URmtr	446960	4	0.161	0.000601	0.906
CBL	30080	30080#Platelet count	flex	446964	5	0.085	4.55e-25	0.974	flexindel	446964	2	-0.304	0.133	0.725	flexcadd5	446964	5	0.0832	2.22e-24	0.929	flex	446964	5	0.0797	1.45e-23	0.833	URmtr	446964	4	0.104	0.0294	0.925
FBXW9	30110	30110#Platelet distribution width	flex	446959	4	0.392	5.08e-17	0.198	flexindel	446959	4	-0.606	0.009	0.575	flexcadd5	446959	4	0.309	4.85e-14	0.472	flex	446959	4	0.0832	5.31e-05	0.191	raredmgmtr	446959	4	-0.199	0.0053	0.762
GP1BB	30110	30110#Platelet distribution width	UR	446959	4	0.212	3.73e-10	0.0612	URcadd5	446959	2	0.0666	0.448	0.133	URcadd5	446959	4	0.189	5.4e-09	0.182	UR	446959	5	0.17	1.39e-09	0.347	raredmg	446959	4	0.592	7.27e-19	0.0589
HBB	30050	30050#Mean corpuscular haemoglobin	flexcadd5	446964	5	-0.49	1.1e-21	0.0204	flexindel	446964	4	-1.06	2.5e-24	1.24e-07	flexcadd5	446964	5	-0.455	6.19e-34	0.427	flex	446964	5	-0.311	1.25e-50	4.97e-05	ptv5pcnt	446964	4	-2.63	9.27e-251	9.3e-05
HBB	30040	30040#Mean corpuscular volume	flexcadd5	446965	5	-0.475	4.45e-20	0.00223	flexindel	446965	4	-1.14	2.75e-27	1.77e-06	flexcadd5	446965	5	-0.475	3.75e-36	0.353	flex	446965	5	-0.322	1.3e-53	2.13e-05	ptv5pcnt	446965	4	-2.71	3.46e-259	0.000547
HBB	30070	30070#Red blood cell (erythrocyte) distribution width	flexcadd5	446965	5	0.365	3.56e-12	0.271	flexindel	446965	4	0.508	1.57e-06	0.45	flexcadd5	446965	5	0.295	1.18e-14	0.652	UR	446965	5	0.356	5.14e-23	3.75e-05	ptv5pcnt	446965	4	1.99	6.85e-132	0.11
IGLL5	30180	30180#Lymphocyte percentage	UR	446130	5	0.537	1.05e-19	0.171	flex	446130	5	-0.0369	0.125	0.137	URcadd5	446130	4	0.335	9.22e-07	0.154	UR	446130	5	0.137	3.41e-05	0.27	rec	446130	5	0.535	5.94e-14	6.55e-05
CD3EAP	30640	30640#Apolipoprotein B	flexcadd5	437144	4	-0.279	1.31e-19	0.46	flex	437144	5	-0.0267	0.00698	0.752	flex	437144	5	-0.0494	1.63e-07	0.796	flex	437144	5	-0.0488	1.71e-07	0.893	rec	437144	3	0.186	0.0651	0.582
CDC42	30610	30610#Alkaline phosphatase	flex	439380	4	-0.179	3.19e-18	0.123	flexindel	439380	5	-0.0273	0.218	0.301	flex	439380	5	-0.0517	7.37e-07	0.176	flex	439380	5	-0.0515	8.09e-07	0.176	raredmgmtr	439380	2	0.374	0.0015	0.185
HBB	30010	30010#Red blood cell (erythrocyte) count	flexcadd5	446967	5	0.278	1.22e-09	0.00116	flexindel	446967	4	0.679	2.09e-13	2.21e-06	flexcadd5	446967	5	0.251	4.26e-14	0.0103	UR	446967	5	0.354	6.36e-30	2.14e-13	ptv5pcnt	446967	4	2.15	1.66e-205	0.859
HBB	30060	30060#Mean corpuscular haemoglobin concentration	flexcadd5	446960	5	-0.299	8e-09	0.0401	flexindel	446960	4	-0.6	9.8e-09	0.00336	flexcadd5	446960	5	-0.238	3.07e-10	0.0258	UR	446960	5	-0.379	2.23e-26	1.17e-05	ptv5pcnt	446960	4	-2.21	1.09e-168	0.21
SLC4A1	30260	30260#Mean reticulocyte volume	flexcadd5	439415	5	-0.212	8.56e-15	0.302	flexcadd5	439415	5	0.0428	0.0215	0.417	flexcadd5	439415	5	-0.0541	0.000984	0.816	UR	439415	5	-0.0832	0.000478	0.208	ptv5pcnt	439415	1	-2.01	1.11e-32	1
IGLL5	30200	30200#Neutrophill percentage	UR	446130	5	-0.46	1.25e-14	0.422	UR	446130	5	0.0989	0.0576	0.715	URcadd5	446130	4	-0.282	4.51e-05	0.201	UR	446130	5	-0.107	0.00132	0.495	rec	446130	5	-0.485	1.42e-11	0.000483
ATG16L1	30840	30840#Total bilirubin	rarecadd5	437510	4	0.197	4.74e-14	0.000962	flex	437510	5	-0.0932	4.52e-11	0.364	rarecadd5	437510	5	0.0917	9.74e-07	0.00999	flex	437510	5	-0.0278	0.02	0.0769	flexdmg	437510	5	0.161	3.34e-05	0.919
HBB	30270	30270#Mean sphered cell volume	flexcadd5	439417	5	-0.298	1.88e-08	0.00206	flexindel	439417	4	-0.725	8.11e-12	0.000635	flexcadd5	439417	5	-0.324	6.35e-17	0.0657	flex	439417	5	-0.242	1.32e-29	2.45e-06	ptv5pcnt	439417	4	-2.24	9.53e-168	0.393
CD3EAP	30780	30780#LDL direct	flexcadd5	438533	4	-0.218	8.65e-13	0.213	flex	438533	5	-0.0185	0.0597	0.585	flex	438533	5	-0.0366	9.21e-05	0.522	flex	438533	5	-0.0371	6.16e-05	0.624	rec	438533	3	0.148	0.142	0.786
SLC4A1	30270	30270#Mean sphered cell volume	flexcadd5	439417	5	-0.192	2.14e-12	0.661	flexcadd5	439417	5	0.0373	0.045	0.703	flexcadd5	439417	5	-0.0532	0.00116	0.94	flex	439417	5	-0.038	0.000488	0.421	ptv5pcnt	439417	1	-2.05	5.14e-34	1
HBB	30260	30260#Mean reticulocyte volume	flexcadd5	439415	5	-0.22	2.89e-05	0.00984	flexindel	439415	4	-0.584	2.65e-08	0.00172	flexcadd5	439415	5	-0.233	1.48e-09	0.404	flex	439415	5	-0.181	2.28e-17	0.00193	ptv5pcnt	439415	4	-1.4	3.01e-68	0.85
CCR2	30190	30190#Monocyte percentage	flexindel	446130	4	-0.259	1.4e-11	0.575	UR	446130	5	0.0587	0.0314	0.244	flexindel	446130	4	-0.144	2.29e-06	0.874	UR	446130	5	0.0434	0.0603	0.5	flexdmg	446130	5	-0.218	2.86e-18	0.501
IGLL5	30000	30000#White blood cell (leukocyte) count	UR	446962	5	0.385	1.15e-10	0.0439	flex	446962	5	0.0396	0.103	0.0126	UR	446962	5	0.207	1.31e-07	0.32	UR	446962	5	0.16	1.75e-06	0.536	rec	446962	5	0.427	2.19e-09	0.171
CCR2	30130	30130#Monocyte count	flexindel	446124	4	-0.247	1.16e-10	0.66	flex	446124	5	0.0297	0.0465	0.00684	flexindel	446124	4	-0.134	1.07e-05	0.58	UR	446124	5	0.0257	0.268	0.403	flexdmg	446124	5	-0.21	5.25e-17	0.332
HBB	30020	30020#Haemoglobin concentration	flexcadd5	446967	5	-0.165	8.57e-05	0.0394	flexindel	446967	4	-0.534	2.41e-10	0.725	flexcadd5	446967	5	-0.192	3.41e-10	0.145	UR	446967	5	-0.297	7.95e-25	3.27e-05	ptv5pcnt	446967	4	-1.67	1.02e-146	0.0258
IGLL5	30120	30120#Lymphocyte count	UR	446124	5	0.55	3.01e-20	0.00692	flexindel	446124	4	0.102	0.336	0.765	UR	446124	5	0.233	3.17e-09	0.176	UR	446124	5	0.168	5.04e-07	0.42	rec	446124	5	0.524	2.48e-13	0.000924
LDLR	30780	30780#LDL direct	flexcadd5	438533	5	0.254	5.81e-10	0.07	flex	438533	5	-0.0246	0.0299	0.0283	UR	438533	5	-0.0281	0.215	0.147	UR	438533	5	0.0201	0.358	0.267	flexdmg	438533	5	0.293	1.39e-82	0.00642
ZNF229	30640	30640#Apolipoprotein B	flexindel	437144	2	-0.41	8.92e-10	0.501	flexindel	437144	5	-0.104	0.00225	0.318	flexindel	437144	5	-0.166	3.83e-08	0.376	UR	437144	5	-0.0471	0.0141	0.437	ptv5pcnt	437144	5	-0.202	4.49e-48	0.148
BCL2L11	30200	30200#Neutrophill percentage	flexindel	446130	5	-0.0621	1.04e-09	0.786	flexindel	446130	5	0.0406	0.145	0.814	flexindel	446130	5	-0.0495	2.42e-07	0.856	flex	446130	5	-0.0263	1.96e-05	0.111	rec	446130	1	-0.273	0.117	1
LDLR	30640	30640#Apolipoprotein B	flexcadd5	437144	5	0.252	1.09e-09	0.0486	UR	437144	5	-0.0575	0.0149	0.18	UR	437144	5	-0.039	0.0869	0.0893	UR	437144	5	0.0105	0.632	0.145	flexdmg	437144	5	0.285	1.98e-76	0.0276
CSH1	30020	30020#Haemoglobin concentration	flexindel	446967	1	-4.79	1.17e-09	1	flexindel	446967	1	0.203	0.198	0	UR	446967	4	-0.185	0.0533	0.223	UR	446967	4	-0.14	0.121	0.182	ptv5pcnt	446967	3	0.226	0.248	0.284
LCAT	30760	30760#HDL cholesterol	flexcadd5	402242	5	-0.453	1.64e-58	0.016	flex	402242	5	-0.0462	0.0827	0.848	flexcadd5	402242	5	-0.389	7.18e-52	0.0532	flex	402242	5	-0.234	1.49e-42	0.131	flexdmg	402242	5	-0.607	2.37e-161	0.0169
LDLR	30690	30690#Cholesterol	flex	439364	5	0.242	1.9e-09	0.0701	flex	439364	5	-0.0276	0.0133	0.0107	flexindel	439364	4	-0.0424	0.278	0.684	UR	439364	5	0.0184	0.393	0.232	flexdmg	439364	5	0.251	1.01e-62	0.0257
RNF10	30280	30280#Immature reticulocyte fraction	flexindel	439415	3	-0.297	4.52e-09	0.768	rarecadd5	439415	4	-0.0561	0.0332	0.0494	flexindel	439415	5	-0.0933	0.000233	0.144	flex	439415	5	-0.0238	0.0877	0.76	ptv	439415	4	0.754	1.15e-12	0.0639
CSH1	30030	30030#Haematocrit percentage	flexindel	446967	1	-4.72	5.27e-09	1	URcadd5	446967	2	0.702	0.145	0.433	URcadd5	446967	2	-0.523	0.0428	0.456	UR	446967	4	-0.138	0.135	0.273	ptv5pcnt	446967	3	0.324	0.106	0.156
LCAT	30070	30070#Red blood cell (erythrocyte) distribution width	flexcadd5	446965	4	0.169	5.91e-09	0.0203	flex	446965	5	0.0558	0.0455	0.448	flexcadd5	446965	4	0.143	7.07e-08	0.0262	flex	446965	5	0.104	4.45e-09	0.184	flexdmg	446965	5	0.225	5.2e-22	0.0548
SOX15	30830	30830#SHBG	flex	398573	5	-0.132	6.53e-09	0.211	URcadd5	398573	3	0.169	0.167	0.461	flex	398573	5	-0.0966	4.17e-07	0.245	flex	398573	5	-0.0939	7.52e-07	0.26	rec	398573	1	-0.644	0.0325	1
SIDT2	30760	30760#HDL cholesterol	flexindel	402242	5	0.185	7.6e-09	0.121	flexindel	402242	4	-0.0784	0.279	0.511	flexindel	402242	5	0.142	1.23e-06	0.156	flex	402242	5	0.0167	0.0857	0.727	rec	402242	5	0.203	0.00234	0.0557
RNF10	30300	30300#High light scatter reticulocyte count	flexindel	439416	3	-0.292	7.74e-09	0.43	rarecadd5	439416	4	-0.0248	0.343	0.124	flexindel	439416	5	-0.0856	0.0007	0.418	flex	439416	5	-0.0201	0.147	0.814	ptv	439416	4	0.844	9.57e-16	0.0298
LCAT	30630	30630#Apolipoprotein A	flexcadd5	400031	5	-0.42	3.25e-49	0.00843	flex	400031	5	-0.0553	0.0406	0.558	flexcadd5	400031	5	-0.359	2.65e-43	0.0522	flex	400031	5	-0.217	4.29e-36	0.0783	flexdmg	400031	5	-0.554	2.61e-131	0.0371
ATG16L1	30660	30660#Direct bilirubin	rarecadd5	373218	4	0.163	8.84e-09	0.0284	flex	373218	5	-0.0895	9.27e-09	0.327	rarecadd5	373218	4	0.073	0.000328	0.0142	flex	373218	5	-0.031	0.0182	0.372	flexdmg	373218	5	0.129	0.00197	0.671
SLC35G6	30830	30830#SHBG	flex	398573	4	-0.188	9.77e-09	0.419	flexcadd5	398573	5	-0.0594	0.0162	0.243	flex	398573	5	-0.101	1.89e-07	0.237	flex	398573	5	-0.0934	5.56e-07	0.171	URmtr	398573	4	-0.175	0.0785	0.173
LRRC75B	30730	30730#Gamma glutamyltransferase	flex	439137	3	0.331	2.43e-24	0.219	UR	439137	5	-0.0686	0.0492	0.646	flexcadd5	439137	5	0.139	1.14e-10	0.464	flex	439137	5	0.0825	1.18e-09	0.0102	flexnonsynmtr	439137	5	-0.044	0.0589	0.157
MAP3K4	30790	30790#Lipoprotein A	flex	351192	5	0.103	0.00192	0.0666	flexcadd5	351192	5	0.175	4.61e-10	0.162	flexcadd5	351192	5	0.146	1.47e-11	0.00486	flex	351192	5	0.0849	8.07e-06	0.116	raredmgmtr	351192	5	-0.0951	0.0211	0.433
MROH2A	30840	30840#Total bilirubin	flex	437510	5	0.177	2.94e-10	0.00933	rarecadd5	437510	4	-0.368	0.000729	0.063	flex	437510	5	0.157	7.34e-10	0.0332	UR	437510	5	-0.0611	0.00501	0.0102	ptv5pcnt	437510	5	-0.115	1.76e-12	0.0166
SIDT2	30870	30870#Triglycerides	flexindel	439019	5	-0.308	1.57e-20	0.0313	flexcadd5	439019	5	-0.0529	0.0033	0.657	flexindel	439019	5	-0.226	7.53e-14	0.0188	flex	439019	5	-0.0151	0.128	0.438	UR	439019	5	-0.135	0.00736	0.843
CETP	30760	30760#HDL cholesterol	flex	402242	5	0.142	6.04e-07	0.085	flex	402242	4	0.0652	0.244	0.905	flex	402242	5	0.127	6.47e-07	0.335	UR	402242	5	0.528	4.42e-55	0.971	ptv5pcnt	402242	4	0.937	3.54e-95	0.402
SLC22A3	30790	30790#Lipoprotein A	flex	351192	5	0.39	4.59e-33	0.779	flex	351192	5	0.0878	4.57e-07	0.0997	flex	351192	5	0.155	9.24e-24	0.0517	flex	351192	5	0.149	4.26e-23	0.0524	flexnonsynmtr	351192	4	-0.0808	0.001	0.00934
CST3	30720	30720#Cystatin C	flex	439330	5	-0.162	1.53e-06	0.0527	rarecadd5	439330	5	-0.0544	0.0147	0.22	rarecadd5	439330	5	-0.0679	0.000656	0.017	UR	439330	5	-0.342	4.51e-80	3.79e-07	flexdmg	439330	5	-2.47	5e-300	6.01e-07
SLC2A9	30880	30880#Urate	rarecadd5	438840	3	-0.169	6.21e-06	0.472	flexcadd5	438840	4	0.166	0.0458	0.673	flex	438840	4	-0.0713	0.000391	0.892	UR	438840	4	-0.279	3.74e-16	0.753	flexdmg	438840	5	-0.558	1.04e-155	0.116
THAP11	30760	30760#HDL cholesterol	flexindel	402242	5	-0.0784	0.0875	0.0321	flexcadd5	402242	5	-0.158	1.13e-15	0.184	flex	402242	5	-0.0876	7.77e-10	0.433	flex	402242	5	-0.0842	1.69e-09	0.617	raredmg	402242	3	-0.326	0.00973	0.946
THAP11	30630	30630#Apolipoprotein A	flexindel	400031	5	-0.0557	0.231	0.0661	flexcadd5	400031	5	-0.151	5.24e-14	0.31	flex	400031	5	-0.0846	5.03e-09	0.441	flex	400031	5	-0.0811	1.15e-08	0.657	raredmg	400031	3	-0.354	0.00558	0.897
TMEM181	30790	30790#Lipoprotein A	flex	351192	3	0.262	0.207	0.675	flexcadd5	351192	5	0.0995	4.99e-10	0.0348	flexcadd5	351192	5	0.101	3e-10	0.0361	flex	351192	5	0.0386	9.12e-05	0.236	raredmgmtr	351192	4	0.364	1.43e-10	0.00024
UGT1A9	30840	30840#Total bilirubin	flex	437510	4	-0.323	0.000105	0.546	flex	437510	4	-0.128	4.14e-06	0.138	flex	437510	4	-0.147	2.18e-08	0.0972	UR	437510	4	0.224	9.4e-12	0.468	ptvraredmg	437510	4	0.345	1.38e-55	0.301
UGT1A1	30840	30840#Total bilirubin	flex	437510	2	0.344	0.000158	0.412	flex	437510	4	-0.127	5.11e-06	0.14	flexindel	437510	3	-0.205	0.000468	0.58	UR	437510	4	0.257	7.19e-12	0.494	flexdmg	437510	5	0.479	1.83e-131	0.695
ALPL	30610	30610#Alkaline phosphatase	flexcadd5	439380	4	-0.122	0.000292	0.595	rarecadd5	439380	4	-0.0545	0.0741	0.807	flexcadd5	439380	4	-0.0824	0.000255	0.294	UR	439380	4	-0.424	3.7e-70	0.307	flexdmg	439380	5	-1.56	5e-300	0.00244
CETP	30630	30630#Apolipoprotein A	flex	400031	5	0.102	0.000482	0.0455	UR	400031	4	-0.133	0.171	0.778	flex	400031	5	0.0892	0.00058	0.256	UR	400031	5	0.355	2.88e-24	0.683	ptv	400031	4	0.664	3.21e-45	0.233
APOA1	30630	30630#Apolipoprotein A	flex	400031	4	-0.0864	0.000525	0.282	flex	400031	5	-0.13	0.00195	0.64	flex	400031	5	-0.0974	5.72e-06	0.231	flex	400031	5	-0.129	1.44e-09	0.301	flexdmg	400031	4	-0.314	7.58e-38	0.715
UGT1A1	30660	30660#Direct bilirubin	flex	373218	2	0.322	0.00114	0.944	flex	373218	4	-0.116	0.000168	0.0814	flexindel	373218	3	-0.223	0.000656	0.0802	UR	373218	4	0.249	1.15e-09	0.896	flexdmg	373218	5	0.403	5.3e-84	0.555
GPT	30620	30620#Alanine aminotransferase	URcadd5	439202	4	-0.223	0.00117	0.917	rarecadd5	439202	3	-0.165	0.061	0.512	URcadd5	439202	4	-0.206	0.000499	0.968	UR	439202	5	-0.863	7.66e-231	0.096	raredmgmtr	439202	5	-1.41	5e-300	0.761
TRPM8	30840	30840#Total bilirubin	flex	437510	3	0.262	2.22e-05	0.574	flex	437510	5	0.0623	1.45e-09	0.893	flex	437510	5	0.0677	2.63e-11	0.865	flex	437510	5	0.0628	2.37e-10	0.489	raredmg	437510	5	0.0525	0.00511	0.195
ASGR1	30610	30610#Alkaline phosphatase	flexcadd5	439380	5	0.0502	0.00212	0.126	rarecadd5	439380	5	0.0666	0.243	0.833	flexcadd5	439380	5	0.0513	0.00111	0.373	UR	439380	5	0.178	1.7e-13	0.539	ptvraredmg	439380	4	1.13	1.26e-258	0.197
RHAG	30750	30750#Glycated haemoglobin (HbA1c)	flexcadd5	438340	3	-0.27	0.00271	0.109	URcadd5	438340	5	-0.0806	0.319	0.76	URcadd5	438340	5	-0.155	0.0243	0.816	UR	438340	5	-0.299	3.65e-17	0.129	flexdmg	438340	5	-0.684	1.22e-67	0.00157
UGT1A10	30840	30840#Total bilirubin	flex	437510	4	-0.16	1.49e-07	7.95e-07	flex	437510	4	-0.127	4.76e-06	0.14	flex	437510	4	-0.142	4.28e-12	0.000135	UR	437510	4	0.157	7.77e-06	0.829	ptv5pcnt	437510	4	0.446	1.52e-51	0.599
TUBB1	30080	30080#Platelet count	UR	446964	4	-0.193	0.00392	0.986	rarecadd5	446964	5	-0.0416	0.11	0.0535	rarecadd5	446964	5	-0.0414	0.0645	0.0795	UR	446964	5	-0.214	6.56e-21	0.155	flexdmg	446964	5	-0.369	4.46e-114	0.314
TUBB1	30100	30100#Mean platelet (thrombocyte) volume	flex	446959	5	0.103	0.0048	0.487	rarecadd5	446959	5	0.036	0.18	0.47	rarecadd5	446959	5	0.0549	0.0178	0.207	UR	446959	5	0.199	4.2e-17	0.472	flexdmg	446959	5	0.323	1.18e-82	0.0921
TUBB1	30110	30110#Platelet distribution width	UR	446959	4	0.19	0.00526	0.131	flexindel	446959	4	0.114	0.03	0.721	UR	446959	5	0.0806	0.00179	0.711	UR	446959	5	0.414	3.02e-70	0.241	flexdmg	446959	5	0.785	5e-300	0.214
ABCG5	30690	30690#Cholesterol	flexcadd5	439364	4	0.14	0.00751	0.843	URcadd5	439364	4	0.175	0.0384	0.00351	flexcadd5	439364	4	0.109	0.00411	0.109	UR	439364	4	0.173	5.76e-09	0.952	ptv	439364	4	0.306	4.18e-12	0.449
SLFN14	30110	30110#Platelet distribution width	rarecadd5	446959	5	-0.268	0.00955	0.904	flex	446959	4	-0.132	0.0819	0.095	flex	446959	5	-0.161	0.0078	0.142	flex	446959	5	-0.26	4.12e-10	0.244	ptv5pcnt	446959	5	-0.371	3e-15	0.707
PLIN1	30760	30760#HDL cholesterol	rarecadd5	402242	3	0.156	0.00979	0.507	rarecadd5	402242	5	0.0808	0.0164	0.552	rarecadd5	402242	5	0.0987	0.000791	0.493	UR	402242	5	0.172	8.9e-14	0.27	ptv	402242	5	0.274	3.74e-16	0.639
SLC34A3	30810	30810#Phosphate	flex	401666	5	-0.0857	0.01	0.982	UR	401666	4	-0.14	0.102	0.826	URcadd5	401666	5	-0.0994	0.0679	0.84	UR	401666	5	-0.229	2.73e-17	0.522	flexnonsynmtr	401666	4	-0.171	1.28e-26	0.557
TMPRSS6	30070	30070#Red blood cell (erythrocyte) distribution width	flexcadd5	446965	4	-0.0848	0.0132	0.365	flexindel	446965	4	-0.0946	0.0878	0.0731	flexcadd5	446965	4	-0.0706	0.00731	0.175	UR	446965	5	0.161	2.42e-10	0.98	flexnonsynmtr	446965	5	0.235	1.33e-36	0.837
NPR2	50	50#Standing height	flex	459228	4	-0.0668	0.0133	0.674	UR	459228	3	0.119	0.311	0.422	flex	459228	4	-0.0388	0.0432	0.964	UR	459228	4	-0.322	1.38e-14	0.274	ptvraredmg	459228	5	-0.181	2.7e-39	0.18
PLIN1	30630	30630#Apolipoprotein A	flexcadd5	400031	3	0.146	0.0141	0.533	rarecadd5	400031	5	0.103	0.00266	0.309	rarecadd5	400031	5	0.111	0.000195	0.203	UR	400031	5	0.148	2.57e-10	0.448	ptv	400031	5	0.215	3.42e-10	0.302
CD36	30070	30070#Red blood cell (erythrocyte) distribution width	URcadd5	446965	4	0.0844	0.0158	0.239	flex	446965	5	0.0235	0.116	0.296	flex	446965	5	0.0188	0.0727	0.547	UR	446965	5	0.0973	2.4e-09	0.804	flexdmg	446965	5	0.141	1.66e-23	0.774
SLC34A3	30700	30700#Creatinine	flexindel	439151	3	-0.219	0.0168	0.868	UR	439151	4	0.0695	0.308	0.352	flex	439151	5	0.0266	0.101	0.155	UR	439151	5	0.183	9.82e-18	0.541	flexdmg	439151	4	0.159	1.12e-33	0.843
SLC34A3	30720	30720#Cystatin C	flexindel	439330	3	-0.238	0.0213	0.985	rarecadd5	439330	5	0.0771	0.0166	0.618	flex	439330	5	0.026	0.155	0.451	UR	439330	5	0.207	8.5e-18	0.694	flexdmg	439330	4	0.202	2.05e-42	0.78
TMPRSS6	30040	30040#Mean corpuscular volume	flexcadd5	446965	4	0.0751	0.0267	0.698	flex	446965	5	-0.0369	0.0586	0.145	flexcadd5	446965	4	0.0355	0.172	0.131	UR	446965	5	-0.17	1.24e-11	0.863	flexnonsynmtr	446965	5	-0.263	1.38e-46	0.0922
GP1BA	30110	30110#Platelet distribution width	flexindel	446959	1	-0.677	0.0289	1	UR	446959	4	0.0743	0.139	0.105	UR	446959	4	0.0644	0.148	0.0735	UR	446959	4	0.297	1.03e-30	0.182	ptv5pcnt	446959	4	0.381	7.9e-40	0.444
CAD	30070	30070#Red blood cell (erythrocyte) distribution width	flex	446965	5	0.061	0.0307	0.109	flex	446965	4	0.0656	0.00312	0.148	flex	446965	5	0.0635	0.000283	0.043	UR	446965	5	0.204	1.3e-09	0.0603	ptv	446965	4	0.653	7.48e-22	0.23
KLF1	30270	30270#Mean sphered cell volume	URcadd5	439417	2	0.369	0.0317	0.305	flexcadd5	439417	5	-0.0368	0.303	0.833	UR	439417	4	0.0516	0.338	0.608	UR	439417	4	-0.288	4.08e-12	0.692	ptv	439417	4	-0.784	2.1e-33	0.653
CAD	30260	30260#Mean reticulocyte volume	URcadd5	439415	5	0.119	0.0367	0.0787	URcadd5	439415	4	-0.075	0.29	0.786	rarecadd5	439415	5	0.0398	0.114	0.176	UR	439415	5	0.301	8.75e-19	0.0187	ptv	439415	4	1.12	8.42e-60	0.88
ALB	30600	30600#Albumin	flex	402428	4	-0.0802	0.04	0.369	flexindel	402428	1	-0.198	0.143	0	flexcadd5	402428	4	-0.0695	0.0441	0.275	UR	402428	4	-0.853	6.8e-64	0.000761	ptv	402428	4	-2.48	2.57e-179	0.147
ANGPTL3	30630	30630#Apolipoprotein A	flexcadd5	400031	3	0.217	0.0418	0.544	URcadd5	400031	4	-0.0732	0.181	0.288	UR	400031	4	-0.0336	0.301	0.075	UR	400031	4	-0.28	2.7e-34	0.00218	flexdmg	400031	4	-0.451	4.79e-96	0.0191
APOA5	30110	30110#Platelet distribution width	rarecadd5	446959	4	0.149	0.0431	0.448	flexindel	446959	4	0.264	0.315	0.261	flexindel	446959	4	0.196	0.329	0.305	UR	446959	5	0.207	1.23e-10	0.317	ptv	446959	3	0.43	2.87e-19	0.0736
ANGPTL3	30780	30780#LDL direct	rarecadd5	438533	3	-0.224	0.0444	0.634	flexindel	438533	5	0.049	0.196	0.518	flex	438533	5	-0.0235	0.172	0.507	UR	438533	4	-0.215	1.15e-19	0.424	flexdmg	438533	5	-0.331	2.32e-48	0.122
TUBB1	30090	30090#Platelet crit	UR	446960	4	-0.132	0.045	0.954	flexcadd5	446960	5	-0.0214	0.322	0.362	URcadd5	446960	5	-0.0312	0.385	0.378	UR	446960	5	-0.135	2.09e-09	0.157	flexdmg	446960	5	-0.244	6.99e-53	0.27
IQGAP2	30300	30300#High light scatter reticulocyte count	flex	439416	4	0.0576	0.0464	0.186	flexindel	439416	4	-0.156	0.0794	0.346	flex	439416	5	0.0442	0.0226	0.208	UR	439416	5	0.143	1.16e-11	0.144	ptv	439416	5	0.215	3.3e-15	0.105
TTN	4080	4080#Systolic blood pressure automated reading	flexcadd5	434698	4	0.0595	0.0484	0.615	flex	434698	5	-0.0136	0.256	0.582	rarecadd5	434698	5	0.0143	0.366	0.347	UR	434698	5	-0.0639	2.29e-09	0.343	ptv5pcnt	434698	5	-0.0831	1.99e-11	0.248
IQGAP2	30250	30250#Reticulocyte count	rarecadd5	439416	4	0.0565	0.0549	0.0485	URcadd5	439416	4	0.0916	0.0938	0.896	flex	439416	5	0.041	0.0338	0.293	UR	439416	5	0.142	1.62e-11	0.442	ptv	439416	5	0.205	3.71e-14	0.121
IQGAP2	30240	30240#Reticulocyte percentage	rarecadd5	439416	4	0.0572	0.0549	0.0433	URcadd5	439416	4	0.0883	0.111	0.956	flex	439416	5	0.0385	0.0493	0.245	UR	439416	5	0.133	4.65e-10	0.311	ptv	439416	5	0.191	3.54e-12	0.0707
HBB	30030	30030#Haematocrit percentage	flexcadd5	446967	5	-0.0822	0.0555	0.0591	flexindel	446967	4	-0.361	3.06e-05	0.902	flexcadd5	446967	5	-0.125	6.89e-05	0.0911	UR	446967	5	-0.191	1.19e-10	0.00368	ptv5pcnt	446967	4	-1.05	2.05e-57	0.0415
ANGPTL3	30870	30870#Triglycerides	flexindel	439019	1	-1.05	0.0595	1	rarecadd5	439019	4	0.0328	0.278	0.37	rarecadd5	439019	4	0.0242	0.406	0.543	UR	439019	4	-0.303	1.71e-39	0.912	flexdmg	439019	5	-0.546	1.15e-136	0.0925
ABCB11	30610	30610#Alkaline phosphatase	UR	439380	3	0.193	0.0597	0.499	rarecadd5	439380	4	-0.0682	0.199	0.125	UR	439380	4	0.0422	0.295	0.741	UR	439380	5	0.21	9.59e-10	0.902	flexdmg	439380	5	0.158	7.62e-31	0.508
IQGAP2	30290	30290#High light scatter reticulocyte percentage	rarecadd5	439417	4	0.056	0.0601	0.0462	flexindel	439417	4	-0.154	0.0855	0.311	flex	439417	5	0.0394	0.0436	0.192	UR	439417	5	0.135	2.01e-10	0.0786	ptv	439417	5	0.205	8.83e-14	0.0654
ALB	30680	30680#Calcium	UR	402288	3	-0.197	0.0633	0.354	UR	402288	4	0.174	0.0271	0.962	rarecadd5	402288	3	0.0496	0.317	0.262	UR	402288	4	-0.386	6.13e-14	0.249	ptv	402288	4	-1.23	1.08e-43	0.483
PIEZO1	50	50#Standing height	flexindel	459228	4	-0.18	0.065	0.0122	URcadd5	459228	4	-0.103	0.00985	0.514	flexindel	459228	4	-0.0823	0.0277	0.365	UR	459228	5	-0.104	4.36e-14	0.971	flexdmg	459228	5	-0.0483	3.14e-20	0.0866
STAB1	30690	30690#Cholesterol	rarecadd5	439364	3	0.165	0.0654	0.694	flex	439364	4	0.0897	0.0886	0.312	flex	439364	4	0.0808	0.0546	0.833	flex	439364	5	0.132	2.34e-11	0.421	ptvraredmg	439364	5	0.0853	4.19e-14	0.19
ANGPTL3	30760	30760#HDL cholesterol	rarecadd5	402242	3	0.194	0.0657	0.433	UR	402242	4	-0.0512	0.12	0.0806	UR	402242	4	-0.0392	0.22	0.0414	UR	402242	4	-0.17	5.67e-14	0.0657	flexdmg	402242	4	-0.259	1.17e-33	0.0337
KLF1	30070	30070#Red blood cell (erythrocyte) distribution width	flex	446965	2	-0.085	0.066	0.665	flexindel	446965	3	-0.581	0.0369	0.307	flex	446965	5	-0.0266	0.331	0.873	UR	446965	4	0.524	3.63e-37	0.00442	ptv	446965	4	1.31	3.97e-92	0.93
IGFALS	30770	30770#IGF-1	UR	436970	4	-0.111	0.0662	0.927	rarecadd5	436970	4	-0.148	0.147	0.0298	flex	436970	4	0.0468	0.0761	0.459	UR	436970	4	-0.334	1.87e-23	0.513	flexdmg	436970	5	-0.585	2.45e-218	0.364
GPLD1	30610	30610#Alkaline phosphatase	flex	439380	4	0.102	0.0701	0.316	flex	439380	4	0.0341	0.0282	0.849	flex	439380	4	0.0394	0.00851	0.952	UR	439380	5	-0.494	2.44e-86	0.291	ptv5pcnt	439380	4	-0.822	5e-300	0.494
PTPRH	30090	30090#Platelet crit	UR	446960	3	0.364	0.0717	0.275	UR	446960	4	-0.0747	0.214	0.0298	UR	446960	4	-0.0391	0.497	0.077	UR	446960	5	-0.182	5.94e-15	0.646	ptv5pcnt	446960	5	-0.195	2.39e-37	0.365
APOB	30660	30660#Direct bilirubin	UR	373218	4	0.19	0.0798	0.996	URcadd5	373218	5	0.186	0.00767	0.744	URcadd5	373218	5	0.189	0.00144	0.856	UR	373218	5	0.349	3.55e-38	0.0297	ptv	373218	5	0.547	3.83e-50	0.159
PCSK9	30690	30690#Cholesterol	flexcadd5	439364	4	-0.0524	0.0824	0.784	flex	439364	5	-0.0512	0.000145	0.0858	flex	439364	5	-0.0528	2.08e-05	0.115	UR	439364	5	-0.337	2.81e-50	0.694	ptv5pcnt	439364	5	-0.842	2.44e-130	0.571
UGT1A10	30660	30660#Direct bilirubin	flex	373218	4	-0.174	1.92e-07	0.000251	flex	373218	4	-0.118	0.000135	0.0799	flex	373218	4	-0.144	2.23e-10	0.000938	UR	373218	4	0.165	1.8e-05	0.986	ptvraredmg	373218	4	0.252	5.44e-32	0.647
STAB1	30860	30860#Total protein	URcadd5	401990	3	0.28	0.0883	0.984	flex	401990	4	0.0701	0.209	0.56	URcadd5	401990	4	0.193	0.0533	0.743	UR	401990	5	0.168	9.23e-14	0.488	flexdmg	401990	5	0.0805	9.25e-18	0.00985
FLG	30890	30890#Vitamin D	flex	419557	3	-0.28	0.0906	0.0656	flex	419557	5	0.0383	0.192	0.261	flex	419557	5	0.0307	0.288	0.181	UR	419557	5	0.103	6.65e-16	0.673	ptv5pcnt	419557	5	0.139	4.32e-196	0.00364
ATP1B2	30610	30610#Alkaline phosphatase	flex	439380	5	-0.0337	0.0945	0.987	flexcadd5	439380	5	0.103	3.89e-09	0.402	flexcadd5	439380	5	0.0487	0.000294	0.553	flex	439380	5	0.0258	0.0167	0.185	ptv5pcnt	439380	1	0.317	0.194	1
KLF1	30050	30050#Mean corpuscular haemoglobin	URcadd5	446964	2	0.279	0.0968	0.368	flexcadd5	446964	5	-0.0534	0.125	0.785	rarecadd5	446964	5	-0.03	0.368	0.357	UR	446964	4	-0.484	2.58e-33	0.0568	ptv5pcnt	446964	4	-1.24	1.34e-85	0.951
TMPRSS6	30050	30050#Mean corpuscular haemoglobin	flexcadd5	446964	4	0.0543	0.106	0.766	URcadd5	446964	4	-0.121	0.0632	0.233	URcadd5	446964	4	-0.0692	0.148	0.419	UR	446964	5	-0.187	6.07e-14	0.857	flexnonsynmtr	446964	5	-0.276	8.53e-52	0.136
ALB	30860	30860#Total protein	UR	401990	3	-0.166	0.113	0.655	UR	401990	4	0.14	0.073	0.507	flexindel	401990	1	-0.241	0.0721	1	UR	401990	4	-0.355	3.16e-12	0.188	ptv	401990	4	-1.11	6.52e-37	0.249
PTPRH	30080	30080#Platelet count	URcadd5	446964	3	0.324	0.115	0.218	UR	446964	4	-0.0702	0.251	0.207	UR	446964	4	-0.0382	0.515	0.427	UR	446964	5	-0.177	8.8e-14	0.714	ptv5pcnt	446964	5	-0.18	5.14e-31	0.586
PCSK9	30780	30780#LDL direct	flexcadd5	438533	4	-0.0482	0.115	0.878	flex	438533	5	-0.0468	0.000612	0.209	flex	438533	5	-0.0481	0.000131	0.275	UR	438533	5	-0.376	1.61e-60	0.866	ptv5pcnt	438533	5	-0.99	2.14e-174	0.713
RHAG	30240	30240#Reticulocyte percentage	UR	439416	3	-0.21	0.118	0.294	UR	439416	5	-0.0748	0.108	0.829	UR	439416	5	-0.0893	0.0424	0.943	UR	439416	5	0.225	1.43e-09	0.912	flexdmg	439416	5	0.613	3.73e-49	0.222
SEC23B	30070	30070#Red blood cell (erythrocyte) distribution width	flexcadd5	446965	5	0.0295	0.125	0.24	URcadd5	446965	5	-0.0335	0.604	0.405	flex	446965	5	0.0194	0.16	0.104	UR	446965	5	0.159	2.16e-12	0.579	ptv	446965	5	0.625	2.11e-43	0.814
TET2	30150	30150#Eosinophill count	flexindel	446124	5	-0.0577	0.126	0.341	URcadd5	446124	5	-0.0311	0.039	0.708	rarecadd5	446124	5	-0.02	0.0186	0.309	UR	446124	5	-0.0644	3.46e-09	0.0533	ptv	446124	5	-0.482	7.73e-43	0.512
SHBG	30830	30830#SHBG	flexindel	398573	3	-0.283	0.126	0.287	UR	398573	3	0.224	0.0582	0.781	URcadd5	398573	5	-0.0673	0.355	0.62	UR	398573	5	-1.02	5.33e-270	0.00386	ptvraredmg	398573	5	-0.876	5e-300	0.616
APOB	30650	30650#Aspartate aminotransferase	flex	437738	4	-0.0984	0.135	0.153	flexindel	437738	4	-0.209	0.0304	0.453	flexindel	437738	4	-0.208	0.0303	0.455	UR	437738	5	0.166	4.87e-11	0.704	ptv	437738	5	0.33	6.85e-21	0.658
ANGPTL3	30690	30690#Cholesterol	rarecadd5	439364	3	-0.163	0.136	0.593	flexindel	439364	5	0.0489	0.191	0.401	flexindel	439364	5	0.05	0.18	0.398	UR	439364	4	-0.292	7.93e-36	0.581	flexdmg	439364	5	-0.456	6.73e-93	0.771
PCSK9	30640	30640#Apolipoprotein B	flexcadd5	437144	4	-0.0451	0.143	0.675	flex	437144	5	-0.0429	0.0018	0.208	flex	437144	5	-0.0436	0.000563	0.233	UR	437144	5	-0.356	1.84e-53	0.819	ptv5pcnt	437144	5	-0.968	9.3e-160	0.756
CD36	30760	30760#HDL cholesterol	flex	402242	5	-0.0202	0.146	0.076	URcadd5	402242	5	0.0447	0.37	0.201	flexcadd5	402242	5	-0.0146	0.323	0.274	UR	402242	5	0.0899	9.42e-09	0.736	flexnonsynmtr	402242	5	0.137	1.77e-20	0.833
GP1BA	30100	30100#Mean platelet (thrombocyte) volume	UR	446959	4	0.14	0.146	0.419	UR	446959	4	0.087	0.0865	0.706	UR	446959	4	0.0997	0.0267	0.411	UR	446959	4	0.441	4.7e-64	0.0134	ptv	446959	4	0.615	3.41e-82	0.199
IQGAP2	30080	30080#Platelet count	flex	446964	4	-0.0392	0.162	0.598	flexindel	446964	4	0.0753	0.383	0.68	flex	446964	5	-0.0158	0.401	0.988	UR	446964	5	-0.18	1.23e-18	0.00168	ptv5pcnt	446964	5	-0.297	4.1e-31	0.229
CD36	30090	30090#Platelet crit	flexindel	446960	4	-0.0912	0.168	0.497	UR	446960	5	-0.0707	0.0231	0.078	UR	446960	5	-0.0489	0.021	0.395	UR	446960	5	-0.0907	6.24e-09	0.35	flexdmg	446960	5	-0.103	2.29e-14	0.372
KLF1	30040	30040#Mean corpuscular volume	UR	446965	2	0.231	0.171	0.503	flexcadd5	446965	5	-0.0591	0.0918	0.881	rarecadd5	446965	5	-0.0417	0.214	0.917	UR	446965	4	-0.466	1.29e-30	0.126	ptv5pcnt	446965	4	-1.19	6.84e-78	0.752
CD36	30630	30630#Apolipoprotein A	flexcadd5	400031	5	-0.0242	0.176	0.303	flexcadd5	400031	5	-0.0123	0.653	0.48	flexcadd5	400031	5	-0.0203	0.175	0.488	UR	400031	5	0.116	3.22e-13	0.273	flexdmg	400031	5	0.17	2.87e-35	0.255
IQGAP2	30100	30100#Mean platelet (thrombocyte) volume	flexindel	446959	3	-0.172	0.178	0.678	flexindel	446959	4	-0.218	0.0144	0.00283	flexindel	446959	4	-0.203	0.00546	0.00198	UR	446959	5	0.449	1.93e-100	0.0227	ptv5pcnt	446959	5	0.726	7.76e-165	0.515
LPA	30790	30790#Lipoprotein A	URcadd5	351192	2	0.285	0.183	0.00675	flex	351192	4	-0.0535	0.324	0.879	flexindel	351192	1	-0.251	0.349	1	UR	351192	5	-0.309	1.44e-22	0.0413	ptv5pcnt	351192	5	-0.404	6.97e-86	0.533
RHAG	30250	30250#Reticulocyte count	URcadd5	439416	3	-0.176	0.186	0.371	UR	439416	5	-0.0649	0.158	0.753	UR	439416	5	-0.0768	0.0771	0.904	UR	439416	5	0.221	1.86e-09	0.945	flexdmg	439416	5	0.596	1.01e-47	0.226
CAD	30040	30040#Mean corpuscular volume	URcadd5	446965	5	0.0737	0.186	0.077	flexcadd5	446965	4	-0.0374	0.203	0.246	flexcadd5	446965	5	-0.0275	0.178	0.0507	UR	446965	5	0.196	3.5e-09	0.46	ptv	446965	4	0.711	2.41e-26	0.146
SPTA1	30750	30750#Glycated haemoglobin (HbA1c)	rarecadd5	438340	5	0.0507	0.186	0.987	flexcadd5	438340	5	-0.0256	0.416	0.357	flexindel	438340	5	0.0145	0.569	0.381	UR	438340	5	-0.242	2.07e-16	0.745	ptv5pcnt	438340	3	-0.676	8.33e-44	0.887
GHSR	50	50#Standing height	flexindel	459228	1	0.907	0.193	1	flex	459228	3	-0.135	0.0704	0.665	flexcadd5	459228	4	-0.0649	0.112	0.0253	UR	459228	4	-0.232	7.07e-10	0.132	flexdmg	459228	4	-0.132	2.15e-14	0.804
UGT1A6	30660	30660#Direct bilirubin	flex	373218	4	-0.144	1.19e-07	0.74	flex	373218	4	-0.119	0.000124	0.079	flex	373218	4	-0.133	9.01e-11	0.216	flex	373218	4	-0.0832	1.65e-05	0.546	flexdmg	373218	5	0.319	5.34e-47	0.125
APOB	30640	30640#Apolipoprotein B	flex	437144	4	0.0844	0.217	0.767	UR	437144	5	-0.0592	0.146	0.343	UR	437144	5	-0.0424	0.263	0.362	UR	437144	5	-0.727	6.61e-139	2.29e-05	ptv5pcnt	437144	5	-1.69	5e-300	2.36e-12
POLE	30040	30040#Mean corpuscular volume	URcadd5	446965	4	0.143	0.224	0.0335	UR	446965	5	0.0186	0.447	0.979	UR	446965	5	0.0227	0.343	0.826	UR	446965	5	0.121	1.76e-09	0.603	ptv5pcnt	446965	5	0.354	3.25e-22	0.56
POLE	30260	30260#Mean reticulocyte volume	URcadd5	439415	4	0.144	0.224	0.0146	flex	439415	5	-0.0123	0.306	0.118	rarecadd5	439415	4	0.0299	0.323	0.0776	UR	439415	5	0.128	5.79e-10	0.462	ptvraredmg	439415	5	0.172	3.13e-32	0.785
STAB1	30770	30770#IGF-1	flex	436970	3	0.0832	0.226	0.83	flex	436970	4	0.0628	0.224	0.884	flex	436970	4	0.073	0.0775	0.992	UR	436970	5	-0.128	1.43e-09	0.822	flexdmg	436970	5	-0.0604	5.45e-12	0.918
UGT1A6	30840	30840#Total bilirubin	flex	437510	4	-0.123	7.63e-07	0.795	flex	437510	4	-0.128	4.14e-06	0.138	flex	437510	4	-0.125	1.4e-11	0.415	UR	437510	4	0.143	5.39e-06	0.12	flexdmg	437510	5	0.368	2.68e-70	0.238
STAB1	30600	30600#Albumin	URcadd5	402428	3	0.195	0.234	0.422	flexindel	402428	3	0.143	0.442	0.921	URcadd5	402428	4	0.129	0.195	0.567	UR	402428	5	0.165	1.81e-13	0.423	ptvraredmg	402428	5	0.0949	7.36e-16	0.6
APOB	30780	30780#LDL direct	flex	438533	4	0.0799	0.24	0.689	UR	438533	5	-0.0456	0.261	0.405	UR	438533	5	-0.031	0.41	0.312	UR	438533	5	-0.922	6.6e-271	1.92e-06	ptv	438533	5	-1.76	5e-300	1.39e-11
ZKSCAN5	30050	30050#Mean corpuscular haemoglobin	rarecadd5	446964	5	-0.0252	0.245	0.3	flexcadd5	446964	5	0.0966	7.32e-09	0.693	flexcadd5	446964	5	0.053	2.68e-05	0.298	flex	446964	5	0.0241	0.0144	0.196	syn	446964	4	-0.0425	0.0987	0.0783
CD36	30110	30110#Platelet distribution width	rarecadd5	446959	4	0.0272	0.246	0.881	URcadd5	446959	5	-0.0386	0.454	0.296	flex	446959	5	0.00928	0.374	0.362	UR	446959	5	0.108	2.74e-11	0.785	flexdmg	446959	5	0.143	2.44e-24	0.582
PDZK1	30880	30880#Urate	flexindel	438840	1	0.266	0.258	1	URcadd5	438840	4	-0.148	0.0418	0.208	UR	438840	4	-0.0843	0.0408	0.387	UR	438840	5	-0.232	1.92e-12	0.0944	ptvraredmg	438840	5	-0.313	1.98e-23	0.0933
ITGA2B	30080	30080#Platelet count	flexindel	446964	1	-0.544	0.259	1	URcadd5	446964	3	0.126	0.426	0.951	UR	446964	4	0.0403	0.587	0.368	UR	446964	4	-0.3	3.64e-12	0.719	flexdmg	446964	5	-0.211	7.72e-31	0.548
STAB1	30760	30760#HDL cholesterol	UR	402242	3	-0.161	0.271	0.72	flexindel	402242	3	-0.286	0.0936	0.799	flexindel	402242	3	-0.286	0.0936	0.799	flex	402242	5	0.111	6.02e-09	0.496	flexdmg	402242	5	0.0555	9.99e-11	0.237
ABCC2	30660	30660#Direct bilirubin	rarecadd5	373218	3	-0.0842	0.273	0.647	flexindel	373218	3	0.0682	0.455	0.27	flexindel	373218	3	0.0682	0.455	0.27	UR	373218	5	0.128	3.04e-09	0.73	flexdmg	373218	5	0.0795	5.28e-15	0.607
SPTA1	30270	30270#Mean sphered cell volume	rarecadd5	439417	4	0.0435	0.283	0.374	rarecadd5	439417	4	0.0409	0.219	0.504	rarecadd5	439417	4	0.042	0.103	0.864	UR	439417	5	-0.21	7.06e-12	0.302	ptv	439417	3	-0.605	8.63e-33	0.0281
RHAG	30260	30260#Mean reticulocyte volume	URcadd5	439415	3	-0.142	0.285	0.877	flexindel	439415	5	0.0791	0.363	0.239	flexindel	439415	5	0.0791	0.363	0.239	UR	439415	5	-0.222	1.7e-09	0.252	flexdmg	439415	5	-0.56	3.73e-42	0.397
CAD	30270	30270#Mean sphered cell volume	rarecadd5	439417	5	0.0402	0.288	0.485	URcadd5	439417	4	-0.0605	0.394	0.995	rarecadd5	439417	5	0.022	0.383	0.433	UR	439417	5	0.24	1.71e-12	0.0879	ptv5pcnt	439417	4	0.988	1.37e-47	0.4
SPTA1	30260	30260#Mean reticulocyte volume	rarecadd5	439415	4	0.0424	0.295	0.567	rarecadd5	439415	4	0.0603	0.0704	0.306	rarecadd5	439415	4	0.0531	0.039	0.28	UR	439415	5	-0.241	3.51e-15	0.426	ptv	439415	3	-0.667	2.41e-39	0.00537
SHBG	30850	30850#Testosterone	flexcadd5	397921	5	0.0359	0.305	0.736	UR	397921	4	0.159	0.0414	0.166	flex	397921	5	0.0393	0.169	0.636	UR	397921	5	-0.233	2.97e-32	0.55	ptv5pcnt	397921	5	-0.317	1.62e-46	0.615
ALB	30640	30640#Apolipoprotein B	rarecadd5	437144	3	0.0651	0.309	0.16	flexindel	437144	1	-0.231	0.0803	1	flexindel	437144	1	-0.212	0.103	1	UR	437144	4	0.293	4.53e-09	0.293	ptv5pcnt	437144	4	0.851	7.87e-24	0.313
ABCA1	30760	30760#HDL cholesterol	flex	402242	4	-0.0175	0.316	0.607	flex	402242	5	0.022	0.0249	0.284	flex	402242	5	0.013	0.132	0.326	UR	402242	5	-0.185	2.99e-26	0.0207	flexdmg	402242	5	-0.358	8.96e-245	0.00828
EXOC3L4	30730	30730#Gamma glutamyltransferase	flex	439137	4	-0.0705	0.317	0.638	flex	439137	5	-0.143	0.00164	0.318	flex	439137	5	-0.122	0.00142	0.635	flex	439137	5	-0.174	1.53e-10	0.129	flexdmg	439137	4	-0.243	4.71e-25	0.125
APOA5	30870	30870#Triglycerides	flexindel	439019	1	0.298	0.33	1	flex	439019	5	0.0733	0.00644	0.919	flex	439019	5	0.0631	0.0114	0.825	UR	439019	5	0.398	1.32e-35	0.303	ptv	439019	3	0.813	2.65e-66	0.818
OBSCN	30700	30700#Creatinine	flexindel	439151	1	-0.544	0.334	1	flexindel	439151	4	0.0545	0.57	0.00011	flexindel	439151	4	0.0377	0.69	0.000105	UR	439151	5	0.0734	3.42e-12	0.312	ptv	439151	5	0.0858	3.24e-14	0.323
GP1BA	30080	30080#Platelet count	flexindel	446964	1	0.29	0.34	1	UR	446964	4	-0.0672	0.172	0.446	UR	446964	4	-0.0633	0.146	0.446	UR	446964	4	-0.285	1.28e-29	0.155	flexdmg	446964	5	-0.339	4.65e-39	0.593
LDHAL6B	30800	30800#Oestradiol	rarecadd5	71358	2	0.0905	0.343	0.73	URcadd5	71358	3	-1.1	2.98e-10	0.393	URcadd5	71358	4	-0.652	4.41e-07	0.591	UR	71358	4	-0.24	0.00106	0.289	UR	71358	4	-0.0902	0.474	0.416
PKD1	30720	30720#Cystatin C	flexindel	439330	3	0.118	0.345	0.227	rarecadd5	439330	5	0.0175	0.222	0.212	rarecadd5	439330	5	0.0144	0.27	0.151	UR	439330	5	0.109	1.75e-09	0.186	ptv5pcnt	439330	5	1.29	1.57e-83	0.000173
LIPC	30760	30760#HDL cholesterol	URcadd5	402242	5	-0.0688	0.357	0.884	flexcadd5	402242	5	0.0388	0.151	0.59	flexcadd5	402242	5	0.0238	0.321	0.853	UR	402242	5	0.112	1.29e-09	0.697	flexdmg	402242	5	0.199	1.38e-37	0.0131
APOB	30690	30690#Cholesterol	flex	439364	4	0.0597	0.375	0.696	UR	439364	5	-0.0439	0.272	0.426	UR	439364	5	-0.0316	0.395	0.326	UR	439364	5	-0.778	8.79e-199	7.2e-05	ptv	439364	5	-1.48	5e-300	3.45e-08
EXOC3L4	30100	30100#Mean platelet (thrombocyte) volume	flexcadd5	446959	3	-0.142	0.392	0.681	UR	446959	4	0.225	0.14	0.555	UR	446959	5	0.101	0.406	0.658	UR	446959	5	-0.319	3.06e-16	0.181	flexdmg	446959	4	-0.382	3.35e-52	0.172
APOB	30890	30890#Vitamin D	flexindel	419557	1	0.836	0.392	1	flexindel	419557	4	-0.127	0.198	0.606	flex	419557	5	-0.0228	0.225	0.0193	UR	419557	5	0.267	1.17e-24	0.0405	ptv	419557	5	0.53	2.25e-49	0.000825
SPTA1	30240	30240#Reticulocyte percentage	rarecadd5	439416	4	-0.0349	0.393	0.0973	UR	439416	5	0.0636	0.159	0.732	UR	439416	5	0.0476	0.216	0.86	UR	439416	5	0.306	3.15e-23	0.144	ptv	439416	3	0.763	4.22e-50	0.000539
IQGAP2	30600	30600#Albumin	flexindel	402428	3	-0.112	0.397	0.227	URcadd5	402428	4	-0.067	0.235	0.234	URcadd5	402428	4	-0.0501	0.192	0.75	UR	402428	5	-0.149	1.18e-11	0.597	ptvraredmg	402428	5	-0.163	1.87e-21	0.221
SPTA1	30300	30300#High light scatter reticulocyte count	flexindel	439416	4	0.0281	0.422	0.336	rarecadd5	439416	4	-0.0265	0.425	0.818	rarecadd5	439416	4	-0.0192	0.455	0.383	UR	439416	5	0.197	1.13e-10	0.193	ptv5pcnt	439416	3	0.518	2.26e-24	0.00233
LIPC	30630	30630#Apolipoprotein A	URcadd5	400031	5	-0.0582	0.443	0.625	flexcadd5	400031	5	0.0391	0.154	0.484	flexcadd5	400031	5	0.0251	0.304	0.765	UR	400031	5	0.129	4.74e-12	0.302	flexdmg	400031	5	0.232	1.47e-48	0.456
APOB	30870	30870#Triglycerides	URcadd5	439019	4	0.0732	0.48	0.96	flexindel	439019	4	-0.237	0.0158	0.933	flexindel	439019	4	-0.229	0.0188	0.933	UR	439019	5	-0.616	1.01e-128	0.00374	ptv	439019	5	-1.15	2.26e-230	0.00408
RHAG	30270	30270#Mean sphered cell volume	UR	439417	3	-0.0915	0.491	0.54	UR	439417	5	0.0337	0.466	0.805	UR	439417	5	0.0202	0.644	0.873	UR	439417	5	-0.258	2.41e-12	0.522	ptvraredmg	439417	5	-0.73	1.05e-70	0.823
APOB	30760	30760#HDL cholesterol	flexindel	402242	1	0.608	0.501	1	flexcadd5	402242	5	0.0696	0.147	0.734	flexcadd5	402242	5	0.0505	0.202	0.685	UR	402242	5	0.173	3.12e-12	0.21	ptv	402242	5	0.324	9.47e-21	0.604
APOA5	30760	30760#HDL cholesterol	URcadd5	402242	3	0.0769	0.509	0.513	URcadd5	402242	4	-0.0682	0.233	0.793	UR	402242	4	-0.034	0.419	0.363	UR	402242	4	-0.252	5.47e-16	0.482	ptv	402242	3	-0.516	5.21e-29	0.9
SPTA1	30290	30290#High light scatter reticulocyte percentage	flexcadd5	439417	4	0.0199	0.514	0.45	rarecadd5	439417	4	-0.0291	0.386	0.919	rarecadd5	439417	4	-0.0233	0.368	0.444	UR	439417	5	0.213	4.7e-12	0.284	ptv	439417	3	0.561	6.72e-28	0.000655
SPTA1	30250	30250#Reticulocyte count	flexindel	439416	4	0.022	0.527	0.109	UR	439416	5	0.0589	0.187	0.429	UR	439416	5	0.0483	0.203	0.465	UR	439416	5	0.284	1.05e-20	0.0834	ptv5pcnt	439416	3	0.701	1.25e-43	0.00146
HSPA9	30070	30070#Red blood cell (erythrocyte) distribution width	UR	446965	5	0.0231	0.531	0.382	rarecadd5	446965	5	0.0342	0.146	0.872	rarecadd5	446965	5	0.0234	0.208	0.518	UR	446965	5	0.146	3.04e-10	0.199	ptv5pcnt	446965	4	1.08	9.16e-64	0.398
GOT1	30650	30650#Aspartate aminotransferase	URcadd5	437738	1	-0.0998	0.537	1	flexindel	437738	3	0.0741	0.466	0.146	UR	437738	5	-0.0387	0.404	0.0657	UR	437738	5	-0.514	4.03e-35	0.158	flexdmg	437738	5	-1.49	5e-300	2.48e-08
ABCA1	30630	30630#Apolipoprotein A	flex	400031	4	-0.00988	0.576	0.369	flex	400031	5	0.0192	0.0547	0.713	flex	400031	5	0.013	0.137	0.631	UR	400031	5	-0.203	2.46e-30	0.0239	flexdmg	400031	5	-0.401	2.14e-298	0.0108
ZBTB4	30830	30830#SHBG	UR	398573	4	-0.0274	0.611	0.466	flexcadd5	398573	5	-0.121	1.12e-30	0.687	flexcadd5	398573	5	-0.111	1.51e-28	0.742	flex	398573	5	-0.107	1.59e-27	0.671	syn	398573	5	-0.0601	0.00263	0.374
APOB	30620	30620#Alanine aminotransferase	rarecadd5	439202	4	-0.0301	0.673	0.0857	URcadd5	439202	5	-0.119	0.0562	0.939	flexindel	439202	4	-0.16	0.0895	0.461	UR	439202	5	0.158	2.09e-10	0.448	ptv5pcnt	439202	5	0.323	7.2e-21	0.746
CHTF18	30040	30040#Mean corpuscular volume	NA	NA	NA	NA	NA	NA	URcadd5	446965	3	0.251	0.0304	0.755	URcadd5	446965	3	0.251	0.0304	0.755	UR	446965	5	0.224	1.63e-13	0.395	flexdmg	446965	5	0.116	3.72e-15	0.00302
CHTF18	30050	30050#Mean corpuscular haemoglobin	NA	NA	NA	NA	NA	NA	URcadd5	446964	3	0.225	0.051	0.868	URcadd5	446964	3	0.225	0.051	0.868	UR	446964	5	0.224	1.26e-13	0.382	ptv5pcnt	446964	5	0.26	6.76e-15	0.552
CHTF18	30270	30270#Mean sphered cell volume	NA	NA	NA	NA	NA	NA	flex	439417	5	-0.0399	0.166	0.795	flex	439417	5	-0.0399	0.166	0.795	UR	439417	5	0.204	4.41e-11	0.113	ptv5pcnt	439417	5	0.253	1.6e-13	0.17
CHTF18	30260	30260#Mean reticulocyte volume	NA	NA	NA	NA	NA	NA	flex	439415	5	-0.0332	0.25	0.97	flex	439415	5	-0.0332	0.25	0.97	UR	439415	5	0.202	7.26e-11	0.587	ptv	439415	5	0.25	3.49e-13	0.739
MPL	30080	30080#Platelet count	NA	NA	NA	NA	NA	NA	NA	NA	NA	NA	NA	NA	NA	NA	NA	NA	NA	NA	UR	446964	4	0.431	9.56e-23	0.0245	flexdmg	446964	5	0.264	2.46e-60	0.0733
MPL	30090	30090#Platelet crit	NA	NA	NA	NA	NA	NA	NA	NA	NA	NA	NA	NA	NA	NA	NA	NA	NA	NA	flex	446960	4	0.412	1.3e-21	0.0781	flexdmg	446960	5	0.27	4.35e-65	0.0294

### Sheet: legend
Binary Traits
gene	Gene name
phenotype	global phenotype name
phenotype_name	Full name of the phenotype
model	Best model based on lowest P-value
n	Number of samples included in meta-analysis
n_cases	Number of cases included in meta-analysis
k	Number of studies included in meta-analysis
pValue	p-value from exact conditional test. Blue = significant (p≤1x10-8); orange = non-significant
odds_ratio	odds ratio from exact conditional test
lci	lower limit of 95% confidence interval for odds ratio from exact conditional test
uci	upper limit of 95% confidence interval for odds ratio from exact conditional test
Quntitative Traits
gene	Gene name
phenotype	Global phenotype name
phenotype_name	Full name of the phenotype
model	Best model based on lowest P-value
n	Number of samples included in meta-analysis
k	Number of studies included in meta-analysis
beta	beta - Inverse variance weighted beta (effect size)
Pvalue	p-value from inverse variance weighted meta-analysis. Blue = significant (p≤1x10-8); orange = non-significant
het_pValue	p-value from Cochran's Q test for homogeneity of effect sizes between studies
